# T cell plasticity in systemic lupus erythematosus revealed by large-scale T cell receptor repertoire and transcriptome studies

**DOI:** 10.1101/2025.01.06.24319648

**Authors:** Yasuo Nagafuchi, Masahiro Nakano, Kaitlyn A. Lagattuta, Mineto Ota, Hiroaki Hatano, Haruka Takahashi, Takahiro Itamiya, Hajime Inokuchi, Soumya Raychaudhuri, Tomohisa Okamura, Keishi Fujio, Kazuyoshi Ishigaki

## Abstract

CD4+ T cell plasticity plays a pivotal role in immune homeostasis. However, evidence of T cell plasticity and its pathological role in human systemic lupus erythematosus (SLE) is missing due to the lack of a reporter system. Here we utilized T cell receptor (TCR) repertoire data as a molecular signatures alongside transcriptomic dataset. Using a large-scale ImmuNexUT database of autoimmune disease patients including 117 SLE cases, we quantified T cell plasticity across 13 fine-grained T cell-types. We analyzed 6,392 samples in total and identified two orthogonal signatures of repertoire and transcriptome, the cell-type and disease signatures, allowing us to investigate CD4+ T cell plasticity comprehensively. Among all possible patterns, the plasticity level was the highest in effector regulatory T cells (eTreg) to Th1 plasticity, which was replicated in an independent cohort. Moreover, eTreg-to-Th1 plasticity positively correlated with SLE disease activity. Our study provides novel evidence that Treg plasticity is involved in SLE pathology.

## Supplementary tables for "T cell plasticity in systemic lupus erythematosus revealed by large-scale T cell receptor repertoire and transcriptome studies" (part 1 of 3)

### Sheet: ST1
Supplementary Table 1. Demographics
The demographics of the ImmuNexUT study participants are presented. ImmuNexUT consists of two study phases, with the participant size (n) for phase 2 shown. LQ: Lower Quartile; UQ: Upper Quartile.
Disease	n	Age, years, median (LQ-UQ)	Female, n(%)	Phase 2, n(%)
Healthy controls (HC)	134	51 (40-62)	94 (70%)	119 (89%)
Systemic lupus erythematosus (SLE)	117	45 (37-54)	109 (93%)	117 (100%)
Systemic sclerosis (SSc)	89	67 (58-73)	85 (96%)	68 (76%)
Idiopathic inflammatory myopathy (IIM)	85	57 (46-67)	64 (75%)	62 (73%)
Rheumatoid arthritis (RA)	25	64 (55-71)	22 (88%)	20 (80%)
ANCA-associated vasculitis (AAV)	24	68 (59-74)	17 (71%)	0 (0%)
Behçet's disease (BD)	23	54 (50-62)	12 (52%)	0 (0%)
Mixed connective tissue disease (MCTD)	19	49 (42-64)	15 (79%)	19 (100%)
Adult-onset Still’s disease (AOSD)	18	47 (34-59)	14 (78%)	0 (0%)
Sjögren’s syndrome (SjS)	18	59 (52-68)	18 (100%)	0 (0%)
Takayasu arteritis (TAK)	16	58 (39-74)	14 (88%)	16 (100%)

### Sheet: ST2
Supplementary Table 2. Cell-type definition
Immune cell-type definitions are provided, with different definitions applied between ImmuNexUT phase 1 and phase 2.
Phase 2
Cell-type name	Abbreviation	Definition
CD4+ T cells
Naive CD4 T cells	Naive CD4	CD3+/CD4+CD8-/CCR7+CD45RA+
Memory CD4 T cells	Mem CD4	CD3+/CD4+CD8-/non-naive CD4+/CD25-
T helper 1 cells	Th1	CD3+/CD4+CD8-/non-naive CD4+/CD25-/CXCR5-CCR6-/CXCR3+CCR4-
T helper 2 cells	Th2	CD3+/CD4+CD8-/non-naive CD4+/CD25-/CXCR5-CCR6-/CXCR3-CCR4+
T helper 17 cells	Th17	CD3+/CD4+CD8-/non-naive CD4+/CD25-/CXCR5-CCR6+/CXCR3-
T follicular helper cells	Tfh	CD3+/CD4+CD8-/non-naive CD4+/CD25-/CXCR5+
Fraction II effector regulatory T cells	Fr. II eTreg	CD3+/CD4+CD8-/CD25++CD45RA-
Fraction I Naive regulatory T cells	Fr. I nTreg	CD3+/CD4+CD8-/CD25+CD45RA+
Fraction III non-regulatory T cells	Fr. III T	CD3+/CD4+CD8-/CD25+CD45RA-
CD8+ T cells
Naive CD8 T cells	Naive CD8	CD3+CD19-/CD4-CD8+/CD45RA+CCR7+
CD8+ T effector memory CD45RA+ cells	TEMRA CD8	CD3+CD19-/CD4-CD8+/CD45RA+CCR7-
Effector Memory CD8 T cells	EM CD8	CD3+CD19-/CD4-CD8+/CD45RA-CCR7-
Central Memory CD8 T cells	CM CD8	CD3+CD19-/CD4-CD8+/CD45RA-CCR7+
Phase 1
Cell-type name	Abbreviation	Definition
CD4+ T cells
Naive CD4 T cells	Naive CD4	CD3+CD4+/CD25-/CD45RA+
Memory CD4 T cells	Mem CD4	CD3+CD4+/CD25-/CD45RA-
T helper 1 cells	Th1	CD3+CD4+/CD25-/CD45RA-CXCR5-/CCR6-CXCR3+
T helper 2 cells	Th2	CD3+CD4+/CD25-/CD45RA-CXCR5-/CCR6-CXCR3-
T helper 17 cells	Th17	CD3+CD4+/CD25-/CD45RA-CXCR5-/CCR6+CXCR3-
T follicular helper cells	Tfh	CD3+CD4+/CD25-/CD45RA-CXCR5+
Fraction II effector regulatory T cells	Fr. II eTreg	CD3+CD4+/CD25++LAG3-/CD45RA-
CD8+ T cells
Naive CD8 T cells	Naive CD8	CD3+CD19-/CD4-CD8+/CD45RA+
Memory CD8 T cells	Mem CD8	CD3+CD19-/CD4-CD8+/CD45RA-

### Sheet: ST3
Supplementary Table 3. T cell receptor cell-type signatures
T cell receptor (TCR) cell-type signatures for each T cell-type are presented. We extracted 159 TCR repertoire sequence features from both TCR alpha (TRA) and beta (TRB) chains: 33 CDR3 middle position amino acid frequencies, and 69 V and 57 J gene usage frequencies. CDR3 middle position amino acid (aa) usage is labeled, for example, as TRA_aa_A, indicating the usage of amino acid alanine (A) in the CDR3 middle region of the alpha chain. Betas for cell type in linear mixed model analysis are shown. SE: standard error; FDR: false discovery rate.
TCR feature	Naive CD4 Beta	Naive CD4 SE	Naive CD4 P value	Naive CD4 FDR	Mem CD4 Beta	Mem CD4 SE	Mem CD4 P value	Mem CD4 FDR	Th1 Beta	Th1 SE	Th1 P value	Th1 FDR	Th2 Beta	Th2 SE	Th2 P value	Th2 FDR	Th17 Beta	Th17 SE	Th17 P value	Th17 FDR	Tfh Beta	Tfh SE	Tfh P value	Tfh FDR	Fr. II eTreg Beta	Fr. II eTreg SE	Fr. II eTreg P value	Fr. II eTreg FDR	Fr. I nTreg Beta	Fr. I nTreg SE	Fr. I nTreg P value	Fr. I nTreg FDR	Fr. III T Beta	Fr. III T SE	Fr. III T P value	Fr. III T FDR	Naive CD8 Beta	Naive CD8 SE	Naive CD8 P value	Naive CD8 FDR	CM CD8 Beta	CM CD8 SE	CM CD8 P value	CM CD8 FDR	EM CD8 Beta	EM CD8 SE	EM CD8 P value	EM CD8 FDR	TEMRA CD8 Beta	TEMRA CD8 SE	TEMRA CD8 P value	TEMRA CD8 FDR
TRA_aa_A	0.0013	0.00048	0.0064	0.012	-8.6e-05	0.00054	0.87	0.93	-6.7e-05	0.00048	0.9	0.94	-0.00029	0.00053	0.59	0.65	-0.00042	0.00053	0.42	0.51	0.0012	0.00053	0.025	0.047	-0.00071	0.00053	0.18	0.24	-0.0003	0.00058	0.61	0.66	-0.0011	0.00058	0.052	0.097	0.005	0.0011	8.7e-06	5.1e-05	0.0051	0.0012	4.3e-05	0.00068	-0.008	0.0012	3.4e-11	2.3e-10	-0.0025	0.0011	0.028	0.044
TRA_aa_D	-0.00064	0.00046	0.17	0.21	0.0017	0.00051	0.00072	0.0046	0.0023	0.00045	4.4e-07	3.2e-06	-0.0017	0.00051	0.00086	0.0022	0.0012	0.00051	0.016	0.035	0.0017	0.00051	0.001	0.0024	-0.00042	0.00051	0.41	0.47	-0.0047	0.00054	1.6e-17	1.4e-16	-0.00081	0.00056	0.15	0.24	-0.01	0.003	0.00072	0.0025	-0.013	0.0033	5.5e-05	0.0008	0.052	0.0021	2.3e-83	1.2e-81	-0.022	0.0028	3e-14	4.3e-13
TRA_aa_E	0.00068	0.0003	0.026	0.042	0.0011	0.00034	0.0021	0.011	0.0011	0.0003	0.00044	0.0015	-0.00012	0.00034	0.71	0.76	-1.5e-05	0.00034	0.96	0.97	0.00095	0.00034	0.0052	0.011	-0.0017	0.00033	5.9e-07	2.5e-06	-0.00089	0.00037	0.016	0.024	-0.0019	0.00037	3.6e-07	6.3e-06	0.0012	0.00092	0.21	0.32	0.00088	0.001	0.39	0.54	-0.006	0.00095	9.7e-10	5.5e-09	0.003	0.0009	0.00078	0.0018
TRA_aa_F	-0.00098	0.00026	0.00015	0.00047	-0.00016	0.0003	0.59	0.78	-0.00064	0.00026	0.014	0.033	0.0015	0.00029	1e-07	5.2e-07	0.00077	0.00029	0.008	0.022	-0.0017	0.00029	9.7e-09	8.1e-08	0.00059	0.00029	0.044	0.073	0.00022	0.00032	0.5	0.57	0.00091	0.00032	0.0042	0.015	-0.00046	0.00068	0.49	0.61	-0.00036	0.00076	0.64	0.78	-0.0043	0.00071	3.7e-09	1.9e-08	0.0042	0.00063	7.9e-11	7.4e-10
TRA_aa_G	-0.0012	0.00087	0.15	0.2	-0.0019	0.00098	0.053	0.14	0.0005	0.00087	0.57	0.66	-0.0081	0.00093	1.4e-17	2.1e-16	-0.0016	0.00096	0.091	0.15	-0.00048	0.00097	0.62	0.68	0.0029	0.00096	0.0028	0.0066	0.0085	0.001	3.1e-16	2.6e-15	0.0036	0.0011	0.00064	0.0032	0.0069	0.0022	0.0015	0.0048	0.012	0.0024	8.7e-07	2.3e-05	-0.026	0.002	8.4e-31	1.5e-29	0.0047	0.0022	0.029	0.045
TRA_aa_I	0.00031	0.0002	0.13	0.17	0.00012	0.00023	0.61	0.78	9.4e-05	0.0002	0.64	0.73	0.00067	0.00023	0.0031	0.0068	-0.00028	0.00023	0.22	0.3	-0.00026	0.00023	0.26	0.33	-0.0007	0.00023	0.0021	0.0051	0.00067	0.00025	0.0074	0.012	-0.00074	0.00025	0.0032	0.012	0.00078	0.00046	0.086	0.15	0.00055	0.00051	0.28	0.43	-0.0022	0.00049	7.8e-06	2.8e-05	0.0006	0.00046	0.19	0.26
TRA_aa_K	0.00068	0.00025	0.0069	0.013	0.00097	0.00028	0.00061	0.0042	-0.00073	0.00025	0.0035	0.01	0.0011	0.00028	0.0001	0.00032	0.00026	0.00028	0.36	0.44	0.0015	0.00028	7.1e-08	3.8e-07	-0.00097	0.00028	0.00051	0.0014	-0.0028	0.00029	1.1e-20	1.3e-19	-0.0005	0.00031	0.1	0.17	-5.6e-05	0.0004	0.89	0.93	0.00039	0.00045	0.38	0.54	-0.0009	0.00044	0.041	0.058	0.00048	0.0004	0.23	0.31
TRA_aa_L	-0.00025	0.00028	0.36	0.42	-0.0006	0.00032	0.06	0.15	-0.00063	0.00028	0.024	0.051	0.0022	0.0003	4.1e-13	4.1e-12	0.00016	0.00031	0.61	0.69	-0.0013	0.00031	4.9e-05	0.00016	-0.00025	0.00031	0.43	0.49	0.00042	0.00034	0.22	0.27	0.00054	0.00034	0.11	0.19	-0.0012	0.00069	0.093	0.16	-0.00092	0.00077	0.23	0.39	-0.0038	0.00074	2.5e-07	1.1e-06	0.005	0.00063	2.2e-14	3.5e-13
TRA_aa_N	0.0014	0.00058	0.012	0.021	0.0016	0.00065	0.015	0.054	0.0014	0.00058	0.019	0.042	-0.0029	0.00063	4.6e-06	1.9e-05	0.0012	0.00064	0.061	0.11	0.0029	0.00064	4.4e-06	1.7e-05	-0.00064	0.00064	0.32	0.39	-0.0048	0.00069	6.9e-12	4.6e-11	-0.0019	0.0007	0.0064	0.02	0.0091	0.0012	1.5e-13	6.1e-12	0.0051	0.0014	0.0004	0.0042	-0.0094	0.0013	4.6e-12	3.3e-11	-0.0053	0.0012	2.6e-05	8.9e-05
TRA_aa_P	-3.9e-05	0.00031	0.9	0.92	3.8e-05	0.00035	0.91	0.95	0.00051	0.00031	0.1	0.17	-0.00031	0.00035	0.38	0.45	0.00067	0.00035	0.053	0.098	0.00016	0.00035	0.64	0.69	-0.00076	0.00035	0.028	0.049	0.00014	0.00038	0.71	0.75	-0.00062	0.00038	0.1	0.17	0.0016	0.00078	0.042	0.084	0.00018	0.00088	0.85	0.91	-0.0054	0.00081	9.7e-11	6.2e-10	0.0027	0.00077	0.00045	0.0011
TRA_aa_Q	-0.00052	0.0003	0.086	0.13	0.00034	0.00034	0.31	0.51	0.00079	0.0003	0.0084	0.021	-0.00093	0.00033	0.0055	0.011	-1.1e-05	0.00033	0.97	0.98	0.0017	0.00033	3.4e-07	1.7e-06	-0.00093	0.00033	0.0057	0.012	0.00025	0.00037	0.51	0.57	-0.00085	0.00037	0.021	0.047	0.00023	0.00056	0.68	0.78	0.00083	0.00063	0.18	0.32	-0.0017	0.00061	0.0066	0.011	0.00047	0.00056	0.4	0.49
TRA_aa_R	-0.00068	0.00044	0.12	0.16	0.001	0.0005	0.039	0.11	-0.0019	0.00044	1.4e-05	7.6e-05	0.0042	0.00047	7.7e-19	1.2e-17	0.00039	0.00049	0.42	0.51	0.0016	0.00049	0.0011	0.0026	-0.00046	0.00049	0.35	0.42	-0.0032	0.00053	2.5e-09	8.9e-09	-0.0011	0.00054	0.036	0.072	-0.0027	0.00091	0.0037	0.011	0.001	0.001	0.31	0.46	-0.0032	0.001	0.0016	0.0032	0.0044	0.00088	9.8e-07	5.4e-06
TRA_aa_S	0.00098	0.00062	0.11	0.15	-0.0025	0.00069	0.00035	0.0026	0.00016	0.00062	0.79	0.86	-0.0042	0.00067	6.4e-10	4.6e-09	0.00037	0.00068	0.59	0.68	-0.00082	0.00069	0.23	0.31	0.0025	0.00068	0.00033	0.00097	0.0019	0.00075	0.011	0.017	0.0019	0.00075	0.011	0.03	-0.013	0.0025	1.3e-07	1.3e-06	-0.013	0.0028	3.5e-06	7.9e-05	0.041	0.002	1e-65	4.1e-64	-0.01	0.0025	8.6e-05	0.00026
TRA_aa_T	0.0013	0.00047	0.0049	0.01	5.6e-05	0.00053	0.92	0.95	0.0012	0.00047	0.011	0.028	-0.00033	0.00053	0.52	0.6	-0.0018	0.00052	0.00079	0.0033	-0.0017	0.00053	0.00099	0.0024	-0.0011	0.00053	0.044	0.073	0.0022	0.00057	0.00015	0.00029	-0.00013	0.00058	0.82	0.84	0.0017	0.0012	0.18	0.28	0.003	0.0014	0.026	0.084	-0.009	0.0013	6.4e-12	4.4e-11	0.0033	0.0012	0.0072	0.013
TRA_aa_V	-0.00071	0.00025	0.0043	0.0089	-0.00041	0.00028	0.15	0.29	-0.00051	0.00025	0.039	0.077	0.00058	0.00028	0.035	0.062	-0.00039	0.00028	0.16	0.24	-0.00043	0.00028	0.12	0.19	0.00064	0.00028	0.022	0.038	0.0017	0.0003	1.2e-08	3.8e-08	9.6e-05	0.0003	0.75	0.79	-0.00028	0.00059	0.64	0.75	0.00023	0.00066	0.73	0.85	-0.0027	0.00063	2.4e-05	7.7e-05	0.0023	0.00057	7e-05	0.00022
TRA_aa_Y	-0.0015	0.00043	0.00054	0.0015	-0.00069	0.00049	0.16	0.3	-0.0029	0.00042	8e-12	1.4e-10	0.0069	0.00042	8.7e-53	4.6e-51	-0.00025	0.00048	0.6	0.69	-0.004	0.00046	2.3e-17	7.3e-16	0.0017	0.00048	0.00048	0.0014	0.00074	0.00053	0.16	0.2	0.0015	0.00052	0.0049	0.016	0.002	0.00099	0.046	0.091	-0.00033	0.0011	0.76	0.87	-0.0067	0.001	2.8e-10	1.7e-09	0.0038	0.00097	0.00011	0.00033
TRAJ10	-0.00056	0.00048	0.24	0.29	0.0019	0.00054	0.00066	0.0044	-0.00044	0.00048	0.36	0.46	-0.0019	0.00053	0.00048	0.0013	0.002	0.00053	0.00015	0.00089	0.0021	0.00054	0.00013	0.00036	-0.00028	0.00054	0.61	0.66	-0.0028	0.00058	1.9e-06	4.7e-06	-0.0002	0.00059	0.74	0.78	-0.00015	0.00084	0.85	0.91	0.00078	0.00094	0.4	0.56	0.0038	0.00091	3.1e-05	9.9e-05	-0.0036	0.00082	1.5e-05	5.6e-05
TRAJ11	-0.0014	0.00037	0.00012	0.0004	-0.00014	0.00042	0.74	0.85	-0.00044	0.00037	0.22	0.32	0.0011	0.00041	0.0081	0.016	0.0011	0.00041	0.0082	0.022	-6.4e-06	0.00041	0.99	0.99	0.00074	0.00041	0.069	0.1	-0.0015	0.00045	0.00089	0.0015	0.00092	0.00045	0.04	0.077	0.00082	0.00075	0.27	0.4	0.0022	0.00083	0.0072	0.037	-0.0021	0.00082	0.011	0.018	-0.00089	0.00074	0.23	0.31
TRAJ12	-0.00091	0.00033	0.0064	0.012	0.00013	0.00038	0.72	0.85	0.001	0.00033	0.002	0.0059	-0.00014	0.00037	0.71	0.76	0.00052	0.00037	0.16	0.24	-8e-05	0.00038	0.83	0.86	0.001	0.00037	0.0064	0.013	-0.0022	0.0004	1.1e-07	3.1e-07	0.00023	0.00041	0.57	0.65	-0.00099	0.00093	0.29	0.4	-0.0021	0.001	0.043	0.12	0.0069	0.00096	3.4e-12	2.6e-11	-0.003	0.00091	0.0011	0.0024
TRAJ13	0.00073	0.00048	0.13	0.17	0.00019	0.00054	0.72	0.85	8.8e-05	0.00048	0.86	0.91	0.00095	0.00053	0.074	0.12	0.0012	0.00053	0.022	0.048	-0.00094	0.00053	0.078	0.13	-0.00041	0.00053	0.44	0.5	-0.003	0.00057	2.8e-07	7.8e-07	0.00054	0.00058	0.35	0.47	0.0011	0.00086	0.18	0.29	0.00064	0.00096	0.51	0.66	-0.0019	0.00094	0.048	0.067	-0.00012	0.00086	0.89	0.93
TRAJ15	0.00034	0.00042	0.42	0.47	8.9e-05	0.00047	0.85	0.92	0.00013	0.00042	0.76	0.83	-0.0014	0.00046	0.002	0.0047	0.00092	0.00046	0.047	0.089	0.0014	0.00047	0.0033	0.0071	0.00041	0.00047	0.37	0.44	-0.002	0.00051	8.4e-05	0.00017	-0.00033	0.00051	0.52	0.61	0.0029	0.00091	0.0014	0.0047	0.0024	0.001	0.022	0.074	-0.0011	0.001	0.28	0.33	-0.0039	0.00089	1.9e-05	6.9e-05
TRAJ16	-0.00097	0.00033	0.0037	0.0079	0.0012	0.00038	0.0011	0.0064	0.00066	0.00033	0.049	0.093	-0.0012	0.00037	0.0019	0.0045	0.0011	0.00037	0.0043	0.014	0.0021	0.00037	1.4e-08	1e-07	-0.00097	0.00037	0.0094	0.018	-0.0018	0.00041	9.8e-06	2.2e-05	-0.00043	0.00041	0.3	0.41	2.6e-05	0.00077	0.98	0.98	0.0016	0.00085	0.058	0.15	0.00089	0.00084	0.29	0.34	-0.002	0.00076	0.0071	0.013
TRAJ17	-0.00041	0.00046	0.38	0.44	0.0007	0.00051	0.17	0.32	-0.00047	0.00046	0.31	0.4	0.0014	0.00051	0.0044	0.0094	0.001	0.0005	0.038	0.076	0.0017	0.00051	0.00076	0.0019	-0.0006	0.00051	0.23	0.3	-0.0038	0.00054	3.7e-12	2.6e-11	-5.5e-05	0.00056	0.92	0.93	0.00045	0.00077	0.56	0.67	0.0022	0.00086	0.01	0.045	0.00083	0.00085	0.33	0.37	-0.0029	0.00075	0.00015	0.00043
TRAJ20	0.00082	0.00049	0.092	0.13	2.8e-05	0.00056	0.96	0.98	0.00086	0.00049	0.08	0.14	-0.0015	0.00055	0.0052	0.011	-0.0008	0.00055	0.14	0.22	0.00042	0.00055	0.44	0.53	0.00047	0.00055	0.39	0.45	-0.00031	0.0006	0.6	0.66	-0.00051	0.0006	0.39	0.49	0.0038	0.0014	0.0069	0.019	-0.0018	0.0016	0.27	0.42	0.0071	0.0015	3.8e-06	1.4e-05	-0.0082	0.0013	2.5e-09	2e-08
TRAJ21	-0.0013	0.00042	0.0019	0.0044	-4.3e-05	0.00048	0.93	0.96	-0.0017	0.00042	6.8e-05	0.00026	0.0037	0.00045	1.3e-15	1.7e-14	0.0012	0.00047	0.01	0.026	-0.0014	0.00047	0.0032	0.0069	0.00051	0.00047	0.27	0.34	-0.00017	0.00051	0.74	0.77	-0.00018	0.00051	0.73	0.78	0.00096	0.00086	0.26	0.38	0.0014	0.00096	0.13	0.27	-0.00097	0.00095	0.3	0.35	-0.0013	0.00085	0.13	0.17
TRAJ22	0.00087	0.0005	0.082	0.12	-0.001	0.00056	0.072	0.16	-0.00046	0.0005	0.35	0.46	0.00083	0.00055	0.14	0.19	0.0013	0.00055	0.015	0.035	0.00069	0.00056	0.21	0.29	-0.00088	0.00055	0.11	0.16	-0.0026	0.0006	1.6e-05	3.6e-05	0.0008	0.00061	0.18	0.28	0.00012	0.00087	0.89	0.93	0.00085	0.00097	0.38	0.54	-0.0021	0.00095	0.026	0.038	0.00093	0.00086	0.28	0.36
TRAJ23	-0.003	0.00053	1.4e-08	1e-07	0.00095	0.00061	0.12	0.25	-0.00057	0.00054	0.28	0.38	0.00028	0.0006	0.64	0.71	0.0016	0.0006	0.0096	0.025	0.00088	0.00061	0.15	0.22	0.0016	0.0006	0.0072	0.015	-0.0028	0.00065	1.9e-05	4.2e-05	0.0019	0.00066	0.0036	0.013	0.00025	0.00098	0.8	0.88	0.00057	0.0011	0.6	0.75	-0.00099	0.0011	0.36	0.4	0.0001	0.00097	0.92	0.95
TRAJ24	-0.00083	0.00036	0.022	0.037	-0.00031	0.00041	0.46	0.64	-9.7e-07	0.00036	1	1	0.0014	0.0004	0.00045	0.0012	-0.0004	0.0004	0.32	0.41	-0.0015	0.0004	0.00016	0.00042	0.0015	0.0004	0.00028	0.00087	-0.00015	0.00044	0.73	0.77	0.00059	0.00044	0.18	0.27	0.00031	0.00087	0.72	0.81	-0.00024	0.00097	0.8	0.89	-0.0015	0.00095	0.12	0.16	0.0011	0.00086	0.2	0.27
TRAJ26	-0.001	0.00044	0.02	0.033	8.2e-05	0.0005	0.87	0.93	-0.0022	0.00043	4.2e-07	3.2e-06	0.0026	0.00048	7e-08	3.7e-07	-4.5e-08	0.00049	1	1	-0.0012	0.00049	0.017	0.033	0.0016	0.00049	0.0013	0.0033	-0.0011	0.00054	0.045	0.063	0.0022	0.00053	3.9e-05	0.00029	0.0007	0.0012	0.57	0.68	0.0019	0.0014	0.17	0.31	-0.0036	0.0013	0.0075	0.012	0.00075	0.0012	0.53	0.61
TRAJ27	-0.001	0.00039	0.01	0.019	0.0008	0.00044	0.071	0.16	0.00026	0.00039	0.51	0.61	0.00044	0.00044	0.31	0.38	0.0014	0.00043	0.0013	0.005	0.0012	0.00044	0.0088	0.018	-0.00033	0.00044	0.45	0.5	-0.0027	0.00047	9.1e-09	2.9e-08	-0.00029	0.00048	0.55	0.63	0.0012	0.00068	0.076	0.14	0.0017	0.00076	0.023	0.077	0.00042	0.00076	0.57	0.61	-0.0029	0.00066	1.4e-05	5.3e-05
TRAJ28	-0.00011	0.00042	0.8	0.83	-0.00099	0.00047	0.035	0.1	-0.00034	0.00042	0.42	0.53	-7.6e-05	0.00046	0.87	0.88	4.4e-05	0.00046	0.93	0.96	-0.0007	0.00047	0.13	0.2	0.0013	0.00046	0.005	0.011	0.00068	0.00051	0.18	0.22	0.00045	0.00051	0.38	0.49	0.0013	0.0011	0.22	0.33	0.0017	0.0012	0.15	0.3	-0.0028	0.0012	0.018	0.027	-0.00041	0.0011	0.71	0.76
TRAJ29	-3.6e-05	0.00047	0.94	0.95	0.0012	0.00053	0.019	0.068	0.00076	0.00047	0.1	0.17	-0.0022	0.00052	2.6e-05	9.4e-05	0.0021	0.00052	4.6e-05	0.00031	0.00053	0.00053	0.32	0.4	0.0002	0.00053	0.7	0.75	-0.0029	0.00057	3.2e-07	8.6e-07	-0.00043	0.00058	0.45	0.55	0.0014	0.00088	0.1	0.17	0.0011	0.00098	0.28	0.43	-0.0034	0.00095	0.00049	0.0011	0.00047	0.00088	0.59	0.65
TRAJ3	-0.0011	0.00049	0.02	0.033	-0.00034	0.00055	0.54	0.73	-0.0031	0.00048	1.5e-10	2.4e-09	-0.00017	0.00054	0.75	0.79	0.0017	0.00054	0.0018	0.0065	0.00036	0.00054	0.5	0.59	0.0024	0.00053	6.1e-06	2.2e-05	-0.0015	0.00059	0.0092	0.014	0.0029	0.00059	5.7e-07	9e-06	0.0016	0.0008	0.053	0.1	0.00087	0.0009	0.33	0.48	0.0017	0.00088	0.05	0.07	-0.0036	0.00078	3.7e-06	1.7e-05
TRAJ30	0.0019	0.00044	1.7e-05	6.4e-05	0.00025	0.0005	0.62	0.79	0.0018	0.00044	3.6e-05	0.00016	-0.0012	0.00049	0.017	0.031	-0.00024	0.00049	0.62	0.7	0.00058	0.00049	0.24	0.32	-0.0012	0.00049	0.019	0.035	-0.0023	0.00054	2.7e-05	5.5e-05	-0.0012	0.00054	0.028	0.059	0.0026	0.0012	0.025	0.054	0.002	0.0013	0.12	0.26	-0.0042	0.0013	0.00087	0.0019	-0.00072	0.0012	0.53	0.61
TRAJ31	7.6e-05	0.00048	0.88	0.9	0.0012	0.00054	0.032	0.099	-0.002	0.00047	3.4e-05	0.00016	-4.4e-05	0.00053	0.94	0.94	0.001	0.00053	0.052	0.098	0.00081	0.00054	0.13	0.19	-1.7e-05	0.00053	0.98	0.98	-0.00095	0.00058	0.1	0.13	0.0003	0.00059	0.61	0.69	0.0015	0.00095	0.13	0.2	0.0034	0.001	0.0013	0.011	-0.0014	0.001	0.18	0.22	-0.003	0.00093	0.0015	0.0032
TRAJ32	-0.0012	0.00038	0.0014	0.0033	-0.00053	0.00043	0.22	0.38	0.00063	0.00038	0.1	0.17	0.00055	0.00043	0.2	0.26	0.0002	0.00043	0.64	0.71	-0.00055	0.00043	0.2	0.28	0.00063	0.00043	0.14	0.19	0.00028	0.00047	0.55	0.61	0.00022	0.00047	0.64	0.71	-0.00045	0.0011	0.7	0.79	-2.2e-05	0.0012	0.97	0.98	-0.00087	0.0012	0.46	0.5	0.0012	0.0011	0.28	0.36
TRAJ33	0.00079	0.00044	0.072	0.11	0.00011	0.0005	0.83	0.92	-0.00035	0.00044	0.43	0.53	0.00015	0.00049	0.76	0.79	0.00067	0.00049	0.17	0.25	-0.001	0.0005	0.038	0.068	-0.00082	0.00049	0.097	0.14	0.001	0.00054	0.063	0.084	-0.00059	0.00054	0.28	0.39	-0.029	0.0053	3.2e-08	3.9e-07	-0.03	0.0059	5.1e-07	1.6e-05	0.099	0.0035	4.5e-100	7.2e-98	-0.028	0.0052	9.9e-08	5.9e-07
TRAJ34	-0.00013	0.00049	0.79	0.82	0.001	0.00055	0.059	0.15	5.2e-05	0.00049	0.92	0.95	0.00073	0.00055	0.18	0.25	-0.00063	0.00054	0.25	0.33	0.00073	0.00055	0.18	0.26	-1.7e-05	0.00055	0.98	0.98	-0.0017	0.0006	0.0044	0.007	-0.00037	0.0006	0.54	0.62	0.0012	0.0012	0.33	0.44	0.0024	0.0013	0.074	0.17	-0.0063	0.0013	8e-07	3.3e-06	0.0022	0.0012	0.068	0.098
TRAJ36	0.00051	0.00039	0.19	0.23	0.00035	0.00044	0.43	0.63	0.0016	0.00039	4e-05	0.00017	-0.00058	0.00043	0.18	0.25	6.3e-05	0.00043	0.89	0.93	0.0014	0.00043	0.0014	0.0031	-0.00071	0.00043	0.1	0.14	-0.0023	0.00047	7.7e-07	2e-06	-0.0014	0.00047	0.0032	0.012	0.0016	0.00082	0.052	0.1	0.0016	0.00092	0.079	0.19	-0.0026	0.0009	0.0043	0.0077	-0.00076	0.00082	0.36	0.44
TRAJ37	0.00015	0.00059	0.8	0.83	0.00052	0.00066	0.43	0.63	0.00077	0.00059	0.19	0.28	-0.002	0.00065	0.0023	0.0052	0.0018	0.00064	0.0065	0.019	0.0029	0.00064	6.1e-06	2.2e-05	-0.0017	0.00065	0.01	0.02	-0.0025	0.00071	0.00055	0.00097	-0.00075	0.00071	0.29	0.4	0.0017	0.00092	0.057	0.11	0.0024	0.001	0.019	0.068	-0.0025	0.001	0.015	0.022	-0.0016	0.00091	0.075	0.11
TRAJ39	0.00075	0.00052	0.14	0.19	0.00043	0.00058	0.46	0.64	0.0013	0.00051	0.013	0.032	-0.0019	0.00057	0.0008	0.0021	0.0014	0.00057	0.015	0.035	0.0027	0.00057	2.1e-06	8.5e-06	-0.0021	0.00057	0.0003	0.0009	-0.0012	0.00063	0.058	0.079	-0.0025	0.00063	7.9e-05	0.0005	0.0059	0.0011	3.1e-07	3.1e-06	0.0019	0.0013	0.16	0.3	-0.0037	0.0013	0.0038	0.0069	-0.0042	0.0012	0.00025	0.00063
TRAJ4	-0.0018	0.00054	0.0012	0.0028	-0.0011	0.0006	0.061	0.15	-0.0037	0.00053	3.5e-12	8e-11	0.00054	0.0006	0.36	0.44	0.00092	0.00059	0.12	0.19	-0.0021	0.0006	0.00039	0.001	0.0033	0.00059	2.8e-08	1.4e-07	0.0032	0.00065	8.5e-07	2.1e-06	0.0029	0.00065	7.2e-06	8.1e-05	0.004	0.001	7e-05	0.0003	0.002	0.0011	0.081	0.19	-0.0021	0.0011	0.067	0.091	-0.0039	0.001	0.00011	0.00033
TRAJ40	-0.00087	0.0006	0.15	0.19	-0.002	0.00067	0.0031	0.016	-0.0007	0.0006	0.24	0.34	0.00078	0.00067	0.24	0.31	-0.0022	0.00066	0.00093	0.0038	-0.0037	0.00066	2e-08	1.3e-07	0.0027	0.00066	4.3e-05	0.00014	0.0048	0.00071	2.6e-11	1.5e-10	0.0028	0.00073	0.00015	0.0009	4.3e-05	0.0011	0.97	0.98	0.0018	0.0012	0.13	0.27	-0.0013	0.0012	0.29	0.34	-0.00045	0.0011	0.67	0.72
TRAJ41	0.00025	0.00031	0.42	0.47	-0.00064	0.00036	0.071	0.16	-1.6e-05	0.00031	0.96	0.97	-0.00062	0.00035	0.075	0.12	-0.00055	0.00035	0.11	0.19	-0.00086	0.00035	0.015	0.029	0.001	0.00035	0.0034	0.0077	0.0014	0.00038	0.00037	0.00068	0.00024	0.00039	0.54	0.62	0.0013	0.0008	0.11	0.18	6.3e-05	0.00089	0.95	0.98	-0.0025	0.00087	0.0047	0.0081	0.0007	0.0008	0.38	0.46
TRAJ42	0.00063	0.00052	0.23	0.28	-0.00082	0.00059	0.16	0.31	0.00051	0.00052	0.33	0.43	-0.00097	0.00058	0.097	0.14	-0.0006	0.00058	0.3	0.39	0.00015	0.00059	0.8	0.83	4.4e-05	0.00059	0.94	0.95	0.0012	0.00064	0.068	0.09	-0.00025	0.00064	0.7	0.76	0.0037	0.0012	0.002	0.0063	0.0018	0.0013	0.17	0.3	-0.0017	0.0013	0.2	0.25	-0.0037	0.0012	0.0016	0.0033
TRAJ43	0.00084	0.0005	0.091	0.13	0.00029	0.00055	0.6	0.78	-0.00018	0.0005	0.71	0.78	-0.001	0.00055	0.068	0.11	-0.00062	0.00054	0.25	0.33	0.00066	0.00055	0.23	0.31	0.00044	0.00055	0.42	0.48	0.0002	0.0006	0.74	0.77	-0.00085	0.0006	0.16	0.24	0.0031	0.0012	0.0089	0.023	0.0022	0.0013	0.1	0.23	-0.005	0.0013	0.00011	0.00031	-0.00071	0.0012	0.55	0.62
TRAJ44	0.0012	0.00046	0.0073	0.014	-1.8e-05	0.00052	0.97	0.98	0.00055	0.00046	0.22	0.32	-0.0012	0.00051	0.015	0.029	-0.0012	0.0005	0.013	0.032	-0.00031	0.00051	0.54	0.62	-0.00054	0.00051	0.28	0.35	0.0022	0.00055	7.2e-05	0.00014	-0.00079	0.00056	0.16	0.24	0.0011	0.00095	0.24	0.36	0.0011	0.0011	0.31	0.47	-0.0032	0.001	0.0022	0.0042	0.00064	0.00094	0.5	0.58
TRAJ45	0.0019	0.00052	0.00019	0.00057	0.00062	0.00059	0.3	0.49	0.0021	0.00052	4.6e-05	0.00018	-0.0026	0.00057	6e-06	2.3e-05	-0.0024	0.00057	2.1e-05	0.00014	-3.3e-05	0.00058	0.95	0.96	-0.001	0.00058	0.082	0.12	0.0022	0.00063	0.00046	0.00082	-0.0016	0.00064	0.011	0.03	0.0038	0.0014	0.0071	0.019	0.0022	0.0016	0.16	0.3	-0.0063	0.0015	3.9e-05	0.00012	-0.00034	0.0014	0.81	0.85
TRAJ47	0.0011	0.00043	0.0091	0.017	1.1e-05	0.00049	0.98	0.98	-0.00089	0.00043	0.038	0.077	0.0046	0.00045	3.6e-23	8.2e-22	-9.2e-05	0.00048	0.85	0.9	-0.00037	0.00048	0.45	0.53	-0.0028	0.00047	7.2e-09	4.4e-08	-0.00023	0.00053	0.67	0.72	-0.0018	0.00053	0.0005	0.0025	0.0033	0.00082	6.2e-05	0.00027	0.0029	0.00093	0.002	0.014	-0.003	0.00091	0.0011	0.0024	-0.0031	0.00082	0.00015	0.00043
TRAJ48	-0.00026	0.00053	0.62	0.66	-0.00034	0.00059	0.57	0.76	0.0019	0.00052	0.00028	0.001	-0.00042	0.00058	0.47	0.55	4.9e-05	0.00058	0.93	0.96	-0.0014	0.00058	0.018	0.036	0.00026	0.00058	0.65	0.7	-6.6e-05	0.00064	0.92	0.92	-0.00021	0.00064	0.74	0.78	5.1e-05	0.0012	0.97	0.98	-0.0019	0.0013	0.16	0.3	-0.0048	0.0013	0.00026	0.00062	0.0054	0.0012	5.2e-06	2.2e-05
TRAJ49	0.0021	0.00062	0.00085	0.0022	-0.00026	0.0007	0.71	0.85	0.0026	0.00062	3.8e-05	0.00017	-0.00041	0.00069	0.55	0.63	-0.0025	0.00069	0.00034	0.0016	0.00012	0.0007	0.87	0.89	-0.0023	0.00069	0.00071	0.0019	0.0028	0.00076	0.00028	0.00052	-0.0032	0.00075	3.1e-05	0.00026	0.0047	0.0014	0.00062	0.0023	0.0032	0.0015	0.039	0.11	-0.0049	0.0015	0.0011	0.0024	-0.0032	0.0014	0.021	0.035
TRAJ5	-0.0015	0.00047	0.0013	0.0031	0.00046	0.00053	0.39	0.59	-0.0026	0.00046	3e-08	3.2e-07	-0.00055	0.00052	0.29	0.36	0.00096	0.00052	0.063	0.11	-0.00033	0.00053	0.53	0.62	0.0012	0.00052	0.021	0.038	0.0012	0.00057	0.029	0.042	0.0027	0.00057	2.1e-06	2.8e-05	0.0029	0.00082	0.00049	0.0018	0.0015	0.00093	0.11	0.25	-0.00032	0.00092	0.73	0.76	-0.0038	0.0008	3.6e-06	1.7e-05
TRAJ52	0.002	0.0006	0.001	0.0026	-0.0025	0.00067	0.0002	0.0016	0.00015	0.00061	0.8	0.86	0.0012	0.00066	0.079	0.12	-0.0041	0.00065	5.3e-10	1.4e-08	-0.0041	0.00065	5.2e-10	5.1e-09	0.00064	0.00067	0.34	0.41	0.0068	0.00069	1.6e-21	2.3e-20	0.00075	0.00073	0.31	0.42	0.0012	0.0013	0.35	0.46	-0.00084	0.0014	0.55	0.69	-0.0063	0.0013	4.2e-06	1.5e-05	0.0046	0.0012	0.00018	0.00049
TRAJ53	0.0019	0.00056	0.00071	0.0018	-0.0014	0.00063	0.022	0.073	0.0016	0.00056	0.0041	0.011	-0.0037	0.00061	1.6e-09	1.1e-08	-0.0029	0.00061	1.9e-06	1.8e-05	-0.0003	0.00063	0.63	0.68	0.001	0.00062	0.11	0.16	0.0044	0.00067	1.3e-10	5.7e-10	-0.00062	0.00069	0.37	0.49	-0.0016	0.00086	0.07	0.13	0.0017	0.00096	0.071	0.17	-0.0028	0.00094	0.0036	0.0067	0.0024	0.00085	0.0049	0.009
TRAJ54	-0.00047	0.0006	0.43	0.49	-0.00061	0.00068	0.37	0.57	-0.001	0.0006	0.09	0.16	0.0026	0.00066	8.4e-05	0.00027	-0.002	0.00066	0.002	0.007	0.00055	0.00067	0.41	0.5	-0.0028	0.00066	2.5e-05	9.2e-05	0.0074	0.00069	1.2e-25	2.3e-24	-0.0025	0.00073	0.00079	0.0037	-0.0022	0.001	0.029	0.06	0.00042	0.0011	0.72	0.85	-0.0028	0.0011	0.012	0.019	0.0041	0.00098	3.2e-05	0.00011
TRAJ57	0.00089	0.00053	0.093	0.13	0.00073	0.0006	0.22	0.38	0.0024	0.00052	4.1e-06	2.5e-05	-0.0021	0.00059	0.00031	0.0009	-0.0028	0.00058	1.8e-06	1.8e-05	0.0014	0.00059	0.019	0.036	-0.0031	0.00058	9.1e-08	4.4e-07	0.0043	0.00063	1.2e-11	7.4e-11	-0.0021	0.00064	0.0013	0.0057	-0.00082	0.00085	0.34	0.45	-0.00032	0.00094	0.73	0.85	-0.0015	0.00093	0.1	0.13	0.0023	0.00083	0.0059	0.011
TRAJ58	0.00077	0.00041	0.059	0.093	-0.0005	0.00046	0.27	0.46	0.00095	0.00041	0.019	0.042	0.0012	0.00045	0.0062	0.012	-0.0015	0.00045	0.00096	0.0038	0.00014	0.00046	0.76	0.8	-0.0024	0.00045	7.1e-08	3.5e-07	0.0018	0.00049	0.00038	0.00068	-0.00068	0.0005	0.17	0.26	-0.003	0.00095	0.0023	0.0068	-0.001	0.0011	0.33	0.48	-0.0037	0.0011	0.00042	0.00097	0.0067	0.00089	2.7e-13	3.3e-12
TRAJ6	0.00082	0.00051	0.11	0.15	-4.5e-06	0.00057	0.99	0.99	-0.00098	0.0005	0.054	0.1	-0.0038	0.00054	1e-11	9.1e-11	0.00021	0.00056	0.71	0.77	0.00032	0.00056	0.58	0.65	0.0017	0.00056	0.002	0.0049	0.00016	0.00062	0.8	0.82	0.0019	0.00061	0.0018	0.0076	0.0028	0.001	0.0054	0.015	0.00073	0.0012	0.53	0.68	-0.0012	0.0011	0.3	0.35	-0.0024	0.001	0.017	0.028
TRAJ8	-0.0014	0.00044	0.0013	0.003	-0.00011	0.00049	0.83	0.92	-0.0018	0.00043	4e-05	0.00017	0.0018	0.00048	0.00016	0.00049	0.00047	0.00048	0.33	0.41	-0.0005	0.00049	0.3	0.39	0.0014	0.00048	0.0029	0.0067	-0.00051	0.00053	0.34	0.4	0.0015	0.00053	0.0061	0.019	0.0018	0.00081	0.023	0.053	0.003	0.0009	0.0009	0.0086	-0.0027	0.00089	0.0025	0.0048	-0.002	0.00081	0.013	0.022
TRAJ9	-0.0021	0.00052	6.8e-05	0.00023	0.00055	0.00059	0.35	0.54	5.9e-05	0.00053	0.92	0.95	0.00046	0.00058	0.43	0.51	0.00068	0.00058	0.24	0.33	-0.00063	0.00058	0.28	0.36	0.0018	0.00058	0.0016	0.0041	-0.0021	0.00063	0.0012	0.002	0.0016	0.00064	0.014	0.034	0.0023	0.00088	0.0092	0.024	0.0032	0.00098	0.0013	0.011	-0.0028	0.00097	0.0045	0.0079	-0.0025	0.00087	0.0038	0.0072
TRAV1-1	-0.00065	0.00039	0.095	0.13	-6.3e-05	0.00043	0.88	0.94	-0.00018	0.00039	0.64	0.73	-0.0019	0.00042	5.8e-06	2.3e-05	-5.3e-05	0.00042	0.9	0.94	-0.00083	0.00043	0.053	0.09	0.0021	0.00042	4.8e-07	2.1e-06	0.00048	0.00047	0.3	0.36	0.0016	0.00046	0.00066	0.0032	0.006	0.0011	6.2e-08	7e-07	0.0026	0.0013	0.038	0.11	-0.0017	0.0012	0.17	0.21	-0.0066	0.0011	1.4e-09	1.2e-08
TRAV1-2	-0.002	0.00041	1.5e-06	7.6e-06	0.00015	0.00047	0.75	0.86	-0.0026	0.00041	3e-10	4.3e-09	-0.0015	0.00046	0.001	0.0025	0.0024	0.00045	1.9e-07	3.4e-06	-0.0019	0.00046	3e-05	0.0001	0.0035	0.00045	6.9e-15	7.8e-14	0.0015	0.0005	0.0022	0.0036	0.002	0.0005	5.5e-05	0.00039	-0.038	0.0067	2.3e-08	3.1e-07	-0.03	0.0075	6.1e-05	0.00081	0.12	0.0046	1.3e-94	1e-92	-0.04	0.0066	2.9e-09	2.2e-08
TRAV10	-4.2e-06	0.00038	0.99	0.99	-0.00034	0.00043	0.43	0.63	-0.00062	0.00038	0.11	0.17	0.00038	0.00043	0.37	0.44	0.00094	0.00042	0.026	0.056	-0.00062	0.00043	0.15	0.22	0.0006	0.00043	0.16	0.21	-0.001	0.00047	0.028	0.04	0.00077	0.00047	0.098	0.17	0.00039	0.00077	0.61	0.72	0.00044	0.00086	0.61	0.76	-0.00083	0.00084	0.32	0.37	-5.4e-05	0.00076	0.94	0.95
TRAV12-1	-0.0035	0.00059	3.3e-09	2.9e-08	0.0019	0.00067	0.0045	0.021	-0.002	0.0006	0.0007	0.0023	0.0021	0.00066	0.0012	0.003	0.0035	0.00065	1.2e-07	2.5e-06	0.00059	0.00067	0.37	0.46	0.0012	0.00066	0.061	0.096	-0.0034	0.00072	2.2e-06	5.4e-06	0.00033	0.00073	0.65	0.72	0.0015	0.0014	0.28	0.4	0.006	0.0015	9.8e-05	0.0012	0.00035	0.0015	0.82	0.84	-0.0065	0.0013	1.6e-06	8.4e-06
TRAV12-2	-0.0017	0.00068	0.015	0.025	0.00043	0.00075	0.56	0.76	-0.0014	0.00068	0.032	0.067	-0.002	0.00074	0.006	0.012	0.0045	0.00072	5e-10	1.4e-08	0.00085	0.00074	0.25	0.33	0.0007	0.00074	0.35	0.42	-0.003	0.00081	0.0002	0.00039	0.002	0.00081	0.012	0.031	0.0068	0.0017	7.8e-05	0.00033	0.01	0.0019	5.4e-08	8.4e-06	-0.0087	0.0019	3.9e-06	1.4e-05	-0.0078	0.0017	4.5e-06	2e-05
TRAV12-3	-0.0046	0.00059	3.8e-14	6e-13	0.00023	0.00069	0.74	0.85	0.002	0.00061	0.00096	0.0031	-0.0027	0.00067	5.2e-05	0.00018	0.0017	0.00067	0.011	0.027	-0.0022	0.00068	0.0015	0.0033	0.0051	0.00066	1.8e-14	1.9e-13	-0.00079	0.00074	0.29	0.35	0.0019	0.00074	0.012	0.03	-0.0026	0.00098	0.0082	0.022	-0.00018	0.0011	0.87	0.92	-0.00047	0.0011	0.67	0.71	0.0031	0.00097	0.0015	0.0032
TRAV13-1	0.0067	0.00088	1.2e-13	1.7e-12	0.00019	0.001	0.85	0.92	-9.2e-05	0.00091	0.93	0.96	-0.0042	0.00099	2.7e-05	9.4e-05	-0.0016	0.001	0.11	0.19	-0.00089	0.001	0.37	0.46	-0.0028	0.001	0.0049	0.011	0.0026	0.0011	0.019	0.027	-0.00094	0.0011	0.39	0.49	0.013	0.0012	4.7e-22	7.5e-20	0.0033	0.0016	0.036	0.1	-0.006	0.0015	0.00013	0.00035	-0.01	0.0013	1.3e-14	2.2e-13
TRAV13-2	0.0052	0.00067	7.1e-15	1.3e-13	0.002	0.00076	0.011	0.042	0.0031	0.00068	4.1e-06	2.5e-05	-0.0023	0.00075	0.0025	0.0057	0.0012	0.00075	0.12	0.19	0.0047	0.00074	6.5e-10	6.1e-09	-0.0063	0.00073	1.1e-17	2.5e-16	-0.0054	0.00081	4.1e-11	2.1e-10	-0.0057	0.00081	2.4e-12	9.4e-11	0.0054	0.0012	5.1e-06	3.5e-05	0.0014	0.0013	0.31	0.47	-0.0027	0.0013	0.038	0.055	-0.0042	0.0012	0.00036	0.00086
TRAV14DV4	-0.00064	0.00045	0.16	0.2	-0.00081	0.0005	0.11	0.23	0.00087	0.00045	0.055	0.1	-0.00018	0.0005	0.72	0.77	-0.002	0.00049	5.5e-05	0.00035	-0.0027	0.00049	3.1e-08	1.8e-07	0.0011	0.0005	0.033	0.057	0.0047	0.00052	7e-19	8e-18	0.00051	0.00055	0.35	0.47	-0.0004	0.0018	0.83	0.91	-0.0024	0.002	0.25	0.4	-0.0065	0.002	0.0012	0.0025	0.0076	0.0018	2.6e-05	8.9e-05
TRAV16	0.00027	0.00038	0.47	0.51	0.00022	0.00043	0.61	0.78	0.0009	0.00038	0.017	0.039	0.0003	0.00042	0.47	0.55	0.002	0.00041	1.4e-06	1.7e-05	0.00052	0.00042	0.22	0.31	-0.0017	0.00042	4.3e-05	0.00014	-0.0021	0.00046	3e-06	7e-06	-0.0012	0.00046	0.0081	0.024	-0.00032	0.00055	0.56	0.67	-0.00018	0.00061	0.76	0.87	0.00086	0.0006	0.15	0.19	-0.00024	0.00055	0.66	0.72
TRAV17	-0.0056	0.00068	4.7e-16	1.1e-14	0.0022	0.00078	0.0062	0.026	0.00045	0.0007	0.52	0.62	0.0016	0.00078	0.039	0.068	0.00044	0.00077	0.57	0.66	0.0021	0.00078	0.008	0.016	0.00085	0.00078	0.27	0.34	-0.0038	0.00084	8.9e-06	2e-05	0.0028	0.00085	0.00083	0.0038	-0.0025	0.0015	0.086	0.15	0.0049	0.0016	0.0024	0.015	-0.00035	0.0016	0.83	0.85	-0.0012	0.0015	0.42	0.5
TRAV19	-0.0013	0.00041	0.0016	0.0037	-0.0011	0.00045	0.013	0.048	-0.00056	0.00041	0.17	0.25	-8.5e-05	0.00045	0.85	0.87	-0.00026	0.00044	0.56	0.66	-0.0022	0.00044	1.3e-06	5.7e-06	0.0028	0.00044	1.7e-10	1.3e-09	0.0022	0.00048	7e-06	1.6e-05	0.0014	0.00049	0.0047	0.016	-0.0076	0.0018	1.8e-05	8.7e-05	0.00051	0.002	0.79	0.89	-0.0053	0.002	0.0079	0.013	0.012	0.0017	3.2e-11	3.2e-10
TRAV2	0.0011	0.00059	0.054	0.085	0.0025	0.00066	0.0002	0.0016	4.3e-05	0.00059	0.95	0.97	-0.00071	0.00065	0.28	0.34	0.004	0.00064	3.4e-10	1.3e-08	0.0025	0.00065	0.00012	0.00034	-0.0016	0.00065	0.017	0.032	-0.0088	0.00065	9.4e-38	3.7e-36	-0.001	0.00072	0.15	0.24	0.0007	0.00076	0.36	0.47	-0.0013	0.00085	0.14	0.28	0.004	0.00081	1.2e-06	4.7e-06	-0.003	0.00074	7.6e-05	0.00024
TRAV20	-0.00096	0.00054	0.077	0.12	0.0012	0.0006	0.04	0.11	-0.00085	0.00054	0.12	0.18	0.00035	0.0006	0.56	0.63	0.0017	0.00059	0.0035	0.012	0.0043	0.00058	1.7e-13	3.3e-12	-0.0029	0.00059	8.8e-07	3.5e-06	-0.0015	0.00065	0.02	0.03	-0.0015	0.00065	0.023	0.05	0.0046	0.0011	1.8e-05	8.7e-05	0.0052	0.0012	1.7e-05	0.00034	-0.0047	0.0012	6.8e-05	0.00019	-0.0049	0.0011	6.5e-06	2.7e-05
TRAV21	-0.00035	0.0007	0.62	0.66	-0.00058	0.00079	0.46	0.64	0.0037	0.00069	1.1e-07	1e-06	-0.0028	0.00077	0.00023	0.00067	0.00037	0.00077	0.63	0.71	-0.0017	0.00078	0.03	0.056	0.00051	0.00077	0.51	0.56	-0.0018	0.00085	0.039	0.055	0.0019	0.00085	0.028	0.059	0.0076	0.0017	8.6e-06	5.1e-05	0.0051	0.0019	0.008	0.04	-0.0077	0.0019	4.5e-05	0.00013	-0.0053	0.0017	0.002	0.004
TRAV22	-0.0024	0.0004	3.1e-09	2.9e-08	0.0012	0.00046	0.0073	0.03	0.002	0.0004	1.2e-06	7.7e-06	0.00084	0.00045	0.062	0.1	-6e-05	0.00045	0.89	0.93	2.7e-06	0.00045	0.99	0.99	0.00056	0.00045	0.22	0.28	-0.0021	0.00049	2.7e-05	5.5e-05	-0.00037	0.0005	0.46	0.55	-0.0026	0.00078	0.001	0.0036	0.0025	0.00088	0.0046	0.026	0.0011	0.00088	0.2	0.24	-0.00033	0.00079	0.67	0.72
TRAV23DV6	0.011	0.00072	6.2e-47	9.9e-45	0.0025	0.0009	0.0058	0.026	0.0036	0.0008	9.3e-06	5.4e-05	-0.0012	0.00089	0.16	0.23	-0.0012	0.00089	0.18	0.26	0.0037	0.00088	2.7e-05	9e-05	-0.01	0.00082	2.1e-33	3.4e-31	-0.0061	0.00096	3.6e-10	1.5e-09	-0.0072	0.00095	6.7e-14	3.6e-12	0.0029	0.0006	2.7e-06	2e-05	-0.0016	0.00069	0.023	0.077	-0.0013	0.00068	0.052	0.071	-0.00052	0.00062	0.4	0.49
TRAV24	0.0004	0.0003	0.18	0.23	-0.00051	0.00034	0.13	0.26	0.00046	0.0003	0.13	0.2	-0.00066	0.00033	0.049	0.082	0.00087	0.00033	0.0083	0.022	0.00012	0.00033	0.73	0.77	-0.00011	0.00033	0.75	0.79	-0.0007	0.00037	0.054	0.074	-0.00025	0.00037	0.49	0.58	-0.0016	0.00099	0.1	0.17	0.00044	0.0011	0.69	0.82	0.0003	0.0011	0.78	0.8	0.001	0.00099	0.31	0.39
TRAV25	-0.00064	0.00034	0.062	0.095	-0.00074	0.00038	0.054	0.14	-0.00043	0.00034	0.21	0.3	-0.00048	0.00038	0.2	0.26	-0.00081	0.00038	0.031	0.064	-0.00021	0.00038	0.58	0.65	0.0011	0.00038	0.0038	0.0084	0.0023	0.00041	1.6e-08	5e-08	0.00062	0.00041	0.14	0.22	-2.7e-06	0.00073	0.99	0.99	0.0012	0.00081	0.15	0.3	-0.0012	0.0008	0.14	0.18	4.1e-05	0.00073	0.96	0.96
TRAV26-1	-0.0014	0.00085	0.097	0.14	-0.0047	0.00094	7e-07	2.8e-05	-0.0034	0.00084	4.1e-05	0.00017	-0.00079	0.00094	0.4	0.48	-0.0025	0.00093	0.0076	0.022	-0.0058	0.00092	4.1e-10	4.4e-09	0.0055	0.00092	3.7e-09	2.3e-08	0.014	0.00091	9.1e-48	7.3e-46	0.0029	0.001	0.005	0.016	-0.0012	0.00082	0.15	0.23	-3.4e-05	0.00092	0.97	0.98	-0.0026	0.0009	0.0044	0.0078	0.0033	0.0008	4.3e-05	0.00014
TRAV26-2	0.002	0.00039	5.5e-07	3e-06	-0.00048	0.00043	0.27	0.46	0.00044	0.00039	0.26	0.35	0.0014	0.00042	0.00082	0.0021	-0.001	0.00042	0.017	0.038	-0.00072	0.00043	0.094	0.15	-0.0014	0.00043	0.00086	0.0022	0.00019	0.00047	0.69	0.74	-0.00097	0.00047	0.038	0.075	0.0021	0.0008	0.01	0.025	0.00024	0.0009	0.79	0.89	-0.0024	0.00088	0.0064	0.011	-0.00027	0.0008	0.73	0.78
TRAV27	0.0015	0.00042	0.00066	0.0017	-0.00019	0.00048	0.69	0.84	-0.00044	0.00042	0.3	0.4	0.00011	0.00047	0.82	0.85	0.00031	0.00047	0.51	0.6	-0.00095	0.00047	0.046	0.079	-0.00092	0.00047	0.05	0.081	0.0017	0.00052	0.0014	0.0022	-0.0012	0.00052	0.023	0.05	0.0044	0.00098	7e-06	4.5e-05	0.0037	0.0011	0.00092	0.0086	-0.0045	0.0011	3.6e-05	0.00011	-0.0037	0.00098	0.00023	0.00059
TRAV29DV5	0.007	0.00084	1.8e-16	4.8e-15	0.002	0.00097	0.044	0.11	-0.0023	0.00086	0.0083	0.021	0.0051	0.00094	7.1e-08	3.7e-07	-0.0026	0.00095	0.0066	0.019	0.005	0.00095	2.1e-07	1e-06	-0.01	0.00089	1e-27	4e-26	-0.00011	0.0011	0.91	0.92	-0.0059	0.001	1.7e-08	3.4e-07	0.0076	0.0015	5.2e-07	4.9e-06	0.0048	0.0017	0.0046	0.026	-0.0096	0.0016	5.1e-09	2.5e-08	-0.0035	0.0015	0.022	0.036
TRAV3	-0.0028	0.00068	3.5e-05	0.00012	-0.0016	0.00076	0.033	0.099	-0.005	0.00066	8.3e-14	2.2e-12	0.00023	0.00075	0.76	0.79	-0.00019	0.00075	0.81	0.86	-0.0014	0.00076	0.07	0.12	0.0039	0.00074	1.3e-07	6.1e-07	0.0055	0.00081	1.1e-11	7.1e-11	0.0046	0.00081	1.4e-08	3.2e-07	0.01	0.0015	2.6e-11	5.9e-10	0.0062	0.0017	0.00032	0.0037	-0.0034	0.0017	0.049	0.069	-0.012	0.0014	1.3e-16	5.1e-15
TRAV35	0.00034	0.00049	0.48	0.53	-0.0025	0.00054	5.5e-06	0.00015	-0.00078	0.00048	0.11	0.17	-0.00087	0.00054	0.11	0.15	-0.0024	0.00053	6.8e-06	6.4e-05	-0.0024	0.00054	5.9e-06	2.2e-05	0.0019	0.00054	0.00055	0.0015	0.008	0.00053	3.6e-46	1.9e-44	0.00024	0.00059	0.69	0.76	-0.00098	0.0008	0.22	0.33	-0.00019	0.00089	0.83	0.9	-0.0024	0.00087	0.005	0.0085	0.0031	0.00078	7e-05	0.00022
TRAV38-1	-0.00061	0.00049	0.21	0.25	-4.2e-05	0.00054	0.94	0.96	-0.001	0.00048	0.039	0.077	-0.0011	0.00053	0.043	0.074	-0.001	0.00053	0.056	0.1	0.0019	0.00053	0.0004	0.001	-8.3e-05	0.00053	0.88	0.9	0.0035	0.00057	1.5e-09	5.8e-09	-0.00074	0.00058	0.2	0.3	0.0019	0.0011	0.072	0.13	0.0011	0.0012	0.35	0.5	-0.0041	0.0012	0.00048	0.0011	0.00053	0.0011	0.62	0.68
TRAV38-2DV8	0.00035	0.00065	0.6	0.65	-0.0015	0.00073	0.034	0.099	0.0021	0.00065	0.001	0.0031	-0.0041	0.0007	1e-08	6.3e-08	-0.0041	0.0007	6.4e-09	1.4e-07	0.0015	0.00072	0.04	0.071	-0.001	0.00072	0.16	0.21	0.0083	0.00073	1.9e-27	4.2e-26	-0.00071	0.00079	0.37	0.49	0.0036	0.0015	0.018	0.042	0.0028	0.0017	0.094	0.21	-0.007	0.0016	2.1e-05	7.1e-05	-8.8e-05	0.0015	0.95	0.96
TRAV4	-0.003	0.00058	2e-07	1.1e-06	-0.0017	0.00065	0.011	0.042	-0.0029	0.00058	3.7e-07	2.9e-06	0.0022	0.00064	0.00067	0.0018	0.00069	0.00064	0.28	0.37	-0.0028	0.00064	1.6e-05	5.7e-05	0.0035	0.00063	2.8e-08	1.4e-07	0.003	0.0007	2.1e-05	4.3e-05	0.0032	0.0007	4.4e-06	5.3e-05	0.014	0.0014	7.6e-19	6e-17	0.0004	0.0018	0.83	0.9	-0.0086	0.0017	1.3e-06	5.2e-06	-0.0068	0.0016	2.2e-05	7.8e-05
TRAV41	0.0011	0.00037	0.0037	0.0079	-5.1e-05	0.00041	0.9	0.95	0.00014	0.00037	0.7	0.78	-1.2e-05	0.00041	0.97	0.97	-0.00075	0.00041	0.064	0.11	0.0016	0.00041	5.5e-05	0.00017	-0.002	0.0004	8.2e-07	3.4e-06	0.00075	0.00045	0.093	0.12	-0.0011	0.00045	0.014	0.034	-0.00093	0.00091	0.31	0.43	-0.0014	0.001	0.17	0.3	-0.0028	0.00099	0.0047	0.0081	0.0043	0.00087	1.1e-06	5.8e-06
TRAV5	-0.0022	0.00047	2.5e-06	1.1e-05	-0.00025	0.00053	0.64	0.81	0.0003	0.00047	0.54	0.63	-0.0003	0.00052	0.56	0.63	0.0008	0.00052	0.12	0.19	-0.00039	0.00052	0.46	0.55	0.0011	0.00052	0.031	0.054	0.00045	0.00057	0.43	0.5	0.0011	0.00057	0.046	0.087	-0.007	0.0015	6.2e-06	4.1e-05	-0.00042	0.0018	0.81	0.89	0.0018	0.0017	0.31	0.36	0.0058	0.0015	0.00017	0.00046
TRAV6	-0.0026	0.00054	1.8e-06	8.9e-06	-0.00054	0.00061	0.37	0.57	0.0018	0.00054	0.00064	0.0021	-0.0027	0.00059	4.2e-06	1.8e-05	-0.0043	0.00058	1.6e-13	1.3e-11	-0.0024	0.0006	6.8e-05	0.00021	0.005	0.00058	2.3e-17	4.6e-16	0.0044	0.00064	1.8e-11	1.1e-10	0.0028	0.00065	2.6e-05	0.00023	-0.00096	0.00084	0.25	0.37	-0.0023	0.00093	0.014	0.056	-0.0003	0.00093	0.75	0.78	0.003	0.00082	0.00026	0.00065
TRAV8-1	-0.0002	0.00047	0.66	0.7	0.0016	0.00052	0.0019	0.01	1.7e-05	0.00047	0.98	0.98	0.00017	0.00051	0.74	0.79	0.0018	0.00051	0.00033	0.0016	0.0025	0.00051	1e-06	4.5e-06	-0.0024	0.00051	3.4e-06	1.3e-05	-0.0037	0.00055	3.3e-11	1.8e-10	-0.0005	0.00056	0.38	0.49	0.002	0.00088	0.024	0.053	0.0024	0.00098	0.013	0.054	0.00012	0.00097	0.9	0.91	-0.004	0.00085	3.4e-06	1.6e-05
TRAV8-2	-0.0021	0.00044	2.1e-06	1e-05	0.0009	0.0005	0.068	0.16	0.0012	0.00044	0.0081	0.021	0.00086	0.00049	0.08	0.12	0.0018	0.00048	0.00025	0.0014	0.00059	0.00049	0.23	0.31	-0.00027	0.00049	0.59	0.64	-0.0039	0.00052	1.7e-13	1.2e-12	0.0006	0.00054	0.27	0.38	0.0022	0.00078	0.004	0.011	0.0028	0.00086	0.001	0.009	-0.0025	0.00085	0.0034	0.0064	-0.0024	0.00077	0.0017	0.0034
TRAV8-3	0.0043	0.0006	1.8e-12	2.4e-11	-0.0015	0.00069	0.031	0.097	-0.0005	0.00061	0.42	0.53	-0.0028	0.00068	4.1e-05	0.00014	-0.003	0.00067	7.4e-06	6.5e-05	-0.0027	0.00068	7.6e-05	0.00022	0.002	0.00068	0.0031	0.0072	0.004	0.00074	5.9e-08	1.7e-07	-5.2e-05	0.00075	0.94	0.94	0.002	0.0011	0.071	0.13	-0.0027	0.0012	0.027	0.085	-0.0037	0.0012	0.002	0.0039	0.0032	0.0011	0.003	0.0057
TRAV8-4	0.0024	0.00077	0.002	0.0046	0.0034	0.00085	6.9e-05	0.0009	0.0063	0.00074	7.4e-17	3e-15	0.00091	0.00085	0.28	0.35	0.00039	0.00084	0.64	0.71	0.0033	0.00084	0.00012	0.00034	-0.008	0.0008	1.6e-22	5.1e-21	-0.0086	0.00088	1.5e-21	2.3e-20	-0.0037	0.00092	6.3e-05	0.00043	0.0023	0.00099	0.02	0.046	-0.0014	0.0011	0.2	0.35	-0.004	0.0011	0.00022	0.00055	0.0021	0.00098	0.033	0.05
TRAV8-6	0.0033	0.00048	1.7e-11	2.1e-10	-0.0004	0.00055	0.47	0.65	0.0014	0.00049	0.0049	0.013	0.0016	0.00054	0.0043	0.0092	-0.0014	0.00054	0.0096	0.025	-0.00029	0.00055	0.59	0.66	-0.00088	0.00054	0.1	0.15	-0.003	0.00059	4.1e-07	1.1e-06	-0.0021	0.00059	0.00039	0.0021	0.002	0.0008	0.013	0.032	0.0022	0.00089	0.015	0.06	-0.0021	0.00088	0.017	0.026	-0.002	0.00079	0.013	0.022
TRAV9-2	-0.0045	0.00095	2.7e-06	1.2e-05	-0.0034	0.0011	0.0015	0.0085	-0.0054	0.00094	1.2e-08	1.4e-07	0.01	0.001	2.9e-23	7.8e-22	0.0015	0.0011	0.16	0.24	-0.0013	0.0011	0.23	0.31	0.0082	0.001	3.5e-15	4.3e-14	-0.0069	0.0011	2e-09	7.7e-09	0.003	0.0012	0.01	0.029	-0.00038	0.00097	0.7	0.79	-0.00033	0.0011	0.75	0.87	-0.0035	0.001	0.00085	0.0019	0.0035	0.00094	0.00022	0.00059
TRB_aa_A	0.0009	0.00038	0.019	0.032	-0.00096	0.00043	0.026	0.085	0.0012	0.00038	0.0011	0.0033	-0.0023	0.00042	4.1e-08	2.3e-07	-0.00043	0.00042	0.31	0.4	-0.0013	0.00043	0.0016	0.0036	0.00064	0.00043	0.14	0.19	0.0025	0.00046	9.9e-08	2.8e-07	-0.00038	0.00047	0.41	0.51	-0.00086	0.00087	0.32	0.44	-0.00064	0.00097	0.51	0.66	0.0017	0.00096	0.068	0.091	-6.2e-05	0.00087	0.94	0.95
TRB_aa_D	4.4e-05	0.00042	0.91	0.92	0.0021	0.00047	7.1e-06	0.00016	0.0028	0.00041	5.9e-12	1.2e-10	-0.0034	0.00046	4.5e-13	4.2e-12	0.0022	0.00046	1.7e-06	1.8e-05	0.0034	0.00046	1.4e-13	3.1e-12	-0.0029	0.00046	2.3e-10	1.6e-09	-0.0048	0.00049	1.9e-21	2.6e-20	-0.0013	0.00051	0.011	0.03	-0.0049	0.0011	2.2e-05	0.0001	-0.002	0.0013	0.11	0.24	0.017	0.00096	4.2e-53	1.1e-51	-0.0075	0.0011	1.7e-11	1.8e-10
TRB_aa_E	0.0013	0.00035	0.00014	0.00046	0.002	0.00039	2.7e-07	1.5e-05	0.0019	0.00035	3e-08	3.2e-07	-0.0022	0.00038	6.5e-09	4.1e-08	0.0011	0.00039	0.0044	0.014	0.0026	0.00038	9.3e-12	1.2e-10	-0.0021	0.00038	2.8e-08	1.4e-07	-0.0045	0.0004	3.9e-28	1e-26	-0.0018	0.00042	1.6e-05	0.00015	-0.0053	0.0012	1.3e-05	6.9e-05	-0.0038	0.0014	0.0054	0.029	0.018	0.00099	1.3e-52	2.7e-51	-0.0064	0.0012	7.9e-08	5e-07
TRB_aa_F	-0.0012	0.00026	7.7e-06	3e-05	-0.00061	0.0003	0.041	0.11	-0.0014	0.00026	2e-07	1.6e-06	0.0019	0.00029	2.6e-11	2.2e-10	-0.00045	0.00029	0.13	0.2	-0.0017	0.00029	3.8e-09	3.3e-08	0.0012	0.00029	8.3e-05	0.00027	0.0026	0.00031	4.1e-16	3.3e-15	0.0008	0.00032	0.013	0.032	2.7e-05	0.00066	0.97	0.98	-0.00054	0.00074	0.46	0.61	-0.0058	0.00067	1.2e-16	1.2e-15	0.0051	0.00061	4.5e-16	1.2e-14
TRB_aa_G	-0.0031	0.00066	3.7e-06	1.6e-05	0.00073	0.00074	0.33	0.53	0.0019	0.00066	0.004	0.011	-0.0066	0.0007	4.9e-20	8.6e-19	0.0015	0.00073	0.041	0.079	0.0024	0.00073	0.00088	0.0022	0.0037	0.00072	3.2e-07	1.5e-06	-0.0024	0.0008	0.0024	0.0039	0.0019	0.0008	0.016	0.038	-9.8e-05	0.0017	0.95	0.98	0.0041	0.0018	0.025	0.081	0.011	0.0017	1.7e-09	9.5e-09	-0.012	0.0015	5.3e-14	7e-13
TRB_aa_I	0.00055	0.0002	0.0074	0.014	-0.0004	0.00023	0.079	0.17	-0.00039	0.0002	0.059	0.11	0.00049	0.00023	0.031	0.055	-0.00049	0.00023	0.031	0.064	-0.00092	0.00023	5.2e-05	0.00016	-5.3e-05	0.00023	0.82	0.85	0.0016	0.00024	1.1e-10	5.2e-10	-0.00019	0.00025	0.45	0.55	-0.00011	0.00049	0.83	0.91	0.00024	0.00055	0.66	0.8	-0.002	0.00053	0.00018	0.00046	0.0016	0.00048	0.0014	0.0031
TRB_aa_K	-0.00068	0.00019	0.00027	0.00077	0.00043	0.00021	0.04	0.11	-0.00098	0.00019	1.4e-07	1.3e-06	0.00066	0.00021	0.0016	0.0038	0.00065	0.00021	0.0016	0.0056	0.00094	0.00021	6.2e-06	2.2e-05	7.5e-05	0.00021	0.72	0.76	-0.0013	0.00022	5.4e-09	1.8e-08	0.00047	0.00023	0.039	0.076	-7e-05	0.00036	0.84	0.91	-4.1e-05	0.00041	0.93	0.96	-0.00032	0.0004	0.42	0.46	0.00037	0.00036	0.32	0.4
TRB_aa_L	0.00041	0.00054	0.44	0.49	-0.0027	0.0006	8.7e-06	0.00017	-0.00022	0.00054	0.69	0.77	0.0015	0.0006	0.013	0.025	-0.002	0.0006	0.0011	0.0042	-0.006	0.00057	6.9e-25	1.1e-22	0.0015	0.0006	0.01	0.02	0.0073	0.00061	1.4e-30	4.5e-29	0.0015	0.00066	0.023	0.05	0.0045	0.0015	0.0023	0.0068	-0.00029	0.0016	0.85	0.91	-0.015	0.0014	3.8e-23	5e-22	0.0081	0.0014	1.8e-08	1.2e-07
TRB_aa_N	-0.00036	0.00025	0.15	0.19	0.00093	0.00028	0.00083	0.0051	0.0003	0.00025	0.23	0.32	-0.00071	0.00027	0.0092	0.018	0.0014	0.00027	2.5e-07	4e-06	0.0013	0.00027	1.5e-06	6.3e-06	-0.00093	0.00027	0.0007	0.0019	-0.0017	0.0003	5.7e-09	1.9e-08	-0.00055	0.0003	0.065	0.12	0.00097	0.00043	0.024	0.054	0.0011	0.00048	0.019	0.068	-0.00071	0.00048	0.14	0.17	-0.0013	0.00043	0.0027	0.0053
TRB_aa_P	0.0022	0.0004	3.3e-08	2.2e-07	-0.001	0.00045	0.028	0.089	0.00019	0.0004	0.63	0.72	-0.00019	0.00045	0.67	0.73	-0.00043	0.00045	0.33	0.41	-0.0023	0.00044	4.3e-07	2e-06	-0.0004	0.00045	0.37	0.44	0.0016	0.00049	0.00093	0.0016	-7.5e-05	0.00049	0.88	0.89	0.0039	0.0011	0.00045	0.0017	-4.6e-06	0.0013	1	1	-0.0098	0.0011	1.3e-16	1.2e-15	0.0041	0.0011	0.00027	0.00066
TRB_aa_Q	0.00074	0.00043	0.087	0.13	0.0018	0.00048	0.00013	0.0014	0.00099	0.00043	0.021	0.044	-0.0013	0.00047	0.0076	0.015	0.0012	0.00047	0.011	0.027	0.0047	0.00045	9.9e-24	7.9e-22	-0.0034	0.00046	2.2e-13	2.2e-12	-0.0039	0.0005	2.8e-14	2.1e-13	-0.0021	0.00052	3.7e-05	0.00029	0.0055	0.00078	9.5e-12	2.5e-10	0.0022	0.00093	0.018	0.068	-0.0013	0.00092	0.17	0.21	-0.0062	0.00076	8e-15	1.8e-13
TRB_aa_R	-0.0026	0.00065	7.6e-05	0.00025	-0.0017	0.00073	0.021	0.072	-0.0058	0.00063	7.3e-20	3.9e-18	0.011	0.00061	4.2e-67	3.3e-65	-0.0022	0.00072	0.0024	0.008	-0.0015	0.00073	0.044	0.076	0.0016	0.00072	0.025	0.044	0.0013	0.0008	0.098	0.13	0.0017	0.00079	0.034	0.07	-0.00058	0.0011	0.61	0.72	-0.0024	0.0013	0.062	0.16	-0.0064	0.0012	1.7e-07	7.3e-07	0.0077	0.001	1.6e-12	1.8e-11
TRB_aa_S	0.0015	0.00051	0.0042	0.0088	0.00084	0.00058	0.15	0.29	0.0016	0.00051	0.0016	0.0048	-0.0024	0.00056	1.6e-05	6.1e-05	-2.7e-05	0.00057	0.96	0.97	0.0031	0.00056	5e-08	2.7e-07	-0.00092	0.00057	0.11	0.15	-0.004	0.00061	8.1e-11	4e-10	-0.0011	0.00063	0.067	0.12	-0.0012	0.0011	0.29	0.4	0.0015	0.0013	0.24	0.39	0.0044	0.0012	0.00032	0.00077	-0.0036	0.0011	0.0012	0.0026
TRB_aa_T	0.00067	0.00039	0.09	0.13	0.0013	0.00044	0.0037	0.018	0.00091	0.00039	0.02	0.044	-0.0015	0.00044	0.00078	0.0021	0.00056	0.00044	0.2	0.28	0.0019	0.00044	1.9e-05	6.6e-05	-0.0016	0.00044	0.00019	0.00061	-0.0021	0.00048	9e-06	2e-05	-0.00094	0.00048	0.05	0.094	-0.00055	0.00094	0.56	0.67	0.0019	0.001	0.07	0.17	0.0016	0.001	0.12	0.16	-0.0023	0.00093	0.015	0.025
TRB_aa_V	0.0016	0.00034	3.2e-06	1.4e-05	-0.00056	0.00039	0.15	0.29	-0.00092	0.00035	0.0079	0.021	0.0016	0.00038	2.3e-05	8.5e-05	-0.0013	0.00038	0.00061	0.0027	-0.0028	0.00038	3.2e-13	5.6e-12	-0.0005	0.00039	0.2	0.26	0.0036	0.00041	6.4e-18	6e-17	-0.00037	0.00043	0.38	0.49	0.0019	0.00074	0.0099	0.025	0.00098	0.00084	0.24	0.39	-0.004	0.00079	6e-07	2.5e-06	0.00062	0.00075	0.41	0.49
TRB_aa_W	-0.0011	0.00022	1.6e-07	9.5e-07	-0.001	0.00025	4.4e-05	0.00069	-0.0013	0.00022	3.1e-09	4.1e-08	0.0018	0.00024	2.1e-13	2.3e-12	-0.00065	0.00024	0.0082	0.022	-0.0021	0.00024	1e-17	4e-16	0.002	0.00024	5.7e-16	8.2e-15	0.0027	0.00025	2.5e-25	4.5e-24	0.00088	0.00027	0.001	0.0045	-0.0013	0.00056	0.016	0.039	-0.0017	0.00062	0.0057	0.03	-0.0036	0.0006	2.6e-09	1.4e-08	0.0057	0.00047	6.1e-28	4.9e-26
TRB_aa_Y	-0.0002	0.00023	0.38	0.44	-0.00097	0.00026	0.00015	0.0014	-0.00033	0.00023	0.15	0.23	0.0011	0.00025	5.3e-06	2.1e-05	-0.0011	0.00025	2e-05	0.00014	-0.002	0.00025	3.5e-15	9.4e-14	0.0017	0.00025	1.3e-11	1.1e-10	0.0014	0.00027	5.8e-07	1.5e-06	0.00077	0.00028	0.0054	0.018	-0.0016	0.00069	0.025	0.054	6.4e-06	0.00078	1	1	-0.0023	0.00076	0.0022	0.0042	0.0034	0.00067	4.3e-07	2.5e-06
TRBJ1-1	0.0037	0.0011	0.001	0.0026	0.005	0.0013	6.6e-05	0.0009	0.0024	0.0011	0.033	0.067	-0.0022	0.0012	0.074	0.12	-0.0019	0.0012	0.13	0.2	0.009	0.0012	4e-13	6.4e-12	-0.011	0.0012	4.9e-18	1.3e-16	0.00021	0.0014	0.88	0.9	-0.008	0.0013	3.9e-09	1e-07	0.0042	0.0026	0.11	0.19	0.0075	0.0029	0.01	0.045	-0.011	0.0029	0.00024	0.00059	-0.0015	0.0026	0.57	0.64
TRBJ1-2	-0.0021	0.00097	0.03	0.048	-0.00081	0.0011	0.45	0.64	-0.0023	0.00097	0.016	0.036	0.0055	0.001	1.7e-07	8.2e-07	-0.0039	0.001	0.00025	0.0014	0.0018	0.0011	0.088	0.14	-0.0012	0.0011	0.26	0.34	0.0069	0.0011	2.3e-09	8.6e-09	-0.0022	0.0012	0.056	0.1	0.00078	0.0019	0.69	0.79	0.0056	0.0022	0.01	0.045	-0.013	0.002	8.5e-10	5e-09	0.0052	0.0019	0.0068	0.012
TRBJ1-3	0.0013	0.0005	0.01	0.018	-0.00025	0.00056	0.65	0.81	-0.00075	0.0005	0.13	0.2	0.0034	0.00054	9.6e-10	6.6e-09	-0.00093	0.00055	0.093	0.16	0.0013	0.00056	0.019	0.036	-0.0019	0.00055	0.00058	0.0016	-0.00047	0.00061	0.44	0.5	-0.0022	0.0006	0.00029	0.0017	-0.00038	0.001	0.71	0.79	0.00092	0.0011	0.41	0.56	-0.0048	0.0011	8.9e-06	3.1e-05	0.0036	0.00098	0.00028	0.00068
TRBJ1-4	0.0017	0.00061	0.0059	0.012	0.001	0.00068	0.13	0.26	0.0011	0.00061	0.074	0.13	0.00088	0.00068	0.19	0.25	-0.00065	0.00067	0.33	0.41	0.0038	0.00067	2e-08	1.3e-07	-0.0027	0.00067	7.7e-05	0.00026	-0.0036	0.00073	7.8e-07	2e-06	-0.0032	0.00073	1.4e-05	0.00013	-0.00021	0.0011	0.85	0.91	-0.00018	0.0012	0.88	0.93	-0.004	0.0012	0.00075	0.0017	0.0036	0.0011	0.00074	0.0017
TRBJ1-5	0.0053	0.00086	1e-09	1.1e-08	0.0034	0.00097	0.0006	0.0042	-0.00051	0.00088	0.56	0.65	-0.0018	0.00096	0.056	0.094	0.0014	0.00096	0.15	0.22	0.0063	0.00095	3.7e-11	4.2e-10	-0.0065	0.00094	7.1e-12	6.6e-11	-0.0062	0.001	2.8e-09	9.7e-09	-0.0038	0.0011	0.0003	0.0017	0.0039	0.0018	0.033	0.067	0.0036	0.002	0.072	0.17	-0.0048	0.002	0.015	0.022	-0.0027	0.0018	0.13	0.17
TRBJ1-6	-0.0024	0.00057	3.2e-05	0.00011	0.00066	0.00064	0.3	0.49	-0.00082	0.00057	0.15	0.23	0.003	0.00062	1.8e-06	7.8e-06	0.0011	0.00062	0.083	0.14	0.00089	0.00063	0.16	0.23	-0.0013	0.00063	0.045	0.075	-0.00045	0.00069	0.51	0.58	-0.00018	0.00069	0.79	0.83	-0.0052	0.0016	0.0014	0.0048	-0.0012	0.0018	0.49	0.65	0.0018	0.0018	0.33	0.37	0.0047	0.0016	0.0041	0.0076
TRBJ2-1	-0.0025	0.0012	0.038	0.06	-0.0029	0.0013	0.028	0.089	-0.00087	0.0012	0.47	0.56	0.0021	0.0013	0.11	0.16	0.0016	0.0013	0.22	0.3	-0.0086	0.0013	3e-11	3.6e-10	0.0025	0.0013	0.06	0.095	0.0049	0.0014	0.00065	0.0011	0.0062	0.0014	1.3e-05	0.00013	-0.0028	0.0031	0.37	0.47	0.0017	0.0034	0.63	0.77	0.011	0.0033	0.0013	0.0027	-0.0074	0.003	0.015	0.026
TRBJ2-2	0.00071	0.00088	0.42	0.47	-0.00064	0.00098	0.51	0.7	-0.001	0.00088	0.25	0.35	-0.0018	0.00097	0.057	0.094	0.002	0.00096	0.039	0.076	-0.0017	0.00097	0.085	0.14	0.0048	0.00095	5.2e-07	2.2e-06	-0.0057	0.001	7.8e-08	2.3e-07	0.0028	0.0011	0.0074	0.023	0.0016	0.0021	0.47	0.58	-0.002	0.0024	0.41	0.56	0.019	0.0021	5.6e-18	5.9e-17	-0.016	0.0019	1.1e-14	2.2e-13
TRBJ2-3	-0.003	0.001	0.0028	0.0061	-0.0004	0.0011	0.72	0.85	0.0036	0.001	0.00032	0.0011	-0.0083	0.0011	4e-14	4.6e-13	0.0023	0.0011	0.039	0.076	-0.0032	0.0011	0.004	0.0083	0.0068	0.0011	4.7e-10	3.1e-09	-0.0013	0.0012	0.3	0.36	0.0036	0.0012	0.0032	0.012	-0.011	0.0024	5e-06	3.5e-05	-0.0088	0.0027	0.0014	0.011	0.02	0.0025	5e-15	4.4e-14	0.0013	0.0025	0.59	0.65
TRBJ2-4	-0.0021	0.00043	9.5e-07	5e-06	-0.00025	0.00048	0.61	0.78	-0.0019	0.00043	1e-05	5.9e-05	0.0018	0.00047	0.00011	0.00033	0.0012	0.00047	0.012	0.03	-6.1e-05	0.00048	0.9	0.92	0.001	0.00048	0.034	0.057	0.00018	0.00052	0.72	0.77	0.0012	0.00052	0.022	0.049	0.00056	0.00078	0.48	0.59	-5.7e-05	0.00087	0.95	0.98	-0.0021	0.00085	0.013	0.02	0.0012	0.00077	0.11	0.16
TRBJ2-5	-0.0022	0.00089	0.016	0.027	0.00021	0.001	0.84	0.92	0.0021	0.00089	0.017	0.039	-0.0037	0.00098	0.00016	0.00048	0.0031	0.00098	0.0014	0.0052	0.0038	0.00098	0.0001	0.0003	0.00018	0.00099	0.86	0.88	-0.0031	0.0011	0.004	0.0064	-0.0012	0.0011	0.26	0.38	-0.0041	0.0018	0.026	0.055	0.0024	0.0021	0.25	0.4	-0.0048	0.002	0.018	0.026	0.0061	0.0018	0.00084	0.0019
TRBJ2-6	-0.001	0.0004	0.009	0.017	0.00036	0.00045	0.42	0.62	-0.00064	0.0004	0.11	0.17	-0.00058	0.00044	0.19	0.25	0.00058	0.00044	0.19	0.27	-0.00061	0.00044	0.17	0.25	0.0012	0.00044	0.0093	0.018	-7.2e-05	0.00049	0.88	0.9	0.0015	0.00048	0.0023	0.0094	-0.0052	0.0011	1.2e-06	9.3e-06	-0.0036	0.0012	0.0028	0.017	0.011	0.0011	1.3e-23	2.1e-22	-0.0012	0.0011	0.26	0.34
TRBJ2-7	0.0027	0.0013	0.032	0.052	-0.0055	0.0014	7.3e-05	0.0009	-0.00032	0.0013	0.8	0.86	0.0018	0.0014	0.19	0.25	-0.006	0.0014	1.1e-05	9e-05	-0.013	0.0013	1.6e-21	8.5e-20	0.0076	0.0014	2.7e-08	1.4e-07	0.0089	0.0015	2.9e-09	1e-08	0.0055	0.0015	0.00028	0.0017	0.018	0.0031	2.2e-08	3.1e-07	-0.0048	0.0036	0.18	0.32	-0.019	0.0034	2.6e-08	1.2e-07	0.0021	0.0032	0.51	0.6
TRBV10-3	0.0031	0.00057	3.7e-08	2.4e-07	-0.002	0.00064	0.0019	0.01	-0.0051	0.00055	4.3e-20	3.8e-18	0.00084	0.00064	0.19	0.25	-0.0013	0.00063	0.045	0.087	0.00038	0.00064	0.55	0.62	-0.00094	0.00064	0.14	0.19	0.0059	0.00067	4.7e-18	4.6e-17	0.00062	0.0007	0.37	0.49	-0.0011	0.0011	0.34	0.45	-0.0017	0.0012	0.16	0.3	-0.0013	0.0012	0.28	0.33	0.0035	0.0011	0.0014	0.003
TRBV11-1	-0.00025	0.00031	0.41	0.47	-0.00039	0.00035	0.26	0.44	0.00024	0.00031	0.42	0.53	0.00052	0.00034	0.13	0.18	-0.0002	0.00034	0.56	0.66	-0.00013	0.00034	0.7	0.75	-0.00059	0.00034	0.086	0.13	0.00055	0.00037	0.15	0.18	0.0004	0.00038	0.28	0.4	0.0028	0.00068	5.2e-05	0.00024	0.00019	0.00078	0.81	0.89	-0.0031	0.00075	5.2e-05	0.00015	-0.00041	0.0007	0.56	0.63
TRBV11-2	-0.0035	0.00053	8.8e-11	1e-09	0.00012	0.00061	0.84	0.92	-0.0011	0.00054	0.049	0.093	0.003	0.00059	5.2e-07	2.5e-06	0.0029	0.00059	6.9e-07	9.2e-06	-0.001	0.0006	0.097	0.15	0.0014	0.0006	0.019	0.036	-0.0027	0.00065	2.8e-05	5.7e-05	0.0016	0.00066	0.013	0.032	0.0012	0.0012	0.32	0.44	0.0021	0.0014	0.13	0.26	-0.005	0.0013	0.00019	0.00047	0.0012	0.0012	0.33	0.41
TRBV12-3	0.0097	0.00092	6.6e-25	2.4e-23	0.002	0.0011	0.067	0.16	-0.0017	0.00097	0.073	0.13	0.0026	0.0011	0.016	0.03	0.0029	0.0011	0.0063	0.019	0.0061	0.0011	1.3e-08	1e-07	-0.012	0.00099	1e-32	8e-31	-0.0043	0.0012	0.00023	0.00043	-0.0089	0.0011	1.8e-14	1.4e-12	0.011	0.0018	8e-09	1.3e-07	-0.0022	0.0021	0.3	0.46	-0.015	0.0019	3.9e-14	3.1e-13	0.0036	0.0019	0.059	0.086
TRBV12-4	0.0014	0.00035	6.1e-05	0.00021	0.00017	0.00039	0.67	0.83	-0.00027	0.00035	0.44	0.54	0.00017	0.00038	0.66	0.73	-0.00058	0.00038	0.13	0.2	-0.00011	0.00038	0.78	0.82	0.00057	0.00038	0.14	0.19	-0.0011	0.00042	0.011	0.017	-0.0008	0.00042	0.055	0.1	-0.00074	0.001	0.47	0.58	-0.0026	0.0011	0.021	0.073	-0.003	0.0011	0.0062	0.01	0.0053	0.00096	8.2e-08	5e-07
TRBV15	0.00033	0.00033	0.32	0.38	0.001	0.00036	0.0048	0.022	-0.00087	0.00032	0.0073	0.019	0.0002	0.00036	0.57	0.64	0.00048	0.00036	0.18	0.25	0.0019	0.00036	1.3e-07	6.5e-07	-0.00099	0.00036	0.0057	0.012	-0.00074	0.00039	0.06	0.081	-0.0016	0.00039	7.8e-05	0.0005	-0.002	0.00094	0.033	0.067	-0.0027	0.001	0.0092	0.045	0.002	0.001	0.051	0.07	0.0025	0.00093	0.0073	0.013
TRBV18	0.0017	0.00058	0.0033	0.0072	-0.0018	0.00064	0.0063	0.027	-0.0021	0.00057	0.00025	0.00095	-0.0041	0.00062	9.5e-11	7.2e-10	-0.0027	0.00063	2e-05	0.00014	-0.00094	0.00064	0.14	0.21	0.004	0.00062	2.6e-10	1.8e-09	0.0059	0.00067	4.1e-18	4.3e-17	0.0013	0.0007	0.071	0.12	-0.0019	0.00086	0.024	0.054	-0.0024	0.00096	0.012	0.05	-0.0036	0.00094	0.00015	0.0004	0.0067	0.00079	2.5e-16	7.8e-15
TRBV19	0.0086	0.00078	3.6e-27	2.9e-25	0.0013	0.00092	0.16	0.3	0.0035	0.00082	2.1e-05	0.00011	-0.00019	0.00091	0.83	0.85	-0.0031	0.0009	0.00064	0.0028	-0.0015	0.00091	0.088	0.14	-0.0073	0.00087	2.9e-16	4.5e-15	0.0016	0.00099	0.11	0.14	-0.0061	0.00097	4.8e-10	1.5e-08	0.0054	0.0018	0.0023	0.0068	0.006	0.002	0.0023	0.015	-0.0076	0.0019	9.3e-05	0.00026	-0.0039	0.0018	0.026	0.041
TRBV2	-0.002	0.00059	0.00058	0.0016	0.00064	0.00066	0.33	0.53	0.0009	0.00059	0.13	0.2	0.0031	0.00064	1.2e-06	5.8e-06	0.00028	0.00065	0.67	0.73	-0.0014	0.00065	0.038	0.068	0.00014	0.00065	0.83	0.86	-0.0015	0.00071	0.038	0.055	-0.0003	0.00072	0.68	0.75	-0.0061	0.0014	9.9e-06	5.6e-05	0.0022	0.0016	0.16	0.3	8.8e-05	0.0015	0.95	0.96	0.0042	0.0014	0.0022	0.0044
TRBV20-1	-0.017	0.0016	7.6e-25	2.4e-23	-0.00057	0.0019	0.76	0.87	-0.0029	0.0017	0.074	0.13	-0.025	0.0016	5.4e-49	2.2e-47	0.0062	0.0018	0.00059	0.0027	0.0011	0.0018	0.55	0.62	0.02	0.0017	5.5e-31	2.9e-29	0.0091	0.002	4.4e-06	1e-05	0.017	0.0019	8.6e-18	1.4e-15	-0.014	0.0028	8.9e-07	7.9e-06	-0.0058	0.0032	0.072	0.17	0.042	0.0024	1.3e-52	2.7e-51	-0.016	0.0028	7e-09	5.1e-08
TRBV24-1	0.0019	0.00041	2.5e-06	1.1e-05	9.4e-05	0.00046	0.84	0.92	-2.9e-05	0.00041	0.95	0.97	-0.0022	0.00045	1.4e-06	6.3e-06	0.0016	0.00045	0.00032	0.0016	0.00023	0.00045	0.61	0.67	0.00084	0.00045	0.063	0.098	-0.0031	0.00048	2e-10	8.3e-10	-0.00037	0.0005	0.45	0.55	-0.00065	0.00081	0.42	0.53	0.0021	0.00089	0.018	0.068	0.0016	0.00088	0.078	0.1	-0.0023	0.00079	0.0037	0.0072
TRBV27	-0.0023	0.00051	3.9e-06	1.6e-05	0.00054	0.00057	0.34	0.53	0.0021	0.0005	2.7e-05	0.00013	-0.0037	0.00055	2.7e-11	2.2e-10	-0.0024	0.00055	1.6e-05	0.00013	-0.00079	0.00056	0.16	0.23	0.0032	0.00055	9.8e-09	5.8e-08	0.0012	0.00062	0.053	0.073	0.0029	0.00061	1.6e-06	2.4e-05	0.0078	0.0018	1.2e-05	6.5e-05	0.0063	0.002	0.0017	0.012	-0.01	0.0019	1e-07	4.7e-07	-0.0043	0.0018	0.018	0.028
TRBV28	-0.0023	0.00062	0.00024	0.00071	-0.00066	0.00068	0.33	0.53	0.0031	0.00061	4.6e-07	3.2e-06	-0.00098	0.00067	0.15	0.21	-0.00057	0.00067	0.39	0.48	-0.00029	0.00068	0.67	0.72	0.0055	0.00065	7.3e-17	1.3e-15	-0.0047	0.00072	1.2e-10	5.2e-10	-0.00014	0.00074	0.85	0.87	-0.015	0.0024	1.2e-09	2.4e-08	-0.006	0.0028	0.033	0.098	-0.0047	0.0028	0.087	0.11	0.023	0.0021	5.1e-24	2.7e-22
TRBV29-1	-0.0022	0.0006	0.00026	0.00075	0.0037	0.00067	3.4e-08	2.7e-06	0.0033	0.00059	3.5e-08	3.5e-07	-0.0024	0.00067	0.00037	0.001	0.0033	0.00066	5.4e-07	7.8e-06	0.0027	0.00067	7.5e-05	0.00022	-0.0053	0.00065	1.5e-15	1.9e-14	-0.0019	0.00073	0.009	0.014	-0.0021	0.00073	0.0042	0.015	0.0056	0.0013	1.2e-05	6.5e-05	0.0061	0.0014	2.1e-05	0.00037	-0.0058	0.0014	4e-05	0.00012	-0.0056	0.0013	9.6e-06	3.9e-05
TRBV3-1	0.00081	0.00066	0.22	0.26	0.0028	0.00073	0.00013	0.0014	0.0027	0.00065	3e-05	0.00014	-0.0055	0.0007	1.6e-14	1.9e-13	0.0017	0.00072	0.016	0.035	0.0035	0.00072	1.3e-06	5.7e-06	-0.003	0.00072	3.9e-05	0.00014	-0.0029	0.00079	0.00019	0.00037	-0.0017	0.00079	0.037	0.073	-0.0021	0.0012	0.078	0.14	-0.00096	0.0013	0.48	0.63	0.00044	0.0013	0.73	0.76	0.0025	0.0012	0.037	0.056
TRBV30	0.00037	0.00053	0.49	0.53	-0.00027	0.00059	0.65	0.81	0.0019	0.00053	0.00033	0.0012	0.0014	0.00058	0.02	0.035	0.0013	0.00058	0.028	0.059	-0.00047	0.00058	0.42	0.51	0.00018	0.00058	0.76	0.8	-0.0042	0.00062	3.6e-11	1.9e-10	-0.0016	0.00064	0.011	0.03	0.00016	0.00098	0.87	0.92	-0.00015	0.0011	0.89	0.93	0.00092	0.0011	0.39	0.43	-0.0008	0.00097	0.41	0.49
TRBV4-1	0.0014	0.001	0.17	0.21	-0.0028	0.0011	0.013	0.048	-0.0077	0.00097	7e-15	2.2e-13	0.023	0.00078	7.2e-131	1.1e-128	-0.0026	0.0011	0.017	0.038	-0.0079	0.0011	1e-12	1.5e-11	-0.0027	0.0011	0.016	0.031	-0.0012	0.0012	0.34	0.4	0.002	0.0012	0.099	0.17	0.016	0.0017	6.9e-18	3.7e-16	0.0041	0.0022	0.059	0.15	-0.019	0.0018	1.5e-21	1.8e-20	-0.0034	0.0019	0.079	0.11
TRBV4-2	-0.002	0.00044	7.2e-06	2.9e-05	0.0021	0.00049	3.3e-05	0.00058	0.00047	0.00044	0.29	0.38	0.00079	0.00049	0.11	0.16	-0.00055	0.00049	0.26	0.35	0.0027	0.00048	3.3e-08	1.9e-07	-0.0019	0.00049	0.00016	0.0005	-0.0008	0.00054	0.14	0.18	-0.00068	0.00054	0.21	0.3	-0.0041	0.0011	0.00017	0.00069	-0.0024	0.0012	0.053	0.14	0.01	0.0011	3.9e-19	4.4e-18	-0.0024	0.0011	0.03	0.045
TRBV5-1	0.0043	0.0012	0.00033	0.00091	-0.005	0.0013	0.0002	0.0016	-0.0033	0.0012	0.0071	0.019	-0.0016	0.0013	0.22	0.28	-0.0088	0.0013	1.1e-11	6.1e-10	-0.0043	0.0013	0.0011	0.0025	-0.0025	0.0013	0.064	0.098	0.025	0.0012	2.4e-79	3.8e-77	0.00051	0.0015	0.73	0.78	0.00062	0.0017	0.71	0.79	-0.0022	0.0019	0.24	0.39	-0.01	0.0018	2.5e-08	1.2e-07	0.0094	0.0016	9.2e-09	6.3e-08
TRBV5-4	0.0021	0.00046	7.8e-06	3e-05	-0.0011	0.00052	0.034	0.099	-0.00077	0.00046	0.093	0.16	0.0012	0.00051	0.017	0.031	-0.00097	0.00051	0.056	0.1	-0.00084	0.00051	0.1	0.16	0.0017	0.00051	0.0011	0.0029	-0.0014	0.00056	0.012	0.017	-0.00046	0.00056	0.42	0.51	0.0016	0.0008	0.048	0.095	0.0019	0.0009	0.032	0.098	-0.0018	0.00089	0.046	0.065	-0.0017	0.0008	0.038	0.057
TRBV5-6	-0.0033	0.00041	2e-15	4.1e-14	0.00018	0.00047	0.71	0.85	0.00034	0.00042	0.42	0.53	0.0011	0.00047	0.016	0.03	0.0013	0.00046	0.0054	0.017	0.0014	0.00047	0.002	0.0043	0.0013	0.00047	0.0052	0.011	-0.0029	0.0005	7.5e-09	2.4e-08	0.00085	0.00051	0.095	0.16	0.0013	0.0011	0.21	0.32	0.0011	0.0012	0.37	0.52	-0.0037	0.0011	0.0013	0.0026	0.00088	0.0011	0.4	0.49
TRBV6-1	-0.0031	0.00053	6.4e-09	5.1e-08	0.0008	0.0006	0.18	0.33	-0.00036	0.00054	0.5	0.6	-0.0011	0.00059	0.063	0.1	0.00023	0.00059	0.69	0.76	0.0033	0.00058	2.4e-08	1.5e-07	0.0011	0.00059	0.069	0.1	4.3e-05	0.00065	0.94	0.94	-0.00015	0.00065	0.82	0.84	-0.01	0.0021	9.7e-07	8.1e-06	-0.005	0.0024	0.033	0.098	0.033	0.0017	1.3e-59	4.2e-58	-0.013	0.002	8.9e-10	7.8e-09
TRBV6-2	0.0017	0.00046	0.00019	0.00058	-0.00063	0.00051	0.21	0.38	0.00012	0.00046	0.79	0.86	-0.00057	0.0005	0.26	0.32	-0.0004	0.0005	0.42	0.51	-0.0019	0.0005	0.00017	0.00045	0.0009	0.0005	0.073	0.11	0.00032	0.00055	0.56	0.62	0.00015	0.00055	0.79	0.83	-0.0053	0.0014	0.0001	0.00042	-0.0013	0.0016	0.42	0.57	0.014	0.0013	3.7e-23	5e-22	-0.0052	0.0014	0.00016	0.00044
TRBV6-5	0.0031	0.00052	3.3e-09	2.9e-08	-0.0005	0.00059	0.39	0.59	0.00067	0.00052	0.2	0.29	-0.0017	0.00058	0.0037	0.0081	-0.00091	0.00057	0.11	0.19	-0.0021	0.00058	0.00036	0.00094	0.0027	0.00057	1.9e-06	7.2e-06	-0.0022	0.00063	0.00061	0.0011	-0.0004	0.00063	0.52	0.61	0.0014	0.0015	0.35	0.45	-0.0008	0.0017	0.63	0.77	-0.0038	0.0016	0.021	0.031	0.0023	0.0015	0.12	0.16
TRBV6-6	-0.00059	0.00038	0.12	0.16	-0.0016	0.00042	0.0002	0.0016	-0.00076	0.00038	0.043	0.084	-0.00068	0.00042	0.1	0.15	-0.00064	0.00042	0.12	0.19	-0.00058	0.00042	0.17	0.25	0.0027	0.00041	6.8e-11	5.4e-10	0.0018	0.00046	0.0001	0.0002	0.0011	0.00046	0.017	0.038	8.3e-05	0.00066	0.9	0.93	0.00086	0.00073	0.24	0.39	-0.00068	0.00072	0.34	0.38	-0.00021	0.00065	0.75	0.79
TRBV7-2	-0.0046	0.00078	6.3e-09	5.1e-08	0.0049	0.00086	2.1e-08	2.7e-06	0.0071	0.00075	4.7e-20	3.8e-18	-0.0026	0.00086	0.0028	0.0064	0.0033	0.00085	9.5e-05	0.00058	0.0039	0.00086	5.8e-06	2.2e-05	-0.0057	0.00084	2.5e-11	2.1e-10	-0.0061	0.00092	8.9e-11	4.3e-10	-0.0021	0.00095	0.029	0.059	0.0011	0.00099	0.28	0.4	0.0018	0.0011	0.1	0.23	-0.0032	0.0011	0.0037	0.0067	7.4e-05	0.00099	0.94	0.95
TRBV7-3	-0.0012	0.00044	0.0052	0.01	0.00088	0.00049	0.072	0.16	0.0019	0.00043	1.3e-05	6.9e-05	-0.00079	0.00048	0.1	0.15	0.0017	0.00047	0.00033	0.0016	0.00079	0.00048	0.1	0.16	-0.00035	0.00048	0.46	0.51	-0.0032	0.00052	5.4e-10	2.1e-09	-0.00044	0.00053	0.4	0.51	-0.0013	0.00087	0.13	0.21	-0.0006	0.00098	0.53	0.68	2.8e-05	0.00096	0.98	0.98	0.0018	0.00087	0.042	0.061
TRBV7-6	-0.0018	0.00031	1.2e-08	9.2e-08	0.00045	0.00035	0.21	0.37	0.00034	0.00031	0.27	0.37	0.00065	0.00035	0.063	0.1	0.0012	0.00034	0.00032	0.0016	0.00033	0.00035	0.34	0.43	0.00067	0.00035	0.054	0.086	-0.0024	0.00037	1.1e-10	5e-10	0.00053	0.00038	0.17	0.26	0.0017	0.00091	0.056	0.11	-0.00035	0.001	0.73	0.85	-0.0031	0.001	0.002	0.0039	0.0011	0.00091	0.23	0.31
TRBV7-8	-0.0042	0.00039	8.7e-26	4.6e-24	0.00071	0.00046	0.12	0.26	0.00068	0.00041	0.1	0.17	0.0026	0.00045	1.4e-08	8.2e-08	-0.00051	0.00045	0.26	0.35	0.00037	0.00046	0.42	0.51	0.00039	0.00046	0.39	0.46	-0.00031	0.0005	0.53	0.6	0.0013	0.0005	0.011	0.03	-0.0034	0.0011	0.0018	0.0057	0.0015	0.0012	0.23	0.39	-0.0007	0.0012	0.56	0.6	0.0028	0.0011	0.011	0.019
TRBV7-9	0.0045	0.0008	1.6e-08	1.1e-07	-0.0043	0.0009	2.7e-06	8.7e-05	-0.0029	0.0008	0.00031	0.0011	0.0086	0.00085	9.2e-23	1.8e-21	-0.0074	0.00086	6.3e-17	1e-14	-0.005	0.00089	2.1e-08	1.3e-07	-0.00054	0.0009	0.55	0.6	0.0054	0.00097	4.2e-08	1.3e-07	0.0025	0.00099	0.013	0.032	0.016	0.0023	9.4e-12	2.5e-10	0.014	0.0026	3.8e-07	1.6e-05	-0.02	0.0024	1.8e-14	1.5e-13	-0.011	0.0023	9.7e-06	3.9e-05
TRBV9	0.0028	0.00053	1.3e-07	7.7e-07	-0.0011	0.0006	0.075	0.16	0.00027	0.00054	0.62	0.71	0.0023	0.00059	8.3e-05	0.00027	0.00022	0.00059	0.71	0.76	-0.0014	0.0006	0.019	0.036	-0.0017	0.00059	0.0036	0.0081	-0.00091	0.00065	0.16	0.2	-0.0017	0.00065	0.0095	0.028	0.0062	0.0017	0.00035	0.0014	0.01	0.0019	1.1e-07	8.4e-06	-0.0076	0.0019	7.8e-05	0.00022	-0.0081	0.0017	2.3e-06	1.2e-05
TRDV1	-0.00013	0.00028	0.65	0.68	-0.00012	0.00032	0.7	0.85	-0.00062	0.00028	0.026	0.055	0.004	0.00028	1.3e-41	4e-40	-0.00077	0.00031	0.014	0.032	-0.0018	0.00031	1.5e-08	1.1e-07	-0.00032	0.00031	0.31	0.38	-0.00051	0.00034	0.14	0.18	0.00038	0.00034	0.28	0.39	-0.022	0.0037	3.5e-09	6.2e-08	-0.021	0.0042	4.4e-07	1.6e-05	-0.018	0.0041	1.3e-05	4.3e-05	0.054	0.0028	2.2e-60	3.5e-58

### Sheet: ST4
Supplementary Table 4. Transcriptome cell-type signatures
Transcirptome cell-type signatures for each T cell-type are presented. Betas for cell type in linear mixed model analysis are shown. SE: standard error; FDR: false discovery rate.
Gene	Naive CD4 Beta	Naive CD4 SE	Naive CD4 P value	Naive CD4 FDR	Mem CD4 Beta	Mem CD4 SE	Mem CD4 P value	Mem CD4 FDR	Th1 Beta	Th1 SE	Th1 P value	Th1 FDR	Th2 Beta	Th2 SE	Th2 P value	Th2 FDR	Th17 Beta	Th17 SE	Th17 P value	Th17 FDR	Tfh Beta	Tfh SE	Tfh P value	Tfh FDR	Fr. II eTreg Beta	Fr. II eTreg SE	Fr. II eTreg P value	Fr. II eTreg FDR	Fr. I nTreg Beta	Fr. I nTreg SE	Fr. I nTreg P value	Fr. I nTreg FDR	Fr. III T Beta	Fr. III T SE	Fr. III T P value	Fr. III T FDR	Naive CD8 Beta	Naive CD8 SE	Naive CD8 P value	Naive CD8 FDR	CM CD8 Beta	CM CD8 SE	CM CD8 P value	CM CD8 FDR	EM CD8 Beta	EM CD8 SE	EM CD8 P value	EM CD8 FDR	TEMRA CD8 Beta	TEMRA CD8 SE	TEMRA CD8 P value	TEMRA CD8 FDR
A1BG	-0.13	0.048	0.008	0.0093	-0.081	0.054	0.13	0.21	-0.19	0.048	9.8e-05	0.00023	0.1	0.053	0.056	0.096	0.65	0.048	2.2e-37	5.2e-36	-0.05	0.053	0.35	0.44	0.38	0.052	3.7e-13	5.9e-13	-1	0.046	2.9e-82	2.9e-80	0.26	0.058	1.1e-05	2.3e-05	1.1	0.058	5.5e-60	2.8e-59	0.44	0.087	5.6e-07	1.7e-06	-0.58	0.084	9.1e-12	4.6e-11	-0.98	0.064	2.1e-43	1.8e-42
A1BG-AS1	0.22	0.032	3e-11	4.8e-11	-0.093	0.037	0.012	0.029	-0.15	0.032	7.4e-06	2.1e-05	0.039	0.037	0.29	0.39	0.26	0.035	1.2e-12	6.2e-12	0.13	0.037	0.00043	0.0013	-0.055	0.037	0.13	0.14	-0.33	0.039	1.3e-16	4.3e-16	-0.11	0.04	0.0053	0.0081	0.74	0.038	1.6e-58	7.8e-58	0.034	0.06	0.57	0.63	-0.33	0.057	1.2e-08	4e-08	-0.49	0.047	6.9e-23	2e-22
A2M	-1.1	0.11	3e-20	6.1e-20	1.3	0.13	3.3e-24	2.4e-22	2.1	0.094	1.4e-86	3e-84	0.65	0.13	8.3e-07	4e-06	-0.12	0.13	0.38	0.44	-0.34	0.13	0.01	0.021	-1.8	0.12	4e-49	1.5e-48	-0.45	0.15	0.002	0.0027	-0.66	0.14	4.8e-06	1.1e-05	-3.3	0.096	1.7e-115	5.4e-114	-0.11	0.22	0.62	0.68	2	0.19	1.2e-22	2.8e-21	1.8	0.18	1.6e-21	4.4e-21
A2M-AS1	-0.5	0.073	3.4e-11	5.3e-11	0.76	0.081	8.3e-20	4.3e-18	1.3	0.061	1.1e-80	1.8e-78	0.24	0.084	0.0052	0.012	-0.15	0.084	0.064	0.089	-0.24	0.084	0.0052	0.012	-0.87	0.079	2.5e-26	5.4e-26	-0.4	0.092	1.3e-05	2.1e-05	-0.47	0.091	2.9e-07	7.4e-07	-2	0.087	1.9e-75	1.7e-74	-0.47	0.15	0.0013	0.0025	1.3	0.13	5.2e-22	1.1e-20	1.3	0.12	3.1e-25	1e-24
A2MP1	-0.4	0.052	4.4e-14	7.6e-14	0.48	0.059	1.5e-15	4.6e-14	0.94	0.043	8.8e-84	1.6e-81	0.12	0.06	0.055	0.095	-0.17	0.06	0.0041	0.007	-0.15	0.06	0.011	0.023	-0.52	0.058	8.5e-19	1.6e-18	-0.21	0.066	0.0018	0.0025	-0.29	0.065	1.4e-05	2.9e-05	-1.6	0.074	3.5e-67	2.3e-66	-0.33	0.13	0.0086	0.014	1.1	0.11	6.1e-21	1.1e-19	0.97	0.1	2e-19	5.1e-19
AAAS	0.2	0.013	3e-46	1.3e-45	-0.074	0.016	6.6e-06	3.8e-05	-0.027	0.015	0.072	0.1	-0.061	0.016	0.00016	0.00051	-0.044	0.016	0.0063	0.01	-0.0094	0.016	0.56	0.64	-0.038	0.016	0.02	0.022	0.07	0.018	7.7e-05	0.00012	-0.053	0.018	0.0029	0.0046	0.33	0.012	4.2e-86	5.2e-85	-0.11	0.024	1.1e-05	2.7e-05	-0.15	0.023	6.1e-11	2.7e-10	-0.12	0.021	1e-08	1.7e-08
AACS	0.5	0.039	8.1e-36	2.6e-35	-0.014	0.047	0.76	0.82	0.13	0.042	0.0016	0.0031	0.26	0.046	2.7e-08	1.6e-07	-0.32	0.045	3.3e-12	1.6e-11	0.16	0.047	0.00049	0.0014	-0.66	0.041	8.3e-51	3.2e-50	0.2	0.051	8.3e-05	0.00013	-0.45	0.049	1.4e-19	1.8e-18	0.19	0.024	1.2e-13	1.9e-13	-0.0097	0.029	0.74	0.79	-0.17	0.027	5.8e-10	2.3e-09	-0.035	0.026	0.19	0.2
AAED1	-0.98	0.034	1.1e-130	4.8e-129	0.15	0.053	0.0043	0.012	0.026	0.047	0.59	0.65	0.3	0.052	6.2e-09	4e-08	0.51	0.05	2.6e-23	3e-22	-0.17	0.053	0.001	0.0028	0.44	0.051	3.5e-17	6.2e-17	-0.36	0.057	4.8e-10	1e-09	0.31	0.057	6.9e-08	1.9e-07	-1.3	0.038	5e-123	2e-121	0.1	0.086	0.23	0.28	0.55	0.08	2.2e-11	1e-10	0.8	0.066	1.7e-29	6.6e-29
AAGAB	-0.47	0.02	7.2e-92	1.2e-90	0.057	0.029	0.05	0.094	0.08	0.026	0.002	0.0039	-0.01	0.029	0.73	0.8	0.19	0.028	2.2e-11	1e-10	0.027	0.029	0.36	0.44	0.38	0.026	2.8e-44	9.3e-44	-0.35	0.029	2.1e-31	1.7e-30	0.16	0.031	5e-07	1.2e-06	-0.46	0.016	1.9e-88	2.5e-87	0.038	0.034	0.27	0.33	0.2	0.032	1.2e-09	4.6e-09	0.27	0.026	1.6e-20	4.2e-20
AAK1	0.34	0.016	3.3e-83	4.2e-82	-0.044	0.022	0.043	0.084	-0.23	0.018	6.7e-35	1.9e-33	0.0083	0.021	0.7	0.77	0.032	0.021	0.13	0.17	-0.037	0.022	0.086	0.13	-0.18	0.02	3.9e-18	7.1e-18	0.15	0.023	9e-11	2e-10	-0.037	0.024	0.11	0.14	0.33	0.017	3.4e-56	1.6e-55	0.013	0.029	0.64	0.69	-0.11	0.027	0.00013	0.00024	-0.25	0.021	5.9e-27	2.1e-26
AAMDC	-0.25	0.029	7.4e-18	1.4e-17	-0.087	0.034	0.0098	0.024	0.072	0.03	0.016	0.026	-0.12	0.033	0.00016	0.00052	0.037	0.033	0.26	0.31	-0.12	0.033	0.00018	0.00059	0.47	0.029	7.4e-53	3e-52	-0.11	0.036	0.0035	0.0047	0.16	0.036	1.8e-05	3.6e-05	-0.17	0.03	1.1e-07	1.5e-07	0.09	0.035	0.011	0.019	-0.024	0.035	0.5	0.54	0.11	0.031	0.00042	0.00055
AAMP	0.087	0.011	1e-15	1.8e-15	-0.045	0.012	0.00019	0.00075	-0.0009	0.011	0.95	0.96	0.021	0.012	0.084	0.14	-0.026	0.012	0.028	0.042	-0.016	0.012	0.17	0.24	-0.04	0.012	0.00084	0.001	0.063	0.013	1.5e-06	2.6e-06	-0.058	0.013	9.4e-06	2e-05	0.038	0.011	0.00054	0.00065	-0.027	0.012	0.03	0.046	-0.059	0.012	1.2e-06	2.9e-06	0.031	0.011	0.0046	0.0057
AAR2	0.071	0.015	1.1e-06	1.4e-06	-0.028	0.016	0.089	0.15	0.02	0.015	0.17	0.22	0.0086	0.016	0.6	0.69	-0.096	0.016	1.2e-09	4.7e-09	0.039	0.016	0.017	0.032	-0.094	0.016	3.5e-09	5.1e-09	0.14	0.017	7e-17	2.3e-16	-0.069	0.018	9e-05	0.00017	0.02	0.014	0.16	0.17	-0.0019	0.016	0.89	0.92	-0.076	0.015	6.4e-07	1.6e-06	0.044	0.014	0.0015	0.0019
AARS	0.33	0.016	4.1e-77	4.3e-76	-0.039	0.022	0.071	0.13	-0.11	0.019	4.6e-08	1.7e-07	0.1	0.021	2.6e-06	1.1e-05	-0.14	0.021	8.4e-12	4e-11	0.066	0.022	0.0024	0.0059	-0.1	0.021	2.3e-06	3.1e-06	-0.041	0.024	0.079	0.093	-0.14	0.023	6.5e-10	2.3e-09	0.17	0.016	1.4e-21	2.7e-21	0.043	0.021	0.044	0.065	-0.18	0.018	7.4e-20	1.2e-18	-0.056	0.019	0.0033	0.004
AARS2	0.52	0.029	1.3e-61	8.9e-61	0.049	0.038	0.2	0.29	0.074	0.034	0.026	0.041	-0.01	0.038	0.78	0.84	-0.22	0.037	3.8e-09	1.4e-08	0.12	0.038	0.0018	0.0046	-0.63	0.031	2.9e-75	1.9e-74	0.25	0.04	5.6e-10	1.2e-09	-0.31	0.04	5.4e-14	3.2e-13	0.29	0.019	3.6e-38	1e-37	-0.17	0.027	1.8e-10	8.4e-10	-0.084	0.028	0.0022	0.0035	-0.08	0.025	0.0015	0.0019
AASDH	0.25	0.022	2.3e-28	5.9e-28	-0.074	0.026	0.0041	0.011	-0.036	0.023	0.12	0.16	-0.074	0.025	0.0037	0.0089	-0.13	0.025	2.7e-07	8.2e-07	0.12	0.025	5.3e-06	2.4e-05	-0.14	0.025	7e-08	9.8e-08	0.14	0.028	1.1e-06	1.9e-06	-0.084	0.028	0.0026	0.0042	0.29	0.02	2.3e-35	6.2e-35	-0.03	0.029	0.31	0.37	-0.095	0.028	0.0008	0.0014	-0.18	0.024	2.5e-13	4.9e-13
AASDHPPT	0.1	0.014	1.4e-13	2.4e-13	0.0064	0.016	0.69	0.77	-0.059	0.014	3.2e-05	8.3e-05	-0.023	0.016	0.13	0.2	0.052	0.015	0.00084	0.0016	-0.0072	0.016	0.65	0.72	-0.086	0.015	3e-08	4.3e-08	0.13	0.017	3.3e-14	9.3e-14	-0.12	0.017	4.1e-13	2.2e-12	0.07	0.013	1.7e-07	2.2e-07	0.00018	0.015	0.99	0.99	-0.036	0.015	0.016	0.023	-0.04	0.013	0.003	0.0038
AASS	0.45	0.065	9.2e-12	1.5e-11	0.0062	0.074	0.93	0.95	-0.68	0.062	2.3e-26	3.8e-25	-0.84	0.067	5.9e-33	2.8e-31	-0.5	0.071	2.8e-12	1.4e-11	0.71	0.069	1.9e-23	7.6e-22	0.25	0.073	0.0007	0.00085	0.74	0.076	5.4e-21	2.3e-20	0.078	0.08	0.33	0.38	0.19	0.082	0.023	0.026	-0.93	0.075	3.7e-29	9.2e-28	-0.2	0.09	0.023	0.031	0.72	0.071	2.8e-21	7.7e-21
AATF	-0.3	0.019	6e-49	2.8e-48	-0.0028	0.025	0.91	0.94	0.0061	0.022	0.79	0.83	-0.013	0.024	0.61	0.69	0.0048	0.024	0.84	0.87	-0.11	0.024	3.6e-06	1.7e-05	0.44	0.019	1.2e-92	1.2e-91	-0.17	0.026	2.2e-10	4.9e-10	0.23	0.026	4.9e-18	5.2e-17	-0.36	0.018	7.3e-59	3.6e-58	-0.078	0.029	0.0071	0.012	0.14	0.028	1.5e-06	3.7e-06	0.3	0.021	6.2e-38	3.8e-37
ABALON	-0.19	0.032	1.9e-09	2.8e-09	0.13	0.036	0.00032	0.0012	0.15	0.032	5.1e-06	1.5e-05	-0.14	0.035	9.6e-05	0.00032	0.12	0.035	0.0011	0.002	-0.047	0.036	0.19	0.26	0.1	0.036	0.0035	0.0041	-0.16	0.039	5.1e-05	7.9e-05	0.027	0.039	0.49	0.54	-0.46	0.044	2.7e-21	5.1e-21	-0.38	0.054	1.3e-11	6.8e-11	0.27	0.055	2.4e-06	5.7e-06	0.53	0.043	1.4e-29	5.4e-29
ABAT	-0.76	0.055	1.8e-40	6.6e-40	0.029	0.068	0.66	0.74	-0.039	0.06	0.5	0.56	-0.0092	0.067	0.9	0.93	-0.08	0.067	0.23	0.28	-0.081	0.067	0.23	0.31	1.2	0.052	5.9e-96	6.4e-95	-0.66	0.07	3.4e-20	1.4e-19	0.54	0.071	6.5e-14	3.9e-13	-0.81	0.044	4.3e-52	1.8e-51	-0.14	0.07	0.047	0.069	0.59	0.062	2.8e-19	4.1e-18	0.44	0.058	3.4e-13	6.7e-13
ABCA1	1	0.087	1.6e-30	4.4e-30	-0.35	0.1	0.00094	0.0032	-1.2	0.084	1.7e-43	7.6e-42	-1.3	0.094	1e-37	6.7e-36	0.99	0.098	4.7e-23	5.4e-22	-0.37	0.1	0.00038	0.0011	0.18	0.1	0.081	0.089	0.88	0.11	3e-15	9e-15	0.36	0.11	0.0015	0.0025	0.87	0.094	6.1e-18	1.1e-17	-0.55	0.11	2.1e-06	5.9e-06	0.76	0.11	2.3e-11	1.1e-10	-1	0.088	1.2e-26	4.3e-26
ABCA10	-0.052	0.042	0.21	0.23	0.11	0.047	0.02	0.044	0.043	0.042	0.31	0.37	-0.038	0.047	0.42	0.52	0.0019	0.047	0.97	0.97	0.21	0.047	6e-06	2.7e-05	-0.15	0.047	0.0013	0.0016	-0.11	0.051	0.036	0.044	-0.036	0.052	0.48	0.53	-0.025	0.045	0.58	0.6	0.14	0.05	0.0042	0.0074	-0.043	0.05	0.4	0.44	-0.055	0.045	0.22	0.24
ABCA11P	0.75	0.049	2e-47	8.8e-47	0.0075	0.062	0.9	0.93	0.11	0.055	0.036	0.055	0.023	0.062	0.72	0.79	-0.32	0.06	9.5e-08	3e-07	0.17	0.062	0.0063	0.014	-1	0.05	3.9e-77	2.8e-76	0.55	0.065	5.9e-17	2e-16	-0.45	0.066	1.3e-11	5.8e-11	0.59	0.038	2.2e-40	6.7e-40	0.0031	0.056	0.96	0.96	-0.24	0.054	1.6e-05	3.5e-05	-0.38	0.045	9.9e-16	2.2e-15
ABCA2	-1.6	0.05	8.5e-152	5.9e-150	0.65	0.082	5.7e-15	1.6e-13	0.97	0.067	1e-41	4.1e-40	-0.062	0.084	0.46	0.56	0.54	0.081	7e-11	3.1e-10	-0.34	0.083	4.6e-05	0.00017	0.24	0.083	0.0036	0.0043	-0.72	0.088	1.2e-15	3.6e-15	0.48	0.09	1.1e-07	3.1e-07	-1.3	0.065	4.1e-61	2.2e-60	-0.57	0.1	4.6e-08	1.6e-07	0.89	0.096	1e-18	1.4e-17	1.1	0.078	3.1e-33	1.5e-32
ABCA3	-0.38	0.051	3.8e-13	6.4e-13	0.41	0.058	2e-12	3.9e-11	0.35	0.051	8.2e-12	4.5e-11	0.34	0.057	3e-09	2e-08	0.36	0.057	3.6e-10	1.5e-09	0.03	0.059	0.62	0.69	-0.92	0.049	3.1e-66	1.7e-65	-0.036	0.064	0.58	0.6	-0.19	0.064	0.0026	0.0041	-0.8	0.048	1.9e-45	6.5e-45	-0.2	0.071	0.0046	0.0082	0.29	0.069	2.9e-05	5.9e-05	0.71	0.052	1.4e-34	7.3e-34
ABCA5	0.1	0.028	0.00032	0.0004	0.12	0.032	0.00025	0.00097	0.074	0.028	0.0092	0.016	-0.077	0.031	0.014	0.029	-0.011	0.031	0.72	0.76	0.18	0.031	1.3e-08	9.7e-08	-0.39	0.028	1.1e-39	3.3e-39	0.16	0.034	4.7e-06	7.8e-06	-0.19	0.034	5.3e-08	1.5e-07	-0.15	0.028	2.2e-07	3e-07	-0.095	0.032	0.0036	0.0065	0.17	0.031	4.3e-08	1.3e-07	0.081	0.028	0.0052	0.0063
ABCA7	0.32	0.03	1.1e-25	2.6e-25	0.12	0.035	0.00066	0.0023	0.18	0.031	9.8e-09	3.9e-08	0.1	0.035	0.0028	0.0069	-0.097	0.035	0.005	0.0085	0.3	0.033	1.4e-18	3.6e-17	-0.55	0.029	3.2e-67	1.7e-66	-0.3	0.037	1.6e-15	5e-15	-0.27	0.037	8.6e-13	4.4e-12	0.45	0.038	1.1e-26	2.4e-26	0.14	0.051	0.0058	0.01	0.11	0.05	0.036	0.048	-0.66	0.026	3.8e-74	2.3e-72
ABCB1	1	0.18	7.4e-09	1.1e-08	2.1	0.19	1.3e-25	1.1e-23	1.6	0.17	1.9e-19	1.9e-18	-2.4	0.19	3.7e-34	1.9e-32	2.6	0.18	9.6e-44	3.3e-42	-0.24	0.2	0.24	0.32	-3	0.18	8.2e-57	3.6e-56	-2.3	0.21	1.2e-26	7e-26	-0.58	0.22	0.0088	0.013	0.22	0.11	0.039	0.044	-1.7	0.082	7.2e-63	1.3e-60	0.77	0.11	1e-11	5e-11	0.49	0.1	2.3e-06	3.4e-06
ABCB10	-0.47	0.024	8.9e-72	8.2e-71	-0.063	0.032	0.051	0.096	0.026	0.029	0.38	0.44	-0.08	0.032	0.013	0.027	-0.15	0.032	2.8e-06	7.6e-06	-0.094	0.032	0.0037	0.0086	0.54	0.026	4.2e-78	3e-77	0.26	0.034	4e-14	1.1e-13	0.21	0.034	8.5e-10	3e-09	-0.5	0.019	3e-82	3.2e-81	0.087	0.036	0.015	0.024	0.17	0.035	6.1e-07	1.6e-06	0.28	0.029	7e-20	1.8e-19
ABCB6	0.92	0.037	2.7e-104	6.1e-103	-0.13	0.055	0.017	0.039	-0.073	0.048	0.14	0.19	-0.17	0.054	0.0019	0.0048	-0.23	0.054	2.7e-05	6.4e-05	-0.23	0.054	1.5e-05	6.2e-05	-0.29	0.054	9.9e-08	1.4e-07	0.34	0.058	1.2e-08	2.5e-08	-0.36	0.058	6.5e-10	2.3e-09	1.5	0.05	8.8e-107	2e-105	-0.024	0.098	0.81	0.84	-0.48	0.094	4.1e-07	1.1e-06	-1.1	0.071	2.2e-41	1.7e-40
ABCB7	0.18	0.023	6.3e-14	1.1e-13	-0.11	0.027	7.9e-05	0.00035	-0.13	0.023	1.7e-08	6.4e-08	-0.079	0.026	0.0028	0.0068	-0.16	0.026	2.8e-10	1.2e-09	-0.016	0.027	0.56	0.64	0.1	0.026	0.00014	0.00018	0.3	0.027	4.7e-26	2.7e-25	-0.041	0.029	0.16	0.19	0.39	0.021	4.6e-49	1.7e-48	0.066	0.034	0.053	0.076	-0.16	0.032	1.6e-06	3.8e-06	-0.29	0.026	2.1e-24	6.6e-24
ABCB8	0.022	0.018	0.23	0.25	-0.015	0.021	0.46	0.57	-0.017	0.018	0.36	0.42	0.029	0.02	0.15	0.23	0.036	0.02	0.074	0.1	-0.011	0.02	0.57	0.65	0.12	0.02	1.1e-08	1.5e-08	-0.2	0.021	3.6e-20	1.4e-19	0.0079	0.022	0.73	0.76	0.023	0.018	0.2	0.21	-0.03	0.02	0.14	0.19	-0.0073	0.02	0.7	0.74	0.0065	0.018	0.71	0.72
ABCB9	0.76	0.055	4.4e-40	1.6e-39	0.0036	0.069	0.96	0.97	0.00088	0.06	0.97	0.98	0.15	0.067	0.023	0.045	-0.012	0.067	0.85	0.88	0.39	0.066	5.5e-09	4.2e-08	-1.1	0.056	3.8e-71	2.2e-70	0.11	0.074	0.14	0.16	-0.57	0.072	4e-15	2.8e-14	0.86	0.061	5.8e-38	1.6e-37	0.49	0.079	1.3e-09	5.5e-09	-0.55	0.077	2e-12	1.1e-11	-0.79	0.063	2.2e-31	9.7e-31
ABCC1	-0.25	0.026	1.5e-20	3.1e-20	-0.13	0.03	2.9e-05	0.00015	-0.19	0.026	4.9e-13	3e-12	0.29	0.028	2.4e-23	6.3e-22	-0.23	0.028	1.6e-15	1.1e-14	0.035	0.03	0.24	0.32	0.2	0.029	2.8e-11	4.3e-11	0.17	0.032	2.3e-07	4.2e-07	0.27	0.031	2.6e-17	2.4e-16	0.13	0.034	0.00016	0.0002	0.41	0.032	2.7e-31	7.9e-30	-0.3	0.035	9.2e-16	8.3e-15	-0.22	0.033	1.2e-10	2.1e-10
ABCC10	-0.69	0.03	5e-94	8.8e-93	0.11	0.043	0.01	0.025	-0.019	0.038	0.61	0.67	0.11	0.042	0.0072	0.016	0.069	0.042	0.1	0.13	0.14	0.042	0.0007	0.002	0.58	0.037	1.5e-48	5.3e-48	-0.54	0.042	8.4e-35	8.4e-34	0.39	0.044	3.4e-18	3.7e-17	-0.6	0.024	1.6e-76	1.5e-75	0.11	0.044	0.0097	0.016	0.48	0.037	5.2e-33	3.3e-31	0.11	0.04	0.0076	0.0092
ABCC2	0.37	0.051	2.6e-12	4.2e-12	-0.015	0.06	0.81	0.86	-0.3	0.052	6.7e-09	2.7e-08	-0.22	0.058	0.00024	0.00072	-0.11	0.058	0.07	0.096	0.013	0.059	0.82	0.86	-0.15	0.059	0.0094	0.011	0.4	0.063	5.7e-10	1.2e-09	0.09	0.064	0.16	0.2	0.66	0.057	8.2e-28	1.8e-27	0.17	0.072	0.021	0.032	-0.43	0.069	5.6e-10	2.2e-09	-0.43	0.061	4.4e-12	8.2e-12
ABCC4	-0.4	0.04	3e-22	6.5e-22	-0.0015	0.047	0.98	0.99	-0.23	0.042	6.9e-08	2.5e-07	0.23	0.046	4.4e-07	2.2e-06	-0.038	0.047	0.42	0.48	-0.25	0.046	8.9e-08	5.6e-07	0.52	0.043	2e-30	4.9e-30	-0.0041	0.051	0.94	0.95	0.37	0.05	4.5e-13	2.4e-12	-0.15	0.027	2.6e-08	3.6e-08	-0.002	0.032	0.96	0.97	0.1	0.031	0.00087	0.0015	0.07	0.028	0.012	0.015
ABCC5	-0.12	0.021	8.1e-09	1.2e-08	0.021	0.024	0.38	0.49	-0.053	0.021	0.013	0.021	-0.12	0.023	1.5e-07	8.2e-07	-0.037	0.023	0.12	0.16	-0.02	0.024	0.39	0.48	0.2	0.022	6.6e-19	1.2e-18	0.068	0.026	0.0086	0.011	0.13	0.025	2.6e-07	6.7e-07	-0.13	0.029	2e-05	2.6e-05	-0.31	0.028	4.6e-24	7.7e-23	0.13	0.032	0.0001	0.00019	0.27	0.025	3.3e-22	9.6e-22
ABCD1	-0.094	0.04	0.018	0.021	-0.025	0.045	0.57	0.67	0.01	0.04	0.79	0.83	-0.24	0.043	2.9e-08	1.7e-07	0.54	0.04	3.3e-38	8.2e-37	0.12	0.044	0.0056	0.013	0.24	0.043	5.4e-08	7.6e-08	-0.59	0.044	7.8e-38	9.4e-37	-0.051	0.048	0.29	0.34	0.18	0.051	0.00046	0.00056	-0.14	0.057	0.017	0.027	0.38	0.053	9.8e-12	4.9e-11	-0.37	0.047	2.8e-14	5.7e-14
ABCD2	0.44	0.028	4e-49	1.9e-48	0.011	0.035	0.75	0.82	-0.3	0.03	1.5e-22	1.8e-21	-0.02	0.035	0.56	0.65	0.1	0.035	0.004	0.0069	0.16	0.035	6.6e-06	2.9e-05	-0.44	0.031	2.6e-40	7.7e-40	0.2	0.038	3e-07	5.3e-07	-0.16	0.038	4.2e-05	8.4e-05	0.66	0.05	4.5e-32	1.1e-31	0.59	0.061	1.3e-20	1.6e-19	-0.46	0.063	4.4e-13	2.7e-12	-0.74	0.047	3.9e-43	3.3e-42
ABCD3	0.21	0.019	1e-25	2.5e-25	0.052	0.023	0.027	0.057	-0.016	0.021	0.44	0.5	-0.086	0.023	0.0002	0.00062	0.061	0.023	0.0076	0.013	-0.088	0.023	0.00015	0.00049	-0.067	0.023	0.0038	0.0044	-0.028	0.025	0.27	0.29	-0.1	0.025	3.8e-05	7.7e-05	0.16	0.019	1.9e-14	3e-14	-0.14	0.022	6.5e-09	2.5e-08	-0.033	0.023	0.16	0.19	-0.019	0.021	0.36	0.39
ABCD4	0.05	0.014	0.00042	0.00052	-0.021	0.016	0.19	0.28	-0.0081	0.014	0.57	0.63	-0.071	0.016	5.2e-06	2.1e-05	-0.14	0.015	2.7e-19	2.5e-18	0.0055	0.016	0.73	0.79	0.032	0.016	0.044	0.05	0.12	0.017	1.1e-12	2.7e-12	0.05	0.017	0.0035	0.0055	-0.0084	0.016	0.61	0.63	-0.12	0.017	9e-12	4.8e-11	0.014	0.018	0.44	0.49	0.091	0.015	5.9e-09	9.6e-09
ABCE1	0.23	0.016	1e-43	4.1e-43	-0.018	0.02	0.36	0.47	-0.067	0.018	0.00016	0.00037	-0.1	0.019	1.5e-07	8e-07	0.054	0.019	0.0053	0.009	0.041	0.02	0.037	0.064	-0.25	0.018	1.6e-42	5e-42	0.2	0.02	4.5e-21	1.9e-20	-0.11	0.021	7.1e-07	1.7e-06	0.41	0.017	1.7e-72	1.3e-71	0.025	0.032	0.43	0.5	-0.14	0.031	1.1e-05	2.4e-05	-0.32	0.022	4.2e-35	2.3e-34
ABCF1	0.07	0.016	1.4e-05	1.9e-05	0.04	0.018	0.026	0.055	0.15	0.015	3.2e-22	4e-21	0.059	0.018	0.00086	0.0023	-0.038	0.018	0.032	0.047	0.042	0.018	0.018	0.035	-0.21	0.016	6.3e-36	1.7e-35	-0.047	0.019	0.017	0.021	-0.14	0.019	1.6e-13	9.2e-13	-0.028	0.015	0.061	0.068	-0.093	0.016	2.3e-08	8.2e-08	-0.091	0.016	2.5e-08	7.6e-08	0.18	0.011	1.4e-40	1e-39
ABCF2	-0.12	0.021	9.1e-09	1.3e-08	0.077	0.024	0.0011	0.0035	0.023	0.021	0.28	0.34	-0.11	0.023	7.3e-07	3.5e-06	0.5	0.016	2e-145	1.7e-142	-0.052	0.023	0.026	0.048	-0.14	0.023	5.5e-10	8.1e-10	-0.17	0.025	1.2e-11	2.9e-11	-0.003	0.026	0.9	0.92	0.017	0.016	0.28	0.3	-0.0018	0.018	0.91	0.93	0.12	0.016	7.5e-12	3.8e-11	-0.11	0.014	5.3e-13	1e-12
ABCF3	0.18	0.015	2.5e-32	7.3e-32	0.034	0.018	0.056	0.1	0.01	0.016	0.49	0.56	0.032	0.017	0.065	0.11	0.0014	0.017	0.95	0.96	0.061	0.017	0.00054	0.0016	-0.3	0.014	1.6e-83	1.3e-82	0.052	0.019	0.0069	0.009	-0.12	0.019	1.1e-09	3.7e-09	0.11	0.012	8.4e-18	1.5e-17	-0.11	0.014	3.4e-15	2.6e-14	-0.042	0.015	0.0042	0.0064	0.015	0.013	0.24	0.26
ABCG1	-0.24	0.031	7.8e-15	1.4e-14	-0.16	0.035	1.1e-05	6.1e-05	-0.13	0.031	2.4e-05	6.4e-05	-0.0057	0.035	0.87	0.91	-0.23	0.034	8.8e-12	4.3e-11	0.1	0.035	0.0028	0.0068	0.64	0.027	4.2e-95	4.4e-94	-0.11	0.038	0.006	0.0079	0.23	0.038	1.4e-09	4.7e-09	0.57	0.076	7.2e-13	1.1e-12	0.6	0.086	1.3e-11	6.7e-11	0.2	0.091	0.026	0.035	-1.2	0.046	4.4e-80	4.1e-78
ABCG2	-1.1	0.086	3.2e-37	1.1e-36	0.0022	0.11	0.98	0.99	-0.31	0.093	0.00077	0.0016	0.54	0.1	1.9e-07	9.9e-07	1.4	0.093	1e-46	4.3e-45	-0.97	0.1	6.5e-21	2e-19	1.1	0.099	7.7e-25	1.7e-24	-0.97	0.11	1.3e-17	4.7e-17	0.68	0.11	3.3e-09	1.1e-08	-0.64	0.075	4.6e-16	7.8e-16	0.043	0.093	0.64	0.7	0.96	0.075	3.3e-31	1.8e-29	-0.18	0.083	0.025	0.03
ABHD1	0.36	0.041	4.6e-18	8.9e-18	0.083	0.048	0.083	0.14	-0.043	0.042	0.32	0.38	-0.017	0.047	0.72	0.8	-0.11	0.047	0.015	0.023	-0.065	0.047	0.17	0.24	-0.38	0.045	1.1e-16	1.9e-16	0.27	0.051	1.4e-07	2.6e-07	-0.14	0.052	0.0064	0.0096	0.17	0.046	0.00018	0.00022	-0.27	0.05	1.2e-07	4e-07	-0.021	0.052	0.68	0.71	0.061	0.047	0.19	0.21
ABHD10	0.43	0.024	1.7e-64	1.3e-63	-0.076	0.031	0.014	0.032	-0.075	0.027	0.0074	0.013	-0.016	0.031	0.6	0.69	-0.087	0.03	0.0043	0.0074	-0.016	0.031	0.6	0.68	-0.37	0.028	1.8e-37	5e-37	0.43	0.03	1.8e-42	2.9e-41	-0.28	0.032	2.9e-17	2.7e-16	0.43	0.021	3.9e-60	2e-59	0.042	0.036	0.25	0.31	-0.23	0.033	2.7e-11	1.3e-10	-0.28	0.027	4.5e-21	1.2e-20
ABHD11	-0.094	0.024	0.00011	0.00014	-0.016	0.027	0.56	0.66	-0.046	0.024	0.057	0.082	-0.05	0.027	0.06	0.1	-0.18	0.026	2.2e-12	1.1e-11	-0.0038	0.027	0.88	0.91	0.17	0.026	1.2e-10	1.8e-10	0.15	0.029	2.4e-07	4.3e-07	0.16	0.029	7.3e-08	2e-07	-0.22	0.028	5.2e-13	8.1e-13	-0.24	0.033	2.3e-12	1.3e-11	0.12	0.034	0.00046	0.0008	0.3	0.026	1.1e-25	3.8e-25
ABHD12	-0.34	0.019	4.6e-59	2.9e-58	-0.0033	0.026	0.9	0.93	-0.032	0.023	0.15	0.2	-0.0051	0.025	0.84	0.89	-0.051	0.025	0.041	0.059	0.048	0.025	0.059	0.097	0.39	0.021	1.6e-63	8e-63	-0.11	0.027	8.9e-05	0.00014	0.21	0.027	2.2e-14	1.4e-13	-0.44	0.022	4.6e-54	2e-53	-0.11	0.036	0.0018	0.0035	0.13	0.036	0.00047	0.00082	0.41	0.025	1e-45	9.5e-45
ABHD13	-0.045	0.019	0.017	0.019	-0.0038	0.021	0.86	0.9	-0.16	0.018	8.6e-18	8e-17	-0.063	0.021	0.0023	0.0058	0.32	0.017	5.8e-62	4.2e-60	-0.026	0.021	0.21	0.29	-0.024	0.021	0.25	0.27	0.083	0.023	0.00025	0.00037	-0.031	0.023	0.18	0.21	-0.026	0.018	0.13	0.15	0.11	0.019	2.1e-09	8.5e-09	-0.0077	0.019	0.7	0.74	-0.059	0.017	0.00069	0.00089
ABHD14A	-0.1	0.022	5.7e-06	7.6e-06	0.031	0.025	0.22	0.32	0.089	0.022	6.6e-05	0.00016	0.14	0.024	3e-09	2e-08	0.059	0.024	0.016	0.025	0.18	0.024	5.2e-13	7.2e-12	-0.32	0.022	4.3e-44	1.4e-43	-0.00078	0.027	0.97	0.98	-0.083	0.027	0.002	0.0033	-0.12	0.02	2.7e-08	3.7e-08	-0.048	0.024	0.044	0.065	0.079	0.023	0.00086	0.0015	0.089	0.021	2.5e-05	3.5e-05
ABHD14B	-0.064	0.017	0.0002	0.00025	0.028	0.019	0.14	0.23	0.014	0.017	0.43	0.5	0.054	0.019	0.0038	0.009	0.076	0.019	4.9e-05	0.00011	0.13	0.018	7.5e-13	1e-11	-0.2	0.017	5e-29	1.2e-28	0.15	0.02	3.4e-13	9e-13	-0.18	0.02	2.4e-19	3e-18	-0.2	0.017	3.3e-26	7e-26	0.1	0.022	5.1e-06	1.4e-05	0.057	0.022	0.0098	0.014	0.07	0.02	0.00052	0.00067
ABHD15	-1.1	0.03	1.7e-165	1.7e-163	0.34	0.052	1.6e-10	2.4e-09	0.41	0.045	4.7e-19	4.7e-18	0.093	0.053	0.077	0.13	0.44	0.051	2.7e-17	2.1e-16	0.042	0.053	0.42	0.51	0.14	0.053	0.0084	0.0098	-0.47	0.056	2.9e-16	9.4e-16	0.16	0.058	0.0057	0.0087	-1.3	0.047	9.1e-101	1.8e-99	-0.19	0.088	0.035	0.053	0.89	0.076	8.2e-28	3.4e-26	0.73	0.071	1.2e-22	3.6e-22
ABHD16A	-0.15	0.016	8.5e-20	1.7e-19	-0.003	0.018	0.87	0.9	0.11	0.016	6.7e-11	3.4e-10	-0.015	0.018	0.41	0.51	-0.042	0.018	0.018	0.028	-0.12	0.018	1.1e-11	1.3e-10	0.25	0.016	1.3e-47	4.7e-47	-0.12	0.019	4.1e-10	8.8e-10	0.1	0.019	2.7e-07	7e-07	-0.3	0.018	1.5e-42	4.7e-42	-0.12	0.028	2.3e-05	5.7e-05	0.084	0.027	0.0026	0.0041	0.31	0.018	5.6e-47	5.8e-46
ABHD16B	0.44	0.035	1.2e-33	3.7e-33	-0.15	0.042	0.00053	0.0019	-0.15	0.037	6.5e-05	0.00016	-0.046	0.042	0.26	0.36	-0.19	0.041	2.8e-06	7.4e-06	-0.021	0.042	0.61	0.69	-0.12	0.041	0.0037	0.0043	0.29	0.044	8.5e-11	1.9e-10	-0.08	0.046	0.077	0.099	0.63	0.035	3.9e-51	1.6e-50	-0.26	0.055	3.5e-06	9.8e-06	-0.34	0.052	3.3e-10	1.3e-09	-0.16	0.049	0.0014	0.0018
ABHD17A	-0.44	0.02	3.5e-85	4.7e-84	0.21	0.027	1.8e-14	4.9e-13	0.31	0.023	3.3e-40	1.3e-38	-0.055	0.027	0.045	0.08	-0.13	0.027	3.6e-06	9.6e-06	0.071	0.027	0.0099	0.021	0.12	0.027	5.5e-06	7.3e-06	-0.13	0.03	2.4e-05	3.8e-05	0.028	0.03	0.36	0.41	-1	0.058	8.1e-51	3.2e-50	-0.56	0.082	1.5e-11	7.7e-11	0.32	0.084	0.00012	0.00023	1.2	0.05	4.7e-80	4.3e-78
ABHD17B	0.034	0.025	0.18	0.2	-0.097	0.028	0.0005	0.0018	-0.16	0.024	3.1e-11	1.6e-10	-0.08	0.027	0.0036	0.0086	-0.25	0.026	2.2e-20	2.1e-19	-0.11	0.027	0.00013	0.00044	0.35	0.025	5.5e-42	1.7e-41	0.18	0.03	2.6e-09	5.4e-09	0.22	0.029	6.6e-14	3.9e-13	-0.23	0.034	3.1e-11	4.5e-11	-0.24	0.038	4.2e-10	1.9e-09	-0.045	0.039	0.25	0.29	0.47	0.024	4.1e-54	6.5e-53
ABHD17C	-0.63	0.059	3.9e-25	9.2e-25	0.63	0.068	2.4e-19	1.2e-17	0.66	0.059	2.3e-27	4.1e-26	0.26	0.07	0.00025	0.00076	0.35	0.069	4.5e-07	1.3e-06	0.23	0.07	0.0012	0.0033	-0.66	0.067	2.7e-22	5.4e-22	-0.58	0.075	2.2e-14	6.1e-14	-0.41	0.076	1.1e-07	3.1e-07	-2	0.07	1.8e-102	3.7e-101	-0.46	0.13	0.00057	0.0012	1.1	0.12	7.4e-20	1.2e-18	1.4	0.098	3e-39	2e-38
ABHD2	-0.27	0.021	1.6e-34	5e-34	0.0094	0.025	0.71	0.78	-0.12	0.023	1.3e-07	4.5e-07	0.013	0.025	0.61	0.7	0.058	0.025	0.019	0.03	-0.056	0.025	0.025	0.046	0.32	0.022	9.2e-41	2.8e-40	-0.037	0.027	0.18	0.21	0.18	0.027	1.8e-11	8e-11	-0.53	0.038	1.7e-34	4.3e-34	-0.2	0.053	0.00018	0.0004	0.0013	0.054	0.98	0.98	0.7	0.027	2.1e-77	1.6e-75
ABHD3	-0.29	0.022	2.2e-35	7.1e-35	-0.039	0.027	0.15	0.24	-0.12	0.024	3e-07	1e-06	-0.17	0.026	5.2e-10	3.9e-09	-0.017	0.027	0.52	0.58	0.18	0.026	3.1e-11	3.4e-10	0.47	0.021	9.4e-85	7.8e-84	-0.2	0.029	1.1e-11	2.6e-11	0.29	0.028	3e-24	8.3e-23	-0.099	0.014	2.9e-11	4.3e-11	-0.00074	0.017	0.96	0.97	0.04	0.017	0.019	0.026	0.066	0.015	1.3e-05	1.8e-05
ABHD4	-0.38	0.026	2.9e-42	1.1e-41	0.12	0.033	0.00028	0.0011	0.23	0.028	6.8e-16	5.4e-15	-0.018	0.033	0.57	0.66	0.086	0.032	0.0081	0.013	-0.082	0.033	0.012	0.025	0.32	0.031	2e-23	4.2e-23	-0.39	0.033	2.1e-29	1.5e-28	0.097	0.036	0.0066	0.01	-0.55	0.033	2.1e-44	6.8e-44	-0.24	0.048	9.7e-07	2.9e-06	0.23	0.048	1.2e-06	3e-06	0.54	0.034	3e-42	2.3e-41
ABHD5	-0.58	0.043	7.3e-38	2.5e-37	-0.13	0.054	0.013	0.031	-0.21	0.047	6.6e-06	1.9e-05	-0.31	0.052	7e-09	4.5e-08	-0.15	0.053	0.0036	0.0062	-0.089	0.053	0.098	0.15	0.99	0.041	8.1e-100	9.8e-99	0.24	0.058	3e-05	4.7e-05	0.57	0.055	2.7e-24	7.6e-23	-0.36	0.03	4e-28	8.8e-28	-0.027	0.041	0.52	0.58	0.22	0.038	1.5e-08	4.9e-08	0.2	0.034	1.1e-08	1.8e-08
ABHD6	-0.069	0.028	0.013	0.015	0.17	0.031	3.9e-08	3.7e-07	0.097	0.028	0.00043	0.00094	-0.025	0.031	0.41	0.51	0.12	0.03	9.1e-05	0.0002	0.037	0.031	0.23	0.31	-0.2	0.03	1.8e-11	2.7e-11	-0.0033	0.034	0.92	0.93	-0.15	0.033	7.2e-06	1.6e-05	-0.54	0.045	8.2e-29	1.9e-28	-0.42	0.055	7.4e-14	4.9e-13	0.19	0.057	0.00073	0.0013	0.71	0.037	7.5e-57	1.4e-55
ABHD8	0.17	0.03	3.3e-08	4.8e-08	-0.21	0.033	2e-10	2.8e-09	-0.21	0.029	4.3e-12	2.4e-11	-0.18	0.033	5e-08	2.9e-07	0.074	0.033	0.026	0.039	0.021	0.034	0.53	0.61	0.33	0.032	1.9e-23	3.9e-23	0.021	0.037	0.57	0.6	0.0026	0.037	0.95	0.95	0.61	0.045	3.8e-35	1e-34	0.25	0.059	2.3e-05	5.8e-05	-0.16	0.059	0.0067	0.01	-0.68	0.04	8.5e-46	8.1e-45
ABI1	-0.21	0.02	1.5e-22	3.3e-22	-0.0072	0.024	0.77	0.83	-0.032	0.021	0.14	0.19	-0.18	0.023	2.4e-14	2.9e-13	-0.034	0.024	0.16	0.2	-0.076	0.024	0.0015	0.0039	0.52	0.015	2e-160	1.6e-158	-0.12	0.026	7e-06	1.1e-05	0.19	0.025	4.1e-13	2.2e-12	-0.31	0.021	1.1e-36	3.1e-36	-0.18	0.029	4.6e-09	1.8e-08	0.1	0.03	0.00098	0.0016	0.36	0.018	8.5e-57	1.6e-55
ABI2	0.45	0.024	1.2e-63	8.7e-63	0.029	0.032	0.37	0.48	-0.15	0.028	1.2e-07	4.4e-07	-0.015	0.032	0.65	0.73	-0.15	0.031	2.6e-06	7.1e-06	0.24	0.031	5.6e-14	8.6e-13	-0.3	0.03	1.5e-22	3e-22	0.072	0.035	0.041	0.049	-0.26	0.034	8.9e-14	5.2e-13	0.54	0.024	6.3e-66	3.9e-65	0.056	0.043	0.19	0.24	-0.26	0.04	2e-10	8.2e-10	-0.35	0.034	3.5e-22	9.9e-22
ABI3	-0.15	0.061	0.017	0.02	0.75	0.063	1.1e-29	1.2e-27	0.91	0.053	9.3e-59	7.4e-57	-0.53	0.065	1.7e-15	2.3e-14	-0.071	0.067	0.29	0.35	-0.48	0.066	5.1e-13	7e-12	0.31	0.067	4.9e-06	6.5e-06	-0.89	0.068	1.2e-36	1.3e-35	-0.19	0.074	0.0085	0.013	-1.7	0.097	3.2e-51	1.3e-50	-1.2	0.13	8.6e-19	9.1e-18	0.82	0.13	1.3e-09	4.9e-09	1.9	0.084	3.7e-77	2.7e-75
ABL1	0.14	0.022	1.3e-09	1.9e-09	0.038	0.025	0.13	0.21	0.023	0.023	0.31	0.38	-0.064	0.025	0.01	0.022	-0.032	0.025	0.2	0.25	-0.076	0.025	0.0026	0.0064	-0.027	0.025	0.28	0.3	0.016	0.028	0.56	0.59	-0.052	0.027	0.059	0.077	-0.13	0.025	3.5e-07	4.6e-07	-0.15	0.028	1.1e-07	3.6e-07	0.098	0.029	0.00066	0.0011	0.17	0.024	9.7e-12	1.8e-11
ABL2	0.49	0.04	5.5e-32	1.6e-31	0.012	0.048	0.8	0.86	-0.14	0.043	0.00078	0.0016	0.061	0.048	0.2	0.29	-0.048	0.048	0.31	0.37	0.12	0.048	0.013	0.027	-0.71	0.041	8.3e-59	3.8e-58	0.4	0.051	5.7e-15	1.7e-14	-0.21	0.052	4e-05	8e-05	0.37	0.03	7e-29	1.6e-28	-0.036	0.041	0.38	0.45	-0.11	0.04	0.0091	0.013	-0.25	0.034	2.5e-12	4.7e-12
ABLIM1	1.3	0.038	1.5e-158	1.2e-156	-0.11	0.064	0.09	0.15	-0.38	0.055	6.4e-12	3.6e-11	0.1	0.064	0.11	0.17	-0.1	0.063	0.11	0.14	0.24	0.063	0.00017	0.00056	-1	0.053	6.1e-69	3.4e-68	0.33	0.069	2e-06	3.4e-06	-0.57	0.067	1.2e-16	1e-15	2	0.058	6.6e-129	3.1e-127	0.12	0.13	0.36	0.43	-0.8	0.12	7.4e-11	3.3e-10	-1.4	0.089	8e-47	8.2e-46
ABLIM2	-0.099	0.049	0.046	0.052	0.22	0.055	5.8e-05	0.00027	0.36	0.048	1.9e-13	1.2e-12	0.062	0.055	0.26	0.36	0.14	0.055	0.012	0.019	0.083	0.055	0.14	0.2	-0.71	0.049	3.4e-42	1.1e-41	0.059	0.06	0.33	0.36	-0.2	0.06	0.0012	0.002	-0.61	0.046	3.5e-32	8.5e-32	-0.098	0.063	0.12	0.16	0.5	0.057	7.7e-17	8.1e-16	0.27	0.055	8.2e-07	1.2e-06
ABO	0.3	0.06	1.1e-06	1.5e-06	0.11	0.067	0.11	0.18	0.015	0.061	0.8	0.84	0.25	0.066	0.00013	0.00041	0.12	0.066	0.079	0.11	0.25	0.066	0.0002	0.00064	-0.83	0.06	1.8e-39	5.5e-39	0.078	0.073	0.29	0.31	-0.39	0.072	7.2e-08	2e-07	0.36	0.065	6.4e-08	8.7e-08	0.36	0.073	1.9e-06	5.4e-06	-0.38	0.072	3e-07	8.1e-07	-0.33	0.065	6e-07	9e-07
ABR	-0.32	0.019	6.6e-55	3.7e-54	0.13	0.024	1.5e-07	1.3e-06	0.13	0.021	1e-09	4.5e-09	-0.036	0.024	0.14	0.21	0.16	0.023	6.6e-12	3.2e-11	0.097	0.024	6e-05	0.00022	-0.017	0.024	0.48	0.5	-0.19	0.026	2.6e-13	6.9e-13	0.063	0.027	0.018	0.026	-0.84	0.028	1.1e-93	1.7e-92	-0.0032	0.06	0.96	0.97	0.35	0.057	2.1e-09	7.4e-09	0.57	0.044	5.9e-30	2.4e-29
ABRA	0.31	0.039	5.6e-15	1e-14	-0.099	0.045	0.027	0.056	-0.097	0.04	0.016	0.026	-0.12	0.044	0.0082	0.018	0.06	0.044	0.17	0.22	0.096	0.044	0.031	0.056	-0.22	0.044	5.9e-07	8.1e-07	0.12	0.048	0.012	0.016	-0.097	0.048	0.045	0.06	0.2	0.036	1e-07	1.4e-07	-0.086	0.042	0.041	0.061	-0.046	0.042	0.27	0.31	-0.089	0.037	0.018	0.021
ABRACL	-0.13	0.032	0.00011	0.00014	0.1	0.037	0.0054	0.014	0.14	0.032	2.1e-05	5.6e-05	0.11	0.036	0.0031	0.0075	0.42	0.033	1.5e-34	3.1e-33	0.066	0.036	0.071	0.11	0.12	0.036	0.00057	0.0007	-0.89	0.025	6e-170	5.8e-167	-0.12	0.04	0.003	0.0047	0.25	0.035	1e-11	1.5e-11	0.4	0.035	1.9e-25	3.6e-24	-0.085	0.041	0.04	0.053	-0.49	0.025	1.7e-56	3.1e-55
ABT1	-0.14	0.012	1.3e-26	3.3e-26	-0.011	0.015	0.44	0.55	0.077	0.013	2.7e-09	1.1e-08	-0.006	0.014	0.67	0.75	-0.024	0.014	0.097	0.13	-0.03	0.014	0.034	0.06	0.11	0.014	3.4e-14	5.6e-14	0.029	0.016	0.062	0.074	0.0087	0.016	0.59	0.63	-0.24	0.014	1.2e-43	3.9e-43	-0.037	0.023	0.1	0.14	0.047	0.022	0.036	0.048	0.22	0.016	2.5e-34	1.3e-33
ABTB1	-0.074	0.028	0.0086	0.01	-0.21	0.031	9.2e-12	1.6e-10	-0.27	0.027	8.1e-23	1.1e-21	-0.19	0.031	8.4e-10	6.2e-09	-0.27	0.03	1.8e-18	1.5e-17	0.0067	0.032	0.83	0.87	0.52	0.026	2.6e-74	1.7e-73	0.42	0.031	6.1e-37	6.9e-36	0.26	0.033	4.5e-15	3.1e-14	0.069	0.015	5.7e-06	7.3e-06	-0.066	0.017	0.00012	0.00028	-0.062	0.017	0.00025	0.00045	0.034	0.015	0.027	0.032
ABTB2	0.25	0.039	1.5e-10	2.3e-10	-0.24	0.044	1.1e-07	9.7e-07	-0.22	0.039	1.1e-08	4.3e-08	-0.18	0.044	3.6e-05	0.00013	-0.082	0.044	0.065	0.09	-0.15	0.044	0.00062	0.0018	0.31	0.043	9.2e-13	1.5e-12	0.25	0.048	2.7e-07	4.9e-07	0.11	0.049	0.019	0.026	0.32	0.036	7.6e-17	1.3e-16	-0.0039	0.045	0.93	0.95	-0.14	0.044	0.0012	0.0021	-0.2	0.039	7.3e-07	1.1e-06
ACAA1	0.085	0.014	4.4e-10	6.7e-10	-0.066	0.015	1.5e-05	8e-05	-0.11	0.013	7.5e-17	6.4e-16	-0.089	0.015	2.8e-09	1.9e-08	-0.025	0.015	0.096	0.13	-0.026	0.015	0.08	0.13	0.24	0.012	2.1e-68	1.2e-67	-0.059	0.016	0.00032	0.00046	0.056	0.016	0.00075	0.0013	0.088	0.014	5.1e-10	7.3e-10	-0.099	0.016	4.7e-10	2.1e-09	-0.1	0.015	1.2e-10	5.3e-10	0.073	0.014	3.3e-07	5e-07
ACAA2	-0.24	0.035	1.1e-11	1.8e-11	0.14	0.04	0.00037	0.0014	0.32	0.034	9.5e-21	1.1e-19	-0.55	0.034	5.2e-51	6.8e-49	0.0098	0.039	0.8	0.84	-0.37	0.037	2.2e-22	8.1e-21	0.55	0.034	9.6e-51	3.7e-50	-0.1	0.043	0.017	0.021	0.25	0.042	8.5e-09	2.6e-08	-0.69	0.06	8.8e-27	1.9e-26	-0.77	0.067	1.1e-26	2.3e-25	0.63	0.07	5.6e-18	7e-17	0.79	0.056	3.2e-36	1.8e-35
ACACA	-0.011	0.042	0.78	0.79	-0.16	0.046	0.00047	0.0017	-0.32	0.04	1.1e-14	7.8e-14	-0.22	0.045	1.5e-06	6.7e-06	-0.18	0.045	9.3e-05	0.0002	-0.27	0.045	4.1e-09	3.2e-08	0.68	0.039	2.8e-58	1.3e-57	0.2	0.05	7.9e-05	0.00012	0.44	0.048	1.7e-19	2.2e-18	0.3	0.028	1e-22	2e-22	-0.094	0.037	0.01	0.017	-0.046	0.036	0.21	0.25	-0.18	0.031	1.2e-08	1.9e-08
ACACB	0.63	0.046	4.4e-39	1.6e-38	0.055	0.056	0.33	0.43	-0.21	0.05	4e-05	0.0001	0.1	0.055	0.061	0.1	-0.21	0.055	0.00018	0.00038	0.18	0.055	0.00086	0.0024	-0.74	0.049	3.1e-45	1e-44	0.5	0.058	2.7e-17	9.3e-17	-0.38	0.059	1.4e-10	5.5e-10	0.72	0.048	9.4e-39	2.7e-38	0.19	0.07	0.0079	0.013	-0.16	0.069	0.018	0.025	-0.73	0.047	1.9e-40	1.3e-39
ACAD10	0.3	0.02	1.1e-45	4.9e-45	-0.031	0.025	0.22	0.32	-0.078	0.022	0.00054	0.0012	-0.081	0.025	0.0011	0.003	-0.078	0.025	0.0015	0.0028	0.0043	0.025	0.87	0.9	-0.15	0.024	2.8e-09	4e-09	0.16	0.027	2.7e-09	5.5e-09	-0.091	0.027	0.00083	0.0014	0.4	0.019	3.7e-59	1.9e-58	-0.025	0.033	0.44	0.51	-0.14	0.031	7.4e-06	1.7e-05	-0.26	0.025	7.8e-21	2.1e-20
ACAD11	0.31	0.03	7.7e-24	1.8e-23	-0.00089	0.036	0.98	0.98	0.023	0.032	0.46	0.53	-0.11	0.035	0.002	0.005	-0.28	0.034	2.1e-16	1.5e-15	0.12	0.035	0.00087	0.0024	-0.25	0.034	1.8e-12	2.9e-12	0.22	0.038	6.2e-09	1.2e-08	-0.086	0.039	0.026	0.036	0.24	0.03	4.3e-15	7.1e-15	-0.16	0.035	8.1e-06	2.1e-05	-0.036	0.036	0.31	0.36	-0.086	0.032	0.0076	0.0092
ACAD8	0.019	0.015	0.21	0.23	0.046	0.017	0.0052	0.014	0.013	0.015	0.38	0.45	-0.043	0.016	0.0095	0.02	-0.0014	0.016	0.93	0.94	-0.018	0.016	0.27	0.36	0.052	0.016	0.0014	0.0017	-0.16	0.017	1e-19	4e-19	0.071	0.018	7.9e-05	0.00015	0.037	0.019	0.048	0.053	-0.21	0.018	1.6e-26	3.2e-25	-0.028	0.021	0.18	0.21	0.15	0.017	4.3e-17	9.8e-17
ACAD9	0.18	0.018	5.3e-23	1.2e-22	0.0078	0.021	0.71	0.78	-0.017	0.019	0.36	0.42	-0.043	0.02	0.035	0.064	-0.05	0.02	0.014	0.021	-0.04	0.021	0.055	0.091	-0.071	0.02	0.00049	0.0006	0.096	0.022	1.9e-05	3e-05	-0.091	0.022	4.5e-05	8.9e-05	0.12	0.019	1.4e-09	2e-09	-0.18	0.02	8.8e-17	7.8e-16	0.033	0.022	0.14	0.17	-0.0042	0.02	0.83	0.84
ACADM	0.022	0.015	0.15	0.16	-0.034	0.017	0.044	0.084	0.023	0.015	0.14	0.19	-0.083	0.017	7.8e-07	3.7e-06	0.072	0.017	1.5e-05	3.7e-05	-0.058	0.017	0.00066	0.0019	0.16	0.016	9.2e-23	1.9e-22	-0.11	0.018	6.9e-10	1.5e-09	-0.024	0.019	0.19	0.23	0.16	0.014	2.3e-25	4.8e-25	-0.014	0.019	0.47	0.54	-0.024	0.019	0.19	0.23	-0.13	0.015	4.7e-16	1.1e-15
ACADS	0.098	0.018	4.7e-08	6.6e-08	-0.11	0.02	5.5e-08	5e-07	-0.034	0.018	0.065	0.094	-0.033	0.02	0.091	0.15	-0.055	0.02	0.005	0.0085	-0.12	0.02	1e-09	8.7e-09	0.23	0.018	6.8e-34	1.8e-33	-0.017	0.022	0.43	0.46	0.026	0.022	0.23	0.27	0.13	0.02	3.6e-10	5.2e-10	-0.1	0.024	2.5e-05	6.1e-05	-0.055	0.024	0.019	0.027	-0.0063	0.021	0.78	0.8
ACADSB	0.42	0.024	3.2e-58	2e-57	-0.026	0.031	0.4	0.51	-0.095	0.028	0.00058	0.0012	-0.13	0.031	3.8e-05	0.00014	-0.065	0.031	0.036	0.052	0.057	0.031	0.065	0.11	-0.35	0.029	1.7e-31	4.1e-31	0.34	0.032	1.5e-24	8e-24	-0.2	0.033	5.9e-09	1.8e-08	0.36	0.017	3.8e-59	1.9e-58	-0.035	0.031	0.26	0.32	-0.12	0.029	9.1e-05	0.00018	-0.23	0.024	4e-19	1e-18
ACADVL	-0.073	0.013	3e-08	4.3e-08	0.072	0.014	8.5e-07	6e-06	0.18	0.012	1e-49	5.4e-48	-0.041	0.014	0.0045	0.01	-0.0088	0.014	0.54	0.59	-0.11	0.014	2.1e-15	3.9e-14	0.033	0.014	0.021	0.024	-0.14	0.015	1e-18	3.8e-18	0.047	0.016	0.0033	0.0051	-0.2	0.024	4.8e-15	7.9e-15	-0.31	0.025	5.8e-30	1.5e-28	0.15	0.029	9.1e-07	2.3e-06	0.33	0.02	6.4e-45	5.8e-44
ACAP1	-0.05	0.012	2.8e-05	3.6e-05	0.025	0.013	0.06	0.11	0.039	0.012	0.001	0.0021	0.053	0.013	4.2e-05	0.00015	0.06	0.013	3.1e-06	8.3e-06	0.15	0.012	1.2e-32	1e-30	-0.052	0.013	5.7e-05	7.3e-05	-0.21	0.012	2.9e-57	1e-55	-0.054	0.014	0.00012	0.00023	0.16	0.014	7.5e-25	1.6e-24	0.079	0.018	2.2e-05	5.6e-05	-0.071	0.018	0.00012	0.00023	-0.17	0.014	4.2e-27	1.5e-26
ACAP2	-0.18	0.017	9.9e-25	2.3e-24	0.011	0.02	0.56	0.66	0.013	0.018	0.5	0.56	-0.04	0.019	0.041	0.073	0.12	0.019	5.5e-10	2.2e-09	-0.073	0.019	0.00017	0.00056	0.28	0.017	2.5e-55	1e-54	-0.27	0.019	1.5e-39	2e-38	0.14	0.021	6.9e-11	2.8e-10	-0.16	0.015	8.5e-23	1.7e-22	-0.073	0.019	0.0002	0.00043	0.027	0.019	0.17	0.2	0.2	0.013	2e-40	1.4e-39
ACAP3	-0.4	0.032	2.7e-32	7.9e-32	0.012	0.04	0.77	0.83	-0.1	0.035	0.0036	0.0066	-0.023	0.039	0.55	0.65	0.44	0.036	1.9e-32	3.5e-31	-0.06	0.039	0.13	0.19	0.44	0.036	1e-31	2.5e-31	-0.56	0.038	2.8e-43	4.6e-42	0.32	0.041	4.9e-14	3e-13	-0.18	0.029	7.2e-10	1e-09	0.049	0.034	0.16	0.21	0.25	0.03	1.1e-14	8.2e-14	-0.059	0.03	0.055	0.063
ACAT1	-0.26	0.025	3.9e-24	8.9e-24	0.021	0.03	0.47	0.58	0.15	0.026	2e-08	7.9e-08	-0.054	0.029	0.067	0.11	0.36	0.026	3e-39	8e-38	-0.32	0.027	1.8e-30	1.2e-28	0.26	0.028	1.5e-20	2.8e-20	-0.31	0.03	3.5e-23	1.7e-22	0.14	0.032	1e-05	2.2e-05	-0.28	0.018	7.4e-42	2.3e-41	-0.031	0.027	0.25	0.31	0.2	0.024	1.8e-15	1.6e-14	0.14	0.023	1.9e-09	3.1e-09
ACAT2	-0.15	0.019	8.4e-16	1.5e-15	-0.068	0.021	0.0014	0.0046	-0.018	0.019	0.36	0.42	0.033	0.021	0.12	0.19	-0.0021	0.021	0.92	0.94	-0.0065	0.021	0.76	0.81	0.3	0.018	1.3e-51	5.2e-51	-0.13	0.023	1.2e-08	2.3e-08	0.069	0.023	0.0031	0.005	-0.045	0.017	0.0089	0.01	0.081	0.019	1.9e-05	4.8e-05	-0.019	0.019	0.32	0.36	-0.0044	0.017	0.8	0.81
ACBD3	-0.098	0.019	4.8e-07	6.6e-07	-0.046	0.022	0.034	0.069	-0.073	0.019	0.00015	0.00036	-0.079	0.021	0.00024	0.00074	-0.016	0.021	0.47	0.52	-0.082	0.021	0.00014	0.00046	0.33	0.018	1.5e-63	7.5e-63	-0.054	0.024	0.022	0.028	0.17	0.023	6e-13	3.1e-12	-0.19	0.017	1.8e-24	3.6e-24	-0.074	0.022	0.00075	0.0015	0.093	0.021	1.5e-05	3.3e-05	0.17	0.017	1.3e-19	3.3e-19
ACBD4	0.48	0.026	3.4e-66	2.7e-65	-0.11	0.034	0.0012	0.0039	-0.11	0.03	0.00025	0.00057	0.005	0.034	0.89	0.92	-0.26	0.032	5.3e-15	3.4e-14	0.086	0.034	0.011	0.023	-0.35	0.031	3.2e-27	7.3e-27	0.43	0.033	1.8e-34	1.8e-33	-0.22	0.036	1.1e-09	3.8e-09	0.58	0.029	5.2e-62	2.8e-61	0.11	0.046	0.019	0.03	-0.29	0.043	5.9e-11	2.7e-10	-0.44	0.034	6.9e-30	2.8e-29
ACBD5	-0.34	0.023	2.7e-42	1e-41	0.16	0.029	2.8e-08	2.7e-07	0.13	0.026	2.9e-07	9.6e-07	-0.062	0.029	0.033	0.061	-0.018	0.029	0.54	0.59	-0.14	0.029	1.5e-06	7.4e-06	0.33	0.027	5.3e-33	1.4e-32	-0.16	0.031	2.2e-07	4e-07	0.14	0.032	1.2e-05	2.5e-05	-0.96	0.046	8.4e-67	5.4e-66	-0.45	0.07	1.7e-10	7.8e-10	0.52	0.068	6e-14	4.2e-13	0.88	0.049	2.2e-54	3.5e-53
ACBD6	0.29	0.021	2.8e-37	9.3e-37	0.011	0.026	0.67	0.75	-0.027	0.023	0.24	0.3	0.029	0.026	0.26	0.35	-0.054	0.026	0.037	0.054	0.04	0.026	0.12	0.18	-0.4	0.022	2.1e-62	1e-61	0.29	0.027	3.4e-25	1.9e-24	-0.22	0.028	5.5e-15	3.8e-14	0.22	0.015	5.7e-34	1.4e-33	0.0082	0.022	0.71	0.76	-0.09	0.021	3.8e-05	7.7e-05	-0.14	0.018	6.6e-14	1.3e-13
ACCS	0.4	0.027	2.1e-44	8.8e-44	-0.037	0.033	0.26	0.37	-0.2	0.029	4.3e-11	2.2e-10	-0.21	0.032	1.9e-10	1.5e-09	-0.092	0.032	0.0048	0.0081	0.066	0.033	0.044	0.075	-0.13	0.032	8e-05	0.0001	0.28	0.035	9.7e-16	3e-15	-0.088	0.036	0.014	0.021	0.57	0.03	1.8e-52	7.3e-52	-0.00069	0.05	0.99	0.99	-0.26	0.047	4.4e-08	1.3e-07	-0.35	0.04	2.1e-16	4.8e-16
ACD	-0.22	0.016	1.2e-38	4.3e-38	0.057	0.02	0.0047	0.013	0.18	0.017	1.6e-24	2.4e-23	0.061	0.02	0.0019	0.0049	0.035	0.02	0.074	0.1	0.0068	0.02	0.74	0.79	-0.13	0.019	2.7e-11	4.2e-11	0.017	0.022	0.44	0.48	0.0078	0.022	0.72	0.76	-0.31	0.019	4.2e-43	1.3e-42	-0.095	0.029	0.001	0.002	0.15	0.027	8.1e-08	2.3e-07	0.25	0.022	5.8e-26	2e-25
ACE	-3.1	0.15	1.7e-74	1.7e-73	1.7	0.2	7.1e-16	2.3e-14	2.3	0.17	2.9e-38	1e-36	1.6	0.2	2.7e-15	3.5e-14	1.8	0.2	5e-19	4.5e-18	0.95	0.21	4.2e-06	1.9e-05	-3.1	0.18	1.3e-57	5.6e-57	-1.7	0.22	5.2e-15	1.5e-14	-0.52	0.23	0.023	0.032	-2.5	0.15	2.7e-49	1e-48	3	0.16	9.2e-61	1.5e-58	1.4	0.2	5.8e-12	3e-11	-1.1	0.18	6.1e-09	1e-08
ACER1	0.65	0.054	8.8e-31	2.5e-30	0.092	0.066	0.16	0.25	0.012	0.058	0.84	0.87	0.29	0.064	6.3e-06	2.6e-05	-0.23	0.065	0.00034	0.00069	0.35	0.064	5.6e-08	3.7e-07	-1.1	0.053	4.5e-76	3.1e-75	0.31	0.071	1.2e-05	1.9e-05	-0.59	0.069	3.7e-17	3.4e-16	1.1	0.067	5.2e-49	2e-48	0.58	0.091	4.3e-10	1.9e-09	-0.47	0.092	4.2e-07	1.1e-06	-1.2	0.063	4.9e-58	9.6e-57
ACER2	0.14	0.041	0.00054	0.00067	-0.0021	0.046	0.97	0.98	0.0035	0.041	0.94	0.95	-0.11	0.046	0.017	0.034	-0.078	0.045	0.086	0.12	0.038	0.046	0.41	0.5	-0.16	0.045	0.00038	0.00047	0.14	0.05	0.0051	0.0067	0.025	0.05	0.62	0.66	0.21	0.046	9.5e-06	1.2e-05	0.043	0.053	0.41	0.48	-0.062	0.052	0.23	0.27	-0.19	0.046	6.4e-05	8.7e-05
ACER3	-0.038	0.038	0.32	0.33	0.0062	0.043	0.88	0.91	-0.11	0.038	0.0036	0.0067	0.12	0.042	0.0028	0.0069	0.073	0.042	0.079	0.11	-0.27	0.041	5.2e-11	5.4e-10	0.38	0.04	4.3e-20	8.3e-20	-0.33	0.045	3.6e-13	9.5e-13	0.17	0.046	0.00018	0.00034	-0.3	0.044	7.5e-11	1.1e-10	-0.34	0.047	3.3e-11	1.6e-10	0.22	0.051	1.5e-05	3.3e-05	0.39	0.039	1.3e-18	3.2e-18
ACIN1	0.17	0.014	5.4e-29	1.4e-28	-0.0018	0.017	0.92	0.94	-0.11	0.015	1.6e-13	1e-12	0.0013	0.017	0.94	0.96	-0.13	0.016	1e-15	7.2e-15	0.05	0.017	0.0033	0.0079	0.0071	0.017	0.67	0.69	-0.0031	0.019	0.87	0.88	0.02	0.019	0.28	0.32	0.26	0.014	4.7e-51	1.9e-50	-0.091	0.023	8.7e-05	0.0002	-0.097	0.022	1.8e-05	3.9e-05	-0.11	0.02	8e-08	1.2e-07
ACKR3	0.23	0.041	2.9e-08	4.2e-08	-0.071	0.046	0.13	0.2	0.045	0.041	0.27	0.33	-0.43	0.043	1.2e-21	2.7e-20	-0.14	0.045	0.0016	0.003	-0.44	0.043	2.2e-23	8.7e-22	0.062	0.046	0.18	0.19	0.76	0.042	1e-59	4e-58	0.072	0.05	0.15	0.19	0.58	0.053	3.5e-24	7.1e-24	-0.45	0.065	2.6e-11	1.3e-10	0.21	0.067	0.002	0.0031	-0.4	0.057	2.1e-11	3.9e-11
ACLY	-0.45	0.018	4.7e-106	1.1e-104	0.14	0.026	2e-07	1.6e-06	0.069	0.023	0.0035	0.0066	0.057	0.026	0.03	0.055	0.14	0.026	3.6e-08	1.2e-07	-0.03	0.026	0.26	0.35	0.29	0.024	7.8e-30	1.9e-29	-0.29	0.027	5.3e-26	3.1e-25	0.15	0.028	5.7e-08	1.6e-07	-0.51	0.019	2.1e-89	2.9e-88	-0.055	0.036	0.12	0.16	0.2	0.034	3.2e-09	1.1e-08	0.38	0.026	3.2e-41	2.4e-40
ACO1	0.63	0.043	1.3e-44	5.5e-44	0.11	0.054	0.034	0.068	-0.00011	0.048	0.99	0.99	-0.099	0.053	0.063	0.11	0.052	0.053	0.33	0.39	0.29	0.053	4.7e-08	3.1e-07	-1	0.04	1.7e-106	2.5e-105	0.39	0.057	9.5e-12	2.3e-11	-0.54	0.056	3.4e-21	5.8e-20	0.53	0.022	7.9e-74	6.4e-73	-0.17	0.04	1.7e-05	4.4e-05	-0.32	0.037	1.4e-16	1.4e-15	-0.13	0.036	0.00042	0.00055
ACO2	-0.11	0.012	1.3e-17	2.5e-17	-0.0041	0.014	0.77	0.83	0.037	0.012	0.0026	0.0048	0.036	0.014	0.009	0.019	0.025	0.014	0.069	0.095	-0.029	0.014	0.033	0.058	0.13	0.013	4.3e-21	8.5e-21	-0.13	0.014	2.5e-19	9.6e-19	0.043	0.015	0.0044	0.0068	-0.029	0.011	0.0067	0.0077	-0.02	0.012	0.092	0.13	-0.025	0.012	0.035	0.047	0.065	0.01	4.8e-10	8.2e-10
ACOT1	-0.2	0.029	7.2e-12	1.2e-11	-0.13	0.033	4.2e-05	0.0002	-0.018	0.029	0.55	0.61	-0.066	0.032	0.042	0.074	-0.039	0.032	0.23	0.28	-0.014	0.033	0.67	0.74	0.38	0.03	2.2e-34	6e-34	0.06	0.036	0.095	0.11	0.1	0.036	0.0042	0.0064	-0.15	0.032	5.2e-06	6.7e-06	0.025	0.037	0.51	0.58	0.004	0.036	0.92	0.93	0.12	0.032	0.00017	0.00023
ACOT13	0.18	0.018	4.4e-22	9.5e-22	-0.031	0.022	0.15	0.23	-0.11	0.019	3.7e-08	1.4e-07	-0.079	0.021	0.00022	0.00068	0.0087	0.021	0.68	0.73	-0.068	0.021	0.0016	0.0042	0.0022	0.021	0.92	0.92	0.1	0.023	9.7e-06	1.6e-05	-0.013	0.024	0.57	0.61	0.24	0.019	2.4e-29	5.4e-29	-0.058	0.026	0.031	0.047	-0.064	0.026	0.015	0.021	-0.14	0.022	1.7e-09	2.9e-09
ACOT2	-0.099	0.02	6.8e-07	9.3e-07	-0.16	0.022	9.2e-13	1.9e-11	-0.061	0.02	0.0021	0.004	0.05	0.022	0.023	0.044	-0.089	0.022	5.4e-05	0.00012	-0.051	0.022	0.022	0.041	0.35	0.019	1.1e-64	5.6e-64	-0.013	0.024	0.59	0.62	0.13	0.024	1.6e-07	4.1e-07	0.23	0.025	5.4e-19	9.6e-19	0.18	0.029	2e-09	8.1e-09	-0.087	0.03	0.004	0.0062	-0.31	0.02	1.2e-37	7.2e-37
ACOT4	-0.8	0.044	5.8e-62	4.1e-61	0.29	0.058	7.5e-07	5.4e-06	0.59	0.048	1.1e-31	2.6e-30	0.48	0.055	2.5e-17	3.9e-16	-0.047	0.058	0.42	0.48	0.12	0.058	0.047	0.079	0.085	0.058	0.14	0.15	-0.82	0.057	2e-42	3.2e-41	0.035	0.063	0.58	0.63	-1.3	0.044	3.1e-85	3.7e-84	0.0011	0.091	0.99	0.99	0.37	0.088	2.7e-05	5.7e-05	0.92	0.065	4.7e-35	2.5e-34
ACOT7	-1.5	0.068	7.2e-81	8.6e-80	0.14	0.096	0.15	0.23	0.82	0.079	1.1e-23	1.6e-22	0.087	0.094	0.36	0.46	0.15	0.094	0.11	0.14	-0.58	0.093	8.6e-10	7.5e-09	1.3	0.082	9.8e-53	3.9e-52	-1	0.098	1.1e-23	5.4e-23	0.56	0.1	5.9e-08	1.7e-07	-1.2	0.046	8e-81	8.2e-80	0.42	0.088	2.1e-06	6e-06	0.4	0.087	6.4e-06	1.4e-05	0.53	0.075	2.4e-11	4.4e-11
ACOT8	-0.11	0.021	6.6e-08	9.4e-08	-0.041	0.024	0.089	0.15	-0.089	0.021	2.2e-05	5.7e-05	0.0022	0.024	0.92	0.95	-0.021	0.023	0.37	0.43	-0.014	0.024	0.54	0.62	0.38	0.02	3.3e-68	1.8e-67	-0.21	0.025	2.9e-16	9.4e-16	0.14	0.025	1.4e-08	4.2e-08	-0.0053	0.017	0.76	0.77	-0.0002	0.019	0.99	0.99	-0.014	0.019	0.47	0.52	0.016	0.017	0.34	0.36
ACOT9	-1.7	0.047	4.9e-180	6.3e-178	0.36	0.082	9.8e-06	5.4e-05	0.44	0.071	6.4e-10	2.9e-09	0.13	0.081	0.1	0.16	0.54	0.079	1.4e-11	6.5e-11	-0.05	0.082	0.54	0.62	0.84	0.077	2.7e-26	6.1e-26	-0.98	0.083	2.5e-30	1.8e-29	0.69	0.086	4.3e-15	3e-14	-1.5	0.03	2.9e-175	6.4e-173	0.22	0.088	0.012	0.02	0.8	0.079	6.2e-22	1.3e-20	0.66	0.073	2.1e-18	5.2e-18
ACOX1	-0.11	0.025	1.1e-05	1.4e-05	-0.044	0.028	0.11	0.19	-0.096	0.025	9.1e-05	0.00022	-0.0036	0.027	0.9	0.93	0.011	0.027	0.69	0.73	-0.01	0.027	0.72	0.78	0.36	0.024	2.6e-43	8.5e-43	-0.19	0.029	8.4e-11	1.9e-10	0.12	0.03	9.6e-05	0.00018	-0.082	0.019	1.7e-05	2.1e-05	0.046	0.022	0.033	0.05	0.053	0.021	0.013	0.018	0.0021	0.019	0.92	0.93
ACOX3	-0.16	0.029	5.4e-08	7.7e-08	-0.0045	0.034	0.9	0.93	0.059	0.03	0.045	0.068	-0.077	0.033	0.021	0.04	-0.071	0.033	0.032	0.047	0.015	0.033	0.64	0.72	0.54	0.027	5.7e-72	3.5e-71	-0.43	0.033	2.1e-34	2e-33	0.093	0.036	0.011	0.016	-0.27	0.024	3.2e-24	6.6e-24	0.04	0.032	0.22	0.28	0.16	0.03	2.3e-07	6.4e-07	0.1	0.029	0.00044	0.00058
ACP1	0.068	0.011	1e-09	1.5e-09	-0.055	0.012	9.3e-06	5.2e-05	-0.012	0.011	0.28	0.34	-0.024	0.012	0.052	0.089	0.0053	0.012	0.67	0.71	-0.036	0.012	0.003	0.0073	-0.059	0.012	1.2e-06	1.7e-06	0.16	0.012	1e-36	1.1e-35	-0.041	0.013	0.0024	0.0039	0.053	0.011	3.3e-06	4.2e-06	-0.047	0.013	0.00029	0.00062	-0.067	0.012	1.3e-07	3.7e-07	0.038	0.011	0.00089	0.0011
ACP2	-0.31	0.026	2.2e-29	5.8e-29	0.045	0.032	0.16	0.24	0.081	0.028	0.0041	0.0075	-0.066	0.032	0.035	0.064	-0.042	0.031	0.18	0.23	-0.063	0.032	0.047	0.079	0.49	0.027	3.9e-63	1.9e-62	-0.3	0.033	3.1e-18	1.1e-17	0.2	0.034	1.3e-08	3.9e-08	-0.37	0.023	4.3e-41	1.3e-40	0.084	0.035	0.018	0.028	0.32	0.03	2.4e-22	5.4e-21	0.04	0.031	0.2	0.22
ACP5	-0.19	0.042	5e-06	6.6e-06	-0.21	0.047	9.2e-06	5.1e-05	-0.042	0.043	0.32	0.38	0.11	0.047	0.017	0.033	-0.51	0.044	9.4e-30	1.5e-28	0.13	0.047	0.0059	0.013	0.82	0.038	2.3e-84	1.9e-83	-0.38	0.05	1.6e-13	4.3e-13	0.31	0.051	1.2e-09	4.3e-09	0.14	0.043	0.0012	0.0014	0.41	0.043	9.9e-19	1e-17	-0.19	0.047	6.5e-05	0.00013	-0.31	0.04	2.4e-13	4.8e-13
ACP6	0.2	0.025	8.1e-15	1.4e-14	0.025	0.029	0.4	0.51	0.066	0.026	0.011	0.019	-0.23	0.028	1.4e-15	1.9e-14	0.23	0.028	2.4e-16	1.8e-15	-0.021	0.029	0.47	0.55	-0.23	0.028	2.1e-15	3.7e-15	0.087	0.032	0.0058	0.0076	-0.22	0.031	3.7e-12	1.8e-11	0.72	0.05	1e-38	2.9e-38	0.16	0.068	0.021	0.033	0.071	0.067	0.29	0.33	-0.9	0.04	4.2e-70	1.8e-68
ACPT	0.31	0.036	4e-17	7.6e-17	-0.051	0.042	0.22	0.32	-0.18	0.037	8.6e-07	2.8e-06	0.034	0.041	0.41	0.51	-0.054	0.041	0.19	0.24	0.078	0.041	0.061	0.1	-0.28	0.04	2.9e-12	4.6e-12	0.19	0.045	2.1e-05	3.4e-05	-0.041	0.045	0.37	0.41	0.34	0.038	4.8e-17	8.2e-17	-0.01	0.048	0.84	0.87	-0.08	0.047	0.085	0.11	-0.26	0.04	3.8e-10	6.6e-10
ACRBP	0.59	0.048	8.5e-32	2.4e-31	-0.18	0.058	0.0018	0.0056	-0.19	0.051	0.00027	0.00059	0.13	0.057	0.02	0.038	-0.52	0.054	6.5e-21	6.6e-20	-0.11	0.058	0.051	0.086	-0.077	0.058	0.18	0.2	0.43	0.061	6.1e-12	1.5e-11	-0.098	0.063	0.12	0.15	0.51	0.047	2.5e-23	5e-23	-0.2	0.061	0.00087	0.0017	-0.18	0.06	0.0023	0.0037	-0.19	0.054	0.0005	0.00065
ACRC	0.0035	0.043	0.94	0.94	-0.026	0.048	0.6	0.69	0.38	0.041	3.2e-19	3.2e-18	-0.19	0.047	9.3e-05	0.00031	-0.33	0.046	2.7e-12	1.4e-11	-0.046	0.048	0.34	0.43	0.063	0.048	0.19	0.2	-0.0041	0.052	0.94	0.94	0.074	0.052	0.16	0.19	0.37	0.04	2.2e-17	3.9e-17	0.22	0.05	1.4e-05	3.6e-05	-0.28	0.048	1.4e-08	4.5e-08	-0.31	0.042	2.3e-12	4.4e-12
ACSF2	-0.37	0.045	4.7e-16	8.5e-16	-0.14	0.052	0.0059	0.015	0.086	0.046	0.062	0.089	-0.067	0.052	0.2	0.28	-0.038	0.052	0.46	0.52	-0.29	0.051	1.4e-08	1e-07	0.69	0.046	5.9e-45	2e-44	-0.07	0.057	0.22	0.25	0.31	0.056	3.2e-08	9.4e-08	-0.3	0.042	2.4e-11	3.6e-11	-0.082	0.051	0.11	0.14	0.13	0.05	0.011	0.015	0.25	0.044	2e-08	3.1e-08
ACSF3	0.084	0.017	1.4e-06	1.9e-06	-0.044	0.019	0.023	0.05	-0.073	0.017	2.9e-05	7.5e-05	-0.09	0.019	1.9e-06	8.4e-06	-0.017	0.019	0.36	0.42	0.15	0.018	7.6e-16	1.5e-14	-0.079	0.019	3.4e-05	4.4e-05	0.16	0.02	1.5e-14	4.2e-14	-0.079	0.021	0.00017	0.00031	0.021	0.022	0.32	0.34	0.096	0.024	6.1e-05	0.00014	0.091	0.023	0.00011	0.00022	-0.17	0.019	2.6e-17	6e-17
ACSL1	-0.38	0.044	1.3e-17	2.5e-17	-0.085	0.052	0.1	0.17	-0.14	0.045	0.0016	0.0031	-0.075	0.051	0.15	0.22	-0.21	0.05	4.5e-05	0.0001	-0.31	0.05	1.6e-09	1.4e-08	0.92	0.04	5e-92	4.8e-91	-0.1	0.056	0.069	0.081	0.59	0.052	1.5e-27	7.1e-26	-0.91	0.043	1.3e-69	9.4e-69	-0.22	0.068	0.001	0.002	0.5	0.064	4.1e-14	2.9e-13	0.68	0.052	2.4e-33	1.1e-32
ACSL3	0.46	0.024	1.4e-68	1.2e-67	0.053	0.032	0.11	0.18	0.094	0.029	0.00098	0.002	-0.12	0.032	0.00024	0.00074	-0.21	0.031	3.9e-11	1.8e-10	0.044	0.032	0.17	0.24	-0.42	0.029	1.1e-43	3.5e-43	0.29	0.034	6.8e-17	2.2e-16	-0.33	0.033	2.7e-22	5.4e-21	0.096	0.024	6.9e-05	8.5e-05	-0.34	0.02	1.5e-47	1.2e-45	-0.031	0.027	0.25	0.29	0.2	0.022	3.5e-18	8.5e-18
ACSL4	-0.57	0.043	6.1e-37	2e-36	0.072	0.054	0.18	0.27	-0.16	0.047	0.00071	0.0015	-0.048	0.053	0.37	0.47	-0.11	0.052	0.04	0.058	-0.25	0.052	2.4e-06	1.2e-05	1	0.039	6.4e-109	1e-107	-0.31	0.057	4.5e-08	8.5e-08	0.59	0.054	7.1e-26	2.6e-24	-0.52	0.027	2.5e-55	1.1e-54	-0.012	0.045	0.81	0.85	0.24	0.043	4.5e-08	1.3e-07	0.36	0.033	1.8e-21	4.9e-21
ACSL5	-0.59	0.028	2.6e-77	2.8e-76	0.1	0.039	0.0099	0.024	0.25	0.034	2.2e-13	1.4e-12	-0.22	0.038	9.8e-09	6.3e-08	0.0082	0.039	0.83	0.86	-0.083	0.039	0.033	0.059	0.62	0.032	4.8e-68	2.7e-67	-0.39	0.04	2.7e-21	1.2e-20	0.38	0.041	2.7e-20	4e-19	-0.78	0.03	5.6e-84	6.5e-83	-0.15	0.054	0.007	0.012	0.3	0.052	1.3e-08	4e-08	0.63	0.038	4.4e-48	4.8e-47
ACSL6	0.59	0.11	1.5e-07	2.2e-07	0.66	0.13	2e-07	1.6e-06	1.2	0.11	1.9e-28	3.7e-27	0.37	0.13	0.0033	0.0078	0.18	0.13	0.15	0.2	0.98	0.12	5.5e-15	9.5e-14	-3.1	0.075	3.2e-212	9.8e-210	-0.44	0.14	0.0015	0.0021	-1.1	0.13	3.7e-17	3.4e-16	-0.035	0.075	0.64	0.66	0.85	0.071	1.8e-28	4.3e-27	0.39	0.08	1.3e-06	3.2e-06	-0.95	0.054	4.3e-51	5.7e-50
ACSM3	0.79	0.043	1.3e-63	9.5e-63	-0.26	0.057	4.8e-06	2.9e-05	-0.16	0.051	0.0017	0.0032	-0.12	0.057	0.028	0.053	-0.16	0.056	0.0058	0.0098	-0.18	0.057	0.0017	0.0043	-0.38	0.055	1.9e-11	2.9e-11	0.57	0.059	5.1e-21	2.2e-20	-0.2	0.062	0.0011	0.0019	1.3	0.053	7.2e-83	8e-82	-0.03	0.091	0.74	0.78	-0.58	0.085	3.9e-11	1.8e-10	-0.77	0.072	4.7e-24	1.5e-23
ACSS1	-0.24	0.017	2.1e-39	7.4e-39	0.096	0.021	7.2e-06	4.1e-05	0.23	0.017	3.6e-36	1.1e-34	-0.11	0.021	1.8e-07	9.6e-07	-0.058	0.021	0.0057	0.0095	-0.13	0.021	8.3e-10	7.2e-09	0.27	0.019	4.8e-40	1.4e-39	-0.13	0.023	4.9e-09	9.9e-09	0.068	0.023	0.0032	0.005	-0.43	0.02	7.7e-60	4e-59	-0.14	0.034	4.6e-05	0.00011	0.19	0.033	1.6e-08	5.2e-08	0.36	0.024	2.2e-40	1.5e-39
ACSS2	1.2	0.046	1.2e-107	3e-106	-0.25	0.068	0.00031	0.0012	-0.45	0.058	4.3e-14	2.9e-13	-0.17	0.067	0.01	0.021	-0.32	0.066	2.1e-06	5.6e-06	0.18	0.068	0.0094	0.02	-0.72	0.063	6.7e-28	1.5e-27	0.93	0.068	2.8e-39	3.8e-38	-0.49	0.072	2.6e-11	1.1e-10	1.6	0.066	5.3e-84	6.1e-83	0.38	0.11	0.00069	0.0014	-0.8	0.11	1.8e-13	1.2e-12	-1.2	0.082	1.7e-42	1.3e-41
ACTA2	-2	0.078	4.1e-107	9.9e-106	-0.0012	0.12	0.99	1	-0.25	0.1	0.013	0.021	-0.15	0.11	0.2	0.28	-0.13	0.11	0.26	0.31	-0.013	0.12	0.91	0.93	2.2	0.087	7.9e-104	1.1e-102	-0.34	0.13	0.0071	0.0092	1.4	0.12	1.3e-32	1.3e-30	-2.4	0.064	3.9e-132	2.1e-130	-0.013	0.15	0.93	0.95	1.1	0.14	9e-14	6.1e-13	1.5	0.11	3e-35	1.6e-34
ACTB	-0.63	0.031	1.7e-74	1.7e-73	0.002	0.043	0.96	0.98	0.14	0.037	0.00019	0.00044	0.009	0.042	0.83	0.88	0.014	0.042	0.75	0.78	-0.014	0.042	0.74	0.8	0.76	0.033	7e-92	6.8e-91	-0.55	0.042	1.2e-35	1.3e-34	0.34	0.045	3.2e-14	2e-13	-0.46	0.023	8.5e-55	3.8e-54	-0.055	0.039	0.15	0.2	0.04	0.038	0.3	0.34	0.45	0.024	1.9e-52	2.6e-51
ACTG1	-0.77	0.035	2.4e-86	3.4e-85	0.064	0.049	0.19	0.28	0.096	0.043	0.029	0.045	0.21	0.048	2e-05	7.6e-05	0.22	0.048	4.9e-06	1.3e-05	-0.046	0.049	0.35	0.44	0.73	0.042	2.8e-58	1.3e-57	-0.78	0.046	9.6e-56	3.1e-54	0.38	0.052	3.4e-13	1.8e-12	-0.55	0.021	4.1e-82	4.4e-81	0.097	0.042	0.02	0.031	0.13	0.041	0.001	0.0018	0.37	0.03	1.7e-27	6.1e-27
ACTG1P17	0.48	0.043	7.4e-28	1.9e-27	-0.034	0.052	0.51	0.61	-0.14	0.045	0.0024	0.0046	-0.12	0.051	0.023	0.045	-0.31	0.05	6.8e-10	2.7e-09	0.09	0.051	0.078	0.12	-0.23	0.05	7.4e-06	9.7e-06	0.38	0.054	4.4e-12	1.1e-11	-0.18	0.056	0.0015	0.0025	0.57	0.044	1.7e-32	4.3e-32	-0.09	0.058	0.12	0.16	-0.25	0.056	1.4e-05	3e-05	-0.29	0.05	1.1e-08	1.7e-08
ACTG1P20	0.21	0.035	1.9e-09	2.8e-09	0.098	0.04	0.014	0.033	-0.09	0.036	0.011	0.019	-0.03	0.039	0.45	0.55	-0.09	0.039	0.021	0.032	0.08	0.04	0.044	0.075	-0.27	0.038	6.1e-12	9.5e-12	0.074	0.043	0.085	0.1	0.005	0.043	0.91	0.92	-0.0026	0.04	0.95	0.95	-0.39	0.038	1.2e-20	1.5e-19	0.17	0.043	0.00014	0.00026	0.17	0.038	1.1e-05	1.6e-05
ACTG2	-0.85	0.092	1.1e-19	2.3e-19	-0.47	0.11	1.3e-05	7.1e-05	-0.18	0.096	0.064	0.091	-0.58	0.11	5.1e-08	2.9e-07	-0.63	0.11	3e-09	1.1e-08	-0.39	0.11	0.00032	0.00098	2.4	0.073	1.9e-158	1.4e-156	-0.033	0.12	0.78	0.8	1.2	0.11	1.9e-24	5.3e-23	-0.073	0.026	0.0054	0.0063	0.16	0.029	1.6e-08	6.1e-08	-0.038	0.029	0.19	0.23	-0.027	0.026	0.31	0.33
ACTL10	-0.53	0.031	2.2e-53	1.2e-52	0.05	0.041	0.22	0.31	0.15	0.036	4.3e-05	0.00011	-0.084	0.04	0.037	0.066	0.11	0.04	0.007	0.012	0.058	0.04	0.15	0.21	0.4	0.038	2.3e-24	4.9e-24	-0.3	0.043	1.1e-11	2.5e-11	0.2	0.044	5e-06	1.1e-05	-0.66	0.033	3.4e-55	1.6e-54	0.034	0.056	0.56	0.62	0.27	0.053	1.2e-06	2.9e-06	0.38	0.046	1e-15	2.3e-15
ACTL6A	-0.065	0.014	5.3e-06	7e-06	-0.065	0.016	4.5e-05	0.00022	-0.038	0.014	0.0086	0.015	-0.033	0.016	0.038	0.068	-0.015	0.016	0.35	0.41	-0.026	0.016	0.1	0.16	0.22	0.014	1.8e-47	6.5e-47	0.039	0.017	0.026	0.032	0.016	0.017	0.34	0.39	0.072	0.015	5e-06	6.4e-06	0.1	0.017	3.4e-09	1.4e-08	-0.014	0.018	0.44	0.49	-0.14	0.014	1.5e-21	4.1e-21
ACTN1	2.1	0.081	3.6e-113	1e-111	-0.24	0.12	0.045	0.086	-0.46	0.11	1.2e-05	3.3e-05	0.28	0.12	0.018	0.036	-1.2	0.11	3.3e-25	4.3e-24	0.68	0.12	1.1e-08	8.3e-08	-1.9	0.1	1.6e-62	7.8e-62	1.3	0.12	2.9e-25	1.6e-24	-0.99	0.13	1.2e-14	7.6e-14	4.3	0.16	8e-92	1.2e-90	1.2	0.29	1.9e-05	4.7e-05	-3.3	0.24	8.7e-36	6.8e-34	-2.5	0.23	1.7e-24	5.3e-24
ACTN4	-2.2	0.063	1.8e-164	1.7e-162	0.42	0.11	0.0001	0.00043	0.4	0.094	1.9e-05	5.1e-05	0.042	0.11	0.69	0.77	0.74	0.1	1.7e-12	9e-12	-0.76	0.1	3.9e-13	5.5e-12	1.4	0.097	4.3e-42	1.4e-41	-0.59	0.12	2.6e-07	4.7e-07	1.1	0.11	1.7e-20	2.7e-19	-2.7	0.085	1.4e-112	3.9e-111	-0.61	0.17	0.00037	0.00078	1.6	0.15	1.9e-22	4.4e-21	1.8	0.13	1.2e-39	8.1e-39
ACTR10	-0.02	0.012	0.11	0.12	-0.0036	0.014	0.79	0.85	0.05	0.012	5.2e-05	0.00013	0.032	0.014	0.018	0.036	0.058	0.013	1.8e-05	4.3e-05	-0.02	0.014	0.15	0.21	-0.038	0.014	0.0053	0.0062	0.013	0.015	0.4	0.43	-0.091	0.015	5.9e-10	2.1e-09	-0.15	0.013	3.6e-25	7.4e-25	-0.023	0.018	0.19	0.24	0.056	0.017	0.001	0.0017	0.12	0.014	4.1e-16	9.2e-16
ACTR1A	-0.42	0.023	7.4e-62	5.1e-61	0.052	0.031	0.094	0.16	0.051	0.027	0.063	0.091	-0.022	0.03	0.47	0.57	0.094	0.03	0.0018	0.0034	-0.13	0.03	2.8e-05	0.00011	0.55	0.024	2e-92	2e-91	-0.37	0.031	1.1e-30	8.8e-30	0.26	0.032	1.3e-15	9.6e-15	-0.53	0.024	9.3e-70	6.5e-69	-0.14	0.04	0.00048	0.001	0.18	0.039	2.2e-06	5.3e-06	0.49	0.027	4.2e-55	7.1e-54
ACTR1B	-0.33	0.023	5.8e-43	2.3e-42	-0.009	0.029	0.76	0.82	-0.002	0.025	0.92	0.94	-0.013	0.028	0.65	0.73	0.031	0.028	0.27	0.32	-0.11	0.028	6.7e-05	0.00024	0.41	0.024	2e-55	8.4e-55	-0.13	0.031	3.8e-05	5.9e-05	0.25	0.03	4.1e-16	3.3e-15	-0.24	0.021	1.6e-26	3.4e-26	-0.043	0.027	0.12	0.16	0.13	0.026	8.5e-07	2.2e-06	0.17	0.022	3e-13	5.9e-13
ACTR2	-0.4	0.029	1.4e-39	5e-39	0.11	0.035	0.0024	0.007	0.021	0.032	0.53	0.59	-0.052	0.035	0.13	0.2	0.11	0.034	0.001	0.002	-0.09	0.035	0.01	0.021	0.61	0.028	3.5e-86	3e-85	-0.52	0.033	2.8e-47	5.8e-46	0.23	0.037	7.2e-10	2.5e-09	-0.49	0.023	5.6e-63	3.2e-62	-0.094	0.04	0.021	0.033	0.2	0.039	2.2e-07	5.9e-07	0.42	0.027	5.7e-39	3.7e-38
ACTR3	-0.35	0.024	1.9e-45	7.9e-45	0.058	0.03	0.053	0.099	0.016	0.026	0.55	0.61	0.043	0.029	0.14	0.21	0.12	0.029	5.5e-05	0.00012	-0.012	0.03	0.68	0.75	0.5	0.024	1.1e-79	8.1e-79	-0.53	0.026	4e-72	2.7e-70	0.17	0.032	5.4e-08	1.5e-07	-0.31	0.018	1.4e-47	5.1e-47	0.018	0.028	0.53	0.59	0.036	0.028	0.19	0.23	0.28	0.019	1.5e-35	8e-35
ACTR3B	0.27	0.025	2.3e-24	5.4e-24	-0.032	0.031	0.3	0.4	-0.062	0.027	0.021	0.034	-0.081	0.03	0.0068	0.015	-0.11	0.03	0.00017	0.00035	-0.014	0.03	0.64	0.71	-0.23	0.029	2e-14	3.3e-14	0.33	0.031	2.6e-24	1.4e-23	-0.072	0.033	0.03	0.041	0.24	0.021	7.4e-26	1.6e-25	-0.053	0.028	0.058	0.083	-0.12	0.027	8.1e-06	1.8e-05	-0.1	0.024	5.2e-05	7.2e-05
ACTR3C	-0.21	0.031	3.8e-11	6e-11	0.013	0.036	0.71	0.78	-0.0089	0.032	0.77	0.81	-0.12	0.035	0.00041	0.0012	-0.11	0.035	0.0015	0.0028	0.29	0.034	2.8e-17	6.4e-16	0.14	0.035	9.3e-05	0.00012	0.031	0.039	0.43	0.46	0.043	0.039	0.27	0.31	-0.25	0.03	5.9e-15	9.7e-15	0.094	0.037	0.01	0.017	0.13	0.036	0.00052	0.0009	0.069	0.033	0.038	0.044
ACTR5	0.17	0.024	8.7e-13	1.4e-12	0.091	0.027	0.00095	0.0032	0.073	0.024	0.0025	0.0048	0.072	0.027	0.0082	0.018	-0.034	0.027	0.2	0.25	0.047	0.027	0.084	0.13	-0.46	0.022	1.9e-77	1.3e-76	0.19	0.029	7.4e-11	1.7e-10	-0.21	0.029	6e-13	3.2e-12	-0.11	0.028	0.00016	0.0002	-0.33	0.026	4.5e-31	1.3e-29	0.055	0.031	0.085	0.11	0.32	0.022	1.2e-38	7.6e-38
ACTR6	-0.058	0.015	0.00017	0.00021	0.054	0.017	0.0016	0.0051	0.11	0.015	1.3e-13	8.7e-13	-0.035	0.017	0.039	0.07	-0.076	0.017	5.3e-06	1.4e-05	0.17	0.016	6.9e-25	3.1e-23	-0.058	0.017	0.0006	0.00073	-0.027	0.019	0.15	0.17	-0.11	0.018	5e-10	1.8e-09	-0.15	0.015	5.8e-21	1.1e-20	0.12	0.018	6.5e-10	2.8e-09	0.023	0.019	0.22	0.26	0.039	0.017	0.023	0.027
ACTR8	-0.17	0.021	4.2e-15	7.5e-15	0.0031	0.024	0.89	0.93	-0.043	0.021	0.045	0.068	0.067	0.024	0.0049	0.011	0.077	0.024	0.0011	0.002	-0.094	0.024	8.4e-05	0.00029	0.28	0.022	4.2e-34	1.1e-33	-0.19	0.025	1.4e-13	3.9e-13	0.099	0.026	0.00015	0.00028	-0.08	0.019	2.9e-05	3.6e-05	-0.098	0.021	4.7e-06	1.3e-05	0.097	0.021	4.4e-06	1e-05	0.078	0.019	4.4e-05	6e-05
ACVR1	-1	0.032	3.8e-152	2.7e-150	-0.029	0.054	0.59	0.69	-0.22	0.047	4.6e-06	1.4e-05	0.037	0.053	0.48	0.58	0.31	0.052	2.3e-09	8.6e-09	0.38	0.052	3.3e-13	4.6e-12	0.58	0.049	5.1e-30	1.2e-29	-0.14	0.058	0.017	0.021	0.49	0.056	1.4e-17	1.4e-16	-0.4	0.07	1.1e-08	1.5e-08	1.3	0.047	6.9e-103	1.3e-99	0.12	0.079	0.14	0.17	-0.77	0.061	3.1e-31	1.4e-30
ACVR1B	0.43	0.058	3.7e-13	6.1e-13	0.14	0.068	0.037	0.074	-0.01	0.06	0.87	0.89	0.62	0.063	1.6e-21	3.6e-20	0.14	0.066	0.034	0.049	0.056	0.067	0.4	0.49	-1.2	0.053	7.1e-86	6e-85	0.17	0.073	0.018	0.022	-0.53	0.071	1.2e-13	7.1e-13	0.58	0.046	1.9e-29	4.3e-29	0.16	0.063	0.012	0.02	-0.2	0.062	0.0011	0.0018	-0.53	0.048	4.6e-24	1.4e-23
ACVR1C	1.7	0.1	8.4e-57	5.1e-56	0.25	0.13	0.061	0.11	0.5	0.11	1.5e-05	4.1e-05	0.19	0.13	0.15	0.22	-0.05	0.13	0.7	0.74	0.24	0.13	0.065	0.1	-2.8	0.09	8.2e-141	3.5e-139	0.76	0.14	7.5e-08	1.4e-07	-1.5	0.13	7.6e-28	3.7e-26	1.8	0.097	1.5e-56	7.2e-56	0.69	0.14	1.2e-06	3.5e-06	-0.48	0.14	0.00071	0.0012	-1.9	0.089	7.6e-71	3.5e-69
ACVR2A	-0.06	0.074	0.41	0.43	0.4	0.083	1.6e-06	1.1e-05	0.5	0.072	3.6e-12	2.1e-11	1.3	0.069	6.5e-65	1.4e-62	0.068	0.082	0.41	0.47	0.091	0.083	0.27	0.35	-1.3	0.07	3.7e-64	1.9e-63	-1.1	0.082	3.6e-40	5e-39	-0.19	0.09	0.031	0.043	0.35	0.1	0.0005	0.0006	1.3	0.092	3.1e-36	1.2e-34	-0.35	0.11	0.0018	0.0029	-1.1	0.085	5.8e-32	2.6e-31
ACVR2B	0.24	0.049	9.7e-07	1.3e-06	-0.27	0.054	7.4e-07	5.4e-06	-0.48	0.047	3.8e-23	5.1e-22	0.021	0.054	0.7	0.78	-0.046	0.054	0.4	0.45	-0.34	0.053	4.1e-10	3.7e-09	0.69	0.049	1e-41	3.2e-41	-0.23	0.059	0.0001	0.00015	0.49	0.057	8.3e-17	7.4e-16	0.87	0.064	2.6e-32	6.5e-32	0.35	0.09	0.0001	0.00023	-0.14	0.09	0.13	0.16	-1	0.058	6.2e-48	6.7e-47
ACY3	0.039	0.037	0.29	0.31	-0.1	0.042	0.016	0.037	0.055	0.037	0.14	0.18	-0.098	0.041	0.017	0.034	-0.18	0.041	1.6e-05	3.8e-05	-0.074	0.041	0.071	0.11	0.15	0.041	0.00039	0.00048	0.16	0.045	0.00053	0.00076	0.067	0.045	0.14	0.17	0.29	0.044	2.3e-10	3.3e-10	0.087	0.052	0.098	0.13	-0.13	0.051	0.012	0.017	-0.25	0.044	3.4e-08	5.4e-08
ACYP1	-0.26	0.023	4.8e-28	1.2e-27	-0.077	0.027	0.0051	0.014	-0.16	0.024	6.9e-11	3.5e-10	-0.063	0.027	0.02	0.04	0.17	0.026	2.5e-10	1e-09	0.028	0.027	0.31	0.39	0.35	0.024	2.6e-43	8.3e-43	-0.049	0.03	0.099	0.12	0.17	0.029	1.6e-08	4.8e-08	-0.18	0.024	1.8e-12	2.8e-12	0.2	0.027	2.2e-12	1.2e-11	0.11	0.028	0.00015	0.00029	-0.069	0.026	0.0073	0.0089
ACYP2	-0.22	0.032	6.6e-12	1.1e-11	0.045	0.037	0.22	0.32	0.12	0.032	0.00017	0.0004	0.17	0.036	3.3e-06	1.4e-05	0.15	0.036	1.6e-05	3.9e-05	0.12	0.036	0.00081	0.0022	0.18	0.036	4.4e-07	6e-07	-0.57	0.034	2.9e-53	8.3e-52	-0.091	0.04	0.022	0.03	-0.27	0.034	6.3e-15	1e-14	0.39	0.035	1.2e-25	2.3e-24	0.0024	0.041	0.94	0.95	-0.046	0.037	0.21	0.23
ADA	-0.26	0.057	6.8e-06	9e-06	0.4	0.063	2.8e-10	4e-09	0.6	0.054	2.5e-27	4.6e-26	0.33	0.063	1.9e-07	9.9e-07	0.4	0.062	3.3e-10	1.4e-09	-0.15	0.064	0.017	0.033	0.13	0.064	0.043	0.048	-1.6	0.044	5.9e-172	6.6e-169	-0.26	0.07	0.00022	0.0004	-0.81	0.037	3.9e-63	2.2e-62	0.11	0.066	0.098	0.13	0.33	0.062	1.9e-07	5.3e-07	0.43	0.054	3.7e-14	7.6e-14
ADAL	0.37	0.031	8.6e-30	2.3e-29	-0.17	0.037	2.6e-06	1.7e-05	-0.063	0.033	0.062	0.089	-0.14	0.037	0.0002	0.00063	-0.22	0.036	8.7e-10	3.4e-09	-0.083	0.037	0.024	0.045	0.067	0.037	0.068	0.076	0.25	0.039	6.9e-10	1.5e-09	-0.03	0.04	0.45	0.5	0.65	0.03	6.7e-62	3.7e-61	-0.033	0.054	0.54	0.6	-0.3	0.051	6e-09	2e-08	-0.38	0.042	1.2e-16	2.8e-16
ADAM10	0.041	0.033	0.21	0.23	-0.024	0.037	0.52	0.63	-0.28	0.032	1.3e-17	1.2e-16	-0.53	0.031	1.7e-54	2.5e-52	0.097	0.036	0.0071	0.012	-0.25	0.036	1.2e-11	1.3e-10	0.57	0.03	2.1e-66	1.1e-65	0.26	0.039	6.6e-11	1.5e-10	0.23	0.039	5.5e-09	1.7e-08	-0.3	0.036	4.3e-15	7e-15	-0.44	0.037	5.3e-27	1.1e-25	0.24	0.042	2.1e-08	6.5e-08	0.44	0.03	4e-37	2.4e-36
ADAM12	-2.7	0.17	2.2e-49	1e-48	0.36	0.22	0.099	0.17	-2.6	0.18	3.1e-43	1.3e-41	-0.58	0.22	0.0074	0.016	2.6	0.2	1.1e-36	2.6e-35	-1.5	0.21	1.2e-12	1.6e-11	3.3	0.19	2.3e-60	1.1e-59	0.065	0.24	0.79	0.81	2.8	0.22	4e-34	5e-32	-1.5	0.17	4.3e-18	7.6e-18	-0.38	0.2	0.063	0.09	3.7	0.095	2.1e-142	6.9e-139	-1.2	0.17	1.8e-11	3.2e-11
ADAM15	-1.3	0.048	2.6e-117	8.5e-116	0.26	0.072	0.00025	0.00099	0.25	0.063	8.1e-05	0.0002	-0.11	0.071	0.12	0.19	0.51	0.069	2.1e-13	1.2e-12	-0.3	0.071	3.2e-05	0.00012	0.93	0.065	1.1e-42	3.6e-42	-0.76	0.074	1.7e-23	8.6e-23	0.75	0.074	6.3e-23	1.4e-21	-1.2	0.045	2.8e-91	4.2e-90	-0.061	0.084	0.46	0.53	0.79	0.073	2.1e-24	5.9e-23	0.6	0.069	3.5e-17	8.2e-17
ADAM17	-0.25	0.024	1e-23	2.3e-23	0.17	0.028	2.1e-09	2.5e-08	0.055	0.025	0.031	0.047	-0.11	0.028	7.4e-05	0.00025	0.11	0.027	3.4e-05	7.9e-05	0.071	0.028	0.011	0.023	0.2	0.027	9.3e-14	1.5e-13	-0.34	0.028	1.3e-31	1.1e-30	0.087	0.03	0.0042	0.0064	-0.41	0.024	2.6e-45	8.8e-45	-0.11	0.037	0.0027	0.0049	0.3	0.033	6.3e-18	7.8e-17	0.25	0.03	5.9e-15	1.2e-14
ADAM19	-4.6	0.11	2.1e-227	7.6e-225	1	0.21	7.5e-07	5.4e-06	0.84	0.18	3.5e-06	1e-05	1.7	0.2	5.8e-17	9e-16	1.7	0.2	1.6e-17	1.3e-16	0.49	0.21	0.017	0.033	0.84	0.2	3.9e-05	4.9e-05	-2.4	0.21	1.5e-28	9.9e-28	1.2	0.22	1.4e-07	3.9e-07	-2.8	0.16	9.3e-52	3.8e-51	3.1	0.19	9.1e-48	7.3e-46	2.3	0.21	1.2e-25	4e-24	-1.5	0.2	1.4e-13	2.8e-13
ADAM1A	0.39	0.041	3.6e-20	7.4e-20	0.01	0.048	0.83	0.88	-0.14	0.043	0.0014	0.0029	0.12	0.047	0.014	0.028	-0.062	0.047	0.19	0.23	0.12	0.048	0.012	0.025	-0.43	0.045	6.9e-21	1.3e-20	0.09	0.052	0.084	0.098	-0.15	0.052	0.0037	0.0058	0.41	0.046	1e-16	1.7e-16	0.021	0.058	0.72	0.77	-0.17	0.056	0.0037	0.0057	-0.28	0.049	2.7e-08	4.3e-08
ADAM22	-0.048	0.061	0.43	0.45	0.3	0.068	1.3e-05	7.1e-05	0.095	0.061	0.13	0.17	-0.035	0.068	0.61	0.69	0.21	0.067	0.0024	0.0042	0.3	0.068	1.2e-05	4.8e-05	-1.1	0.057	3.4e-64	1.7e-63	0.51	0.073	3e-12	7.5e-12	-0.23	0.074	0.0023	0.0038	-0.27	0.044	8.1e-10	1.2e-09	-0.23	0.049	1.1e-05	2.8e-05	0.26	0.049	2.2e-07	6e-07	0.24	0.043	7.6e-08	1.2e-07
ADAM23	-2	0.15	1.4e-35	4.4e-35	1.4	0.18	5.9e-14	1.5e-12	1.8	0.16	3.2e-30	7e-29	1.9	0.18	6.7e-27	2.2e-25	1.9	0.18	2.5e-26	3.5e-25	-0.98	0.19	1.6e-07	9.7e-07	-2.8	0.16	1.2e-57	5.3e-57	-1.1	0.2	6.1e-08	1.2e-07	-0.46	0.21	0.026	0.036	-1.3	0.16	1.5e-15	2.5e-15	3.5	0.091	3.4e-138	4.6e-134	-0.16	0.19	0.4	0.45	-1.3	0.16	9.1e-16	2e-15
ADAM28	0.18	0.056	0.0013	0.0016	-0.32	0.062	4.3e-07	3.3e-06	-0.31	0.055	1.5e-08	5.9e-08	-0.21	0.062	0.00084	0.0023	-0.35	0.061	1.3e-08	4.6e-08	-0.37	0.061	1.3e-09	1.1e-08	0.54	0.059	3.7e-19	7e-19	0.45	0.066	2.1e-11	5e-11	0.59	0.065	1.2e-18	1.4e-17	-0.8	0.096	9.1e-16	1.5e-15	-0.71	0.11	2.5e-10	1.1e-09	-0.27	0.11	0.02	0.027	1.6	0.067	8.5e-77	5.9e-75
ADAM8	-1.3	0.05	3.1e-114	9.1e-113	0.45	0.074	1.5e-09	1.8e-08	0.55	0.063	1.1e-17	1e-16	0.17	0.074	0.022	0.042	0.76	0.069	1.1e-26	1.5e-25	-0.32	0.074	1.7e-05	7e-05	0.44	0.073	2.5e-09	3.6e-09	-1.1	0.072	9.9e-49	2.2e-47	0.46	0.08	7.6e-09	2.3e-08	-2.9	0.064	3.4e-168	5.9e-166	0.059	0.17	0.74	0.78	1.2	0.16	2.2e-13	1.4e-12	1.9	0.13	4.2e-40	2.9e-39
ADAM9	-1.1	0.072	2.7e-50	1.3e-49	0.19	0.091	0.038	0.076	-0.19	0.08	0.016	0.027	0.49	0.089	4.6e-08	2.7e-07	0.14	0.09	0.13	0.16	-0.044	0.091	0.63	0.7	1.2	0.081	2.2e-44	7.3e-44	-1	0.093	3.2e-25	1.8e-24	0.63	0.097	8.2e-11	3.3e-10	-1	0.053	1.7e-56	7.8e-56	0.38	0.079	2.4e-06	6.8e-06	0.4	0.078	3e-07	8.2e-07	0.36	0.071	4.9e-07	7.4e-07
ADAMTS1	-0.24	0.088	0.0067	0.0078	1.1	0.093	3.1e-29	3.1e-27	0.3	0.088	0.00066	0.0014	0.39	0.098	8.1e-05	0.00027	-0.54	0.097	3.5e-08	1.2e-07	-0.59	0.098	2.3e-09	1.9e-08	-0.61	0.097	5.5e-10	8.1e-10	0.48	0.11	7.6e-06	1.2e-05	-0.23	0.11	0.034	0.047	-2.2	0.17	4.4e-33	1.1e-32	-2.1	0.21	1.7e-21	2.3e-20	1.2	0.22	1.4e-08	4.4e-08	2.8	0.15	2.7e-59	5.6e-58
ADAMTS10	1.4	0.099	2.7e-41	1e-40	0.43	0.12	0.00047	0.0017	0.81	0.11	5.2e-14	3.5e-13	-0.26	0.12	0.035	0.064	-0.59	0.12	1.1e-06	3.1e-06	0.48	0.12	8.5e-05	0.0003	-2.6	0.081	1.6e-149	9.3e-148	0.85	0.13	1.1e-10	2.4e-10	-1.1	0.13	4.1e-16	3.3e-15	1.4	0.066	2e-65	1.2e-64	-0.83	0.11	3.7e-14	2.5e-13	-0.97	0.1	1e-19	1.6e-18	0.038	0.1	0.7	0.71
ADAMTS13	0.49	0.046	9.9e-25	2.3e-24	-0.078	0.056	0.16	0.25	-0.13	0.049	0.0071	0.012	-0.084	0.055	0.13	0.19	-0.19	0.054	0.00047	0.00092	0.027	0.055	0.62	0.69	-0.16	0.055	0.0027	0.0032	0.21	0.06	0.00055	0.00078	-0.15	0.06	0.012	0.017	0.58	0.049	1.2e-26	2.5e-26	-0.12	0.066	0.078	0.11	-0.3	0.063	2.2e-06	5.3e-06	-0.23	0.058	5.3e-05	7.2e-05
ADAMTS16	0.27	0.036	3.4e-13	5.6e-13	-0.05	0.042	0.23	0.33	-0.089	0.037	0.017	0.028	-0.09	0.041	0.03	0.056	-0.13	0.041	0.002	0.0036	0.051	0.042	0.22	0.3	-0.24	0.041	6.6e-09	9.5e-09	0.41	0.043	4.7e-20	1.9e-19	-0.12	0.045	0.0069	0.01	0.46	0.038	7.1e-28	1.6e-27	-0.14	0.052	0.0057	0.01	-0.27	0.049	1.2e-07	3.3e-07	-0.13	0.046	0.0055	0.0068
ADAMTS17	0.69	0.085	8.4e-16	1.5e-15	0.19	0.1	0.056	0.1	0.093	0.088	0.29	0.35	0.75	0.095	7.2e-15	9.1e-14	-0.27	0.098	0.0054	0.0091	0.7	0.096	5e-13	6.9e-12	-2	0.07	2.3e-126	6.2e-125	0.56	0.11	1.7e-07	3.1e-07	-0.98	0.1	1.8e-20	2.7e-19	0.4	0.089	1.6e-05	2e-05	0.86	0.092	5.7e-19	6.2e-18	0.075	0.1	0.45	0.5	-1.1	0.066	7e-47	7.2e-46
ADAMTS4	0.15	0.073	0.035	0.039	-0.4	0.082	9.3e-07	6.5e-06	-0.17	0.073	0.016	0.026	-0.58	0.08	4.7e-13	5e-12	-0.68	0.078	1.1e-17	9e-17	-0.25	0.082	0.0022	0.0054	0.19	0.082	0.018	0.02	1.9	0.064	4.3e-133	1.9e-130	0.21	0.089	0.017	0.024	1.4	0.061	1.9e-74	1.5e-73	0.3	0.1	0.0025	0.0045	-0.83	0.092	3e-18	3.9e-17	-0.92	0.079	3.4e-28	1.3e-27
ADAMTS6	1	0.056	1.7e-64	1.3e-63	-0.053	0.075	0.47	0.58	-0.17	0.066	0.012	0.021	-0.37	0.073	4.9e-07	2.4e-06	-0.48	0.072	2.7e-11	1.3e-10	0.14	0.074	0.068	0.11	-0.47	0.072	1.5e-10	2.2e-10	0.57	0.079	1.5e-12	3.7e-12	-0.36	0.08	9.6e-06	2.1e-05	0.98	0.052	7.4e-53	3.1e-52	-0.32	0.083	0.00012	0.00026	-0.41	0.081	5e-07	1.3e-06	-0.37	0.073	7.1e-07	1.1e-06
ADAMTS7P1	-0.094	0.052	0.069	0.077	0.21	0.059	0.00039	0.0015	0.094	0.052	0.069	0.099	0.67	0.054	1.8e-33	9.1e-32	-0.3	0.057	1.7e-07	5.3e-07	0.85	0.051	7.3e-54	2.2e-51	-0.79	0.052	3.2e-47	1.1e-46	-0.25	0.063	8.4e-05	0.00013	-0.5	0.062	2.4e-15	1.7e-14	0.58	0.053	2.7e-25	5.7e-25	0.45	0.063	2.1e-12	1.2e-11	-0.32	0.064	5.8e-07	1.5e-06	-0.67	0.05	2.6e-35	1.4e-34
ADAMTSL4	-0.066	0.036	0.069	0.076	0.012	0.041	0.77	0.84	-0.038	0.036	0.29	0.36	-0.19	0.04	1.5e-06	7e-06	-0.057	0.04	0.16	0.2	-0.065	0.04	0.11	0.16	0.24	0.039	6.5e-10	9.6e-10	-0.0061	0.044	0.89	0.9	0.23	0.043	2.2e-07	5.8e-07	-0.046	0.038	0.22	0.23	-0.088	0.042	0.037	0.055	0.2	0.04	1.3e-06	3.2e-06	-0.047	0.038	0.21	0.23
ADAMTSL4-AS1	-0.057	0.035	0.1	0.11	-0.011	0.039	0.78	0.84	0.032	0.035	0.37	0.43	-0.27	0.038	2.3e-12	2.2e-11	0.098	0.038	0.011	0.018	-0.05	0.039	0.2	0.28	0.18	0.038	3.1e-06	4.2e-06	-0.074	0.042	0.082	0.096	0.17	0.042	6.3e-05	0.00012	-0.026	0.049	0.59	0.6	0.14	0.054	0.0093	0.016	0.25	0.052	2.5e-06	6e-06	-0.29	0.046	1.1e-09	1.8e-09
ADAMTSL5	0.77	0.062	4.7e-33	1.4e-32	0.13	0.075	0.073	0.13	-0.092	0.066	0.18	0.23	0.0017	0.074	0.99	0.99	-0.6	0.071	1.1e-16	8e-16	0.89	0.067	3.5e-36	3.3e-34	-1.1	0.063	7.8e-63	3.9e-62	0.6	0.078	8.2e-14	2.2e-13	-0.71	0.077	3.4e-19	4.3e-18	0.33	0.049	3.9e-11	5.8e-11	-0.3	0.057	2.6e-07	8.3e-07	-0.31	0.056	5.5e-08	1.6e-07	0.15	0.052	0.0031	0.0038
ADAP1	-0.85	0.071	6.7e-30	1.8e-29	0.94	0.08	4.5e-29	4.5e-27	1.4	0.06	2.6e-94	8.2e-92	-0.21	0.085	0.012	0.025	0.031	0.085	0.72	0.76	-0.46	0.085	8.4e-08	5.3e-07	-0.54	0.084	1.2e-10	1.8e-10	-0.34	0.093	0.00023	0.00034	-0.18	0.094	0.049	0.065	-2.5	0.096	8.3e-90	1.1e-88	-0.8	0.17	2.5e-06	7.1e-06	1.2	0.16	3.3e-13	2.1e-12	2.1	0.11	3.5e-57	6.6e-56
ADAR	-0.062	0.011	2.8e-08	4e-08	0.063	0.012	3.2e-07	2.5e-06	0.021	0.011	0.061	0.088	0.027	0.012	0.027	0.052	-0.039	0.012	0.0013	0.0024	0.042	0.012	0.00066	0.0019	0.018	0.012	0.14	0.16	-0.1	0.013	2.7e-14	7.6e-14	0.029	0.014	0.033	0.044	-0.12	0.012	4.9e-21	9.1e-21	-0.059	0.015	0.00012	0.00027	0.066	0.015	1.3e-05	2.8e-05	0.11	0.012	1.2e-18	2.9e-18
ADARB1	-0.17	0.03	2.3e-08	3.4e-08	0.1	0.034	0.0027	0.008	0.24	0.029	1.3e-15	1e-14	0.33	0.032	5.6e-24	1.5e-22	0.022	0.034	0.51	0.57	-0.15	0.034	5.2e-06	2.4e-05	0.069	0.034	0.039	0.044	-0.69	0.028	2.3e-98	4.2e-96	0.14	0.037	0.00024	0.00044	-0.22	0.034	1.5e-10	2.1e-10	0.43	0.032	3.4e-33	1.1e-31	0.075	0.039	0.054	0.07	-0.18	0.034	1.1e-07	1.7e-07
ADARB2	0.091	0.045	0.042	0.047	-0.0079	0.049	0.87	0.91	-0.027	0.045	0.55	0.61	0.6	0.044	9.2e-38	5.9e-36	-0.42	0.046	8.1e-19	7.1e-18	0.16	0.049	0.0012	0.0032	-0.15	0.048	0.0016	0.0019	-0.21	0.053	7.6e-05	0.00012	-0.081	0.053	0.13	0.16	-0.11	0.036	0.0021	0.0025	0.21	0.039	8.1e-08	2.7e-07	-0.096	0.04	0.016	0.023	0.02	0.036	0.58	0.6
ADAT1	-0.38	0.024	1.3e-47	5.6e-47	-0.0057	0.031	0.86	0.9	0.23	0.026	5.8e-17	5e-16	-0.15	0.03	7.7e-07	3.7e-06	-0.16	0.03	6.9e-08	2.2e-07	-0.046	0.031	0.13	0.2	0.45	0.026	2.2e-57	9.5e-57	-0.18	0.033	5.9e-08	1.1e-07	0.3	0.032	7.8e-20	1.1e-18	-0.41	0.038	1.2e-24	2.5e-24	0.47	0.042	4.3e-26	8.5e-25	0.44	0.042	1.9e-22	4.3e-21	-0.32	0.04	3.3e-15	7.2e-15
ADAT2	0.47	0.049	2.1e-20	4.3e-20	-0.34	0.058	6.5e-09	7.2e-08	-0.56	0.048	7.4e-29	1.4e-27	-0.49	0.056	1.2e-17	1.9e-16	-0.41	0.056	1.6e-12	8.1e-12	-0.24	0.058	4.1e-05	0.00015	1	0.047	1.5e-85	1.3e-84	0.19	0.064	0.0035	0.0047	0.48	0.062	1.3e-14	8.7e-14	0.79	0.026	2.5e-93	4e-92	-0.27	0.054	6.5e-07	2e-06	-0.25	0.054	2.4e-06	5.7e-06	-0.34	0.047	1.9e-12	3.7e-12
ADAT3	-0.65	0.035	1.5e-63	1.1e-62	0.18	0.046	0.00014	0.00058	0.19	0.041	2.5e-06	7.5e-06	-0.036	0.046	0.44	0.54	0.1	0.046	0.029	0.042	0.18	0.046	8.7e-05	0.0003	0.32	0.045	9.9e-13	1.6e-12	-0.37	0.049	4.9e-14	1.4e-13	0.14	0.05	0.006	0.0092	-0.52	0.045	6.7e-25	1.4e-24	-0.21	0.06	0.00046	0.00095	0.043	0.06	0.48	0.52	0.62	0.041	1.4e-39	9.1e-39
ADCK1	0.55	0.037	1.2e-43	4.8e-43	-0.058	0.047	0.22	0.31	-0.13	0.041	0.0023	0.0044	-0.094	0.046	0.041	0.072	-0.09	0.046	0.049	0.07	0.22	0.046	1.1e-06	5.8e-06	-0.53	0.042	2.6e-33	6.7e-33	0.3	0.049	2.3e-09	4.7e-09	-0.25	0.05	7.1e-07	1.7e-06	0.53	0.033	1.4e-41	4.4e-41	-0.23	0.049	2e-06	5.7e-06	-0.3	0.047	7.9e-10	3e-09	-0.093	0.044	0.037	0.043
ADCK2	-0.06	0.019	0.0016	0.0019	0.043	0.021	0.041	0.081	-0.026	0.019	0.17	0.22	0.13	0.02	8.4e-10	6.2e-09	0.15	0.02	2.3e-13	1.3e-12	-0.031	0.021	0.13	0.2	-0.055	0.021	0.0086	0.0099	-0.084	0.023	0.00023	0.00034	-0.073	0.023	0.0015	0.0024	-0.05	0.019	0.0091	0.01	-0.016	0.022	0.46	0.53	0.071	0.021	0.0009	0.0015	0.0053	0.019	0.78	0.8
ADCK3	0.29	0.026	3.5e-27	8.9e-27	-0.24	0.03	3.8e-15	1.1e-13	-0.15	0.027	7.3e-08	2.6e-07	-0.12	0.03	4.3e-05	0.00015	-0.37	0.028	6e-36	1.4e-34	-0.22	0.03	2.3e-13	3.3e-12	0.3	0.029	5.5e-24	1.2e-23	0.5	0.029	5.2e-58	1.9e-56	0.072	0.034	0.032	0.044	0.61	0.018	8e-111	2.1e-109	-0.12	0.042	0.0034	0.0062	-0.34	0.039	7.3e-17	7.7e-16	-0.26	0.035	6e-12	1.1e-11
ADCK4	-0.017	0.018	0.37	0.39	0.052	0.02	0.01	0.025	0.00099	0.018	0.94	0.95	0.048	0.02	0.016	0.032	0.072	0.02	0.00026	0.00053	0.081	0.02	4.6e-05	0.00017	-0.12	0.02	2.5e-09	3.6e-09	-0.08	0.022	0.00026	0.00038	-0.06	0.022	0.0063	0.0096	-0.16	0.022	1.7e-11	2.5e-11	-0.13	0.026	3.1e-07	1e-06	0.036	0.026	0.18	0.21	0.22	0.02	8.1e-25	2.6e-24
ADCK5	0.15	0.023	3.3e-11	5.3e-11	-0.058	0.026	0.022	0.048	0.0021	0.023	0.91	0.93	-0.054	0.025	0.03	0.056	-0.19	0.024	1.2e-14	7.8e-14	0.021	0.025	0.41	0.49	-0.06	0.025	0.017	0.02	0.19	0.027	1.9e-12	4.7e-12	-0.00052	0.028	0.98	0.98	0.066	0.023	0.0034	0.004	-0.094	0.025	0.00018	0.00039	-0.015	0.025	0.53	0.58	0.022	0.023	0.33	0.35
ADCY10P1	0.61	0.047	4.8e-34	1.5e-33	-0.051	0.058	0.38	0.49	-0.24	0.051	3e-06	9e-06	-0.14	0.057	0.012	0.025	-0.069	0.057	0.23	0.28	0.032	0.058	0.58	0.66	-0.7	0.052	1e-37	2.9e-37	0.68	0.059	8.9e-29	6.1e-28	-0.081	0.063	0.2	0.24	0.82	0.051	1.2e-41	3.7e-41	0.22	0.076	0.004	0.0071	-0.23	0.075	0.0022	0.0036	-0.78	0.053	1.8e-37	1.1e-36
ADCY3	-0.92	0.044	5.3e-80	6.2e-79	-0.017	0.06	0.79	0.85	-0.23	0.053	1.1e-05	3e-05	0.26	0.059	8.9e-06	3.5e-05	0.59	0.056	1.4e-24	1.8e-23	-0.056	0.06	0.35	0.44	0.66	0.055	1.5e-30	3.6e-30	-0.62	0.061	1.8e-22	8.2e-22	0.6	0.062	5.6e-21	9.2e-20	0.43	0.078	6.3e-08	8.6e-08	0.93	0.077	4.8e-29	1.2e-27	0.2	0.088	0.023	0.032	-1.3	0.044	1.6e-101	6e-99
ADCY4	-0.55	0.045	2.5e-31	7.2e-31	0.18	0.055	0.00086	0.0029	0.05	0.049	0.31	0.37	0.17	0.054	0.002	0.005	0.15	0.054	0.007	0.012	-0.0036	0.055	0.95	0.96	0.29	0.054	5e-08	7e-08	-0.48	0.057	5e-16	1.6e-15	0.27	0.059	4e-06	9.1e-06	-0.49	0.05	1.6e-20	2.9e-20	0.18	0.062	0.0035	0.0064	0.44	0.058	1.9e-13	1.2e-12	-0.014	0.056	0.8	0.81
ADCY7	-0.1	0.016	2.2e-10	3.3e-10	0.12	0.018	3e-11	4.8e-10	0.04	0.017	0.016	0.027	0.012	0.018	0.52	0.62	-0.051	0.018	0.0046	0.0079	-0.076	0.018	2.7e-05	0.00011	0.2	0.017	7e-29	1.7e-28	-0.24	0.018	1.2e-35	1.3e-34	0.091	0.02	4.2e-06	9.5e-06	-0.5	0.034	4.2e-37	1.2e-36	-0.35	0.045	2.6e-13	1.6e-12	0.23	0.047	1e-06	2.5e-06	0.58	0.029	9.8e-58	1.9e-56
ADCY9	-0.44	0.079	2.3e-08	3.3e-08	0.82	0.086	2.2e-20	1.2e-18	0.87	0.074	6.3e-30	1.3e-28	0.48	0.088	4.6e-08	2.7e-07	0.81	0.084	5.2e-21	5.3e-20	-0.4	0.089	6.6e-06	2.9e-05	-1.4	0.074	5.7e-71	3.4e-70	-0.66	0.095	9.6e-12	2.3e-11	-0.29	0.097	0.0025	0.004	-1.7	0.099	5.6e-52	2.3e-51	-0.99	0.14	9.1e-13	5.3e-12	0.99	0.13	7.4e-13	4.3e-12	1.7	0.099	2.5e-50	3.1e-49
ADD1	-0.19	0.021	1.3e-18	2.6e-18	-0.046	0.025	0.067	0.12	-0.0045	0.022	0.84	0.87	-0.13	0.025	2.3e-07	1.2e-06	-0.071	0.025	0.0041	0.0071	-0.19	0.024	1.9e-14	3.2e-13	0.57	0.015	4.9e-182	7e-180	-0.081	0.027	0.0032	0.0043	0.21	0.026	2.1e-14	1.3e-13	-0.4	0.022	4.3e-50	1.7e-49	-0.18	0.033	1e-07	3.4e-07	0.099	0.033	0.0029	0.0045	0.45	0.019	9e-73	4.7e-71
ADD2	3.1	0.049	0	0	-0.35	0.13	0.0058	0.015	-0.75	0.11	1.5e-11	8.2e-11	-0.36	0.13	0.0044	0.01	-0.48	0.12	0.00012	0.00025	-0.27	0.13	0.03	0.054	-0.78	0.12	4.8e-10	7.1e-10	-0.14	0.14	0.32	0.35	-0.71	0.14	2.1e-07	5.5e-07	3.3	0.052	3.6e-207	3.2e-204	-1.1	0.18	2e-09	8.2e-09	-1.5	0.17	2.6e-16	2.5e-15	-1.2	0.16	7.1e-13	1.4e-12
ADD3	0.19	0.014	1.8e-39	6.4e-39	0.026	0.017	0.12	0.19	-0.1	0.015	8.7e-12	4.7e-11	0.048	0.017	0.0036	0.0087	0.11	0.016	1.7e-11	8.1e-11	0.18	0.016	5.7e-29	3.6e-27	-0.23	0.015	1.1e-47	3.8e-47	-0.11	0.018	3.3e-09	6.8e-09	-0.18	0.017	4.2e-25	1.3e-23	0.13	0.019	4.8e-11	7.1e-11	0.18	0.02	6.4e-17	5.8e-16	-0.29	0.015	5.4e-58	1.2e-55	-0.027	0.02	0.18	0.19
ADGRA3	3.3	0.053	0	0	-0.47	0.14	0.00069	0.0024	-0.34	0.12	0.0054	0.0097	-0.19	0.14	0.16	0.24	-0.84	0.13	3.2e-10	1.3e-09	-0.4	0.14	0.0032	0.0075	-0.87	0.13	9.6e-11	1.5e-10	-0.41	0.15	0.0056	0.0074	-0.79	0.15	9.3e-08	2.5e-07	2.3	0.067	2.3e-113	6.7e-112	-0.58	0.15	7e-05	0.00016	-0.9	0.14	3.7e-10	1.5e-09	-1	0.12	1.9e-16	4.3e-16
ADGRB2	-1.3	0.059	6.2e-90	9.8e-89	0.32	0.083	0.00011	0.00046	0.69	0.07	6.3e-22	7.6e-21	0.41	0.081	4.5e-07	2.2e-06	-0.14	0.082	0.079	0.11	0.37	0.082	5.7e-06	2.6e-05	-0.55	0.08	1e-11	1.6e-11	0.29	0.09	0.0011	0.0016	0.19	0.09	0.036	0.048	-1.1	0.054	7.8e-60	4e-59	0.27	0.085	0.0013	0.0025	0.5	0.082	1.6e-09	5.8e-09	0.44	0.074	5.8e-09	9.4e-09
ADGRE1	0.61	0.089	1.4e-11	2.3e-11	0.35	0.1	0.00076	0.0026	0.036	0.091	0.69	0.74	1.7	0.084	3.6e-74	1e-71	-0.57	0.1	1.2e-08	4.1e-08	0.63	0.1	4.4e-10	4e-09	-1.2	0.094	4.4e-36	1.2e-35	-1.1	0.11	3.9e-22	1.8e-21	-0.95	0.11	4.8e-18	5.1e-17	0.5	0.098	4.9e-07	6.5e-07	1.5	0.087	1.3e-49	1.1e-47	-0.62	0.11	1.1e-08	3.6e-08	-1.2	0.083	1e-36	6e-36
ADGRE2	-0.18	0.047	0.00016	0.00019	0.079	0.053	0.14	0.22	0.2	0.047	2.6e-05	6.7e-05	0.17	0.052	0.00086	0.0024	0.1	0.052	0.048	0.068	-0.2	0.052	9.9e-05	0.00034	-0.27	0.052	2.1e-07	2.9e-07	-0.15	0.057	0.008	0.01	0.26	0.057	4.3e-06	9.7e-06	-0.011	0.042	0.8	0.81	-0.082	0.047	0.08	0.11	0.038	0.046	0.42	0.46	0.045	0.042	0.28	0.3
ADGRE4P	2.3	0.11	6.2e-78	6.9e-77	0.57	0.15	0.0002	0.00082	-0.31	0.14	0.022	0.035	1.9	0.14	1.4e-39	1e-37	-0.57	0.15	0.00014	0.0003	0.12	0.15	0.45	0.54	-2.1	0.13	4.4e-49	1.6e-48	-1.3	0.16	1.3e-15	3.9e-15	-1.6	0.16	6.3e-22	1.2e-20	0.2	0.038	1.7e-07	2.3e-07	0.24	0.042	2e-08	7.5e-08	-0.2	0.042	1.3e-06	3.3e-06	-0.22	0.037	5.3e-09	8.7e-09
ADGRE5	-0.17	0.028	2.6e-09	3.9e-09	0.32	0.03	5.4e-25	4.1e-23	0.42	0.025	8.3e-54	5.3e-52	0.14	0.031	6.6e-06	2.7e-05	0.23	0.031	1.2e-13	7.1e-13	-0.0038	0.032	0.9	0.92	-0.42	0.028	2.2e-45	7.5e-45	-0.44	0.031	7.3e-41	1.1e-39	-0.24	0.034	7.4e-12	3.4e-11	-0.75	0.041	7.2e-53	3e-52	-0.36	0.06	2.8e-09	1.1e-08	0.24	0.06	6.8e-05	0.00013	0.83	0.038	4.6e-71	2.1e-69
ADGRF3	0.54	0.044	8.2e-32	2.3e-31	-0.096	0.054	0.074	0.13	-0.21	0.047	1.1e-05	3.1e-05	-0.045	0.053	0.4	0.5	-0.38	0.051	1.8e-13	9.9e-13	-0.064	0.053	0.23	0.31	0.18	0.053	0.00081	0.00099	0.18	0.058	0.0019	0.0026	-0.17	0.058	0.0032	0.0051	0.87	0.049	2.4e-48	8.7e-48	-0.0061	0.078	0.94	0.95	-0.39	0.074	2.6e-07	7e-07	-0.53	0.063	1.7e-15	3.7e-15
ADGRG1	-1.1	0.17	2.5e-10	3.8e-10	3.8	0.16	1.3e-100	5.8e-97	1.9	0.17	6.2e-28	1.2e-26	-0.73	0.2	0.00023	0.00069	-0.74	0.2	0.00017	0.00037	-0.8	0.2	5.6e-05	0.0002	-1.2	0.2	3.7e-09	5.3e-09	-0.57	0.22	0.0094	0.012	-0.96	0.22	9.8e-06	2.1e-05	-5.7	0.33	1.8e-50	6.9e-50	-4.6	0.43	2.8e-24	4.7e-23	3.6	0.44	8.7e-15	6.8e-14	6.4	0.3	3.1e-70	1.4e-68
ADGRG5	-0.97	0.13	5.4e-13	9e-13	2.1	0.14	1.6e-47	4.8e-45	2.1	0.12	1e-59	8.6e-58	-1	0.15	1.8e-11	1.6e-10	0.54	0.15	0.00041	0.00081	-1.5	0.15	2.5e-24	1.1e-22	-0.33	0.15	0.029	0.032	-1.3	0.16	8.6e-15	2.5e-14	-0.099	0.17	0.55	0.6	-3.2	0.17	2.8e-57	1.4e-56	-2.2	0.24	4.7e-19	5.1e-18	2.1	0.23	7.5e-18	9.2e-17	3.2	0.17	3.4e-58	6.8e-57
ADGRL1	0.91	0.045	5.6e-75	5.6e-74	0.018	0.061	0.78	0.84	-0.11	0.054	0.039	0.059	0.085	0.06	0.16	0.23	-0.053	0.06	0.38	0.44	0.067	0.061	0.27	0.35	-1	0.049	9.6e-75	6.2e-74	0.3	0.065	3.8e-06	6.3e-06	-0.41	0.065	2.5e-10	9.4e-10	0.46	0.037	5.2e-30	1.2e-29	-0.1	0.05	0.036	0.053	-0.28	0.047	5.4e-09	1.8e-08	-0.15	0.044	0.00099	0.0013
ADH5	-0.044	0.013	0.00093	0.0011	-0.028	0.015	0.058	0.11	0.027	0.013	0.039	0.059	-0.017	0.015	0.26	0.36	0.0079	0.015	0.59	0.64	-0.033	0.015	0.027	0.049	0.21	0.013	5.2e-50	1.9e-49	-0.13	0.016	5.9e-16	1.9e-15	-0.012	0.016	0.46	0.5	-0.092	0.013	3.4e-12	5.3e-12	-0.0036	0.015	0.82	0.85	0.017	0.015	0.27	0.32	0.081	0.013	1.5e-09	2.5e-09
ADHFE1	-0.6	0.026	3.3e-93	5.6e-92	0.2	0.036	5.5e-08	5.1e-07	0.11	0.033	0.00067	0.0014	0.079	0.036	0.03	0.056	-0.074	0.036	0.043	0.061	0.37	0.034	7.3e-25	3.3e-23	0.15	0.036	3e-05	3.8e-05	-0.32	0.039	9.9e-16	3.1e-15	0.17	0.04	1.8e-05	3.8e-05	-0.75	0.039	1.2e-54	5.3e-54	-0.29	0.061	2.3e-06	6.6e-06	0.4	0.059	1.8e-11	8.7e-11	0.63	0.045	4.7e-36	2.7e-35
ADI1	0.2	0.017	1.3e-31	3.7e-31	-0.062	0.02	0.0017	0.0052	0.051	0.018	0.0042	0.0077	-0.018	0.019	0.34	0.44	-0.049	0.019	0.011	0.017	0.17	0.019	6.5e-20	1.9e-18	-0.023	0.019	0.23	0.25	-0.18	0.02	1.2e-18	4.4e-18	-0.2	0.02	2.3e-22	4.7e-21	0.19	0.029	2.1e-10	3e-10	0.31	0.03	3.9e-21	5.1e-20	-0.2	0.033	2.8e-09	9.7e-09	-0.27	0.027	7.4e-21	2e-20
ADIPOR1	-0.18	0.011	4e-49	1.9e-48	0.0084	0.014	0.55	0.65	0.057	0.013	6.6e-06	1.9e-05	-0.031	0.014	0.028	0.052	0.075	0.014	4.9e-08	1.6e-07	-0.062	0.014	1e-05	4.4e-05	0.18	0.013	1.3e-39	3.8e-39	-0.064	0.015	2.5e-05	4e-05	0.033	0.015	0.031	0.042	-0.24	0.012	5.6e-55	2.5e-54	-0.029	0.02	0.16	0.2	0.079	0.02	6.6e-05	0.00013	0.19	0.015	3.5e-30	1.5e-29
ADIPOR2	-0.096	0.037	0.0099	0.012	-0.029	0.042	0.49	0.59	0.058	0.037	0.12	0.16	-0.019	0.041	0.65	0.73	-0.091	0.041	0.025	0.038	-0.089	0.041	0.031	0.055	0.33	0.039	2.5e-16	4.4e-16	-0.092	0.045	0.04	0.049	0.024	0.045	0.6	0.64	-0.45	0.046	2.9e-20	5.4e-20	-0.27	0.057	2.4e-06	6.8e-06	0.08	0.058	0.17	0.2	0.61	0.039	1.2e-40	8.4e-40
ADIRF	-0.033	0.044	0.44	0.46	-0.12	0.049	0.017	0.038	-0.4	0.042	3.5e-20	3.8e-19	-0.2	0.048	5.6e-05	0.0002	0.75	0.041	5.5e-62	4e-60	-0.39	0.047	4e-16	8e-15	-0.0031	0.049	0.95	0.95	0.32	0.053	2.1e-09	4.4e-09	0.26	0.053	1.3e-06	3e-06	0.71	0.046	3e-40	9e-40	0.13	0.066	0.049	0.071	-0.074	0.066	0.26	0.3	-0.75	0.043	5.8e-47	6e-46
ADK	-0.35	0.026	4.9e-37	1.6e-36	-0.15	0.032	1.8e-06	1.2e-05	-0.075	0.029	0.0084	0.015	-0.33	0.03	1.2e-26	3.8e-25	0.28	0.031	3.4e-19	3.1e-18	-0.1	0.032	0.0012	0.0031	0.46	0.028	2e-54	8e-54	0.042	0.035	0.24	0.26	0.4	0.032	5.4e-32	4.9e-30	0.36	0.044	2.7e-15	4.5e-15	0.53	0.046	2e-27	4.3e-26	-0.05	0.052	0.33	0.38	-0.73	0.03	1.8e-83	2.3e-81
ADM2	0.43	0.041	1.1e-24	2.7e-24	-0.14	0.049	0.0041	0.011	-0.12	0.043	0.0064	0.011	0.21	0.048	1.2e-05	4.8e-05	-0.11	0.048	0.029	0.043	0.013	0.049	0.79	0.84	-0.53	0.045	2.4e-30	5.9e-30	0.34	0.052	6.9e-11	1.6e-10	-0.14	0.053	0.0068	0.01	0.51	0.045	5.9e-26	1.2e-25	0.26	0.056	5.6e-06	1.5e-05	-0.26	0.056	2.7e-06	6.4e-06	-0.5	0.045	1.2e-24	3.9e-24
ADM5	0.16	0.037	1.8e-05	2.3e-05	-0.026	0.042	0.53	0.63	-0.033	0.038	0.39	0.45	0.048	0.042	0.25	0.34	-0.0036	0.041	0.93	0.94	0.0016	0.042	0.97	0.98	-0.2	0.041	1.7e-06	2.2e-06	0.051	0.046	0.27	0.3	-0.025	0.046	0.58	0.62	0.22	0.041	1.4e-07	1.8e-07	-0.0019	0.048	0.96	0.97	-0.19	0.046	4.6e-05	9.2e-05	-0.063	0.043	0.14	0.16
ADNP	0.27	0.021	3.7e-33	1.1e-32	-0.052	0.026	0.047	0.09	-0.12	0.023	3.2e-07	1.1e-06	-0.0037	0.026	0.89	0.92	-0.11	0.025	7.9e-06	2e-05	0.094	0.026	0.00023	0.00072	-0.19	0.025	1.1e-14	1.9e-14	0.27	0.027	3.4e-23	1.6e-22	-0.16	0.028	6.2e-09	1.9e-08	0.2	0.018	9.8e-24	2e-23	0.05	0.024	0.035	0.053	-0.15	0.022	1.9e-10	7.9e-10	-0.12	0.02	3e-08	4.7e-08
ADNP-AS1	0.13	0.035	0.00021	0.00027	0.02	0.04	0.61	0.71	-0.05	0.036	0.16	0.2	-0.012	0.04	0.76	0.82	-0.039	0.04	0.32	0.37	0.077	0.04	0.052	0.087	-0.11	0.04	0.0049	0.0058	0.011	0.044	0.81	0.82	-0.051	0.044	0.25	0.29	0.028	0.037	0.45	0.47	-0.085	0.041	0.038	0.057	0.0075	0.041	0.85	0.87	0.034	0.037	0.36	0.38
ADNP2	0.029	0.024	0.24	0.25	0.032	0.027	0.24	0.34	0.0028	0.024	0.92	0.93	-0.02	0.027	0.45	0.55	0.07	0.027	0.0094	0.015	-0.014	0.027	0.62	0.7	-0.18	0.026	5e-11	7.7e-11	0.081	0.029	0.0057	0.0075	0.0011	0.03	0.97	0.97	0.14	0.024	1.4e-08	2e-08	0.032	0.029	0.26	0.33	-0.0072	0.029	0.81	0.84	-0.16	0.024	2.2e-10	3.9e-10
ADO	-0.009	0.037	0.8	0.81	0.12	0.041	0.0031	0.0089	0.045	0.036	0.21	0.27	0.15	0.04	0.00026	0.00079	0.06	0.04	0.13	0.17	-0.075	0.04	0.063	0.1	-0.27	0.039	6.2e-12	9.7e-12	0.038	0.044	0.39	0.42	-0.064	0.044	0.14	0.18	0.026	0.034	0.45	0.47	-0.052	0.038	0.17	0.22	-0.03	0.038	0.42	0.47	0.04	0.034	0.24	0.26
ADORA2A-AS1	0.15	0.035	4.8e-05	6.1e-05	-0.075	0.04	0.059	0.11	-0.094	0.036	0.0084	0.015	-0.19	0.039	7e-07	3.3e-06	-0.092	0.039	0.019	0.029	0.018	0.04	0.65	0.72	0.2	0.039	1.8e-07	2.4e-07	-0.023	0.043	0.59	0.62	0.12	0.043	0.0071	0.011	0.32	0.041	1.2e-13	1.9e-13	-0.11	0.05	0.024	0.037	0.041	0.05	0.41	0.46	-0.26	0.042	3.3e-09	5.4e-09
ADORA2B	0.74	0.047	2.4e-48	1.1e-47	0.072	0.06	0.23	0.33	-0.21	0.053	6.6e-05	0.00016	0.039	0.059	0.51	0.61	-0.052	0.059	0.38	0.43	0.12	0.059	0.046	0.079	-0.85	0.051	2.5e-53	1e-52	0.43	0.063	2.2e-11	5.2e-11	-0.38	0.064	3.9e-09	1.3e-08	0.77	0.042	6.4e-52	2.6e-51	0.03	0.068	0.66	0.71	-0.41	0.063	1.9e-10	7.9e-10	-0.45	0.054	3.7e-15	8e-15
ADPGK	0.088	0.012	2.6e-12	4.2e-12	0.016	0.014	0.27	0.37	0.0069	0.013	0.58	0.64	-0.071	0.014	3.6e-07	1.8e-06	0.056	0.014	4.8e-05	0.00011	-0.038	0.014	0.0066	0.014	-0.12	0.013	5.2e-18	9.6e-18	0.14	0.015	9.5e-21	4e-20	-0.091	0.015	2.4e-09	7.9e-09	-0.074	0.013	1.1e-08	1.6e-08	-0.09	0.014	4.1e-10	1.8e-09	0.074	0.014	2.8e-07	7.5e-07	0.084	0.012	4.1e-11	7.4e-11
ADPGK-AS1	0.0076	0.035	0.84	0.85	0.099	0.039	0.01	0.025	-0.083	0.035	0.015	0.025	-0.081	0.038	0.035	0.064	0.37	0.036	2.1e-23	2.5e-22	-0.06	0.038	0.12	0.17	-0.18	0.038	4e-06	5.3e-06	-0.014	0.042	0.74	0.76	-0.059	0.042	0.16	0.2	-0.054	0.04	0.17	0.19	-0.089	0.044	0.048	0.071	0.23	0.042	5.8e-08	1.7e-07	-0.068	0.04	0.087	0.097
ADPRH	-2.5	0.13	6.1e-67	5e-66	-0.033	0.18	0.85	0.89	-0.64	0.15	3.3e-05	8.5e-05	-0.31	0.18	0.08	0.13	1.2	0.17	1.6e-12	8.2e-12	-1	0.17	1.1e-08	8.1e-08	3.2	0.14	9.1e-94	9.3e-93	-1.5	0.19	3.2e-15	9.6e-15	2.5	0.17	9.6e-42	2.8e-39	-1.2	0.076	5.9e-45	2e-44	-0.35	0.11	0.00086	0.0017	0.75	0.098	8.5e-14	5.7e-13	0.84	0.086	5e-21	1.4e-20
ADPRHL2	-0.094	0.016	4.9e-09	7.3e-09	0.015	0.018	0.41	0.52	0.05	0.016	0.0019	0.0036	0.13	0.017	5.5e-13	5.8e-12	0.023	0.018	0.2	0.25	-0.022	0.018	0.22	0.3	-0.038	0.018	0.03	0.034	-0.032	0.019	0.095	0.11	-0.029	0.019	0.13	0.16	-0.22	0.015	4.9e-35	1.3e-34	0.024	0.023	0.31	0.37	0.031	0.022	0.17	0.2	0.17	0.018	2.7e-19	6.9e-19
ADPRM	1.2	0.045	3.7e-119	1.2e-117	-0.066	0.07	0.34	0.45	-0.15	0.061	0.013	0.021	0.066	0.069	0.34	0.44	-0.31	0.068	4.7e-06	1.2e-05	0.28	0.069	5.1e-05	0.00019	-1.1	0.057	3e-74	1.9e-73	0.51	0.074	9.1e-12	2.2e-11	-0.71	0.072	7.5e-22	1.4e-20	1.8	0.069	7.8e-95	1.3e-93	0.52	0.12	3.2e-05	7.8e-05	-0.98	0.12	2.2e-16	2.2e-15	-1.4	0.088	1.7e-47	1.8e-46
ADRB2	-1.8	0.17	2.7e-24	6.3e-24	3.2	0.18	6.1e-59	3.1e-56	3.5	0.14	1.2e-99	4.6e-97	-1.6	0.2	3e-15	3.9e-14	0.22	0.21	0.28	0.33	-0.94	0.21	4.9e-06	2.2e-05	-1.6	0.2	1.7e-15	2.9e-15	-0.94	0.22	2.7e-05	4.3e-05	-0.56	0.23	0.014	0.02	-5	0.17	4.6e-105	1e-103	-1.5	0.32	2.7e-06	7.7e-06	2.9	0.29	1.6e-21	3.2e-20	3.8	0.23	1.2e-46	1.2e-45
ADRBK1	-0.11	0.017	5.1e-10	7.8e-10	0.087	0.019	4.7e-06	2.8e-05	0.11	0.017	1.1e-10	5.4e-10	0.11	0.018	1.3e-09	9.2e-09	0.027	0.019	0.15	0.19	0.14	0.018	2.4e-13	3.5e-12	0.02	0.019	0.29	0.31	-0.41	0.015	7.7e-118	2.5e-115	-0.054	0.021	0.008	0.012	-0.21	0.013	1.1e-38	3.1e-38	-0.082	0.02	3.7e-05	9e-05	0.061	0.02	0.0023	0.0036	0.21	0.013	3.7e-42	2.8e-41
ADRBK2	-0.0031	0.094	0.96	0.96	-0.75	0.1	7.9e-13	1.7e-11	-0.75	0.09	1.8e-16	1.5e-15	-0.5	0.1	1.2e-06	5.5e-06	-0.8	0.1	3.7e-15	2.4e-14	-0.43	0.1	3.4e-05	0.00013	1.9	0.082	4.6e-92	4.5e-91	1.1	0.11	3e-24	1.6e-23	0.71	0.11	4.2e-10	1.5e-09	0.81	0.056	2.5e-36	6.7e-36	0.098	0.082	0.23	0.29	-0.35	0.078	1.3e-05	2.9e-05	-0.6	0.064	3.6e-18	8.7e-18
ADRM1	-0.49	0.023	3.8e-78	4.2e-77	0.0085	0.032	0.79	0.85	0.13	0.028	4.1e-06	1.2e-05	0.022	0.032	0.48	0.58	0.048	0.031	0.13	0.16	-0.14	0.031	6.4e-06	2.8e-05	0.51	0.026	7.8e-71	4.6e-70	-0.29	0.033	7.7e-18	2.7e-17	0.26	0.033	3.2e-14	2e-13	-0.55	0.023	8.6e-70	6e-69	-0.13	0.043	0.0039	0.007	0.18	0.042	3.7e-05	7.5e-05	0.47	0.029	5.6e-44	4.8e-43
ADSL	-0.24	0.023	1.6e-25	3.9e-25	0.053	0.027	0.05	0.095	-0.02	0.024	0.4	0.46	0.32	0.025	4.2e-35	2.3e-33	0.13	0.026	4.8e-07	1.4e-06	0.4	0.023	2.9e-58	1e-55	-0.2	0.026	1.3e-13	2.1e-13	-0.34	0.027	3.5e-33	3.1e-32	-0.12	0.029	4.7e-05	9.2e-05	0.35	0.05	7e-12	1.1e-11	0.79	0.044	1.1e-54	1.3e-52	-0.22	0.057	0.00014	0.00026	-0.8	0.035	5.6e-77	4e-75
ADSS	-0.21	0.021	4.5e-22	9.7e-22	0.12	0.024	1.1e-06	7.7e-06	0.11	0.022	4.3e-07	1.4e-06	0.028	0.024	0.25	0.34	0.14	0.024	1.5e-09	5.8e-09	0.0013	0.024	0.95	0.97	0.069	0.024	0.0041	0.0049	-0.24	0.025	2.9e-20	1.2e-19	-0.055	0.026	0.037	0.05	-0.4	0.023	9.4e-49	3.5e-48	-0.021	0.036	0.57	0.64	0.15	0.035	1.1e-05	2.4e-05	0.3	0.027	1.1e-23	3.3e-23
ADSSL1	0.49	0.045	1.7e-26	4.2e-26	-0.084	0.054	0.12	0.19	-0.24	0.047	4.3e-07	1.4e-06	0.036	0.053	0.51	0.6	-0.081	0.053	0.13	0.17	0.054	0.054	0.31	0.4	-0.44	0.051	2e-17	3.7e-17	0.42	0.057	3.7e-13	9.7e-13	-0.17	0.058	0.0029	0.0047	0.65	0.046	6.3e-36	1.7e-35	-0.052	0.063	0.41	0.48	-0.12	0.062	0.048	0.063	-0.5	0.051	1.5e-20	4.1e-20
ADTRP	2.1	0.095	1.2e-82	1.6e-81	-0.7	0.13	1.2e-07	1e-06	-1.7	0.1	2.1e-54	1.4e-52	-1.2	0.12	5.8e-21	1.2e-19	-0.59	0.13	5.2e-06	1.3e-05	0.57	0.13	1.4e-05	5.8e-05	0.11	0.13	0.41	0.43	1.8	0.13	5.7e-40	7.8e-39	-0.15	0.14	0.3	0.35	2.9	0.11	3e-85	3.6e-84	0.057	0.21	0.78	0.82	-1.4	0.19	5.5e-12	2.9e-11	-1.8	0.16	2e-26	6.9e-26
AEBP1	2.3	0.096	3.5e-103	7.9e-102	-0.31	0.14	0.024	0.051	-0.67	0.12	3.1e-08	1.2e-07	0.68	0.14	6.5e-07	3.1e-06	-1.5	0.13	7.3e-32	1.3e-30	0.25	0.14	0.063	0.1	-1.6	0.13	7.4e-33	1.9e-32	1.7	0.14	9.9e-34	9.3e-33	-1.2	0.14	1.8e-17	1.8e-16	3.2	0.11	5.5e-99	1e-97	0.71	0.21	0.00076	0.0015	-1.8	0.19	6.9e-19	9.7e-18	-2.2	0.16	6.1e-39	4e-38
AEBP2	0.076	0.018	3.8e-05	4.9e-05	0.12	0.02	3.7e-09	4.3e-08	-0.048	0.018	0.0084	0.014	-0.054	0.02	0.0073	0.016	0.079	0.02	7.7e-05	0.00017	0.096	0.02	1.8e-06	8.8e-06	-0.15	0.019	5e-15	8.6e-15	-0.021	0.022	0.33	0.37	-0.12	0.022	1.2e-07	3.2e-07	-0.019	0.018	0.28	0.3	-0.046	0.02	0.019	0.031	0.00047	0.019	0.98	0.98	0.055	0.017	0.0017	0.0021
AEN	-0.13	0.02	2.9e-10	4.4e-10	-0.051	0.023	0.028	0.058	-0.14	0.02	1.9e-12	1.1e-11	0.0021	0.023	0.93	0.95	0.32	0.02	9.4e-50	4.5e-48	-0.026	0.023	0.25	0.33	0.11	0.023	2.1e-06	2.8e-06	-0.18	0.025	1e-12	2.6e-12	0.15	0.025	1.5e-09	5.2e-09	0.51	0.03	1e-45	3.6e-45	0.14	0.045	0.0023	0.0043	-0.1	0.045	0.019	0.027	-0.54	0.027	4.1e-56	7.1e-55
AES	-0.16	0.02	3.4e-14	5.9e-14	-0.17	0.022	1.7e-14	4.5e-13	-0.16	0.02	5.2e-15	3.8e-14	0.022	0.023	0.35	0.45	0.041	0.023	0.075	0.1	-0.051	0.023	0.026	0.047	0.45	0.017	1.4e-112	2.5e-111	-0.089	0.025	0.00037	0.00053	0.2	0.024	5.2e-16	4.1e-15	0.053	0.02	0.0084	0.0097	0.24	0.018	1.3e-32	4.2e-31	-0.15	0.021	3.6e-12	1.9e-11	-0.12	0.019	1e-09	1.8e-09
AFAP1	-0.34	0.078	1.8e-05	2.4e-05	0.55	0.087	4.3e-10	5.8e-09	0.17	0.078	0.029	0.045	1	0.08	1.2e-34	6.2e-33	0.5	0.085	6.7e-09	2.4e-08	0.59	0.085	1e-11	1.2e-10	-1.6	0.067	3.4e-93	3.4e-92	-0.59	0.094	4.5e-10	9.7e-10	-0.45	0.094	2e-06	4.7e-06	-0.78	0.075	1.1e-22	2.1e-22	0.94	0.081	9e-27	1.9e-25	0.28	0.094	0.0032	0.005	-0.2	0.085	0.019	0.023
AFAP1L2	-0.77	0.046	1.2e-54	6.5e-54	-0.079	0.06	0.19	0.28	-0.15	0.053	0.0051	0.0092	0.16	0.059	0.0059	0.013	-0.042	0.059	0.48	0.54	0.17	0.059	0.0042	0.0096	0.81	0.052	1.3e-47	4.7e-47	-0.33	0.064	2.3e-07	4.2e-07	0.48	0.063	5e-14	3e-13	-0.14	0.047	0.0024	0.0028	0.45	0.047	3.1e-19	3.4e-18	0.11	0.052	0.042	0.056	-0.3	0.045	5.9e-11	1.1e-10
AFF1	-0.25	0.023	3.2e-27	8.2e-27	0.061	0.027	0.023	0.05	-0.015	0.024	0.52	0.58	-0.075	0.026	0.0045	0.01	0.32	0.024	3.9e-37	9.3e-36	0.062	0.027	0.019	0.036	0.064	0.026	0.015	0.017	-0.18	0.028	7.1e-10	1.5e-09	0.04	0.029	0.17	0.21	-0.21	0.025	1.9e-16	3.2e-16	0.19	0.029	2.2e-10	1e-09	0.096	0.03	0.0013	0.0022	-0.016	0.027	0.56	0.59
AFF2	0.43	0.057	1.1e-13	1.9e-13	0.071	0.066	0.29	0.39	-0.023	0.058	0.69	0.74	0.91	0.057	6.8e-50	8.2e-48	-0.42	0.064	1.1e-10	4.7e-10	0.014	0.066	0.84	0.87	-0.62	0.062	3.1e-22	6.3e-22	0.01	0.072	0.89	0.9	-0.56	0.069	1.1e-15	8.3e-15	0.41	0.068	4.1e-09	5.8e-09	0.82	0.068	7.6e-29	1.8e-27	-0.57	0.073	4.2e-14	3e-13	-0.59	0.065	1.7e-18	4.1e-18
AFF3	1.6	0.12	7.7e-36	2.5e-35	-0.079	0.15	0.6	0.69	-0.67	0.13	4.1e-07	1.4e-06	0.14	0.15	0.36	0.46	-0.71	0.15	1.5e-06	4.2e-06	0.77	0.15	2.5e-07	1.5e-06	-2.4	0.13	1.6e-69	9.2e-69	2.7	0.14	1.5e-71	9.7e-70	-1.3	0.16	6e-16	4.7e-15	0.14	0.11	0.2	0.21	1.2	0.097	1.2e-29	3.1e-28	-0.24	0.12	0.039	0.052	-0.91	0.094	9.5e-20	2.4e-19
AFF4	0.35	0.023	2.7e-45	1.1e-44	0.056	0.029	0.053	0.099	-0.031	0.026	0.23	0.29	-0.0098	0.029	0.73	0.8	-0.19	0.028	3.5e-11	1.6e-10	0.15	0.028	1.4e-07	8.6e-07	-0.38	0.025	4.6e-45	1.6e-44	0.19	0.031	7.7e-10	1.6e-09	-0.2	0.031	2.3e-10	8.6e-10	0.18	0.018	3.8e-21	7.1e-21	-0.099	0.023	1.9e-05	4.9e-05	-0.096	0.023	2.6e-05	5.4e-05	-0.026	0.021	0.22	0.24
AFG3L1P	0.085	0.02	1.8e-05	2.3e-05	0.059	0.022	0.0079	0.02	-0.029	0.02	0.15	0.19	0.0079	0.022	0.72	0.79	-0.032	0.022	0.14	0.18	0.073	0.022	0.00091	0.0025	-0.27	0.02	7.7e-38	2.2e-37	0.1	0.024	1.3e-05	2.1e-05	0.011	0.024	0.66	0.7	0.089	0.019	4.7e-06	6e-06	-0.11	0.021	3.7e-07	1.2e-06	-0.043	0.022	0.047	0.062	0.034	0.02	0.08	0.09
AFG3L2	0.21	0.019	2.2e-26	5.5e-26	-0.02	0.023	0.38	0.49	0.055	0.02	0.0065	0.011	0.07	0.022	0.0018	0.0045	-0.033	0.022	0.13	0.17	0.027	0.022	0.24	0.32	-0.3	0.02	3e-47	1.1e-46	0.14	0.024	1.8e-08	3.5e-08	-0.21	0.023	5.7e-18	6e-17	0.23	0.015	2.1e-40	6.3e-40	0.028	0.022	0.22	0.27	-0.14	0.02	1.1e-11	5.4e-11	-0.13	0.018	2.4e-12	4.6e-12
AFMID	-0.38	0.039	4.1e-22	9e-22	0.021	0.046	0.65	0.74	0.049	0.041	0.23	0.28	0.11	0.045	0.016	0.032	0.028	0.045	0.54	0.59	-0.17	0.045	0.00024	0.00074	0.36	0.044	1.1e-15	1.9e-15	-0.13	0.049	0.0094	0.012	0.2	0.049	3.7e-05	7.4e-05	-0.47	0.039	1.3e-27	2.8e-27	0.19	0.051	0.00023	0.0005	0.18	0.051	0.00033	0.00059	0.16	0.046	0.00058	0.00075
AFTPH	-0.23	0.024	1.2e-19	2.5e-19	-0.074	0.028	0.0092	0.023	-0.028	0.025	0.26	0.32	-0.19	0.027	3.2e-12	3.1e-11	-0.12	0.028	2.2e-05	5.3e-05	-0.0024	0.028	0.94	0.95	0.54	0.021	1.3e-109	2.1e-108	-0.017	0.031	0.59	0.62	0.2	0.03	3.9e-11	1.6e-10	-0.12	0.016	3.4e-13	5.4e-13	-0.0041	0.019	0.83	0.87	0.029	0.019	0.12	0.15	0.097	0.016	3e-09	5e-09
AGA	-0.12	0.021	2.4e-08	3.4e-08	0.12	0.024	5.9e-07	4.4e-06	0.14	0.021	1.6e-11	8.5e-11	-0.011	0.024	0.63	0.71	0.22	0.022	1.2e-21	1.3e-20	-0.091	0.024	0.00012	0.00039	0.081	0.024	0.00065	0.0008	-0.38	0.022	9.5e-56	3.1e-54	-0.036	0.026	0.17	0.2	-0.0063	0.023	0.79	0.8	-0.24	0.022	1.6e-23	2.5e-22	0.12	0.024	1.1e-06	2.8e-06	0.097	0.022	2e-05	2.9e-05
AGAP1	-0.77	0.073	1e-24	2.4e-24	1.3	0.077	4.1e-55	1.8e-52	0.67	0.074	5.5e-19	5.5e-18	-0.49	0.085	1e-08	6.6e-08	0.75	0.083	5.6e-19	5e-18	0.04	0.087	0.64	0.72	-0.73	0.083	8.7e-18	1.6e-17	-0.67	0.092	5.4e-13	1.4e-12	-0.18	0.095	0.058	0.076	-2	0.1	1.1e-62	6.3e-62	-0.73	0.15	2.6e-06	7.4e-06	2	0.12	6.9e-49	1.1e-46	0.93	0.13	1.1e-11	2.1e-11
AGAP2	-0.41	0.025	5.1e-55	2.9e-54	0.044	0.032	0.16	0.25	0.017	0.028	0.54	0.61	-0.031	0.031	0.32	0.42	0.24	0.03	5.4e-15	3.5e-14	-0.04	0.031	0.2	0.28	0.38	0.028	2.9e-37	8.2e-37	-0.35	0.032	2.2e-26	1.3e-25	0.21	0.033	3.2e-10	1.2e-09	-0.097	0.021	6.3e-06	8e-06	-0.099	0.024	3.5e-05	8.5e-05	0.17	0.022	7.6e-14	5.2e-13	0.035	0.022	0.11	0.12
AGAP3	-0.25	0.053	3.5e-06	4.6e-06	0.31	0.06	2e-07	1.7e-06	0.16	0.053	0.0033	0.0062	0.16	0.06	0.0078	0.017	0.41	0.058	3.3e-12	1.7e-11	0.73	0.055	4.7e-37	4.8e-35	-1.2	0.043	5.3e-124	1.3e-122	0.085	0.066	0.2	0.22	-0.42	0.065	1.6e-10	6.1e-10	-0.68	0.035	8e-54	3.4e-53	0.25	0.057	1.1e-05	2.8e-05	0.37	0.054	3.7e-11	1.7e-10	0.17	0.051	0.00093	0.0012
AGAP4	0.39	0.027	1.7e-41	6.4e-41	-0.084	0.034	0.013	0.03	-0.057	0.03	0.059	0.086	-0.074	0.033	0.026	0.05	-0.13	0.033	7.4e-05	0.00016	0.059	0.034	0.078	0.12	-0.32	0.032	3e-22	6.2e-22	0.24	0.036	2.2e-11	5.2e-11	-0.068	0.037	0.064	0.084	0.34	0.025	8.8e-33	2.2e-32	-0.14	0.035	0.00012	0.00027	-0.13	0.035	0.00029	0.00052	-0.13	0.031	6.9e-05	9.4e-05
AGAP5	0.12	0.033	0.00034	0.00043	0.076	0.038	0.044	0.085	0.077	0.033	0.022	0.035	-0.017	0.037	0.65	0.73	-0.12	0.037	0.0018	0.0033	0.074	0.037	0.047	0.079	-0.33	0.036	6.9e-20	1.3e-19	0.11	0.041	0.0051	0.0067	-0.025	0.041	0.55	0.59	0.12	0.034	0.00073	0.00087	-0.038	0.039	0.34	0.4	0.013	0.038	0.72	0.75	-0.096	0.034	0.0053	0.0065
AGAP6	0.17	0.025	2e-11	3.1e-11	0.045	0.028	0.11	0.18	-0.025	0.025	0.32	0.39	0.03	0.028	0.29	0.39	-0.054	0.028	0.053	0.075	0.061	0.028	0.031	0.055	-0.24	0.027	2.9e-18	5.4e-18	0.045	0.031	0.14	0.16	-0.063	0.031	0.038	0.051	0.098	0.026	0.00016	0.0002	-0.17	0.027	1.4e-09	5.9e-09	0.014	0.029	0.63	0.67	0.028	0.026	0.29	0.31
AGAP7P	0.26	0.035	1.2e-13	2.1e-13	-0.085	0.04	0.034	0.068	-0.064	0.036	0.072	0.1	-0.054	0.039	0.17	0.24	-0.45	0.036	6.6e-34	1.4e-32	0.25	0.039	1.3e-10	1.3e-09	-0.072	0.039	0.066	0.073	0.27	0.042	1.8e-10	3.9e-10	-0.053	0.043	0.22	0.26	0.4	0.039	2.9e-22	5.7e-22	0.25	0.048	2.3e-07	7.3e-07	-0.37	0.045	3.1e-15	2.6e-14	-0.3	0.041	2.7e-12	5.1e-12
AGAP9	0.34	0.039	4.3e-17	8.1e-17	-0.071	0.045	0.12	0.19	0.062	0.041	0.13	0.17	-0.1	0.044	0.024	0.046	-0.24	0.044	4.6e-08	1.5e-07	0.13	0.044	0.004	0.0093	-0.36	0.043	3.6e-16	6.2e-16	0.44	0.046	8.8e-21	3.7e-20	-0.24	0.048	4.7e-07	1.2e-06	0.33	0.035	1.2e-18	2.1e-18	-0.074	0.045	0.097	0.13	-0.14	0.044	0.0015	0.0025	-0.16	0.039	7e-05	9.5e-05
AGBL2	0.39	0.042	3.2e-19	6.5e-19	-0.31	0.049	3.4e-10	4.7e-09	-0.36	0.042	1.6e-16	1.3e-15	-0.35	0.048	3.8e-13	4.1e-12	-0.14	0.049	0.0038	0.0065	-0.11	0.049	0.027	0.049	0.54	0.046	1.5e-29	3.6e-29	0.15	0.054	0.006	0.0079	0.26	0.053	2e-06	4.7e-06	0.89	0.04	3.1e-69	2.2e-68	0.048	0.068	0.48	0.55	-0.47	0.063	2.3e-13	1.4e-12	-0.53	0.055	9.2e-21	2.5e-20
AGBL3	0.94	0.035	5.3e-117	1.7e-115	-0.18	0.053	0.00056	0.002	-0.32	0.046	4.7e-12	2.7e-11	-0.053	0.052	0.31	0.41	-0.28	0.051	4.3e-08	1.4e-07	-0.051	0.053	0.33	0.42	-0.13	0.052	0.014	0.017	0.1	0.057	0.073	0.087	-0.18	0.057	0.0021	0.0034	2	0.062	9.7e-116	3e-114	0.27	0.13	0.035	0.053	-1.2	0.11	3e-22	6.6e-21	-1.2	0.097	1.3e-31	5.9e-31
AGBL5	0.087	0.023	0.00021	0.00027	-0.047	0.026	0.074	0.13	0.01	0.024	0.67	0.72	0.0053	0.026	0.84	0.89	-0.00054	0.026	0.98	0.98	-0.11	0.026	5.3e-05	0.00019	-0.12	0.026	8.9e-06	1.2e-05	0.22	0.028	1.5e-15	4.7e-15	-0.053	0.029	0.067	0.086	0.18	0.022	1.7e-14	2.7e-14	-0.0017	0.027	0.95	0.96	-0.039	0.027	0.14	0.17	-0.14	0.022	1.2e-09	2e-09
AGER	0.28	0.033	3.3e-16	6.1e-16	-0.032	0.039	0.41	0.52	0.056	0.035	0.1	0.14	0.023	0.039	0.56	0.65	-0.029	0.038	0.45	0.51	0.19	0.038	1.4e-06	7.3e-06	-0.44	0.035	3.2e-33	8.3e-33	0.039	0.042	0.36	0.39	-0.18	0.042	2.8e-05	5.7e-05	0.44	0.039	4.1e-24	8.3e-24	0.15	0.051	0.0043	0.0077	-0.22	0.05	2.1e-05	4.4e-05	-0.37	0.041	3e-17	7e-17
AGFG1	-0.1	0.017	3.3e-10	5e-10	0.037	0.019	0.049	0.094	-0.025	0.017	0.14	0.18	0.13	0.018	6.3e-13	6.5e-12	0.13	0.018	3.8e-13	2.1e-12	0.039	0.019	0.039	0.068	0.048	0.019	0.0098	0.011	-0.22	0.019	1.5e-29	1e-28	-0.055	0.02	0.0069	0.01	0.095	0.018	1.9e-07	2.6e-07	0.16	0.019	4.5e-17	4.1e-16	-0.12	0.019	3.4e-10	1.4e-09	-0.12	0.017	4e-12	7.5e-12
AGFG2	-0.85	0.025	1.3e-162	1.2e-160	0.27	0.042	2.1e-10	3e-09	0.27	0.037	5.8e-13	3.6e-12	0.16	0.042	0.00015	0.00048	0.33	0.041	2.9e-15	2e-14	0.25	0.042	2.2e-09	1.8e-08	0.009	0.043	0.83	0.84	-0.46	0.044	3.3e-24	1.7e-23	0.1	0.047	0.03	0.041	-0.62	0.025	1.1e-79	1.1e-78	0.44	0.04	3.4e-25	6.2e-24	0.33	0.042	1.7e-14	1.3e-13	-0.0018	0.041	0.96	0.97
AGGF1	0.095	0.011	4.3e-16	7.8e-16	-0.0074	0.013	0.58	0.68	-0.039	0.012	0.00084	0.0017	0.03	0.013	0.02	0.039	-0.048	0.013	0.00019	0.00039	-0.012	0.013	0.36	0.45	-0.013	0.013	0.31	0.33	0.036	0.014	0.011	0.014	-0.055	0.014	0.00012	0.00023	0.072	0.012	1.8e-08	2.5e-08	-0.049	0.014	0.00082	0.0016	-0.026	0.014	0.071	0.091	-0.011	0.013	0.39	0.41
AGK	-0.066	0.021	0.0019	0.0023	0.1	0.023	1.6e-05	8.3e-05	0.36	0.017	5.8e-82	1e-79	-0.11	0.023	1.2e-06	5.7e-06	-0.22	0.022	6.9e-23	7.9e-22	0.017	0.023	0.46	0.55	-0.018	0.023	0.44	0.46	-0.042	0.026	0.097	0.11	-0.11	0.025	7.2e-06	1.6e-05	-0.52	0.033	7e-46	2.4e-45	-0.19	0.045	3.5e-05	8.4e-05	0.064	0.045	0.16	0.19	0.62	0.027	1.7e-72	8.9e-71
AGL	0.16	0.022	7.4e-13	1.2e-12	0.036	0.025	0.16	0.24	-0.0021	0.023	0.92	0.93	-0.076	0.025	0.0022	0.0054	-0.12	0.024	1.1e-06	3.2e-06	0.083	0.025	0.00085	0.0024	-0.12	0.024	1.1e-06	1.4e-06	0.068	0.027	0.012	0.016	-0.054	0.027	0.046	0.062	0.1	0.021	2.2e-06	2.8e-06	-0.071	0.024	0.004	0.0072	-0.088	0.024	0.00029	0.00051	0.026	0.022	0.25	0.27
AGMAT	0.5	0.034	3.1e-43	1.2e-42	-0.37	0.042	8.6e-18	3.6e-16	-0.38	0.036	5.2e-24	7.4e-23	0.0019	0.043	0.97	0.97	-0.36	0.041	9.6e-18	7.8e-17	0.034	0.043	0.43	0.52	0.48	0.04	1.3e-30	3.3e-30	-0.027	0.047	0.56	0.59	0.093	0.047	0.048	0.064	1.6	0.073	8.1e-70	5.7e-69	0.59	0.11	3.3e-07	1e-06	-0.71	0.11	2.3e-10	9.5e-10	-1.4	0.078	1.2e-55	2.1e-54
AGO1	0.12	0.025	4.6e-06	6.1e-06	0.05	0.028	0.073	0.13	-0.06	0.025	0.017	0.027	-0.052	0.028	0.059	0.1	-0.037	0.028	0.18	0.23	-0.018	0.028	0.52	0.6	-0.048	0.028	0.082	0.09	0.076	0.03	0.012	0.016	-0.026	0.03	0.39	0.44	0.095	0.025	0.00015	0.00018	-0.18	0.026	1.1e-11	5.9e-11	-0.064	0.028	0.02	0.028	0.1	0.024	2.6e-05	3.5e-05
AGO2	-0.25	0.024	4.5e-25	1.1e-24	0.044	0.028	0.12	0.19	0.044	0.025	0.081	0.11	0.14	0.027	1.6e-07	8.5e-07	-0.032	0.027	0.24	0.3	0.1	0.028	0.00031	0.00095	-0.082	0.027	0.0029	0.0034	0.042	0.03	0.16	0.19	0.053	0.03	0.082	0.1	-0.19	0.022	8.6e-16	1.4e-15	0.14	0.027	1.3e-07	4.4e-07	0.14	0.026	1.1e-07	3.1e-07	-0.041	0.025	0.095	0.11
AGO3	0.19	0.024	1.6e-14	2.7e-14	0.041	0.028	0.14	0.22	-0.016	0.025	0.51	0.58	0.033	0.027	0.23	0.32	-0.14	0.027	1.4e-07	4.3e-07	0.069	0.027	0.012	0.024	-0.23	0.026	2.3e-17	4.1e-17	0.057	0.03	0.055	0.066	-0.029	0.03	0.34	0.38	0.068	0.021	0.0012	0.0014	-0.14	0.022	5.6e-10	2.4e-09	0.023	0.023	0.31	0.36	0.025	0.021	0.23	0.25
AGO4	-0.45	0.061	2.8e-13	4.7e-13	0.73	0.067	4.9e-26	4.3e-24	0.52	0.06	3.2e-17	2.8e-16	-0.0024	0.07	0.97	0.98	0.93	0.062	6.5e-45	2.4e-43	0.32	0.07	6.2e-06	2.8e-05	-0.75	0.065	1e-28	2.5e-28	-1.1	0.066	4.7e-57	1.6e-55	-0.41	0.076	6.5e-08	1.8e-07	-2.3	0.068	1.5e-126	6.8e-125	-0.24	0.15	0.11	0.14	1.4	0.13	3.6e-26	1.2e-24	1.3	0.12	3.1e-27	1.1e-26
AGPAT1	-0.047	0.022	0.031	0.035	0.038	0.024	0.11	0.19	0.079	0.021	0.00021	0.00048	-0.018	0.024	0.44	0.54	0.0088	0.024	0.71	0.75	0.031	0.024	0.2	0.28	0.078	0.024	0.001	0.0012	-0.17	0.025	4.1e-11	9.4e-11	-0.042	0.026	0.11	0.13	-0.094	0.024	9.4e-05	0.00012	-0.061	0.027	0.023	0.037	-0.021	0.027	0.42	0.47	0.16	0.023	1.4e-11	2.5e-11
AGPAT2	-0.95	0.04	5.2e-95	9.5e-94	0.18	0.058	0.0023	0.0067	0.25	0.051	1.3e-06	4.2e-06	0.45	0.055	1.3e-15	1.8e-14	0.5	0.055	6.5e-19	5.8e-18	-0.22	0.057	0.00011	0.00038	0.29	0.057	4.3e-07	5.9e-07	-0.7	0.058	6.6e-31	5.2e-30	0.31	0.062	1.1e-06	2.5e-06	-1.1	0.031	2.7e-111	7.2e-110	0.14	0.072	0.054	0.078	0.44	0.068	2.1e-10	8.8e-10	0.59	0.058	2.3e-22	6.6e-22
AGPAT3	-0.48	0.018	1.3e-113	3.9e-112	0.068	0.027	0.012	0.029	0.14	0.024	1.2e-08	4.9e-08	-0.00011	0.027	1	1	0.13	0.027	1.1e-06	3.1e-06	-0.011	0.027	0.69	0.75	0.27	0.025	1.7e-25	3.8e-25	-0.19	0.029	3.5e-11	8.2e-11	0.14	0.029	1.1e-06	2.6e-06	-0.23	0.018	7.2e-31	1.7e-30	0.081	0.024	0.00084	0.0017	0.11	0.023	1.5e-06	3.7e-06	0.07	0.022	0.0014	0.0018
AGPAT4	-1.5	0.068	2.8e-87	4e-86	0.73	0.093	9.6e-15	2.7e-13	0.00083	0.085	0.99	0.99	0.099	0.095	0.3	0.39	1.2	0.084	4.3e-44	1.5e-42	-0.11	0.095	0.26	0.35	0.57	0.093	1.4e-09	2e-09	-1.3	0.093	1.5e-39	2e-38	0.53	0.1	3e-07	7.8e-07	-2.1	0.089	3.4e-80	3.4e-79	-0.69	0.15	3.2e-06	9e-06	1.1	0.14	4.6e-15	3.7e-14	1.7	0.11	1.4e-46	1.4e-45
AGPAT4-IT1	-0.84	0.058	2.8e-43	1.1e-42	0.52	0.071	3.7e-13	8.3e-12	-0.14	0.064	0.029	0.045	0.031	0.072	0.66	0.74	0.94	0.064	5.7e-44	2e-42	-0.035	0.072	0.63	0.7	0.17	0.072	0.02	0.023	-0.72	0.075	1.2e-20	5e-20	0.24	0.079	0.0025	0.004	-1.3	0.078	1.1e-47	4.1e-47	-0.65	0.11	1.9e-09	7.9e-09	0.67	0.11	3.6e-10	1.4e-09	1.2	0.079	1.6e-44	1.5e-43
AGPAT5	-0.11	0.027	5.1e-05	6.5e-05	0.2	0.03	1.8e-11	3e-10	0.27	0.025	2.8e-24	4e-23	0.083	0.03	0.0054	0.012	0.22	0.029	2e-14	1.2e-13	0.032	0.03	0.29	0.38	-0.39	0.027	3.8e-42	1.2e-41	-0.17	0.032	2.9e-07	5.2e-07	-0.25	0.032	1.4e-14	8.9e-14	0.29	0.033	2.9e-16	4.8e-16	0.29	0.038	1.1e-13	7.1e-13	-0.074	0.041	0.07	0.09	-0.46	0.026	3.9e-48	4.3e-47
AGPS	-0.34	0.026	1.4e-35	4.5e-35	0.041	0.032	0.2	0.29	0.012	0.028	0.68	0.73	-0.051	0.031	0.1	0.16	0.077	0.031	0.014	0.022	-0.058	0.032	0.067	0.11	0.48	0.027	6.3e-62	3.1e-61	-0.29	0.033	1.7e-17	5.8e-17	0.18	0.034	2.2e-07	5.7e-07	-0.3	0.02	3e-40	9.1e-40	-0.023	0.029	0.44	0.51	0.13	0.028	3.4e-06	7.8e-06	0.22	0.022	7.2e-19	1.8e-18
AGRN	0.34	0.024	1.9e-41	7.1e-41	-0.041	0.03	0.17	0.26	-0.11	0.026	7.3e-05	0.00018	-0.036	0.03	0.22	0.31	-0.13	0.029	6.9e-06	1.8e-05	-0.069	0.03	0.021	0.04	-0.12	0.03	8.1e-05	0.0001	0.2	0.032	5.7e-10	1.2e-09	-0.078	0.033	0.017	0.024	0.89	0.038	6.9e-74	5.5e-73	-0.45	0.065	1.2e-11	6.5e-11	-0.49	0.063	3.6e-14	2.6e-13	-0.13	0.061	0.027	0.032
AGTPBP1	-0.29	0.027	1.3e-25	3.1e-25	0.2	0.031	5.8e-11	9e-10	-0.34	0.026	2.9e-37	9.3e-36	0.32	0.029	5e-27	1.6e-25	0.29	0.029	1.4e-21	1.5e-20	0.14	0.031	5.1e-06	2.3e-05	-0.026	0.031	0.41	0.43	-0.18	0.033	7.9e-08	1.5e-07	-0.014	0.034	0.69	0.73	-1.1	0.046	8.6e-76	7.5e-75	-0.34	0.075	5.9e-06	1.6e-05	0.39	0.074	1.5e-07	4.3e-07	0.99	0.049	1.5e-65	4.8e-64
AGTRAP	-0.13	0.031	3.6e-05	4.6e-05	0.14	0.035	4.1e-05	0.0002	0.19	0.03	6.7e-10	3.1e-09	-0.031	0.034	0.37	0.47	-0.1	0.034	0.0032	0.0057	-0.45	0.031	2e-42	3.1e-40	0.49	0.03	7.3e-53	2.9e-52	-0.3	0.036	1.4e-15	4.4e-15	0.14	0.037	0.00024	0.00043	-0.88	0.058	5.8e-43	1.8e-42	-0.65	0.073	1.4e-17	1.3e-16	0.43	0.076	2.5e-08	7.6e-08	1	0.05	6.9e-67	2.4e-65
AHCTF1	0.15	0.021	1e-12	1.7e-12	0.024	0.024	0.32	0.43	-0.088	0.022	5.1e-05	0.00013	0.001	0.024	0.96	0.97	-0.032	0.024	0.18	0.22	0.058	0.024	0.015	0.029	-0.22	0.023	1.5e-21	2.9e-21	0.16	0.026	5.5e-10	1.2e-09	-0.047	0.026	0.075	0.096	0.084	0.017	9.3e-07	1.2e-06	0.046	0.019	0.017	0.028	0.0081	0.019	0.67	0.7	-0.13	0.016	3.1e-14	6.3e-14
AHCY	-0.024	0.027	0.38	0.4	-0.16	0.03	2e-07	1.6e-06	-0.079	0.027	0.0035	0.0065	-0.083	0.03	0.0067	0.015	0.048	0.03	0.11	0.15	-0.059	0.031	0.054	0.09	0.23	0.029	7.3e-15	1.2e-14	0.13	0.033	7.2e-05	0.00011	0.04	0.033	0.23	0.27	0.64	0.04	1.2e-45	4.3e-45	0.31	0.055	1.8e-08	6.5e-08	-0.37	0.053	7.1e-12	3.6e-11	-0.58	0.042	2.5e-36	1.4e-35
AHCYL1	-0.14	0.017	6.4e-15	1.1e-14	-0.063	0.02	0.0017	0.0052	-0.0073	0.018	0.68	0.73	-0.12	0.019	1.5e-09	1.1e-08	0.016	0.02	0.42	0.48	-0.12	0.019	2.4e-09	2e-08	0.4	0.014	1.6e-120	3.6e-119	-0.053	0.022	0.014	0.018	0.13	0.021	3.8e-09	1.2e-08	-0.15	0.013	9.9e-26	2.1e-25	-0.055	0.018	0.0018	0.0034	0.057	0.017	0.0012	0.002	0.15	0.014	1.5e-23	4.7e-23
AHCYL2	0.22	0.027	5.8e-16	1.1e-15	-0.074	0.031	0.019	0.043	-0.2	0.027	3.2e-13	2e-12	-0.00071	0.031	0.98	0.99	0.065	0.031	0.035	0.051	-0.16	0.031	1.2e-07	7.5e-07	0.22	0.03	2.5e-13	4.1e-13	-0.16	0.034	3.9e-06	6.5e-06	0.062	0.034	0.069	0.089	0.36	0.025	9.1e-35	2.4e-34	0.08	0.036	0.028	0.043	-0.14	0.035	7.6e-05	0.00015	-0.29	0.028	2.9e-22	8.3e-22
AHDC1	0.3	0.034	1.1e-17	2.1e-17	-0.22	0.039	2.7e-08	2.6e-07	-0.31	0.034	1.9e-19	2e-18	-0.11	0.039	0.0048	0.011	-0.18	0.039	3.7e-06	9.6e-06	-0.14	0.039	0.00032	0.00098	0.33	0.038	7.5e-18	1.4e-17	0.33	0.042	2.2e-14	6.1e-14	0.079	0.043	0.07	0.091	0.16	0.035	1e-05	1.3e-05	-0.036	0.04	0.36	0.43	-0.24	0.038	2.7e-10	1.1e-09	0.073	0.036	0.041	0.048
AHI1	0.28	0.05	2.6e-08	3.7e-08	0.16	0.057	0.0051	0.014	0.087	0.051	0.084	0.12	0.27	0.055	1.5e-06	7e-06	0.07	0.056	0.21	0.26	0.41	0.054	1.2e-13	1.7e-12	-1.2	0.039	7.8e-133	2.5e-131	0.17	0.061	0.0065	0.0085	-0.4	0.06	6e-11	2.4e-10	0.09	0.032	0.0049	0.0057	-0.12	0.035	0.00096	0.0019	-0.054	0.035	0.13	0.16	0.048	0.032	0.13	0.15
AHNAK	-2.5	0.05	7.5e-256	5.3e-253	0.6	0.11	3.6e-08	3.4e-07	0.73	0.094	7.7e-14	5.1e-13	0.41	0.11	0.00014	0.00045	0.87	0.1	1.6e-16	1.2e-15	0.11	0.11	0.32	0.4	0.47	0.11	1.1e-05	1.4e-05	-0.93	0.11	1.6e-15	4.9e-15	0.56	0.12	2.4e-06	5.6e-06	-2.8	0.04	3.8e-194	1.8e-191	0.72	0.17	3.9e-05	9.4e-05	1.4	0.16	7e-16	6.5e-15	1.1	0.15	2.1e-13	4.1e-13
AHR	-1.2	0.05	6e-98	1.2e-96	0.26	0.071	0.00024	0.00096	-0.015	0.063	0.79	0.82	-0.0067	0.07	0.93	0.95	1.1	0.058	1.4e-69	1.3e-67	-0.023	0.071	0.75	0.81	0.45	0.069	1.2e-10	1.7e-10	-0.86	0.07	1.2e-30	9.6e-30	0.44	0.076	7.6e-09	2.4e-08	-0.19	0.092	0.042	0.047	1.3	0.079	1.3e-44	8.8e-43	0.53	0.098	9.5e-08	2.7e-07	-1.2	0.062	3.2e-60	7.3e-59
AHRR	-0.68	0.084	2e-15	3.6e-15	-0.27	0.099	0.0055	0.015	-0.65	0.084	2.1e-14	1.5e-13	-0.061	0.098	0.54	0.63	0.22	0.097	0.021	0.033	-0.53	0.096	4.6e-08	3e-07	2	0.068	2.8e-132	8.8e-131	-0.63	0.1	2.5e-09	5e-09	0.97	0.1	1.4e-20	2.2e-19	-0.25	0.042	5e-09	7e-09	-0.015	0.05	0.76	0.81	0.11	0.049	0.022	0.03	0.17	0.043	8.8e-05	0.00012
AHSA1	0.037	0.011	0.0011	0.0014	-0.062	0.012	6.9e-07	5e-06	-0.033	0.011	0.0037	0.0068	-0.021	0.012	0.094	0.15	0.031	0.012	0.013	0.021	-0.0073	0.012	0.56	0.64	0.0017	0.012	0.89	0.9	0.075	0.013	2.6e-08	5.1e-08	-0.013	0.014	0.33	0.37	0.15	0.013	9.5e-29	2.1e-28	-0.056	0.017	0.00091	0.0018	-0.12	0.016	6.4e-13	3.8e-12	-0.014	0.015	0.36	0.38
AHSA2	0.29	0.017	7.8e-59	4.9e-58	0.03	0.022	0.17	0.26	-0.11	0.019	4.6e-08	1.7e-07	0.0033	0.021	0.88	0.92	0.024	0.021	0.27	0.32	0.038	0.022	0.082	0.13	-0.19	0.02	1.4e-20	2.7e-20	-0.032	0.024	0.18	0.2	-0.12	0.023	4.9e-07	1.2e-06	0.23	0.02	1.6e-24	3.3e-24	-0.15	0.026	3.1e-08	1.1e-07	-0.052	0.027	0.047	0.063	-0.068	0.024	0.0048	0.0059
AIDA	-0.36	0.022	9.4e-52	4.8e-51	-0.014	0.028	0.62	0.71	-0.037	0.025	0.14	0.19	0.059	0.028	0.035	0.064	0.16	0.027	1.1e-08	4e-08	-0.063	0.028	0.024	0.045	0.39	0.024	5.3e-51	2e-50	-0.24	0.029	1.4e-15	4.4e-15	0.18	0.03	3.5e-09	1.1e-08	-0.2	0.02	6.4e-22	1.2e-21	0.23	0.022	1.4e-22	2e-21	0.058	0.025	0.018	0.026	-0.029	0.022	0.2	0.22
AIF1	2.7	0.099	1e-119	3.4e-118	-0.25	0.15	0.099	0.17	-0.42	0.13	0.0016	0.0031	0.47	0.15	0.0017	0.0043	-1.1	0.15	5.2e-13	2.8e-12	0.39	0.15	0.0094	0.02	-2	0.14	1.7e-43	5.5e-43	1.3	0.16	1.4e-15	4.2e-15	-1.8	0.15	8.5e-30	5.7e-28	3	0.14	6.8e-69	4.6e-68	1.5	0.21	2.6e-11	1.3e-10	-2	0.2	7.1e-21	1.3e-19	-2.5	0.16	5.3e-44	4.6e-43
AIFM1	-0.23	0.025	7e-19	1.4e-18	-0.1	0.03	0.00058	0.0021	-0.0032	0.026	0.89	0.91	-0.069	0.029	0.019	0.037	-0.0088	0.029	0.77	0.81	-0.087	0.029	0.0031	0.0075	0.58	0.021	2.5e-118	5.3e-117	-0.23	0.031	2.3e-13	6.2e-13	0.19	0.032	2e-09	6.6e-09	-0.028	0.017	0.098	0.11	0.042	0.019	0.028	0.042	-0.011	0.019	0.55	0.6	0.004	0.017	0.82	0.83
AIFM2	-0.12	0.033	0.00029	0.00036	-0.04	0.037	0.28	0.39	-0.07	0.033	0.035	0.053	0.076	0.037	0.039	0.069	-0.024	0.037	0.52	0.57	-0.095	0.037	0.01	0.021	0.26	0.036	1.7e-12	2.7e-12	-0.14	0.04	0.00046	0.00067	0.21	0.04	1.9e-07	5.1e-07	-0.35	0.032	2.1e-23	4.2e-23	-0.064	0.042	0.13	0.18	0.14	0.041	0.00056	0.00097	0.28	0.034	1.5e-14	3e-14
AIG1	0.3	0.051	8.1e-09	1.2e-08	-0.028	0.059	0.64	0.73	-0.18	0.051	0.00037	0.00081	0.32	0.057	3.1e-08	1.8e-07	0.28	0.057	7.4e-07	2.1e-06	-0.12	0.058	0.039	0.068	-1	0.045	7.2e-92	7e-91	0.75	0.058	1.7e-35	1.8e-34	-0.22	0.063	0.00056	0.00098	0.19	0.04	2.2e-06	2.8e-06	0.19	0.045	2.1e-05	5.3e-05	-0.05	0.046	0.28	0.32	-0.3	0.038	1.2e-14	2.6e-14
AIM1	-0.39	0.024	2.8e-52	1.5e-51	0.11	0.031	0.0004	0.0015	-0.031	0.028	0.26	0.32	-0.027	0.031	0.38	0.48	0.43	0.027	1.4e-50	6.8e-49	0.11	0.031	0.00018	0.00059	0.16	0.03	8.2e-08	1.1e-07	-0.5	0.029	2.1e-56	7e-55	0.17	0.033	1.8e-07	4.8e-07	-0.27	0.019	1.2e-35	3.2e-35	0.068	0.027	0.011	0.019	0.21	0.024	4.4e-16	4.2e-15	0.042	0.024	0.08	0.091
AIM1L	-0.41	0.065	4.4e-10	6.7e-10	0.65	0.071	5.9e-19	2.9e-17	1.3	0.05	2e-107	9.8e-105	-0.22	0.073	0.0028	0.0068	-0.17	0.073	0.023	0.034	-0.06	0.074	0.41	0.5	-1	0.065	7.4e-48	2.6e-47	-0.043	0.081	0.59	0.62	-0.26	0.08	0.0014	0.0024	-0.36	0.066	8.5e-08	1.2e-07	0.53	0.071	4.5e-13	2.7e-12	0.28	0.074	0.00016	0.0003	-0.3	0.067	1e-05	1.4e-05
AIM2	-3	0.094	2.2e-147	1.4e-145	0.57	0.15	0.00022	0.00087	0.6	0.14	9.3e-06	2.6e-05	-0.4	0.15	0.0094	0.02	0.53	0.15	0.00047	0.00093	0.97	0.15	1.8e-10	1.7e-09	1.8	0.14	9.3e-35	2.5e-34	-1.9	0.16	1.8e-31	1.5e-30	1.3	0.16	4.3e-15	3e-14	-2.8	0.054	1.8e-165	2.8e-163	0.99	0.16	1.6e-09	6.8e-09	1.3	0.15	3.8e-16	3.6e-15	0.91	0.14	7.5e-10	1.3e-09
AIMP1	0.053	0.015	0.00056	0.00069	-0.12	0.016	2.5e-13	5.7e-12	-0.097	0.015	1.4e-10	6.7e-10	-0.014	0.017	0.4	0.5	-0.018	0.017	0.27	0.32	-0.056	0.017	0.0008	0.0022	0.16	0.016	7.6e-23	1.6e-22	0.1	0.018	4.4e-08	8.3e-08	0.022	0.018	0.23	0.27	0.17	0.019	2.8e-17	4.9e-17	0.15	0.022	2.1e-11	1.1e-10	-0.12	0.022	5.2e-08	1.5e-07	-0.19	0.018	8e-22	2.3e-21
AIMP2	-0.16	0.024	8.3e-11	1.3e-10	0.00081	0.028	0.98	0.99	0.093	0.025	0.00015	0.00036	-0.039	0.027	0.15	0.22	0.13	0.027	8.8e-07	2.5e-06	-0.069	0.027	0.012	0.024	0.16	0.027	4.8e-09	6.9e-09	-0.18	0.029	3.3e-09	6.8e-09	0.047	0.03	0.12	0.15	-0.12	0.025	2e-06	2.6e-06	-0.081	0.029	0.0056	0.0098	-0.038	0.029	0.18	0.22	0.21	0.023	6.6e-18	1.6e-17
AIP	-0.35	0.018	2.7e-72	2.5e-71	-0.047	0.024	0.049	0.094	0.11	0.021	3.8e-07	1.3e-06	-0.015	0.024	0.52	0.62	-0.013	0.024	0.59	0.65	0.0096	0.024	0.69	0.75	0.37	0.02	1.2e-65	6.3e-65	-0.18	0.025	1.4e-12	3.6e-12	0.16	0.025	1.5e-10	5.9e-10	-0.29	0.013	2.5e-64	1.5e-63	0.097	0.023	2.3e-05	5.7e-05	0.088	0.022	0.00011	0.00021	0.13	0.019	1.4e-10	2.5e-10
AIRE	-0.73	0.076	7.3e-21	1.5e-20	0.21	0.09	0.018	0.041	-0.62	0.077	2.5e-15	1.9e-14	-0.093	0.089	0.3	0.4	2.2	0.048	3.5e-237	1.6e-233	-0.36	0.089	6.5e-05	0.00023	-0.089	0.089	0.32	0.33	-0.61	0.096	2.3e-10	5.2e-10	0.33	0.097	0.00078	0.0013	-0.24	0.045	7.7e-08	1e-07	0.54	0.043	2.6e-30	7.1e-29	0.18	0.051	0.00049	0.00086	-0.33	0.043	6.6e-14	1.3e-13
AJUBA	0.48	0.057	5.4e-17	1e-16	0.03	0.067	0.66	0.74	0.1	0.059	0.075	0.11	0.39	0.065	2e-09	1.4e-08	-0.013	0.066	0.84	0.87	0.21	0.066	0.0014	0.0037	-1	0.055	8.7e-66	4.6e-65	0.21	0.072	0.0034	0.0045	-0.59	0.069	7e-17	6.2e-16	0.47	0.067	7.7e-12	1.2e-11	0.65	0.072	2.8e-18	2.9e-17	-0.24	0.077	0.0018	0.003	-0.79	0.058	8.3e-35	4.4e-34
AK1	-0.44	0.028	3.9e-48	1.8e-47	0.026	0.035	0.45	0.56	0.09	0.032	0.0045	0.0082	-0.13	0.034	0.00012	0.00039	-0.066	0.035	0.057	0.08	-0.013	0.035	0.71	0.78	0.41	0.032	1.9e-34	5.1e-34	-0.068	0.038	0.073	0.086	0.3	0.037	2.2e-15	1.6e-14	-0.35	0.025	5.1e-34	1.3e-33	0.069	0.036	0.058	0.084	0.2	0.034	1.8e-08	5.7e-08	0.13	0.032	5.2e-05	7.1e-05
AK2	0.018	0.01	0.083	0.092	-0.013	0.012	0.27	0.37	0.018	0.01	0.084	0.12	-0.022	0.012	0.056	0.096	0.019	0.011	0.09	0.12	-0.079	0.011	6.1e-12	7.2e-11	0.11	0.011	4.4e-22	8.8e-22	-0.074	0.012	3.3e-09	6.7e-09	0.0027	0.013	0.83	0.86	0.14	0.011	2.5e-27	5.5e-27	-0.1	0.014	1.8e-12	1e-11	-0.068	0.015	5.2e-06	1.2e-05	0.0035	0.014	0.79	0.81
AK3	0.17	0.028	4.7e-09	6.9e-09	-0.14	0.032	1.5e-05	8e-05	-0.063	0.029	0.028	0.043	-0.37	0.029	2.1e-33	1.1e-31	-0.27	0.03	1.9e-18	1.6e-17	-0.25	0.031	1.4e-15	2.7e-14	0.47	0.027	1.6e-55	6.9e-55	0.42	0.032	8.1e-36	8.6e-35	0.11	0.035	0.0025	0.004	0.26	0.017	1.1e-37	3.1e-37	-0.19	0.023	7.7e-16	6.2e-15	-0.1	0.024	3.2e-05	6.6e-05	-0.016	0.023	0.49	0.51
AK5	2.8	0.13	2e-84	2.7e-83	-0.079	0.18	0.66	0.75	-0.31	0.16	0.05	0.074	0.42	0.18	0.018	0.036	-1.2	0.18	1.9e-12	9.8e-12	0.71	0.18	8.7e-05	0.0003	-3.5	0.14	3.7e-108	5.8e-107	2.2	0.18	3.2e-30	2.4e-29	-1.5	0.19	7e-15	4.7e-14	3.8	0.15	1e-88	1.4e-87	0.93	0.26	0.00036	0.00075	-2.8	0.22	2.3e-30	1.2e-28	-2.2	0.21	3.6e-24	1.1e-23
AK6	0.025	0.019	0.18	0.19	-0.024	0.021	0.24	0.34	0.014	0.019	0.45	0.52	0.062	0.02	0.0021	0.0053	0.12	0.02	4.3e-09	1.6e-08	-0.035	0.02	0.082	0.13	-0.073	0.02	0.00032	0.0004	-0.014	0.022	0.53	0.56	-0.1	0.022	4.4e-06	9.8e-06	0.027	0.02	0.18	0.2	0.022	0.023	0.34	0.41	-0.078	0.022	0.00042	0.00074	0.02	0.02	0.32	0.34
AK9	0.25	0.025	4.3e-21	9.1e-21	-0.022	0.03	0.47	0.57	-0.021	0.027	0.44	0.5	-0.042	0.029	0.16	0.23	-0.19	0.029	3.5e-11	1.6e-10	-0.021	0.03	0.47	0.56	-0.18	0.029	1.5e-09	2.2e-09	0.27	0.031	5.1e-17	1.7e-16	-0.048	0.032	0.14	0.17	0.13	0.024	7.2e-08	9.7e-08	-0.12	0.027	1.6e-05	4.1e-05	-0.079	0.028	0.0044	0.0068	0.028	0.025	0.27	0.29
AKAP1	0.25	0.026	1.4e-20	3e-20	-0.031	0.031	0.31	0.41	-0.098	0.027	0.00031	0.0007	0.022	0.03	0.48	0.58	0.069	0.03	0.023	0.035	0.1	0.03	0.00082	0.0023	-0.51	0.025	3.3e-78	2.3e-77	0.39	0.03	3.4e-35	3.5e-34	-0.19	0.033	6.2e-09	1.9e-08	0.63	0.034	9.8e-58	4.7e-57	0.27	0.049	6.7e-08	2.3e-07	-0.25	0.048	2.6e-07	7.1e-07	-0.63	0.033	1.1e-58	2.2e-57
AKAP10	0.32	0.015	1.8e-78	2.1e-77	-0.038	0.021	0.071	0.13	-0.035	0.019	0.063	0.09	0.016	0.021	0.44	0.54	-0.13	0.02	6.5e-11	2.9e-10	0.015	0.021	0.46	0.55	-0.21	0.019	1.6e-25	3.5e-25	0.14	0.022	1.3e-09	2.8e-09	-0.13	0.022	2.5e-09	8.2e-09	0.2	0.013	1.5e-39	4.5e-39	-0.062	0.019	0.0011	0.0021	-0.14	0.017	1.6e-14	1.2e-13	-0.035	0.017	0.043	0.049
AKAP11	-0.26	0.032	3.2e-15	5.7e-15	-0.095	0.037	0.011	0.025	-0.023	0.033	0.48	0.55	-0.21	0.036	9.8e-09	6.3e-08	-0.021	0.036	0.57	0.62	-0.12	0.036	0.0011	0.0029	0.64	0.029	6.1e-86	5.2e-85	-0.21	0.039	1.1e-07	2.1e-07	0.37	0.038	1.8e-21	3.2e-20	0.17	0.025	1.1e-10	1.6e-10	0.043	0.03	0.15	0.19	-0.032	0.03	0.29	0.33	-0.17	0.025	1.6e-11	2.9e-11
AKAP12	-0.43	0.089	1.3e-06	1.8e-06	0.37	0.1	0.0003	0.0012	-0.5	0.088	2.1e-08	8e-08	2.5	0.056	9.6e-236	6.5e-232	-0.46	0.099	3.8e-06	1e-05	-0.26	0.1	0.01	0.021	-0.47	0.1	2.3e-06	3.1e-06	-0.38	0.11	0.00049	0.0007	-0.27	0.11	0.016	0.022	-0.58	0.085	3e-11	4.4e-11	1.3	0.073	1.2e-54	1.5e-52	-0.063	0.098	0.52	0.57	-0.45	0.086	2.6e-07	3.9e-07
AKAP13	-0.31	0.016	2.5e-73	2.4e-72	0.13	0.02	4.5e-10	6e-09	0.079	0.019	2.4e-05	6.4e-05	0.055	0.021	0.0074	0.016	0.00036	0.021	0.98	0.99	0.17	0.02	1.5e-16	3.1e-15	0.12	0.02	1.9e-09	2.8e-09	-0.3	0.02	4.4e-46	8.6e-45	0.071	0.023	0.0015	0.0025	-0.42	0.021	4.6e-56	2.1e-55	-0.11	0.035	0.0013	0.0025	0.099	0.035	0.0042	0.0065	0.42	0.02	9.2e-60	2e-58
AKAP17A	0.27	0.018	8.8e-48	4e-47	0.066	0.022	0.0031	0.0088	0.07	0.02	0.00037	0.00081	0.094	0.022	1.6e-05	6e-05	-0.092	0.022	2e-05	4.8e-05	0.025	0.022	0.25	0.33	-0.35	0.018	4.4e-70	2.6e-69	0.012	0.024	0.63	0.66	-0.19	0.023	7.9e-16	6e-15	0.31	0.019	2.8e-42	8.9e-42	-0.0061	0.029	0.82	0.86	-0.046	0.029	0.11	0.14	-0.28	0.02	1e-32	4.9e-32
AKAP3	0.28	0.057	6.1e-07	8.4e-07	-0.26	0.064	4.2e-05	0.0002	-0.16	0.057	0.0044	0.0081	0.14	0.063	0.027	0.051	-0.28	0.063	8.7e-06	2.2e-05	0.083	0.064	0.19	0.26	-0.15	0.063	0.016	0.019	0.54	0.067	2.4e-15	7.2e-15	-0.16	0.07	0.023	0.032	0.91	0.067	2.2e-35	5.8e-35	0.4	0.088	6.4e-06	1.7e-05	-0.5	0.085	5.4e-09	1.8e-08	-0.81	0.07	2.5e-27	9.2e-27
AKAP5	0.053	0.051	0.3	0.31	-0.25	0.056	9.2e-06	5.2e-05	-0.23	0.05	3.5e-06	1e-05	-0.086	0.056	0.13	0.19	-0.27	0.055	1.6e-06	4.3e-06	-0.079	0.056	0.16	0.23	0.68	0.051	6.5e-37	1.8e-36	0.038	0.061	0.54	0.57	0.22	0.061	0.00023	0.00041	-0.91	0.12	2.7e-14	4.3e-14	-0.95	0.13	1.1e-12	6.2e-12	-0.31	0.14	0.023	0.031	1.9	0.075	1.5e-81	1.6e-79
AKAP6	1.3	0.086	5.7e-47	2.5e-46	-0.16	0.11	0.15	0.23	-0.48	0.096	7.6e-07	2.5e-06	0.43	0.11	7.8e-05	0.00026	-0.47	0.11	1.2e-05	3e-05	0.32	0.11	0.0031	0.0074	-1.4	0.098	8.2e-42	2.6e-41	1.3	0.11	9e-28	5.8e-27	-0.98	0.11	5.4e-17	4.9e-16	2.1	0.091	3.9e-76	3.4e-75	0.52	0.15	0.00043	0.00089	-1.2	0.14	7.9e-18	9.6e-17	-1.5	0.11	3.6e-32	1.6e-31
AKAP7	0.65	0.06	8.7e-26	2.1e-25	0.017	0.073	0.82	0.87	0.14	0.064	0.033	0.05	0.12	0.072	0.099	0.16	-0.27	0.071	0.00015	0.00031	0.3	0.071	2.3e-05	9.3e-05	-1.4	0.052	2.3e-121	5.4e-120	0.97	0.071	3.1e-38	3.8e-37	-0.62	0.076	7.2e-16	5.6e-15	0.42	0.039	4.1e-23	8.1e-23	0.28	0.049	2.5e-08	9.1e-08	-0.29	0.048	6.1e-09	2.1e-08	-0.4	0.04	8.6e-21	2.3e-20
AKAP8	0.061	0.013	4.3e-06	5.8e-06	0.022	0.015	0.14	0.22	0.029	0.013	0.029	0.045	-0.0077	0.015	0.59	0.68	-0.06	0.014	3.1e-05	7.2e-05	0.027	0.015	0.062	0.1	-0.16	0.014	2.3e-28	5.2e-28	0.099	0.016	4.4e-10	9.5e-10	-0.017	0.016	0.3	0.34	-0.0029	0.013	0.84	0.85	-0.095	0.014	6.3e-11	3e-10	0.022	0.015	0.15	0.18	0.061	0.013	3.7e-06	5.3e-06
AKAP8L	0.15	0.014	9.9e-24	2.2e-23	-0.076	0.016	3.9e-06	2.4e-05	-0.14	0.014	1.4e-21	1.7e-20	0.00012	0.016	1	1	-0.17	0.015	1.6e-26	2.3e-25	-0.066	0.016	5.8e-05	0.00021	0.09	0.016	3.1e-08	4.3e-08	0.21	0.016	7.8e-34	7.4e-33	0.044	0.018	0.014	0.02	0.18	0.012	3e-37	8.4e-37	-0.17	0.015	2.5e-25	4.6e-24	-0.088	0.017	2.8e-07	7.6e-07	0.029	0.016	0.066	0.075
AKAP9	0.055	0.015	0.00019	0.00023	-0.013	0.016	0.42	0.53	-0.022	0.015	0.13	0.18	-0.13	0.015	6.7e-16	9.4e-15	-0.097	0.016	1e-09	4.1e-09	-0.036	0.016	0.027	0.049	0.11	0.016	1.2e-11	1.8e-11	0.12	0.017	3e-12	7.5e-12	0.03	0.018	0.087	0.11	-0.052	0.015	0.00075	0.0009	-0.15	0.015	1.2e-19	1.3e-18	0.091	0.016	5.6e-08	1.7e-07	0.094	0.014	5.7e-10	9.6e-10
AKIP1	-0.63	0.055	8.3e-29	2.2e-28	-0.23	0.066	0.00046	0.0017	0.035	0.059	0.56	0.62	-0.37	0.065	1.4e-08	8.8e-08	-0.22	0.065	0.00088	0.0017	-0.46	0.064	1.2e-12	1.6e-11	1.4	0.044	3.4e-149	1.9e-147	-0.016	0.072	0.83	0.84	0.74	0.068	2.6e-26	1e-24	0.17	0.026	2.5e-10	3.7e-10	0.052	0.031	0.089	0.12	-0.046	0.03	0.13	0.16	-0.17	0.025	7e-11	1.2e-10
AKIRIN1	-0.14	0.012	4.9e-30	1.3e-29	0.02	0.014	0.15	0.24	0.098	0.012	1e-14	7.2e-14	0.1	0.014	3e-13	3.2e-12	0.026	0.014	0.062	0.086	0.14	0.013	3e-24	1.3e-22	-0.13	0.014	7.2e-20	1.4e-19	-0.075	0.015	1.3e-06	2.3e-06	-0.057	0.015	0.00024	0.00044	-0.02	0.024	0.41	0.43	0.38	0.017	6e-69	1.5e-66	-0.053	0.026	0.048	0.063	-0.24	0.02	2.2e-27	8e-27
AKIRIN2	-0.55	0.022	9.2e-103	2.1e-101	0.054	0.033	0.1	0.17	0.028	0.029	0.35	0.41	0.024	0.033	0.45	0.55	0.21	0.032	2e-11	9.2e-11	-0.13	0.032	7.4e-05	0.00026	0.52	0.027	7.2e-70	4.1e-69	-0.25	0.035	8.1e-13	2.1e-12	0.2	0.035	1.3e-08	3.8e-08	-0.79	0.024	1.8e-108	4.4e-107	-0.022	0.053	0.67	0.73	0.34	0.049	9.3e-12	4.7e-11	0.52	0.04	1.5e-33	7.4e-33
AKNA	0.0045	0.021	0.83	0.84	0.13	0.023	7.1e-09	7.8e-08	0.15	0.02	1e-13	6.9e-13	-0.26	0.021	3.2e-33	1.5e-31	-0.15	0.022	2.2e-11	1e-10	-0.043	0.023	0.063	0.1	0.15	0.022	1.5e-11	2.3e-11	-0.073	0.025	0.0037	0.005	0.057	0.025	0.024	0.033	-0.41	0.044	4e-18	7e-18	-0.57	0.046	4.2e-29	1e-27	0.24	0.054	1e-05	2.3e-05	0.67	0.034	1e-57	2e-56
AKR1A1	-0.19	0.014	3.4e-36	1.1e-35	-0.04	0.017	0.021	0.046	0.032	0.016	0.038	0.058	0.14	0.017	3.6e-17	5.6e-16	0.074	0.017	1.4e-05	3.4e-05	-0.085	0.017	8.5e-07	4.5e-06	0.1	0.017	1.2e-09	1.7e-09	-0.033	0.019	0.078	0.092	0.021	0.019	0.26	0.31	-0.022	0.015	0.14	0.16	0.075	0.017	9.2e-06	2.4e-05	0.049	0.017	0.0034	0.0052	-0.078	0.015	2.3e-07	3.4e-07
AKR1B1	0.3	0.023	6.3e-36	2e-35	0.081	0.027	0.0035	0.0098	0.22	0.024	5.4e-20	5.9e-19	0.04	0.027	0.15	0.22	-0.22	0.026	4.2e-17	3.2e-16	0.11	0.027	0.00012	0.00039	-0.4	0.023	2.5e-56	1.1e-55	0.12	0.029	4.9e-05	7.6e-05	-0.39	0.027	1.1e-42	3.9e-40	0.08	0.017	3.2e-06	4.2e-06	-0.15	0.018	1.6e-15	1.3e-14	-0.12	0.018	2.8e-11	1.3e-10	0.14	0.016	2.7e-17	6.3e-17
AKR1C1	0.63	0.039	3.2e-51	1.6e-50	-0.0057	0.05	0.91	0.93	-0.094	0.044	0.035	0.053	0.11	0.049	0.023	0.044	-0.14	0.049	0.0035	0.0062	0.046	0.049	0.35	0.44	-0.46	0.046	3e-22	6e-22	0.11	0.054	0.037	0.045	-0.35	0.053	5.1e-11	2.1e-10	0.29	0.029	1.1e-19	2e-19	0.16	0.036	7.6e-06	2e-05	-0.18	0.036	6.3e-07	1.6e-06	-0.27	0.03	3.9e-17	8.9e-17
AKR1C3	-0.88	0.089	8.6e-22	1.9e-21	0.48	0.11	5.8e-06	3.4e-05	1	0.087	1.1e-29	2.3e-28	-0.25	0.1	0.017	0.034	-1.3	0.094	7.1e-42	2.2e-40	-0.61	0.1	5.3e-09	4.1e-08	1.2	0.097	1.6e-30	3.9e-30	0.095	0.12	0.41	0.44	0.38	0.11	0.00091	0.0015	-1.6	0.12	3.4e-32	8.3e-32	-0.71	0.17	2.6e-05	6.4e-05	1	0.16	5.6e-10	2.2e-09	1.3	0.13	1.9e-20	5.1e-20
AKR1C6P	-0.74	0.096	3.4e-14	5.9e-14	-0.59	0.11	1.1e-07	9.7e-07	-0.8	0.095	2e-16	1.7e-15	-0.38	0.11	0.00061	0.0017	-0.54	0.11	1e-06	2.8e-06	-0.58	0.11	1.8e-07	1.1e-06	1.9	0.09	1.3e-78	9.3e-78	1.3	0.11	1.4e-30	1e-29	1.2	0.11	1.4e-23	3.4e-22	0.028	0.012	0.019	0.022	0.059	0.013	6e-06	1.6e-05	-0.034	0.013	0.0083	0.012	-0.046	0.012	7.1e-05	9.7e-05
AKR1E2	1.1	0.055	2.7e-75	2.7e-74	0.045	0.075	0.55	0.65	0.038	0.067	0.56	0.62	0.39	0.073	1.6e-07	8.7e-07	-0.07	0.074	0.34	0.4	0.26	0.074	0.00054	0.0016	-1.2	0.063	2.2e-64	1.1e-63	-0.28	0.081	0.00058	0.00084	-0.78	0.077	8.1e-23	1.7e-21	0.61	0.051	6.5e-27	1.4e-26	0.43	0.064	6.8e-11	3.3e-10	-0.39	0.064	2.1e-09	7.7e-09	-0.62	0.051	8e-29	3.1e-28
AKR7A2	-0.053	0.017	0.0015	0.0018	-0.089	0.019	1.9e-06	1.3e-05	-0.045	0.017	0.0069	0.012	-0.09	0.018	1e-06	4.9e-06	-0.055	0.018	0.0028	0.0049	-0.11	0.018	3.2e-09	2.5e-08	0.26	0.016	3.2e-49	1.2e-48	0.14	0.02	2.9e-12	7.3e-12	0.11	0.02	1.6e-07	4.2e-07	-0.05	0.014	0.00036	0.00043	-0.055	0.016	0.0005	0.001	0.046	0.015	0.0035	0.0055	0.056	0.014	6e-05	8.1e-05
AKT1	-0.47	0.015	8.2e-138	4.2e-136	0.078	0.025	0.0019	0.0057	0.16	0.022	1.5e-13	9.8e-13	0.0046	0.025	0.85	0.89	0.039	0.025	0.11	0.14	-0.05	0.025	0.044	0.075	0.31	0.022	4.5e-39	1.3e-38	-0.16	0.026	1.4e-09	2.9e-09	0.15	0.027	3.8e-08	1.1e-07	-0.59	0.028	2.1e-60	1.1e-59	-0.21	0.045	2.8e-06	7.9e-06	0.17	0.045	0.00017	0.00032	0.6	0.029	5.9e-66	1.9e-64
AKT1S1	-0.061	0.026	0.02	0.023	-0.04	0.029	0.17	0.26	0.019	0.026	0.46	0.52	-0.098	0.029	0.00069	0.0019	0.047	0.029	0.1	0.14	-0.055	0.029	0.06	0.098	0.2	0.028	2e-12	3.2e-12	-0.064	0.032	0.042	0.051	0.056	0.032	0.077	0.099	0.058	0.028	0.04	0.045	-0.016	0.032	0.61	0.67	0.067	0.031	0.032	0.043	-0.099	0.028	0.00038	0.0005
AKT2	0.19	0.023	8e-17	1.5e-16	0.0067	0.026	0.8	0.85	-0.065	0.023	0.0053	0.0095	0.08	0.026	0.0017	0.0044	-0.15	0.025	5.3e-09	1.9e-08	-0.011	0.026	0.67	0.74	-0.021	0.026	0.42	0.44	-0.032	0.028	0.25	0.28	-0.036	0.028	0.21	0.25	0.34	0.022	4.8e-39	1.4e-38	-0.069	0.033	0.035	0.053	-0.093	0.032	0.004	0.0061	-0.2	0.027	1.3e-12	2.6e-12
AKT3	-0.094	0.052	0.067	0.074	0.34	0.057	4.3e-09	4.9e-08	0.28	0.05	4.3e-08	1.6e-07	0.43	0.055	1.6e-14	1.9e-13	0.39	0.055	1.9e-12	9.8e-12	0.19	0.057	0.00085	0.0023	-0.88	0.048	2.7e-62	1.3e-61	-0.47	0.06	1.4e-14	3.9e-14	-0.37	0.061	2.2e-09	7.2e-09	-0.58	0.045	4.5e-32	1.1e-31	0.5	0.055	4.5e-18	4.5e-17	0.053	0.06	0.37	0.42	0.14	0.054	0.01	0.012
AKTIP	0.44	0.021	3.5e-80	4.1e-79	-0.15	0.029	3e-07	2.4e-06	-0.091	0.026	0.00047	0.001	0.024	0.029	0.4	0.5	-0.49	0.023	2.2e-80	2.9e-78	-0.045	0.029	0.12	0.18	0.2	0.028	5.1e-13	8.3e-13	-0.083	0.031	0.0078	0.01	0.11	0.031	0.00061	0.0011	1	0.039	4.7e-92	7.1e-91	0.14	0.071	0.045	0.066	-0.44	0.067	1.1e-10	4.9e-10	-0.78	0.051	2.3e-42	1.8e-41
ALAD	0.23	0.018	2.1e-33	6.4e-33	-0.12	0.022	1.2e-07	1e-06	-0.11	0.019	2.1e-08	8.1e-08	-0.12	0.021	3.3e-08	1.9e-07	-0.15	0.021	1.7e-12	8.6e-12	0.014	0.022	0.51	0.6	0.063	0.022	0.0041	0.0048	0.18	0.023	6.5e-14	1.8e-13	0.023	0.024	0.35	0.39	0.35	0.019	4.3e-52	1.8e-51	-0.0057	0.03	0.85	0.88	-0.2	0.028	1.2e-12	6.8e-12	-0.17	0.025	4.1e-11	7.4e-11
ALAS1	-0.3	0.021	1.9e-40	7.1e-40	0.0021	0.027	0.94	0.96	0.08	0.023	0.00064	0.0013	-0.0082	0.026	0.75	0.82	0.12	0.026	1.5e-06	4.1e-06	-0.16	0.026	2.4e-09	2e-08	0.38	0.023	8.1e-54	3.3e-53	-0.26	0.027	7.6e-20	3e-19	0.16	0.028	9.2e-09	2.8e-08	-0.2	0.017	1.7e-24	3.5e-24	0.024	0.023	0.3	0.37	0.2	0.019	4e-21	7.6e-20	0.0098	0.021	0.63	0.65
ALCAM	-2.1	0.052	2e-203	4.4e-201	0.22	0.097	0.022	0.047	0.67	0.083	1.9e-15	1.4e-14	0.3	0.096	0.0019	0.0047	0.12	0.096	0.21	0.26	-0.031	0.097	0.74	0.8	1.1	0.09	2.3e-31	5.8e-31	-0.52	0.1	6.1e-07	1.1e-06	0.62	0.1	3.6e-09	1.2e-08	-1.2	0.091	2.8e-33	7.2e-33	1.3	0.1	2.6e-32	8.1e-31	1.1	0.1	1.1e-23	2.8e-22	-0.78	0.1	4.2e-14	8.6e-14
ALDH16A1	-0.34	0.026	8e-35	2.5e-34	-0.16	0.031	3e-07	2.4e-06	-0.091	0.028	0.0013	0.0026	-0.013	0.031	0.69	0.77	0.043	0.031	0.17	0.21	-0.058	0.031	0.065	0.11	0.56	0.025	4e-88	3.6e-87	-0.12	0.034	0.00035	0.00051	0.3	0.033	1e-18	1.2e-17	-0.013	0.02	0.53	0.55	0.12	0.022	2e-07	6.4e-07	-0.12	0.021	2.1e-08	6.6e-08	0.021	0.02	0.29	0.31
ALDH18A1	-0.23	0.018	7.4e-33	2.2e-32	0.13	0.022	4.3e-09	4.9e-08	0.18	0.019	5.2e-20	5.6e-19	0.13	0.022	2.2e-09	1.5e-08	0.1	0.022	2.3e-06	6.2e-06	0.079	0.022	0.00032	0.00098	-0.16	0.021	2.8e-14	4.7e-14	-0.19	0.023	2.2e-15	6.5e-15	-0.071	0.024	0.003	0.0048	-0.22	0.014	9.7e-41	2.9e-40	0.027	0.021	0.2	0.26	0.094	0.02	5.8e-06	1.3e-05	0.12	0.018	9.2e-11	1.6e-10
ALDH1B1	-0.069	0.043	0.12	0.13	0.14	0.048	0.0044	0.012	0.29	0.042	3.4e-12	1.9e-11	0.16	0.047	0.00074	0.0021	0.35	0.045	4.2e-14	2.5e-13	-0.26	0.047	2.9e-08	2e-07	-0.37	0.046	3e-15	5.1e-15	-0.24	0.051	4.8e-06	7.9e-06	-0.12	0.052	0.02	0.028	-0.12	0.032	0.0002	0.00025	-0.23	0.035	3.3e-11	1.6e-10	0.052	0.036	0.16	0.19	0.26	0.029	2.2e-17	5.2e-17
ALDH2	0.55	0.05	2.1e-26	5.1e-26	-0.16	0.06	0.009	0.022	-0.23	0.053	1e-05	2.9e-05	-0.1	0.06	0.083	0.13	-0.17	0.059	0.0044	0.0075	0.0039	0.06	0.95	0.96	-0.12	0.059	0.048	0.054	0.26	0.065	6.3e-05	9.7e-05	-0.08	0.065	0.22	0.26	1.1	0.051	5.7e-68	3.8e-67	-0.15	0.083	0.066	0.094	-0.56	0.078	1.6e-12	9.1e-12	-0.5	0.07	2.8e-12	5.3e-12
ALDH3A2	0.11	0.032	0.00058	0.00071	-0.26	0.035	1.1e-12	2.3e-11	-0.26	0.031	1.4e-16	1.2e-15	-0.26	0.035	4.8e-13	5.1e-12	-0.32	0.034	1.8e-20	1.8e-19	-0.067	0.036	0.063	0.1	0.66	0.028	8.2e-97	9.1e-96	0.21	0.039	1.5e-07	2.7e-07	0.3	0.038	7.2e-15	4.9e-14	0.35	0.02	3.5e-49	1.3e-48	-0.2	0.029	7e-11	3.4e-10	-0.17	0.029	9.9e-09	3.2e-08	-0.048	0.028	0.084	0.094
ALDH4A1	-0.12	0.056	0.038	0.042	-0.095	0.063	0.13	0.21	0.14	0.056	0.011	0.019	-0.12	0.062	0.055	0.094	-0.63	0.058	2.1e-25	2.8e-24	0.0085	0.063	0.89	0.92	0.66	0.058	2.5e-28	5.7e-28	0.002	0.068	0.98	0.98	0.17	0.068	0.015	0.021	-0.6	0.054	6.7e-26	1.4e-25	-0.21	0.068	0.0024	0.0045	0.11	0.067	0.11	0.13	0.67	0.051	2.4e-33	1.2e-32
ALDH5A1	0.96	0.037	9e-106	2.1e-104	-0.23	0.056	5.2e-05	0.00025	-0.33	0.048	3.1e-11	1.6e-10	0.015	0.056	0.79	0.84	-0.46	0.053	5e-17	3.8e-16	0.06	0.056	0.29	0.37	-0.27	0.055	7e-07	9.5e-07	0.62	0.057	2.2e-25	1.2e-24	-0.48	0.059	1.6e-15	1.2e-14	1.3	0.049	8.9e-85	1.1e-83	0.21	0.09	0.02	0.032	-0.49	0.086	1.6e-08	5e-08	-1	0.063	1.6e-46	1.6e-45
ALDH6A1	0.34	0.022	2.7e-48	1.2e-47	-0.061	0.028	0.029	0.06	-0.11	0.025	1.5e-05	4.1e-05	-0.02	0.028	0.48	0.58	-0.11	0.027	8.1e-05	0.00018	-0.0029	0.028	0.91	0.94	-0.18	0.027	9.8e-11	1.5e-10	0.28	0.029	8.1e-21	3.4e-20	-0.18	0.03	1.8e-09	5.9e-09	0.37	0.024	6.8e-41	2.1e-40	-0.0068	0.035	0.84	0.87	-0.13	0.034	0.00017	0.00032	-0.26	0.028	3.7e-18	9e-18
ALDH7A1	1.3	0.057	1.6e-93	2.7e-92	-0.17	0.08	0.035	0.071	-0.098	0.071	0.17	0.22	-0.1	0.079	0.2	0.28	0.2	0.079	0.012	0.018	-0.19	0.079	0.014	0.029	-1.1	0.071	2.7e-48	9.8e-48	0.43	0.086	6.5e-07	1.1e-06	-0.62	0.085	4.5e-13	2.4e-12	1.7	0.058	4.2e-106	9.6e-105	0.013	0.11	0.91	0.93	-0.9	0.1	4.3e-17	4.7e-16	-0.97	0.089	9.8e-25	3.2e-24
ALDH8A1	0.01	0.041	0.81	0.82	-0.0087	0.046	0.85	0.89	-0.13	0.04	0.001	0.0021	0.042	0.045	0.35	0.45	0.0023	0.045	0.96	0.97	0.085	0.045	0.059	0.097	0.094	0.045	0.035	0.04	-0.14	0.049	0.0048	0.0063	0.061	0.049	0.21	0.25	0.29	0.048	6.2e-09	8.7e-09	0.079	0.057	0.16	0.21	-0.2	0.055	0.00029	0.00052	-0.18	0.049	0.00024	0.00032
ALDH9A1	-0.12	0.016	8.9e-13	1.5e-12	-0.059	0.019	0.0015	0.0048	-0.011	0.017	0.5	0.56	-0.044	0.018	0.017	0.034	-0.12	0.018	1.1e-11	5.2e-11	-0.056	0.018	0.0024	0.006	0.29	0.015	3.9e-68	2.2e-67	0.052	0.02	0.0094	0.012	0.12	0.02	3.5e-09	1.1e-08	-0.14	0.015	2.5e-17	4.4e-17	-0.082	0.019	1.9e-05	4.7e-05	0.032	0.019	0.093	0.12	0.18	0.014	1.8e-30	7.5e-30
ALDOA	-0.24	0.011	9.4e-79	1.1e-77	-0.057	0.015	0.00018	0.00073	0.039	0.014	0.0043	0.0078	0.06	0.015	6.1e-05	0.00021	0.004	0.015	0.79	0.83	0.038	0.015	0.013	0.026	0.15	0.014	1.2e-24	2.6e-24	-0.052	0.017	0.0017	0.0024	0.093	0.016	1.4e-08	4.2e-08	-0.065	0.013	5.7e-07	7.5e-07	0.13	0.013	1.9e-22	2.7e-21	-0.033	0.014	0.022	0.031	-0.014	0.013	0.3	0.32
ALDOC	0.34	0.025	2.8e-39	9.8e-39	-0.23	0.029	2.5e-14	6.5e-13	-0.2	0.026	2.2e-14	1.5e-13	-0.27	0.029	3.8e-20	7.6e-19	-0.11	0.03	0.00017	0.00035	0.1	0.03	0.00049	0.0014	0.032	0.03	0.28	0.3	0.35	0.031	1.3e-28	8.5e-28	0.014	0.033	0.67	0.71	0.8	0.032	5.1e-79	4.8e-78	0.062	0.059	0.29	0.35	-0.43	0.054	2.1e-14	1.6e-13	-0.49	0.046	2e-23	6e-23
ALG1	-0.22	0.018	4.9e-31	1.4e-30	0.065	0.021	0.0027	0.0079	0.1	0.019	9.8e-08	3.5e-07	-0.0042	0.021	0.84	0.89	0.0037	0.021	0.86	0.89	0.021	0.021	0.33	0.41	0.14	0.021	5.8e-11	8.8e-11	-0.17	0.023	1.9e-13	5e-13	0.065	0.023	0.0056	0.0085	-0.29	0.025	5.7e-24	1.2e-23	-0.21	0.032	4.1e-11	2e-10	0.056	0.033	0.089	0.11	0.39	0.021	1.7e-53	2.5e-52
ALG10	0.067	0.042	0.12	0.13	0.04	0.047	0.39	0.5	-0.13	0.042	0.0015	0.0029	-0.062	0.047	0.18	0.26	-0.029	0.046	0.54	0.6	-0.015	0.047	0.75	0.81	0.16	0.046	0.00053	0.00065	-0.014	0.051	0.79	0.81	-0.00095	0.051	0.99	0.99	0.083	0.039	0.033	0.037	0.0052	0.044	0.9	0.92	0.019	0.043	0.66	0.7	-0.1	0.039	0.0088	0.011
ALG10B	0.45	0.042	2.1e-24	4.9e-24	-0.19	0.049	0.00015	0.00061	-0.32	0.044	4.5e-13	2.8e-12	-0.063	0.049	0.2	0.28	-0.12	0.049	0.013	0.021	0.046	0.049	0.35	0.44	0.061	0.049	0.21	0.23	0.27	0.053	6e-07	1.1e-06	-0.12	0.054	0.022	0.031	0.64	0.046	8.6e-33	2.1e-32	0.071	0.067	0.29	0.35	-0.29	0.064	1.3e-05	2.8e-05	-0.44	0.054	5.6e-15	1.2e-14
ALG11	0.19	0.02	5.2e-20	1.1e-19	0.0017	0.024	0.95	0.96	-0.075	0.021	0.00034	0.00076	-4.6e-05	0.023	1	1	-0.037	0.023	0.12	0.15	0.044	0.024	0.06	0.099	-0.24	0.022	1.5e-26	3.4e-26	0.24	0.024	1.2e-21	5.1e-21	-0.13	0.025	9.2e-07	2.2e-06	0.094	0.019	8.1e-07	1.1e-06	-0.012	0.022	0.59	0.66	-0.047	0.021	0.03	0.041	-0.046	0.019	0.016	0.019
ALG12	0.099	0.015	3.3e-11	5.2e-11	-0.023	0.017	0.17	0.25	0.095	0.015	2.1e-10	9.8e-10	-0.029	0.017	0.082	0.13	-0.098	0.016	1.8e-09	6.8e-09	0.035	0.017	0.036	0.063	-0.087	0.016	1.1e-07	1.6e-07	0.0089	0.018	0.63	0.66	-0.044	0.018	0.015	0.021	0.003	0.015	0.83	0.84	-0.047	0.017	0.0048	0.0085	0.056	0.016	0.00069	0.0012	-0.011	0.015	0.47	0.49
ALG13	0.16	0.016	6.3e-21	1.3e-20	-0.075	0.019	8.4e-05	0.00037	-0.075	0.017	1.2e-05	3.2e-05	-0.081	0.019	1.9e-05	7.2e-05	-0.11	0.018	4.1e-09	1.5e-08	0.062	0.019	0.001	0.0028	0.013	0.019	0.49	0.51	0.15	0.02	2e-13	5.4e-13	-0.04	0.021	0.057	0.075	0.2	0.023	4.6e-16	7.7e-16	0.14	0.028	4.7e-07	1.5e-06	-0.033	0.029	0.26	0.31	-0.28	0.021	5.1e-34	2.6e-33
ALG14	-0.47	0.041	5e-28	1.3e-27	-0.17	0.05	0.00049	0.0018	-0.053	0.044	0.23	0.28	0.049	0.049	0.32	0.42	0.049	0.049	0.31	0.37	-0.22	0.049	6.4e-06	2.9e-05	0.89	0.039	3.1e-92	3e-91	-0.36	0.053	1.3e-11	3.1e-11	0.42	0.052	2.1e-15	1.5e-14	-0.27	0.033	2e-15	3.3e-15	0.26	0.038	8.4e-11	4e-10	0.063	0.04	0.11	0.14	0.019	0.036	0.62	0.64
ALG1L2	-0.27	0.039	9.2e-12	1.5e-11	-0.038	0.045	0.4	0.51	-0.094	0.04	0.017	0.028	-0.5	0.041	1.5e-31	6.5e-30	0.47	0.041	3.5e-28	5.2e-27	-0.049	0.044	0.27	0.35	0.26	0.043	4.7e-09	6.8e-09	0.012	0.048	0.81	0.82	0.35	0.047	3.1e-13	1.7e-12	0.016	0.037	0.66	0.68	-0.17	0.04	2.3e-05	5.7e-05	0.27	0.037	7.4e-12	3.8e-11	-0.097	0.036	0.0073	0.0089
ALG1L9P	0.38	0.038	3.2e-23	7.2e-23	0.0074	0.045	0.87	0.91	-0.14	0.039	0.00062	0.0013	-0.13	0.044	0.0046	0.011	-0.18	0.044	6.2e-05	0.00014	0.067	0.044	0.13	0.19	-0.15	0.044	0.0007	0.00085	0.14	0.048	0.0046	0.0061	-0.05	0.049	0.3	0.35	0.31	0.039	2.4e-14	3.9e-14	-0.067	0.048	0.16	0.21	-0.088	0.047	0.063	0.082	-0.18	0.042	1.2e-05	1.7e-05
ALG2	-0.19	0.02	9.9e-22	2.1e-21	0.089	0.023	0.00012	0.00051	0.087	0.02	2.5e-05	6.5e-05	0.22	0.022	7.3e-24	1.9e-22	0.25	0.021	2.3e-30	3.9e-29	-0.03	0.023	0.19	0.26	-0.25	0.021	5.4e-29	1.3e-28	-0.12	0.025	1.7e-06	2.8e-06	-0.07	0.025	0.0051	0.0078	-0.3	0.019	1.2e-41	3.8e-41	0.042	0.028	0.14	0.18	0.27	0.024	2.6e-25	8.3e-24	0.045	0.025	0.077	0.087
ALG3	-0.013	0.014	0.36	0.38	-0.00074	0.015	0.96	0.97	-0.0006	0.014	0.97	0.98	0.0071	0.015	0.64	0.72	0.058	0.015	7.8e-05	0.00017	0.041	0.015	0.0059	0.013	-0.091	0.015	6.8e-10	1e-09	0.045	0.016	0.0065	0.0086	-0.044	0.016	0.0074	0.011	0.064	0.014	7.1e-06	9e-06	-0.044	0.016	0.007	0.012	-0.026	0.016	0.11	0.13	-0.0084	0.015	0.57	0.59
ALG5	-0.29	0.017	4.6e-56	2.7e-55	0.038	0.022	0.086	0.15	0.11	0.019	1e-07	3.6e-07	0.082	0.022	0.00017	0.00053	0.17	0.021	3e-15	2e-14	-0.041	0.022	0.066	0.11	0.076	0.022	0.00047	0.00058	-0.18	0.023	1.2e-13	3.3e-13	0.057	0.024	0.018	0.025	-0.38	0.019	8.1e-60	4.2e-59	-0.01	0.032	0.75	0.8	0.2	0.03	2e-11	9.5e-11	0.23	0.025	1.1e-16	2.5e-16
ALG6	0.046	0.017	0.0076	0.0089	-0.064	0.019	0.00085	0.0029	-0.055	0.017	0.0012	0.0023	-0.072	0.019	0.00012	0.0004	-0.12	0.018	5.5e-11	2.4e-10	0.0088	0.019	0.64	0.72	0.17	0.018	1.7e-20	3.3e-20	0.062	0.021	0.0027	0.0036	0.046	0.021	0.027	0.038	-0.018	0.015	0.24	0.26	-0.1	0.016	3.4e-10	1.5e-09	0.021	0.017	0.2	0.24	0.082	0.014	2.9e-08	4.6e-08
ALG8	0.00027	0.016	0.99	0.99	-0.063	0.018	0.00037	0.0014	0.0061	0.016	0.7	0.75	-0.023	0.017	0.19	0.27	0.027	0.017	0.11	0.15	-0.016	0.018	0.36	0.45	0.051	0.017	0.0035	0.0041	0.0081	0.019	0.67	0.7	0.0082	0.019	0.67	0.71	0.11	0.018	1e-09	1.5e-09	0.087	0.021	3.7e-05	8.9e-05	-0.12	0.02	3.5e-09	1.2e-08	-0.082	0.018	1.1e-05	1.5e-05
ALG9	0.096	0.024	8.2e-05	0.0001	0.061	0.027	0.027	0.056	0.037	0.024	0.13	0.18	0.14	0.027	1.4e-07	7.4e-07	0.0063	0.027	0.81	0.84	-0.015	0.027	0.58	0.66	-0.31	0.025	4.7e-33	1.2e-32	0.027	0.03	0.36	0.39	-0.082	0.03	0.0058	0.0088	0.036	0.021	0.095	0.1	0.0052	0.024	0.81	0.85	-0.028	0.023	0.24	0.28	-0.017	0.021	0.42	0.44
ALKBH1	0.14	0.02	1.5e-11	2.5e-11	-0.046	0.023	0.047	0.091	-0.02	0.021	0.35	0.41	-0.0059	0.023	0.79	0.85	-0.067	0.023	0.0034	0.0059	-0.0075	0.023	0.74	0.8	-0.098	0.023	2e-05	2.5e-05	0.19	0.024	2.2e-14	6.1e-14	-0.094	0.025	0.00019	0.00035	0.082	0.019	1.8e-05	2.3e-05	0.04	0.022	0.066	0.094	-0.088	0.021	3.4e-05	6.9e-05	-0.042	0.019	0.031	0.036
ALKBH2	0.74	0.04	4.3e-64	3.2e-63	-0.11	0.053	0.033	0.067	-0.079	0.047	0.09	0.13	-0.044	0.053	0.4	0.5	-0.16	0.052	0.0017	0.0032	0.13	0.053	0.016	0.032	-0.89	0.043	7.8e-78	5.5e-77	0.67	0.053	2e-33	1.9e-32	-0.35	0.057	1e-09	3.5e-09	0.94	0.031	2.7e-105	5.9e-104	-0.0042	0.062	0.95	0.96	-0.41	0.058	5.7e-12	3e-11	-0.59	0.048	9.5e-31	4e-30
ALKBH3	0.14	0.019	3e-12	4.9e-12	-0.031	0.022	0.16	0.24	0.13	0.019	4.1e-12	2.3e-11	-0.049	0.022	0.025	0.048	0.0033	0.022	0.88	0.9	0.03	0.022	0.18	0.25	-0.2	0.021	4.2e-20	8.1e-20	0.065	0.024	0.0064	0.0084	-0.17	0.023	2.3e-13	1.3e-12	0.071	0.019	0.00027	0.00033	0.03	0.022	0.18	0.23	-0.12	0.021	6.6e-09	2.2e-08	0.006	0.02	0.75	0.77
ALKBH3-AS1	0.25	0.034	8.8e-13	1.5e-12	0.028	0.039	0.47	0.58	0.078	0.035	0.024	0.039	-0.014	0.039	0.72	0.79	0.025	0.038	0.52	0.57	0.043	0.039	0.27	0.35	-0.38	0.036	4.7e-24	9.8e-24	0.0062	0.042	0.88	0.89	-0.12	0.042	0.0031	0.0049	0.13	0.036	0.00027	0.00032	-0.047	0.042	0.26	0.32	-0.059	0.041	0.15	0.18	-0.047	0.037	0.2	0.22
ALKBH4	-0.077	0.02	0.00015	0.00019	-0.012	0.022	0.58	0.67	0.095	0.02	1.8e-06	5.6e-06	0.014	0.022	0.52	0.62	-0.048	0.022	0.028	0.041	-0.039	0.022	0.081	0.13	0.077	0.022	0.00051	0.00062	-0.048	0.024	0.049	0.059	0.029	0.024	0.24	0.28	-0.2	0.022	1e-17	1.8e-17	-0.1	0.028	0.00031	0.00066	0.062	0.027	0.026	0.035	0.22	0.022	5.3e-22	1.5e-21
ALKBH5	-0.068	0.011	5.5e-10	8.3e-10	-0.0088	0.012	0.47	0.58	0.018	0.011	0.1	0.14	0.036	0.012	0.0031	0.0074	0.023	0.012	0.056	0.078	-0.01	0.012	0.39	0.47	0.039	0.012	0.0011	0.0013	-0.018	0.013	0.16	0.19	-0.0056	0.013	0.67	0.71	-0.047	0.0099	3.2e-06	4.2e-06	0.037	0.011	0.0014	0.0027	-0.037	0.011	0.00097	0.0016	0.048	0.0099	1.9e-06	2.8e-06
ALKBH6	0.13	0.016	2e-14	3.4e-14	0.015	0.019	0.44	0.55	0.036	0.017	0.033	0.05	0.015	0.018	0.42	0.52	-0.18	0.017	2.8e-23	3.3e-22	0.051	0.018	0.0063	0.014	-0.012	0.019	0.52	0.54	-0.062	0.02	0.0021	0.0028	-0.037	0.02	0.07	0.091	0.0059	0.021	0.77	0.78	-0.22	0.02	2.5e-24	4.3e-23	-0.028	0.023	0.22	0.26	0.19	0.018	4.9e-23	1.4e-22
ALKBH7	0.39	0.027	2e-43	8.2e-43	-0.14	0.033	3.8e-05	0.00018	-0.12	0.03	4.7e-05	0.00012	0.022	0.033	0.5	0.6	0.058	0.033	0.077	0.11	0.12	0.033	0.00021	0.00066	-0.34	0.031	9.6e-27	2.1e-26	0.27	0.035	4.5e-14	1.2e-13	-0.33	0.034	3.9e-21	6.5e-20	0.6	0.035	1.3e-47	4.6e-47	0.22	0.053	3.4e-05	8.3e-05	-0.41	0.048	5.5e-16	5.1e-15	-0.43	0.042	5.5e-22	1.6e-21
ALKBH8	0.36	0.027	6.6e-36	2.1e-35	-0.055	0.033	0.1	0.17	-0.051	0.03	0.084	0.12	-0.021	0.033	0.52	0.62	-0.068	0.033	0.039	0.056	-0.0042	0.033	0.9	0.92	-0.37	0.03	4.4e-31	1.1e-30	0.33	0.034	2.1e-20	8.8e-20	-0.16	0.036	1.6e-05	3.3e-05	0.35	0.022	1.5e-42	4.7e-42	-0.085	0.033	0.011	0.018	-0.14	0.032	1e-05	2.3e-05	-0.16	0.028	2.2e-08	3.5e-08
ALMS1	0.12	0.034	0.00044	0.00054	0.026	0.038	0.48	0.59	0.043	0.034	0.21	0.27	0.042	0.037	0.26	0.36	0.042	0.037	0.26	0.31	0.034	0.037	0.36	0.44	-0.28	0.036	6.2e-15	1e-14	0.0012	0.041	0.97	0.98	-0.064	0.041	0.12	0.14	0.12	0.03	0.00013	0.00016	0.018	0.035	0.6	0.66	-0.064	0.034	0.059	0.077	-0.077	0.03	0.011	0.014
ALOX12	0.28	0.028	1.7e-22	3.8e-22	-0.0032	0.033	0.92	0.94	-0.066	0.029	0.025	0.04	-0.061	0.032	0.061	0.1	-0.074	0.032	0.021	0.032	0.074	0.033	0.023	0.043	-0.21	0.032	1.1e-10	1.7e-10	0.098	0.036	0.0059	0.0077	-0.082	0.036	0.021	0.029	0.18	0.03	1.6e-09	2.3e-09	-0.18	0.034	7.5e-08	2.6e-07	-0.027	0.035	0.43	0.48	-0.015	0.031	0.65	0.67
ALOX12-AS1	0.18	0.024	3e-13	5.1e-13	-0.036	0.028	0.19	0.28	-0.097	0.024	7.6e-05	0.00019	-0.08	0.027	0.0031	0.0074	-0.082	0.027	0.0023	0.0042	-0.027	0.027	0.33	0.41	0.063	0.027	0.02	0.022	0.043	0.03	0.15	0.17	0.034	0.03	0.25	0.29	0.088	0.028	0.0016	0.0019	-0.085	0.031	0.0063	0.011	-0.057	0.031	0.066	0.085	0.027	0.028	0.34	0.36
ALOX12B	0.78	0.056	1.7e-40	6.3e-40	-0.1	0.07	0.15	0.23	-0.014	0.062	0.82	0.85	-0.17	0.069	0.016	0.033	-0.37	0.068	7.3e-08	2.4e-07	0.16	0.069	0.025	0.046	-1	0.06	6.4e-58	2.8e-57	1.1	0.066	1.2e-59	4.4e-58	-0.49	0.074	5.4e-11	2.2e-10	0.77	0.038	5.5e-62	3e-61	-0.05	0.061	0.41	0.48	-0.34	0.058	4.3e-09	1.5e-08	-0.44	0.05	1.2e-17	2.9e-17
ALOX12P2	-0.035	0.053	0.51	0.53	0.21	0.059	0.00033	0.0012	0.43	0.051	9.4e-17	8e-16	0.023	0.059	0.7	0.77	-0.5	0.056	1.7e-18	1.5e-17	0.078	0.059	0.18	0.26	0.038	0.059	0.52	0.54	-0.29	0.064	4.5e-06	7.4e-06	-0.1	0.064	0.11	0.14	-0.21	0.059	0.00047	0.00057	0.061	0.067	0.35	0.42	0.17	0.065	0.01	0.015	0.019	0.059	0.75	0.77
ALOX15P1	0.17	0.03	1.6e-08	2.3e-08	-0.15	0.034	2e-05	0.0001	-0.23	0.03	2.7e-14	1.9e-13	0.24	0.033	1.1e-12	1.1e-11	-0.062	0.034	0.07	0.096	0.18	0.034	1.2e-07	7.2e-07	0.039	0.034	0.25	0.26	-0.16	0.037	1e-05	1.7e-05	-0.052	0.038	0.17	0.2	1	0.073	1.5e-37	4.3e-37	0.69	0.093	5.8e-13	3.5e-12	-0.19	0.097	0.049	0.065	-1.4	0.055	1.1e-88	2e-86
ALOX5	-1.3	0.15	2e-17	3.9e-17	1.2	0.17	4.4e-12	8.3e-11	0.83	0.16	9.5e-08	3.4e-07	-0.44	0.18	0.013	0.028	3	0.14	7e-77	8.8e-75	0.84	0.18	1.8e-06	8.9e-06	-3	0.14	9e-77	6.2e-76	-1.3	0.19	3.1e-11	7.2e-11	0.06	0.19	0.76	0.79	0.53	0.16	0.00069	0.00082	2.2	0.14	1.8e-42	1.1e-40	-0.018	0.17	0.92	0.93	-2.2	0.11	6.4e-62	1.6e-60
ALOX5AP	-1.2	0.062	3.9e-69	3.3e-68	0.33	0.083	8.3e-05	0.00037	-0.2	0.073	0.006	0.011	0.49	0.081	2.5e-09	1.7e-08	0.87	0.077	3.2e-28	4.8e-27	0.091	0.083	0.27	0.35	0.82	0.078	1.4e-24	3e-24	-1.5	0.073	3.2e-79	2.9e-77	0.53	0.089	3.5e-09	1.1e-08	-1.2	0.066	1.8e-55	8e-55	0.37	0.1	0.00021	0.00045	1.2	0.081	2.4e-40	2.4e-38	-0.057	0.092	0.53	0.55
ALPK1	1.4	0.11	5.2e-35	1.6e-34	0.55	0.13	1.9e-05	0.0001	0.41	0.11	0.00027	0.00061	0.46	0.13	0.00033	0.00099	0.48	0.13	0.00014	0.0003	0.74	0.13	5.8e-09	4.4e-08	-2.8	0.087	3.7e-156	2.6e-154	-0.39	0.14	0.0056	0.0074	-1.5	0.13	5.6e-29	3.3e-27	2.6	0.12	4.1e-67	2.7e-66	1.3	0.19	6.2e-12	3.3e-11	-1.4	0.18	4.1e-14	2.9e-13	-2.4	0.13	1.4e-58	2.9e-57
ALPK2	-0.97	0.074	7.5e-36	2.4e-35	0.61	0.089	1.5e-11	2.7e-10	0.0036	0.081	0.97	0.98	0.63	0.088	1.8e-12	1.8e-11	1	0.083	1.1e-31	1.9e-30	0.48	0.089	9.8e-08	6.2e-07	-0.48	0.089	1.2e-07	1.7e-07	-0.96	0.093	1.7e-23	8.7e-23	-0.29	0.099	0.0031	0.0049	-0.86	0.08	1.1e-23	2.1e-23	0.54	0.099	6e-08	2.1e-07	0.35	0.1	0.00045	0.0008	0.13	0.092	0.15	0.16
ALS2	0.062	0.035	0.075	0.083	0.16	0.038	2.8e-05	0.00014	0.1	0.034	0.0026	0.0049	-0.1	0.038	0.0071	0.016	0.032	0.038	0.41	0.46	0.11	0.038	0.0034	0.0081	-0.19	0.037	5.5e-07	7.4e-07	-0.18	0.041	2.1e-05	3.4e-05	-0.073	0.042	0.078	0.1	-0.017	0.035	0.64	0.65	-0.4	0.032	1e-28	2.4e-27	0.074	0.039	0.054	0.071	0.27	0.031	6.5e-16	1.4e-15
ALS2CL	0.89	0.081	1e-26	2.6e-26	0.21	0.097	0.031	0.064	-0.57	0.083	9.7e-12	5.3e-11	1.4	0.084	1.5e-52	2.1e-50	0.18	0.095	0.061	0.084	0.61	0.094	1.9e-10	1.9e-09	-1.9	0.072	4.8e-108	7.4e-107	-0.39	0.1	0.00017	0.00025	-0.67	0.1	8e-11	3.2e-10	1.2	0.17	8e-13	1.2e-12	2.6	0.16	1.4e-47	1.1e-45	-0.57	0.2	0.0034	0.0053	-2.8	0.11	1.7e-83	2.1e-81
ALS2CR12	0.047	0.041	0.26	0.27	-0.19	0.045	3.2e-05	0.00016	-0.28	0.039	9.7e-13	5.8e-12	0.064	0.045	0.15	0.22	-0.012	0.045	0.78	0.82	-0.084	0.045	0.062	0.1	0.26	0.044	7.4e-09	1.1e-08	0.094	0.049	0.055	0.066	0.21	0.049	2.2e-05	4.5e-05	0.17	0.045	0.00012	0.00015	0.3	0.048	7.9e-10	3.4e-09	-0.28	0.048	7.3e-09	2.4e-08	-0.18	0.044	4.8e-05	6.6e-05
ALYREF	-0.52	0.03	3.1e-57	1.9e-56	-0.035	0.04	0.37	0.48	0.29	0.034	5.3e-17	4.6e-16	0.00016	0.039	1	1	0.065	0.039	0.094	0.13	-0.091	0.039	0.02	0.038	0.57	0.033	1.1e-56	4.8e-56	-0.47	0.04	1.2e-30	9.5e-30	0.19	0.042	1e-05	2.2e-05	-0.53	0.02	2.7e-81	2.9e-80	0.049	0.04	0.22	0.28	0.24	0.037	2.9e-10	1.2e-09	0.27	0.032	6.7e-16	1.5e-15
AMBRA1	-0.14	0.024	2.5e-09	3.7e-09	0.021	0.027	0.43	0.54	-0.03	0.024	0.21	0.26	0.093	0.026	0.00034	0.001	-0.12	0.026	7.1e-06	1.8e-05	-0.01	0.026	0.71	0.77	0.25	0.025	3.5e-23	7.2e-23	-0.18	0.028	4.4e-10	9.5e-10	0.14	0.028	2.1e-06	4.8e-06	-0.049	0.022	0.027	0.031	0.17	0.023	5.8e-13	3.5e-12	-0.0095	0.024	0.7	0.74	-0.08	0.022	0.00026	0.00034
AMD1	0.084	0.015	9.2e-08	1.3e-07	-0.04	0.018	0.023	0.049	-0.12	0.015	3.4e-14	2.4e-13	-0.12	0.017	3.2e-13	3.5e-12	0.0075	0.017	0.66	0.71	-0.13	0.017	5e-14	7.7e-13	0.2	0.016	1.2e-32	3.2e-32	0.14	0.018	6e-14	1.7e-13	0.013	0.019	0.5	0.54	-0.0048	0.013	0.71	0.72	-0.017	0.015	0.27	0.33	0.045	0.014	0.0018	0.0029	-0.019	0.013	0.15	0.16
AMDHD1	0.19	0.046	2.2e-05	2.8e-05	0.064	0.052	0.22	0.31	0.11	0.046	0.016	0.026	-0.13	0.051	0.014	0.028	-0.21	0.051	4.5e-05	0.0001	0.075	0.052	0.15	0.21	-0.32	0.05	4.4e-10	6.6e-10	0.42	0.054	3e-14	8.3e-14	-0.26	0.056	5e-06	1.1e-05	0.16	0.048	0.00073	0.00087	-0.36	0.051	9.1e-12	4.8e-11	-0.15	0.053	0.0051	0.0078	0.24	0.047	2.5e-07	3.8e-07
AMDHD2	-0.061	0.017	0.0004	0.0005	0.025	0.019	0.19	0.28	0.08	0.017	2.4e-06	7.4e-06	-0.024	0.019	0.2	0.28	0.029	0.019	0.13	0.16	0.11	0.018	7.8e-09	5.9e-08	-0.092	0.018	6.1e-07	8.3e-07	-0.056	0.02	0.006	0.0079	-0.025	0.021	0.23	0.27	0.079	0.019	2.2e-05	2.8e-05	0.0062	0.021	0.78	0.82	0.0044	0.021	0.84	0.86	-0.088	0.018	2.3e-06	3.3e-06
AMFR	-0.099	0.015	7.1e-11	1.1e-10	-0.016	0.017	0.35	0.46	-0.062	0.015	5.4e-05	0.00013	0.062	0.017	0.00021	0.00064	-0.06	0.017	0.00033	0.00067	0.022	0.017	0.2	0.27	0.13	0.016	2.4e-14	4e-14	0.068	0.018	0.00019	0.00028	0.00019	0.018	0.99	0.99	-0.21	0.014	2.2e-36	6.1e-36	0.092	0.02	9.5e-06	2.5e-05	0.013	0.021	0.52	0.57	0.12	0.017	1.2e-11	2.1e-11
AMICA1	0.21	0.055	0.00011	0.00014	-0.26	0.062	4.2e-05	0.0002	-0.35	0.054	9.7e-11	4.8e-10	-0.68	0.057	1.9e-30	7.8e-29	0.92	0.053	1.3e-58	8.5e-57	-0.94	0.053	3.7e-60	1.6e-57	0.7	0.057	4.1e-32	1e-31	0.11	0.068	0.12	0.14	0.39	0.067	9.1e-09	2.8e-08	1.6	0.15	5.5e-23	1.1e-22	0.64	0.19	0.00074	0.0015	1.1	0.18	7.5e-09	2.5e-08	-3	0.086	9.4e-119	1.3e-115
AMIGO1	1.1	0.072	6.3e-47	2.8e-46	0.048	0.092	0.6	0.69	-0.097	0.081	0.23	0.29	0.27	0.09	0.0029	0.0071	-0.25	0.09	0.0055	0.0093	0.35	0.091	0.00011	0.00038	-2	0.061	2.4e-147	1.3e-145	1	0.093	2.6e-27	1.6e-26	-0.7	0.097	8.8e-13	4.5e-12	1.5	0.058	5.5e-81	5.6e-80	0.38	0.1	0.00025	0.00054	-0.76	0.097	2.4e-14	1.8e-13	-1.1	0.076	1.9e-40	1.3e-39
AMIGO2	1	0.035	3.7e-130	1.6e-128	0.022	0.054	0.69	0.77	0.31	0.047	7.6e-11	3.8e-10	-0.14	0.053	0.01	0.022	-0.42	0.051	7.3e-16	5.1e-15	-0.18	0.053	0.00099	0.0027	-0.58	0.05	7.7e-30	1.9e-29	0.14	0.058	0.02	0.025	-0.51	0.056	2.7e-19	3.4e-18	0.96	0.031	1.1e-102	2.3e-101	0.036	0.064	0.57	0.64	-0.51	0.058	1.9e-17	2.2e-16	-0.56	0.05	3.1e-25	1e-24
AMIGO3	0.11	0.032	0.00081	0.00099	-0.045	0.036	0.21	0.3	-0.053	0.032	0.1	0.14	-0.076	0.036	0.032	0.059	-0.11	0.035	0.003	0.0053	-0.033	0.036	0.36	0.45	0.081	0.036	0.023	0.026	0.045	0.039	0.25	0.28	0.089	0.039	0.022	0.031	0.33	0.034	1.7e-19	3e-19	-0.19	0.042	1e-05	2.7e-05	-0.061	0.043	0.15	0.18	-0.13	0.038	0.00081	0.001
AMMECR1	-0.46	0.024	3.1e-71	2.9e-70	-0.038	0.031	0.24	0.34	-0.22	0.027	2e-15	1.5e-14	-0.022	0.031	0.48	0.58	0.071	0.031	0.021	0.031	0.18	0.031	2e-09	1.7e-08	0.2	0.03	4.5e-11	6.8e-11	0.36	0.032	5.1e-28	3.3e-27	0.16	0.034	4.3e-06	9.6e-06	-0.4	0.028	3.6e-36	9.7e-36	0.45	0.031	4.6e-38	2e-36	0.16	0.039	5.8e-05	0.00011	-0.095	0.035	0.007	0.0085
AMMECR1L	-0.18	0.025	2.9e-12	4.8e-12	0.16	0.028	3.1e-08	3e-07	0.042	0.026	0.11	0.15	0.034	0.028	0.23	0.32	0.12	0.028	2.8e-05	6.5e-05	0.002	0.028	0.94	0.96	-0.092	0.028	0.001	0.0012	-0.093	0.031	0.0027	0.0036	0.03	0.031	0.33	0.37	-0.36	0.026	1.2e-34	3.1e-34	-0.026	0.037	0.5	0.57	0.16	0.036	9.2e-06	2e-05	0.25	0.029	3.2e-16	7.2e-16
AMN	1.2	0.047	1.2e-109	3.2e-108	-0.24	0.069	0.00058	0.0021	0.008	0.061	0.9	0.92	-0.18	0.069	0.0085	0.018	-0.35	0.068	3.1e-07	9.4e-07	0.088	0.069	0.2	0.28	-0.83	0.063	2.4e-36	6.7e-36	0.55	0.073	1.4e-13	3.8e-13	-0.56	0.073	3.8e-14	2.3e-13	2	0.059	7.8e-126	3.4e-124	-0.043	0.13	0.74	0.78	-1	0.12	2.5e-17	2.8e-16	-1.1	0.1	1.9e-26	6.7e-26
AMN1	0.74	0.031	2.2e-96	4.1e-95	-0.25	0.044	1.4e-08	1.4e-07	-0.31	0.038	1.8e-15	1.4e-14	0.026	0.045	0.56	0.65	-0.43	0.042	1.5e-23	1.8e-22	-0.007	0.045	0.88	0.91	-0.21	0.044	1.8e-06	2.4e-06	0.55	0.045	7.5e-32	6.3e-31	-0.13	0.049	0.0074	0.011	0.89	0.038	9.6e-79	9.1e-78	0.22	0.063	0.0004	0.00083	-0.5	0.058	1.2e-16	1.2e-15	-0.65	0.048	3.4e-35	1.8e-34
AMOT	-0.32	0.052	1.2e-09	1.8e-09	0.23	0.059	9e-05	0.0004	0.051	0.053	0.34	0.41	0.16	0.058	0.0057	0.013	0.054	0.058	0.35	0.41	-0.11	0.058	0.068	0.11	-0.043	0.058	0.47	0.49	0.082	0.064	0.2	0.22	-0.042	0.064	0.51	0.56	-0.83	0.06	1e-34	2.7e-34	-0.14	0.084	0.09	0.12	0.25	0.083	0.0026	0.0042	0.76	0.06	3.1e-28	1.1e-27
AMOTL1	-0.23	0.05	4.5e-06	5.9e-06	-0.14	0.057	0.014	0.032	-0.17	0.05	0.00047	0.001	-0.22	0.056	9.3e-05	0.00031	-0.066	0.056	0.24	0.29	0.18	0.056	0.0017	0.0044	0.43	0.054	1.4e-14	2.3e-14	0.064	0.062	0.3	0.33	0.33	0.061	7.7e-08	2.1e-07	-0.25	0.05	1.1e-06	1.4e-06	0.21	0.056	0.00016	0.00036	0.14	0.056	0.011	0.016	-0.043	0.051	0.4	0.42
AMPD2	-0.085	0.03	0.0051	0.006	0.089	0.034	0.009	0.022	-0.13	0.03	1.3e-05	3.4e-05	0.039	0.034	0.25	0.34	0.73	0.022	4.4e-152	4.9e-149	0.076	0.034	0.024	0.045	-0.34	0.031	4.4e-26	9.8e-26	-0.35	0.035	2.2e-22	1e-21	-0.037	0.037	0.32	0.36	0.42	0.027	3.7e-42	1.2e-41	0.13	0.039	0.0008	0.0016	-0.093	0.039	0.017	0.024	-0.46	0.024	1.1e-53	1.6e-52
AMPD3	0.051	0.035	0.15	0.16	0.19	0.039	8.3e-07	5.9e-06	0.3	0.034	1.1e-18	1.1e-17	0.35	0.037	3.6e-20	7.3e-19	-0.095	0.039	0.015	0.023	0.24	0.038	3.5e-10	3.2e-09	-0.64	0.032	6.4e-74	4.1e-73	-0.25	0.042	3.1e-09	6.4e-09	-0.32	0.041	2.5e-14	1.5e-13	0.45	0.065	3.5e-11	5.2e-11	0.4	0.076	2.2e-07	7e-07	0.3	0.076	0.00011	0.00021	-1	0.043	9.3e-72	4.6e-70
AMPH	-0.25	0.043	1.2e-08	1.8e-08	0.29	0.048	4.9e-09	5.5e-08	0.33	0.042	3e-14	2e-13	-0.14	0.048	0.0031	0.0076	-0.17	0.048	0.00032	0.00066	-0.07	0.049	0.15	0.22	0.13	0.049	0.0093	0.011	-0.15	0.053	0.0058	0.0076	0.011	0.054	0.84	0.86	-0.96	0.068	5.9e-36	1.6e-35	-0.49	0.091	1.3e-07	4.4e-07	0.44	0.091	2.1e-06	5.2e-06	1	0.061	9.3e-43	7.4e-42
AMT	0.86	0.032	3.6e-115	1.1e-113	-0.082	0.049	0.092	0.16	-0.14	0.043	0.0011	0.0022	-0.072	0.048	0.13	0.2	-0.45	0.045	1.7e-22	1.9e-21	-0.04	0.048	0.4	0.49	-0.26	0.047	6.8e-08	9.5e-08	0.24	0.052	4.2e-06	7.1e-06	-0.2	0.052	0.00011	0.0002	0.67	0.028	5.1e-72	3.8e-71	-0.29	0.051	1.9e-08	7e-08	-0.23	0.051	8.4e-06	1.9e-05	-0.25	0.045	7.3e-08	1.1e-07
AMY2B	0.46	0.03	1e-45	4.4e-45	-0.037	0.039	0.33	0.44	-0.24	0.033	1.2e-12	7.4e-12	-0.11	0.038	0.0029	0.0071	-0.15	0.038	6.2e-05	0.00014	0.2	0.038	2.4e-07	1.4e-06	-0.45	0.035	1.4e-34	3.8e-34	0.41	0.039	1.4e-24	7.2e-24	-0.065	0.042	0.12	0.15	0.73	0.034	1.2e-61	6.3e-61	0.15	0.059	0.012	0.019	-0.27	0.057	3.3e-06	7.7e-06	-0.6	0.042	1e-36	5.9e-36
AMZ1	-0.79	0.063	3.8e-34	1.2e-33	-0.3	0.076	7e-05	0.00031	-0.59	0.065	7.1e-19	7e-18	0.15	0.076	0.052	0.09	-0.49	0.074	4.7e-11	2.1e-10	-0.15	0.076	0.044	0.075	1.2	0.065	6.7e-65	3.4e-64	0.79	0.079	8e-23	3.8e-22	0.81	0.079	1.8e-23	4.4e-22	-0.2	0.039	4.2e-07	5.6e-07	0.46	0.038	1.3e-29	3.4e-28	0.068	0.044	0.12	0.14	-0.23	0.038	2.4e-09	4.1e-09
AMZ2	-0.18	0.013	8.1e-42	3.1e-41	0.053	0.016	0.0007	0.0024	0.14	0.013	3.6e-25	5.6e-24	0.098	0.015	1.4e-10	1.2e-09	0.1	0.015	5.1e-12	2.5e-11	-0.045	0.015	0.0039	0.0091	0.016	0.015	0.29	0.31	-0.15	0.016	6.6e-20	2.6e-19	-0.068	0.017	5.5e-05	0.00011	-0.36	0.014	1.8e-75	1.6e-74	0.051	0.028	0.065	0.092	0.076	0.027	0.0055	0.0084	0.25	0.02	5e-28	1.9e-27
AMZ2P1	0.41	0.024	2.1e-58	1.3e-57	-0.06	0.031	0.048	0.092	-0.0051	0.027	0.88	0.91	-0.0037	0.03	0.89	0.92	-0.15	0.03	3.6e-07	1.1e-06	-0.03	0.03	0.31	0.4	-0.23	0.029	2.9e-15	5e-15	0.14	0.033	2.4e-05	3.8e-05	-0.15	0.033	2.9e-06	6.7e-06	0.48	0.024	4.1e-58	2e-57	-0.19	0.04	2e-06	5.8e-06	-0.27	0.038	7e-12	3.6e-11	-0.12	0.036	0.0015	0.002
ANAPC1	0.16	0.021	2.3e-13	3.8e-13	0.038	0.025	0.12	0.19	-0.031	0.022	0.16	0.2	-0.0048	0.024	0.84	0.89	-0.018	0.024	0.45	0.51	0.039	0.024	0.1	0.16	-0.24	0.023	7.6e-24	1.6e-23	0.12	0.026	5.1e-06	8.4e-06	-0.083	0.026	0.0016	0.0027	0.27	0.018	4.3e-39	1.2e-38	0.0068	0.027	0.8	0.83	-0.1	0.026	9.5e-05	0.00018	-0.19	0.021	3.1e-17	7.3e-17
ANAPC10	-0.11	0.02	8.1e-08	1.1e-07	-0.0075	0.023	0.75	0.82	0.041	0.021	0.052	0.076	0.028	0.023	0.22	0.31	0.08	0.023	0.00043	0.00085	-0.019	0.023	0.4	0.49	0.11	0.023	1.9e-06	2.5e-06	-0.13	0.025	4.7e-07	8.3e-07	-0.0022	0.025	0.93	0.94	-0.25	0.022	2.1e-24	4.2e-24	0.032	0.029	0.27	0.33	0.016	0.029	0.56	0.61	0.21	0.023	1.1e-17	2.7e-17
ANAPC11	-0.34	0.019	1e-58	6.3e-58	-0.0066	0.025	0.79	0.85	0.12	0.022	2.6e-08	9.7e-08	0.095	0.025	0.00013	0.00042	0.047	0.025	0.059	0.082	0.078	0.025	0.0019	0.0049	0.19	0.024	4.8e-14	7.9e-14	-0.24	0.026	1.1e-19	4.2e-19	0.071	0.027	0.0093	0.014	-0.25	0.019	5.8e-30	1.4e-29	0.067	0.027	0.014	0.023	-0.014	0.027	0.59	0.64	0.2	0.021	9.7e-19	2.4e-18
ANAPC13	0.2	0.02	1.4e-22	3.2e-22	-0.028	0.023	0.22	0.32	-0.0038	0.021	0.86	0.89	0.0013	0.023	0.96	0.97	0.1	0.022	4.5e-06	1.2e-05	0.13	0.022	2e-08	1.4e-07	-0.39	0.018	1.5e-79	1.1e-78	0.13	0.025	1.5e-07	2.8e-07	-0.19	0.024	1.5e-14	9.7e-14	0.3	0.022	1.2e-34	3.2e-34	0.19	0.029	7.9e-10	3.4e-09	-0.27	0.027	9.2e-21	1.7e-19	-0.23	0.024	7e-19	1.7e-18
ANAPC15	0.055	0.025	0.029	0.033	-0.11	0.028	4.8e-05	0.00023	-0.0031	0.025	0.91	0.93	-0.0085	0.028	0.76	0.82	-0.11	0.027	0.00012	0.00025	-0.0038	0.028	0.89	0.92	0.092	0.027	0.00085	0.001	0.12	0.03	3.7e-05	5.8e-05	-0.034	0.03	0.26	0.3	0.17	0.031	3.5e-08	4.8e-08	0.0012	0.036	0.98	0.99	-0.13	0.035	0.00012	0.00023	-0.063	0.032	0.048	0.055
ANAPC16	0.36	0.018	7.4e-72	6.9e-71	-0.078	0.025	0.0015	0.0046	-0.0038	0.022	0.88	0.9	-0.014	0.024	0.57	0.66	-0.072	0.024	0.0027	0.0048	0.052	0.024	0.033	0.059	-0.39	0.02	2.7e-70	1.6e-69	0.31	0.024	3.7e-33	3.3e-32	-0.23	0.026	6.3e-18	6.6e-17	0.44	0.017	2.7e-82	2.9e-81	0.034	0.033	0.3	0.36	-0.25	0.03	2.7e-16	2.6e-15	-0.26	0.026	1.4e-20	3.8e-20
ANAPC1P1	0.14	0.021	9.2e-11	1.4e-10	-0.043	0.024	0.071	0.13	-0.035	0.021	0.099	0.14	-0.053	0.024	0.026	0.049	-0.07	0.024	0.0028	0.005	-0.061	0.024	0.011	0.022	-0.067	0.024	0.0044	0.0051	0.28	0.024	9.6e-30	6.9e-29	-0.084	0.026	0.0012	0.0021	0.7	0.055	2e-29	4.7e-29	0.32	0.074	2.6e-05	6.4e-05	-0.49	0.07	1e-11	5.2e-11	-0.54	0.061	9.4e-17	2.1e-16
ANAPC2	0.27	0.024	3.1e-26	7.6e-26	0.063	0.029	0.031	0.063	-0.031	0.026	0.24	0.3	-0.047	0.029	0.096	0.15	-0.085	0.028	0.0027	0.0048	0.04	0.029	0.16	0.23	-0.25	0.027	6.9e-20	1.3e-19	0.091	0.031	0.0038	0.0051	-0.088	0.031	0.0049	0.0075	0.098	0.027	0.00038	0.00045	-0.31	0.026	8.5e-28	1.9e-26	0.048	0.031	0.12	0.15	0.11	0.027	4.8e-05	6.5e-05
ANAPC4	-0.047	0.013	0.00028	0.00035	0.059	0.014	4.7e-05	0.00022	0.01	0.013	0.44	0.51	-0.012	0.014	0.39	0.49	0.0086	0.014	0.55	0.6	0.017	0.014	0.24	0.32	0.019	0.014	0.2	0.21	-0.091	0.015	5.4e-09	1.1e-08	0.037	0.016	0.017	0.024	-0.15	0.015	2.2e-21	4.1e-21	-0.063	0.019	0.00081	0.0016	0.092	0.018	6.5e-07	1.7e-06	0.12	0.015	1.3e-14	2.7e-14
ANAPC5	-0.076	0.011	1.6e-11	2.6e-11	-0.025	0.013	0.043	0.083	-0.012	0.011	0.28	0.34	-0.022	0.012	0.075	0.12	0.002	0.012	0.88	0.9	-0.03	0.012	0.017	0.034	0.2	0.01	9.4e-74	5.9e-73	-0.15	0.013	1.1e-30	8.6e-30	0.12	0.013	1.1e-19	1.5e-18	-0.029	0.0084	0.00054	0.00065	-0.039	0.0094	4.2e-05	0.0001	-0.003	0.0094	0.75	0.78	0.062	0.0078	2.8e-14	5.8e-14
ANAPC7	-0.072	0.015	7.5e-07	1e-06	-0.021	0.016	0.19	0.28	-0.009	0.015	0.53	0.6	-0.048	0.016	0.0033	0.0079	0.044	0.016	0.0063	0.011	-0.045	0.016	0.0057	0.013	0.17	0.015	3.9e-27	8.7e-27	-0.067	0.018	0.00015	0.00022	0.065	0.018	0.00024	0.00043	0.059	0.013	8.8e-06	1.1e-05	-0.07	0.015	2.5e-06	7.1e-06	0.027	0.015	0.074	0.094	-0.025	0.013	0.064	0.073
ANGEL1	0.46	0.025	8.6e-65	6.5e-64	-0.03	0.033	0.37	0.48	-0.085	0.029	0.004	0.0073	0.0097	0.033	0.77	0.83	-0.061	0.033	0.063	0.087	0.056	0.033	0.087	0.14	-0.49	0.028	3.6e-59	1.7e-58	0.28	0.035	7.4e-16	2.3e-15	-0.22	0.035	4.3e-10	1.6e-09	0.58	0.019	1.9e-97	3.4e-96	-0.079	0.04	0.051	0.074	-0.26	0.038	4.3e-11	2e-10	-0.3	0.033	7.3e-19	1.8e-18
ANGEL2	0.16	0.015	1.1e-24	2.6e-24	0.0033	0.018	0.86	0.9	-0.11	0.016	4.6e-11	2.3e-10	-0.076	0.018	2.2e-05	8.2e-05	-0.027	0.018	0.13	0.17	0.055	0.018	0.0023	0.0058	-0.024	0.018	0.19	0.21	0.057	0.02	0.0041	0.0055	-0.053	0.02	0.0072	0.011	0.052	0.015	0.00069	0.00083	-0.084	0.016	6.8e-07	2.1e-06	-0.015	0.017	0.37	0.42	0.027	0.015	0.075	0.085
ANGPT2	0.13	0.045	0.0044	0.0052	0.048	0.05	0.34	0.44	-0.0043	0.045	0.91	0.93	-0.16	0.049	0.0012	0.0032	-0.095	0.049	0.054	0.076	0.062	0.05	0.21	0.29	-0.12	0.049	0.013	0.015	0.17	0.054	0.0022	0.003	-0.02	0.055	0.72	0.75	0.075	0.045	0.1	0.11	0.11	0.05	0.027	0.041	-0.044	0.049	0.38	0.43	-0.13	0.044	0.0048	0.0059
ANGPTL6	0.0036	0.036	0.92	0.92	0.06	0.039	0.13	0.21	0.11	0.035	0.002	0.0039	-0.16	0.038	2.1e-05	7.7e-05	-0.078	0.039	0.044	0.063	0.08	0.039	0.041	0.07	-0.12	0.039	0.0013	0.0016	0.15	0.042	0.00054	0.00078	-0.032	0.043	0.45	0.5	0.23	0.038	6.1e-09	8.6e-09	-0.074	0.045	0.095	0.13	-0.088	0.044	0.045	0.059	-0.093	0.039	0.018	0.022
ANK1	-2.7	0.12	2.5e-89	3.9e-88	0.71	0.17	4.2e-05	0.0002	-2.1	0.14	3.4e-48	1.8e-46	0.67	0.17	9.3e-05	0.00031	2.3	0.15	4.1e-47	1.7e-45	1.3	0.17	3.5e-15	6.3e-14	0.55	0.17	0.0013	0.0016	-0.59	0.19	0.0018	0.0025	1.3	0.18	1.5e-11	6.5e-11	-1.8	0.13	3.4e-36	9.1e-36	1.7	0.16	3.8e-24	6.4e-23	1.3	0.17	1e-13	6.7e-13	-0.58	0.16	0.00026	0.00034
ANK3	1.3	0.18	1.5e-12	2.4e-12	1.2	0.21	1e-08	1.1e-07	1.4	0.18	2.3e-15	1.7e-14	1.2	0.2	1e-08	6.6e-08	0.66	0.21	0.0013	0.0025	1.5	0.2	5.4e-14	8.4e-13	-4.8	0.13	4e-174	4.6e-172	-2.2	0.22	5.2e-24	2.7e-23	-1.6	0.22	9.5e-13	4.8e-12	-0.64	0.14	3e-06	3.9e-06	1.7	0.12	1.8e-36	7.3e-35	0.69	0.15	4.9e-06	1.1e-05	-1.3	0.12	2.3e-24	7.2e-24
ANKAR	0.28	0.03	1.2e-18	2.4e-18	-0.004	0.036	0.91	0.94	-0.17	0.031	8.5e-08	3e-07	-0.14	0.035	5.6e-05	0.00019	-0.25	0.034	7.6e-13	4.1e-12	0.12	0.035	0.00039	0.0012	-0.076	0.035	0.031	0.035	0.29	0.037	4.7e-14	1.3e-13	-0.018	0.039	0.64	0.68	0.11	0.026	6.6e-05	8.1e-05	-0.14	0.028	2.1e-06	6e-06	0.038	0.029	0.19	0.22	-0.026	0.027	0.33	0.35
ANKDD1A	-0.037	0.038	0.33	0.35	-0.012	0.042	0.77	0.83	-0.14	0.038	0.00013	0.0003	-0.069	0.042	0.099	0.16	-0.14	0.041	0.00084	0.0016	0.15	0.042	0.0003	0.00093	0.36	0.04	1.9e-18	3.4e-18	-0.26	0.045	2e-08	3.9e-08	0.17	0.046	0.00013	0.00025	-0.29	0.037	1.7e-13	2.7e-13	-0.086	0.045	0.061	0.088	0.065	0.045	0.15	0.18	0.3	0.036	4.3e-15	9.3e-15
ANKDD1B	-0.66	0.071	1.3e-19	2.6e-19	-0.39	0.083	2.2e-06	1.4e-05	-0.49	0.072	1.8e-11	9.7e-11	-0.38	0.081	3.4e-06	1.5e-05	-0.19	0.082	0.019	0.029	-0.4	0.082	1e-06	5.4e-06	1.3	0.069	2.5e-65	1.3e-64	0.77	0.087	2.5e-18	9e-18	1	0.084	2.7e-31	2.2e-29	-0.018	0.038	0.64	0.65	-0.016	0.042	0.71	0.76	-0.009	0.042	0.83	0.85	0.037	0.038	0.32	0.34
ANKEF1	0.15	0.029	1e-07	1.4e-07	-0.034	0.033	0.29	0.4	0.063	0.029	0.03	0.046	0.012	0.032	0.71	0.78	0.13	0.032	5.9e-05	0.00013	0.1	0.032	0.0012	0.0032	-0.38	0.029	6.4e-36	1.8e-35	0.045	0.035	0.2	0.22	-0.16	0.035	8.2e-06	1.8e-05	0.19	0.029	3.1e-10	4.4e-10	0.13	0.034	0.00012	0.00026	0.023	0.034	0.5	0.54	-0.31	0.025	1e-27	3.7e-27
ANKFY1	-0.027	0.019	0.15	0.17	0.096	0.021	4.6e-06	2.8e-05	-0.029	0.019	0.12	0.17	0.039	0.021	0.063	0.11	0.09	0.021	1.4e-05	3.4e-05	0.098	0.021	2.7e-06	1.3e-05	-0.085	0.021	4.6e-05	5.9e-05	-0.19	0.022	5.7e-18	2e-17	-0.0089	0.023	0.7	0.73	-0.092	0.019	1.3e-06	1.7e-06	-0.11	0.021	2.3e-07	7.4e-07	0.084	0.021	6.4e-05	0.00013	0.11	0.018	5.4e-09	8.8e-09
ANKH	-0.11	0.025	1e-05	1.4e-05	-0.21	0.028	5.3e-14	1.4e-12	-0.28	0.024	1.9e-29	3.9e-28	0.11	0.028	6.6e-05	0.00023	-0.18	0.027	6.5e-11	2.9e-10	-0.14	0.028	6.4e-07	3.5e-06	0.45	0.023	5e-69	2.8e-68	0.23	0.03	7.8e-14	2.1e-13	0.3	0.029	7e-24	1.8e-22	0.018	0.022	0.43	0.45	0.24	0.021	4.7e-25	8.6e-24	0.033	0.025	0.18	0.22	-0.23	0.018	2.7e-31	1.2e-30
ANKHD1	0.081	0.027	0.003	0.0035	0.0041	0.03	0.89	0.92	-0.019	0.027	0.46	0.53	-0.018	0.03	0.55	0.64	-0.014	0.029	0.63	0.68	0.059	0.03	0.045	0.077	-0.23	0.028	9.4e-15	1.6e-14	0.17	0.032	9.4e-08	1.8e-07	-0.025	0.032	0.44	0.48	0.058	0.028	0.04	0.044	0.024	0.031	0.44	0.5	0.092	0.031	0.0027	0.0043	-0.15	0.027	3.6e-08	5.7e-08
ANKIB1	-0.19	0.032	1.9e-09	2.8e-09	-0.03	0.036	0.42	0.52	-0.053	0.032	0.096	0.13	-0.11	0.035	0.0013	0.0035	-0.12	0.035	0.00066	0.0013	-0.13	0.036	0.00039	0.0012	0.69	0.027	1.2e-109	2e-108	-0.18	0.039	2.3e-06	3.9e-06	0.18	0.039	3.1e-06	7e-06	-0.17	0.022	2.7e-14	4.4e-14	-0.0085	0.027	0.76	0.81	0.061	0.026	0.02	0.028	0.13	0.022	1.2e-08	1.9e-08
ANKK1	0.39	0.052	2.8e-13	4.6e-13	-0.051	0.061	0.4	0.5	-0.14	0.053	0.0096	0.016	-0.12	0.06	0.047	0.082	-0.1	0.06	0.08	0.11	0.14	0.06	0.018	0.035	-0.48	0.058	1.9e-16	3.3e-16	0.61	0.062	6.4e-22	2.9e-21	-0.24	0.065	0.00023	0.00041	0.49	0.046	1.2e-22	2.4e-22	0.12	0.059	0.045	0.066	-0.31	0.056	8.2e-08	2.4e-07	-0.32	0.05	3.6e-10	6.3e-10
ANKLE1	-0.31	0.05	1.9e-09	2.8e-09	-0.037	0.058	0.52	0.63	-0.081	0.051	0.11	0.15	0.44	0.055	2.6e-15	3.4e-14	0.17	0.057	0.0035	0.0061	0.009	0.057	0.87	0.9	0.013	0.057	0.82	0.83	-0.19	0.062	0.0025	0.0033	0.045	0.063	0.47	0.52	0.53	0.078	6.3e-11	9.2e-11	0.84	0.081	2.3e-22	3.3e-21	-0.38	0.089	2.2e-05	4.7e-05	-0.88	0.067	4.2e-32	1.9e-31
ANKLE2	-0.044	0.014	0.0014	0.0017	0.08	0.015	1.3e-07	1.1e-06	0.035	0.014	0.01	0.018	0.1	0.015	2.7e-12	2.6e-11	0.032	0.015	0.034	0.049	0.027	0.015	0.073	0.12	-0.16	0.014	8.5e-28	1.9e-27	-0.05	0.016	0.0026	0.0036	-0.037	0.016	0.027	0.037	-0.18	0.012	8.2e-38	2.3e-37	0.0016	0.018	0.93	0.95	0.094	0.017	9e-08	2.6e-07	0.1	0.015	7.2e-11	1.3e-10
ANKMY1	0.08	0.026	0.0024	0.0029	0.072	0.029	0.014	0.033	0.045	0.026	0.087	0.12	0.018	0.029	0.53	0.63	-0.065	0.029	0.025	0.037	0.13	0.029	8.5e-06	3.7e-05	-0.46	0.024	4.4e-66	2.4e-65	0.28	0.03	7.6e-19	2.8e-18	-0.088	0.032	0.0055	0.0084	0.025	0.022	0.27	0.28	0.055	0.025	0.026	0.041	-0.095	0.024	7.8e-05	0.00015	0.0099	0.022	0.65	0.67
ANKMY2	-0.19	0.02	3.2e-20	6.5e-20	0.012	0.023	0.61	0.71	0.093	0.02	5.9e-06	1.7e-05	-0.047	0.023	0.042	0.075	-0.034	0.023	0.13	0.17	-0.088	0.023	0.00012	0.00041	0.16	0.022	7.8e-13	1.2e-12	0.06	0.025	0.016	0.02	0.07	0.025	0.0055	0.0084	-0.44	0.03	1.1e-40	3.4e-40	-0.25	0.039	4.4e-10	1.9e-09	0.18	0.04	9.1e-06	2e-05	0.49	0.027	9.5e-54	1.5e-52
ANKRA2	0.31	0.018	1.7e-56	9.8e-56	-0.059	0.023	0.012	0.029	-0.11	0.021	1.5e-07	5.4e-07	-0.097	0.023	2.7e-05	9.8e-05	-0.24	0.022	1.6e-26	2.2e-25	-0.0014	0.023	0.95	0.96	-0.022	0.023	0.34	0.36	0.3	0.023	2e-35	2.1e-34	-0.092	0.025	0.0003	0.00054	0.23	0.015	1.1e-37	3e-37	-0.091	0.022	3.2e-05	7.8e-05	-0.17	0.02	1.3e-15	1.1e-14	-0.015	0.02	0.45	0.47
ANKRD10	-0.1	0.016	1.3e-10	2.1e-10	-0.068	0.018	0.00011	0.00046	-0.052	0.016	0.0009	0.0019	-0.075	0.017	1.5e-05	5.8e-05	-0.14	0.017	5e-17	3.9e-16	-0.016	0.018	0.35	0.44	0.35	0.013	4.2e-118	8.8e-117	-0.0061	0.019	0.75	0.77	0.17	0.018	8.4e-21	1.3e-19	0.08	0.01	2.1e-13	3.2e-13	-0.052	0.012	3e-05	7.4e-05	-0.0022	0.013	0.86	0.88	-0.036	0.011	0.0014	0.0018
ANKRD11	-0.013	0.015	0.38	0.4	-0.067	0.016	3.6e-05	0.00017	-0.053	0.015	0.00027	0.0006	-0.11	0.016	1.1e-12	1.2e-11	-0.16	0.015	5e-24	6.1e-23	-0.043	0.016	0.0086	0.018	0.22	0.014	2.3e-46	7.9e-46	0.17	0.017	1.6e-23	7.8e-23	0.12	0.017	1.1e-11	4.9e-11	0.0052	0.012	0.68	0.69	-0.11	0.012	2.6e-17	2.4e-16	0.047	0.013	0.00045	0.00079	0.042	0.012	0.0005	0.00065
ANKRD12	-0.097	0.019	3.7e-07	5.2e-07	0.065	0.021	0.0025	0.0074	-0.054	0.019	0.0051	0.0092	-0.11	0.021	8.5e-08	4.8e-07	0.24	0.019	3.2e-32	5.9e-31	0.2	0.02	4e-22	1.4e-20	-0.37	0.017	7.3e-82	5.6e-81	0.19	0.022	1.8e-17	6.3e-17	-0.0063	0.023	0.79	0.82	-0.13	0.012	3.2e-22	6.2e-22	0.14	0.014	2.7e-19	3.1e-18	0.031	0.016	0.049	0.064	-0.0045	0.014	0.75	0.76
ANKRD13A	-0.45	0.026	1.5e-60	9.8e-60	0.15	0.033	4.7e-06	2.8e-05	0.036	0.03	0.23	0.29	0.59	0.026	1.9e-86	7.5e-84	0.19	0.033	5.9e-09	2.1e-08	0.085	0.033	0.011	0.022	-0.054	0.033	0.1	0.11	-0.42	0.033	2.8e-33	2.6e-32	-0.11	0.036	0.0036	0.0057	-0.3	0.025	2.1e-28	4.7e-28	0.47	0.02	9e-74	2.8e-71	0.088	0.032	0.0058	0.0088	-0.16	0.028	2.4e-08	3.8e-08
ANKRD13B	-0.47	0.04	1.6e-29	4.4e-29	0.066	0.049	0.18	0.27	-0.11	0.043	0.0074	0.013	0.059	0.048	0.22	0.31	0.37	0.046	7.6e-15	4.9e-14	-0.21	0.048	1.6e-05	6.7e-05	0.49	0.045	2e-25	4.4e-25	-0.43	0.051	1.1e-16	3.6e-16	0.38	0.051	3.9e-13	2.1e-12	-0.36	0.039	6.8e-18	1.2e-17	-0.017	0.049	0.72	0.77	0.25	0.046	7.6e-08	2.2e-07	0.16	0.043	0.00017	0.00022
ANKRD13C	-0.019	0.016	0.22	0.24	-0.013	0.018	0.46	0.57	-0.063	0.016	6.6e-05	0.00016	-0.092	0.017	1.4e-07	7.7e-07	-0.05	0.017	0.0042	0.0072	-0.016	0.018	0.38	0.46	0.16	0.017	2.1e-21	4.2e-21	0.08	0.019	2.8e-05	4.4e-05	0.051	0.019	0.0085	0.013	-0.05	0.014	0.00062	0.00074	0.013	0.016	0.44	0.51	0.0059	0.016	0.72	0.75	0.034	0.014	0.019	0.022
ANKRD13D	-0.29	0.021	3.2e-38	1.1e-37	0.095	0.026	0.00022	0.00087	0.048	0.023	0.038	0.058	0.23	0.024	2.4e-20	5e-19	0.26	0.024	4.8e-26	6.6e-25	0.11	0.025	1.1e-05	4.5e-05	-0.056	0.025	0.026	0.03	-0.44	0.023	1.5e-67	8.3e-66	0.019	0.028	0.49	0.54	-0.37	0.017	1.4e-65	9e-65	0.12	0.029	3e-05	7.3e-05	0.25	0.026	3.1e-19	4.5e-18	0.062	0.026	0.019	0.023
ANKRD16	0.58	0.033	1.2e-57	7e-57	-0.12	0.044	0.0054	0.014	-0.19	0.038	9.2e-07	3e-06	-0.11	0.043	0.0089	0.019	-0.19	0.043	1.2e-05	2.9e-05	0.057	0.044	0.19	0.26	-0.41	0.041	7e-23	1.4e-22	0.6	0.043	3e-40	4.2e-39	-0.25	0.047	1.5e-07	3.9e-07	0.56	0.031	1.7e-54	7.6e-54	0.057	0.047	0.22	0.28	-0.31	0.043	1.8e-12	9.9e-12	-0.35	0.038	1.6e-18	4e-18
ANKRD17	0.1	0.015	8.1e-12	1.3e-11	0.0015	0.017	0.93	0.95	-0.0048	0.015	0.75	0.8	0.013	0.017	0.45	0.55	-0.02	0.017	0.24	0.29	0.11	0.017	1.5e-11	1.6e-10	-0.14	0.016	1.5e-16	2.7e-16	-0.021	0.019	0.27	0.3	-0.086	0.018	3.2e-06	7.2e-06	0.22	0.015	1.2e-35	3.2e-35	0.034	0.022	0.12	0.17	-0.12	0.02	4.5e-09	1.5e-08	-0.14	0.018	1.4e-13	2.8e-13
ANKRD18A	-0.64	0.076	2.2e-16	4.1e-16	0.43	0.088	1e-06	7.1e-06	0.12	0.079	0.14	0.19	1.1	0.079	1.9e-40	1.5e-38	0.4	0.086	3.4e-06	9e-06	0.81	0.084	4.6e-21	1.5e-19	-1.1	0.08	4.4e-36	1.2e-35	-1.2	0.087	2e-37	2.3e-36	-0.092	0.096	0.34	0.39	-0.15	0.13	0.24	0.26	1.9	0.11	3.1e-48	2.6e-46	0.51	0.14	0.00031	0.00056	-1.8	0.097	4.2e-55	7e-54
ANKRD19P	0.44	0.035	2.1e-32	6e-32	0.0051	0.043	0.91	0.94	-0.1	0.038	0.0091	0.016	-0.1	0.043	0.016	0.032	-0.059	0.042	0.17	0.21	0.099	0.043	0.021	0.04	-0.47	0.039	3.3e-30	8e-30	0.24	0.046	1.6e-07	2.9e-07	-0.1	0.047	0.029	0.04	0.36	0.034	6.3e-22	1.2e-21	-0.2	0.043	3.4e-06	9.5e-06	-0.11	0.043	0.014	0.02	-0.099	0.039	0.012	0.014
ANKRD20A11P	0.38	0.047	2.6e-15	4.6e-15	0.15	0.054	0.006	0.016	0.11	0.049	0.023	0.037	0.17	0.053	0.0012	0.0031	-0.45	0.051	3.1e-18	2.6e-17	0.36	0.052	1.2e-11	1.4e-10	-0.66	0.048	1.5e-38	4.3e-38	0.29	0.058	5e-07	8.8e-07	-0.47	0.057	5.1e-16	4e-15	-0.19	0.075	0.013	0.015	-0.47	0.08	1.2e-08	4.4e-08	0.00013	0.083	1	1	0.55	0.068	8.6e-15	1.8e-14
ANKRD20A5P	0.61	0.059	9e-24	2.1e-23	0.18	0.07	0.011	0.027	0.18	0.062	0.0029	0.0055	-0.11	0.069	0.12	0.19	-0.34	0.068	5.4e-07	1.6e-06	0.21	0.069	0.0029	0.0069	-1.1	0.057	2.6e-74	1.7e-73	0.88	0.069	6.6e-34	6.2e-33	-0.58	0.073	5.6e-15	3.8e-14	0.12	0.045	0.011	0.013	-0.29	0.048	3.4e-09	1.3e-08	-0.04	0.05	0.43	0.47	0.15	0.045	0.00086	0.0011
ANKRD22	0.51	0.039	3.2e-36	1e-35	-0.17	0.048	0.00038	0.0014	-0.08	0.043	0.061	0.087	0.17	0.048	0.00043	0.0013	-0.39	0.046	9.9e-17	7.4e-16	0.15	0.048	0.0017	0.0044	-0.38	0.046	3.9e-16	6.8e-16	0.34	0.051	4.6e-11	1.1e-10	-0.25	0.052	2.5e-06	5.6e-06	-0.0095	0.037	0.79	0.8	0.24	0.038	2.5e-09	1e-08	-0.073	0.04	0.071	0.091	-0.12	0.036	0.00095	0.0012
ANKRD23	-0.2	0.029	2.9e-11	4.5e-11	0.1	0.033	0.0017	0.0053	0.077	0.03	0.0098	0.017	0.11	0.033	0.0012	0.0032	-0.077	0.033	0.018	0.028	0.056	0.033	0.087	0.13	-0.022	0.033	0.5	0.52	-0.1	0.036	0.0055	0.0072	0.076	0.036	0.036	0.048	-0.22	0.033	1.5e-10	2.1e-10	0.032	0.039	0.41	0.48	0.17	0.037	6.2e-06	1.4e-05	0.049	0.035	0.16	0.17
ANKRD24	0.37	0.044	2.3e-16	4.3e-16	-0.097	0.051	0.059	0.11	-0.11	0.045	0.016	0.026	0.032	0.051	0.52	0.62	-0.12	0.05	0.02	0.03	-0.13	0.051	0.013	0.026	-0.032	0.051	0.52	0.54	0.17	0.055	0.0022	0.003	-0.14	0.055	0.0091	0.014	0.7	0.046	2.1e-39	6.1e-39	0.12	0.066	0.067	0.095	-0.33	0.064	2.6e-07	7.1e-07	-0.52	0.054	3.9e-20	1e-19
ANKRD26	0.65	0.031	7.4e-79	8.4e-78	-0.19	0.043	9.3e-06	5.2e-05	-0.25	0.037	1.7e-11	8.8e-11	0.34	0.041	2e-16	2.9e-15	-0.49	0.039	4.2e-33	8.2e-32	0.087	0.043	0.041	0.071	-0.26	0.042	5.4e-10	8e-10	0.24	0.046	1.8e-07	3.3e-07	-0.22	0.046	2.8e-06	6.5e-06	0.89	0.046	2.7e-61	1.5e-60	0.41	0.067	1.5e-09	6.4e-09	-0.6	0.063	6.1e-20	9.9e-19	-0.72	0.052	1.8e-36	1e-35
ANKRD27	-0.41	0.018	6.1e-89	9.3e-88	0.098	0.025	0.00011	0.00048	-0.0015	0.023	0.94	0.95	0.085	0.025	0.00066	0.0019	0.2	0.024	7.3e-16	5.1e-15	0.032	0.025	0.2	0.28	0.13	0.025	2.2e-07	3.1e-07	-0.19	0.027	1.4e-12	3.5e-12	0.14	0.027	4e-07	1e-06	-0.36	0.015	1.5e-70	1.1e-69	0.028	0.029	0.33	0.4	0.13	0.027	1.4e-06	3.4e-06	0.22	0.023	1e-19	2.6e-19
ANKRD28	-0.54	0.036	1.9e-45	8.2e-45	0.21	0.045	2.9e-06	1.8e-05	0.0071	0.04	0.89	0.91	-0.023	0.044	0.61	0.69	0.84	0.033	5.4e-104	1.2e-101	-0.29	0.043	6.3e-11	6.5e-10	-0.039	0.044	0.39	0.41	-0.35	0.047	4e-13	1.1e-12	0.28	0.048	4.3e-09	1.4e-08	-0.17	0.043	7.7e-05	9.6e-05	0.14	0.049	0.0049	0.0087	0.56	0.037	1e-40	1e-38	-0.4	0.038	3.2e-23	9.7e-23
ANKRD31	0.9	0.073	3.7e-32	1.1e-31	-0.45	0.088	4e-07	3.1e-06	-0.68	0.075	5.9e-19	5.9e-18	0.13	0.088	0.13	0.2	-0.81	0.084	2.8e-21	2.9e-20	0.062	0.089	0.48	0.57	-0.59	0.086	1e-11	1.6e-11	1.7	0.079	3.1e-86	3.7e-84	-0.048	0.097	0.62	0.66	1.8	0.071	5.6e-88	7.3e-87	0.24	0.13	0.055	0.08	-0.91	0.12	2.9e-14	2.1e-13	-1.2	0.095	6.2e-33	3e-32
ANKRD33B	-1.1	0.065	1.2e-51	6.3e-51	0.031	0.084	0.71	0.78	-0.089	0.074	0.22	0.28	-0.21	0.083	0.011	0.023	0.07	0.083	0.39	0.45	-0.39	0.082	2.2e-06	1.1e-05	1.3	0.07	4.7e-66	2.5e-65	-0.16	0.091	0.073	0.086	0.9	0.086	1.8e-24	5.2e-23	-0.59	0.048	1.3e-29	3e-29	0.22	0.064	0.00043	0.00089	0.38	0.061	1.1e-09	4.1e-09	0.11	0.057	0.068	0.077
ANKRD34A	0.03	0.039	0.44	0.46	0.1	0.044	0.017	0.039	-0.059	0.039	0.13	0.18	-0.04	0.043	0.36	0.46	0.19	0.043	1.6e-05	3.8e-05	-0.11	0.044	0.0092	0.02	-0.29	0.042	1.8e-11	2.8e-11	0.28	0.047	3.2e-09	6.5e-09	-0.054	0.048	0.25	0.3	0.11	0.04	0.007	0.0081	-0.14	0.044	0.0016	0.003	-0.11	0.044	0.015	0.021	0.093	0.04	0.02	0.023
ANKRD35	-0.3	0.04	8e-14	1.4e-13	0.036	0.046	0.44	0.55	0.18	0.04	1.3e-05	3.6e-05	-0.0066	0.046	0.89	0.92	-0.27	0.045	2.7e-09	1e-08	0.15	0.046	0.0014	0.0036	0.45	0.043	2e-24	4.3e-24	-0.29	0.049	4.6e-09	9.2e-09	0.049	0.05	0.33	0.38	-0.67	0.053	1.6e-29	3.7e-29	-0.11	0.072	0.13	0.17	0.11	0.071	0.13	0.16	0.66	0.054	1.5e-28	5.8e-28
ANKRD36	-0.042	0.026	0.11	0.12	0.14	0.029	1.1e-06	7.8e-06	0.097	0.026	0.00025	0.00056	0.12	0.029	2e-05	7.6e-05	-0.034	0.029	0.23	0.29	0.23	0.028	2.8e-16	5.6e-15	-0.38	0.026	8.4e-43	2.7e-42	-0.16	0.031	8.8e-07	1.5e-06	-0.023	0.032	0.47	0.51	0.011	0.027	0.7	0.71	-0.025	0.03	0.41	0.47	0.17	0.028	4.1e-09	1.4e-08	-0.13	0.026	9e-07	1.3e-06
ANKRD36B	0.095	0.023	5.1e-05	6.5e-05	0.075	0.026	0.0042	0.012	0.047	0.023	0.047	0.069	-0.026	0.026	0.31	0.41	-0.14	0.025	3.3e-08	1.1e-07	0.24	0.025	1.4e-21	4.7e-20	-0.23	0.024	1.1e-20	2.1e-20	-0.027	0.028	0.34	0.37	-0.068	0.028	0.017	0.024	0.086	0.023	0.00021	0.00026	-0.044	0.026	0.091	0.13	0.077	0.026	0.0025	0.0039	-0.11	0.022	7.7e-07	1.1e-06
ANKRD36BP1	-0.18	0.032	2.9e-08	4.2e-08	0.088	0.036	0.013	0.03	-0.0039	0.032	0.9	0.92	0.067	0.035	0.058	0.099	0.068	0.035	0.053	0.074	-0.027	0.035	0.45	0.54	0.02	0.035	0.58	0.59	-0.15	0.038	0.00012	0.00018	0.15	0.038	0.00011	0.0002	-0.32	0.039	1.4e-14	2.2e-14	-0.31	0.045	1.3e-11	6.7e-11	0.2	0.046	1.7e-05	3.5e-05	0.4	0.036	5.6e-24	1.7e-23
ANKRD36BP2	2.7	0.086	1.1e-150	7.6e-149	-0.47	0.14	0.00082	0.0028	-0.46	0.12	0.00017	0.0004	-0.43	0.14	0.0019	0.0047	-1.4	0.13	1.8e-25	2.4e-24	0.57	0.14	3.5e-05	0.00013	-1.5	0.13	1.1e-27	2.5e-27	1.3	0.15	1.8e-18	6.4e-18	-0.88	0.15	4.8e-09	1.5e-08	2	0.1	2.5e-63	1.4e-62	0.65	0.15	2.7e-05	6.7e-05	-1.4	0.14	1.6e-20	2.9e-19	-1.4	0.12	1.2e-26	4.2e-26
ANKRD36C	0.01	0.022	0.65	0.66	0.073	0.024	0.0022	0.0065	-0.047	0.021	0.027	0.042	-0.0071	0.024	0.77	0.83	-0.07	0.023	0.0029	0.0051	0.2	0.023	1.3e-17	3e-16	-0.17	0.023	3.4e-13	5.5e-13	-0.013	0.026	0.62	0.65	0.042	0.026	0.11	0.13	-0.13	0.025	2.5e-07	3.4e-07	-0.14	0.027	1.4e-06	4e-06	0.17	0.027	1.7e-10	7e-10	0.093	0.025	0.00023	0.00031
ANKRD37	-0.28	0.031	3.8e-18	7.3e-18	0.1	0.036	0.0046	0.012	0.27	0.031	1.9e-17	1.7e-16	-0.12	0.036	0.00051	0.0015	0.12	0.036	0.0012	0.0022	-0.087	0.036	0.016	0.032	-0.014	0.036	0.69	0.71	-0.055	0.039	0.16	0.18	0.067	0.039	0.088	0.11	-0.5	0.039	1.1e-29	2.6e-29	-0.21	0.053	7.2e-05	0.00017	0.22	0.052	3.4e-05	7e-05	0.48	0.041	5e-27	1.8e-26
ANKRD39	-0.63	0.026	7.1e-97	1.4e-95	0.032	0.038	0.4	0.51	0.19	0.033	1.1e-08	4.2e-08	0.087	0.037	0.021	0.04	0.054	0.037	0.15	0.19	-0.022	0.038	0.56	0.64	0.47	0.034	1.6e-39	4.7e-39	-0.37	0.039	1.4e-20	5.8e-20	0.26	0.04	1.5e-10	5.7e-10	-0.64	0.021	4.3e-90	6e-89	0.052	0.047	0.26	0.32	0.3	0.043	1.3e-11	6.3e-11	0.33	0.038	1.5e-16	3.5e-16
ANKRD40	0.048	0.023	0.038	0.043	0.0061	0.025	0.81	0.86	-0.038	0.023	0.096	0.13	0.093	0.025	0.00019	0.00059	0.041	0.025	0.1	0.13	-0.081	0.025	0.0013	0.0033	-0.13	0.025	8.9e-08	1.2e-07	0.12	0.027	2.5e-05	4e-05	-0.041	0.028	0.14	0.17	-0.071	0.022	0.0012	0.0014	-0.059	0.025	0.017	0.027	-0.012	0.025	0.63	0.67	0.13	0.021	2.9e-09	4.9e-09
ANKRD42	0.33	0.056	6.4e-09	9.4e-09	0.23	0.064	0.00035	0.0013	0.32	0.056	1.6e-08	6.3e-08	0.17	0.064	0.0075	0.016	0.038	0.064	0.55	0.61	0.31	0.063	1.5e-06	7.5e-06	-1.5	0.039	3.4e-183	5e-181	0.36	0.069	1.7e-07	3.1e-07	-0.44	0.069	2e-10	7.7e-10	0.035	0.029	0.23	0.25	0.11	0.032	0.00079	0.0016	-0.16	0.031	5.1e-07	1.3e-06	0.0077	0.029	0.79	0.81
ANKRD44	0.17	0.013	1.1e-35	3.5e-35	0.064	0.016	6.2e-05	0.00028	-0.14	0.014	3.7e-22	4.6e-21	0.06	0.016	0.00012	0.00038	-0.0026	0.016	0.87	0.89	0.04	0.016	0.011	0.023	-0.028	0.016	0.071	0.078	-0.17	0.016	1.5e-23	7.7e-23	-0.04	0.017	0.021	0.03	0.14	0.013	2e-21	3.8e-21	-0.15	0.015	2.4e-20	3e-19	-0.042	0.017	0.014	0.02	0.017	0.015	0.27	0.29
ANKRD44-IT1	0.35	0.043	2.1e-15	3.8e-15	-0.09	0.05	0.07	0.13	-0.23	0.044	3.1e-07	1e-06	0.11	0.049	0.03	0.056	-0.095	0.049	0.052	0.073	0.0085	0.049	0.86	0.89	-0.15	0.049	0.0017	0.0021	0.15	0.054	0.0048	0.0063	-0.056	0.054	0.3	0.35	0.29	0.043	1.3e-10	1.9e-10	0.08	0.051	0.12	0.16	-0.08	0.051	0.12	0.15	-0.28	0.043	3.5e-10	6e-10
ANKRD46	0.51	0.029	4.1e-60	2.7e-59	0.058	0.038	0.13	0.2	-0.11	0.033	0.0011	0.0023	0.039	0.037	0.3	0.4	-0.0045	0.037	0.9	0.92	0.1	0.037	0.007	0.015	-0.54	0.032	7.7e-55	3.2e-54	0.19	0.041	3.2e-06	5.4e-06	-0.36	0.039	4e-19	5e-18	0.3	0.021	4.1e-36	1.1e-35	-0.12	0.03	8.6e-05	0.0002	-0.15	0.029	4e-07	1.1e-06	-0.083	0.027	0.0021	0.0026
ANKRD49	0.28	0.016	1.4e-56	8.1e-56	-0.054	0.021	0.0095	0.023	-0.17	0.018	2.2e-21	2.6e-20	-0.048	0.021	0.019	0.038	-0.035	0.02	0.09	0.12	0.019	0.021	0.35	0.44	-0.14	0.02	1.6e-12	2.6e-12	0.21	0.021	1.4e-22	6.7e-22	-0.05	0.023	0.026	0.037	0.33	0.018	4e-53	1.7e-52	0.02	0.029	0.49	0.56	-0.15	0.027	3.6e-08	1.1e-07	-0.23	0.022	9.1e-21	2.5e-20
ANKRD52	0.029	0.019	0.14	0.15	0.12	0.021	1.7e-08	1.8e-07	0.028	0.019	0.15	0.19	0.013	0.021	0.55	0.65	-0.075	0.021	0.00035	0.00071	0.063	0.021	0.0028	0.0068	-0.1	0.021	1.8e-06	2.5e-06	-0.068	0.023	0.0036	0.0048	-0.034	0.023	0.15	0.18	-0.17	0.02	1.1e-16	1.8e-16	-0.099	0.024	4.6e-05	0.00011	0.09	0.024	0.00017	0.00032	0.18	0.019	8.7e-18	2.1e-17
ANKRD54	-0.12	0.018	4.1e-10	6.2e-10	0.048	0.021	0.024	0.052	0.05	0.019	0.0075	0.013	0.11	0.021	1.7e-07	8.8e-07	0.063	0.021	0.0024	0.0043	0.055	0.021	0.0089	0.019	-0.073	0.021	0.00047	0.00058	-0.16	0.022	3.4e-13	9.1e-13	0.02	0.023	0.38	0.43	-0.25	0.022	2.8e-24	5.6e-24	-0.15	0.028	3.1e-07	9.9e-07	0.11	0.028	8.7e-05	0.00017	0.26	0.021	1.2e-28	4.5e-28
ANKRD55	2.3	0.12	4e-74	3.9e-73	0.39	0.16	0.012	0.029	-0.62	0.14	5.6e-06	1.6e-05	1.7	0.14	1.4e-30	5.7e-29	-1.1	0.15	5e-13	2.7e-12	1	0.15	4.9e-11	5.1e-10	-2.5	0.13	1e-69	6e-69	-0.19	0.17	0.27	0.3	-1.7	0.16	1.7e-25	5.9e-24	1.7	0.072	6.2e-80	6.1e-79	0.41	0.12	0.00068	0.0014	-1	0.11	5.5e-19	7.8e-18	-1.2	0.093	1.6e-31	6.9e-31
ANKRD6	-0.15	0.056	0.01	0.012	0.26	0.063	3.2e-05	0.00016	0.59	0.052	4.4e-28	8.4e-27	-0.0017	0.063	0.98	0.98	0.18	0.062	0.0036	0.0062	-0.026	0.063	0.68	0.74	-0.96	0.053	2.5e-62	1.2e-61	0.41	0.067	1.2e-09	2.4e-09	-0.43	0.067	3.4e-10	1.3e-09	-0.021	0.046	0.65	0.67	0.23	0.049	5.8e-06	1.6e-05	-0.083	0.05	0.098	0.12	-0.092	0.045	0.042	0.049
ANKRD61	0.13	0.041	0.0022	0.0026	0.086	0.046	0.062	0.11	0.016	0.041	0.71	0.76	-0.094	0.045	0.04	0.071	-0.069	0.045	0.13	0.17	0.065	0.046	0.15	0.22	-0.22	0.045	1e-06	1.3e-06	0.06	0.05	0.23	0.25	0.016	0.05	0.75	0.78	0.099	0.042	0.021	0.023	-0.11	0.047	0.018	0.029	0.063	0.047	0.18	0.21	-0.06	0.042	0.16	0.17
ANKRD9	-0.5	0.047	4.5e-25	1.1e-24	-0.13	0.056	0.023	0.05	-0.054	0.05	0.27	0.33	-0.097	0.055	0.08	0.13	-0.062	0.055	0.26	0.32	-0.44	0.053	8.3e-16	1.6e-14	0.66	0.051	5.2e-36	1.4e-35	0.38	0.059	2.2e-10	4.9e-10	0.51	0.058	1.6e-17	1.5e-16	-0.67	0.051	1.2e-30	2.9e-30	-0.15	0.071	0.032	0.049	0.42	0.066	1.1e-09	4.2e-09	0.43	0.059	1.6e-12	3.1e-12
ANKS1A	-0.09	0.024	0.00016	0.00021	-0.0027	0.027	0.92	0.95	0.024	0.024	0.32	0.38	-0.04	0.026	0.13	0.2	0.0012	0.026	0.96	0.97	0.078	0.026	0.0033	0.0078	0.027	0.026	0.3	0.31	0.0024	0.029	0.93	0.94	0.017	0.029	0.56	0.6	-0.27	0.026	1.8e-21	3.5e-21	-0.15	0.033	7.4e-06	2e-05	0.21	0.031	6e-11	2.7e-10	0.21	0.027	2.2e-13	4.4e-13
ANKS1B	-1.4	0.11	9.8e-34	3e-33	-0.3	0.14	0.034	0.069	-0.87	0.12	7.9e-13	4.8e-12	-0.84	0.14	9e-10	6.6e-09	0.26	0.14	0.063	0.087	0.11	0.14	0.44	0.52	3	0.097	8.2e-148	4.5e-146	-1.3	0.15	1.8e-17	6.2e-17	2	0.14	3.3e-45	1.7e-42	-0.19	0.024	1.9e-14	3e-14	0.12	0.028	1.3e-05	3.5e-05	0.21	0.027	8.1e-15	6.4e-14	-0.084	0.026	0.001	0.0013
ANKS3	0.44	0.029	1.6e-47	7e-47	-0.0045	0.036	0.89	0.93	0.05	0.032	0.12	0.16	-0.0072	0.036	0.83	0.88	-0.14	0.035	5.6e-05	0.00013	0.067	0.036	0.064	0.1	-0.58	0.03	5.6e-71	3.3e-70	0.27	0.038	1.9e-12	4.7e-12	-0.19	0.039	8.6e-07	2.1e-06	0.42	0.021	3.9e-60	2e-59	-0.16	0.035	2.2e-06	6.4e-06	-0.18	0.034	1.3e-07	3.7e-07	-0.16	0.03	6.1e-07	9.1e-07
ANKS6	0.71	0.061	1.8e-29	4.7e-29	0.11	0.074	0.15	0.24	0.095	0.065	0.14	0.19	0.046	0.073	0.53	0.62	-0.031	0.073	0.67	0.71	0.27	0.073	0.00018	0.00058	-1.6	0.048	1.8e-155	1.3e-153	0.78	0.076	1.8e-23	8.7e-23	-0.53	0.078	1.4e-11	6.2e-11	0.61	0.037	5.3e-45	1.8e-44	0.14	0.055	0.0098	0.016	-0.22	0.054	4.6e-05	9.2e-05	-0.55	0.039	2.3e-34	1.2e-33
ANKZF1	0.45	0.019	5.3e-101	1.1e-99	-0.01	0.027	0.7	0.77	-0.072	0.024	0.0033	0.0062	-0.026	0.027	0.32	0.42	-0.19	0.026	3.1e-13	1.7e-12	0.094	0.027	0.00048	0.0014	-0.36	0.024	5.2e-45	1.8e-44	0.16	0.029	1.9e-08	3.7e-08	-0.14	0.029	2.8e-06	6.5e-06	0.55	0.016	2.3e-113	6.6e-112	-0.12	0.037	0.001	0.002	-0.27	0.035	7.6e-14	5.2e-13	-0.23	0.032	4.7e-13	9.3e-13
ANLN	-1.4	0.11	2.4e-33	7.2e-33	-0.34	0.13	0.01	0.025	0.53	0.12	6.1e-06	1.8e-05	-0.22	0.13	0.097	0.15	-0.51	0.13	0.00011	0.00023	-0.69	0.13	1.7e-07	1e-06	2.5	0.1	4.3e-106	6.3e-105	-0.81	0.14	2.2e-08	4.2e-08	1.1	0.14	4.4e-15	3e-14	-0.85	0.085	2.3e-21	4.3e-21	1	0.093	4.5e-25	8.1e-24	0.55	0.1	8.4e-08	2.4e-07	-0.42	0.093	5.7e-06	8.2e-06
ANO10	-0.12	0.032	0.00024	0.0003	0.058	0.036	0.1	0.17	0.016	0.032	0.64	0.69	-0.21	0.035	2.1e-09	1.5e-08	0.22	0.035	5.3e-10	2.1e-09	-0.11	0.036	0.0031	0.0074	0.047	0.036	0.18	0.2	0.14	0.039	0.00032	0.00047	-0.00021	0.039	1	1	0.061	0.03	0.047	0.052	-0.13	0.033	0.0001	0.00024	-0.073	0.033	0.029	0.04	0.1	0.03	0.00061	0.00079
ANO6	-0.52	0.023	5.3e-91	8.5e-90	0.13	0.032	2.9e-05	0.00015	-0.019	0.029	0.47	0.54	-0.13	0.031	3.6e-05	0.00013	0.44	0.028	1.6e-50	7.8e-49	0.19	0.031	2.9e-09	2.3e-08	0.16	0.031	3.4e-07	4.6e-07	-0.3	0.033	8.4e-19	3.1e-18	0.14	0.035	6.4e-05	0.00013	-0.58	0.02	3.4e-92	5.1e-91	0.063	0.044	0.15	0.2	0.35	0.04	1.4e-17	1.7e-16	0.28	0.034	1e-13	2.1e-13
ANO8	0.48	0.035	4.4e-40	1.6e-39	-0.023	0.043	0.59	0.69	-0.22	0.038	9.5e-09	3.8e-08	-0.15	0.042	0.00054	0.0015	-0.11	0.042	0.0092	0.015	0.086	0.043	0.044	0.075	-0.2	0.042	2.4e-06	3.2e-06	0.25	0.046	1.1e-07	2e-07	-0.16	0.046	0.00055	0.00095	0.62	0.037	4.1e-44	1.3e-43	-0.2	0.056	0.00032	0.00067	-0.22	0.055	0.0001	0.00019	-0.27	0.049	7e-08	1.1e-07
ANO9	-0.39	0.023	2.5e-55	1.4e-54	-0.03	0.03	0.31	0.42	0.014	0.027	0.59	0.65	0.17	0.029	6.5e-09	4.2e-08	0.22	0.028	4.9e-14	2.9e-13	0.2	0.029	1.9e-12	2.4e-11	0.1	0.029	0.00051	0.00063	-0.45	0.028	7.1e-49	1.6e-47	0.19	0.032	1.4e-09	4.8e-09	0.56	0.082	3e-11	4.5e-11	0.75	0.089	3.9e-16	3.2e-15	0.27	0.094	0.0034	0.0053	-1.4	0.049	5.7e-91	1.2e-88
ANP32A	-0.014	0.022	0.52	0.54	-0.0087	0.024	0.71	0.79	0.019	0.022	0.39	0.45	-0.0046	0.024	0.85	0.89	-0.07	0.023	0.0027	0.0048	0.01	0.024	0.67	0.74	0.18	0.023	3.7e-14	6.1e-14	-0.12	0.026	1.3e-06	2.3e-06	-0.005	0.026	0.84	0.87	-0.0086	0.021	0.68	0.7	0.046	0.023	0.05	0.074	-0.023	0.023	0.32	0.37	-0.009	0.021	0.66	0.68
ANP32A-IT1	0.23	0.048	3.1e-06	4.1e-06	0.095	0.054	0.08	0.14	-0.1	0.048	0.033	0.05	0.012	0.054	0.82	0.87	-0.17	0.053	0.001	0.0019	0.12	0.054	0.022	0.041	-0.29	0.053	3.2e-08	4.5e-08	0.15	0.059	0.0095	0.012	-0.036	0.059	0.54	0.58	0.064	0.05	0.21	0.22	-0.045	0.056	0.43	0.5	-0.024	0.056	0.67	0.71	-0.008	0.05	0.87	0.88
ANP32B	-0.029	0.019	0.13	0.14	-0.15	0.021	2e-12	3.9e-11	-0.062	0.019	0.0014	0.0027	0.074	0.021	0.00049	0.0014	-0.1	0.021	1.7e-06	4.7e-06	-0.065	0.021	0.0022	0.0055	0.35	0.018	3.9e-73	2.5e-72	-0.022	0.023	0.35	0.38	0.019	0.023	0.41	0.46	0.43	0.037	2.7e-27	5.8e-27	0.43	0.043	8.7e-22	1.2e-20	-0.25	0.046	5.5e-08	1.6e-07	-0.57	0.031	2.9e-53	4.2e-52
ANP32E	-0.49	0.027	7.1e-62	5e-61	0.023	0.036	0.51	0.61	0.21	0.031	5.9e-12	3.3e-11	-0.093	0.035	0.0079	0.017	0.21	0.034	2e-09	7.7e-09	-0.08	0.035	0.023	0.044	0.52	0.03	7.6e-57	3.3e-56	-0.47	0.035	6e-37	6.7e-36	0.16	0.038	2e-05	4.2e-05	-0.27	0.017	3.3e-43	1.1e-42	0.17	0.024	8.1e-12	4.3e-11	0.17	0.023	3.2e-12	1.7e-11	-0.0034	0.023	0.89	0.89
ANTXR2	-1.2	0.058	1.8e-80	2.1e-79	0.27	0.079	0.00081	0.0028	0.47	0.068	5.8e-12	3.2e-11	-0.31	0.078	7.3e-05	0.00025	0.41	0.077	1.8e-07	5.5e-07	-0.37	0.078	1.7e-06	8.7e-06	1.2	0.068	8.5e-63	4.2e-62	-1.1	0.078	9e-41	1.3e-39	0.76	0.083	2.6e-19	3.3e-18	-0.86	0.11	4e-15	6.5e-15	0.83	0.12	1.4e-11	7.2e-11	1.5	0.1	5e-41	5.2e-39	-1	0.1	8.9e-23	2.6e-22
ANTXRLP1	0.49	0.038	1.7e-35	5.5e-35	-0.23	0.046	3.8e-07	2.9e-06	-0.26	0.04	1e-10	5e-10	-0.077	0.046	0.09	0.14	-0.79	0.036	1.7e-83	2.5e-81	0.39	0.044	4.3e-18	1.1e-16	0.065	0.046	0.15	0.16	0.51	0.047	9.5e-26	5.4e-25	-0.058	0.05	0.25	0.29	0.82	0.052	3.6e-42	1.1e-41	0.45	0.073	1.9e-09	7.9e-09	-0.68	0.067	8e-22	1.7e-20	-0.62	0.059	3.9e-22	1.1e-21
ANXA1	-0.62	0.14	5.2e-06	6.9e-06	1.1	0.15	1.4e-12	2.8e-11	1.4	0.13	3e-25	4.8e-24	1.5	0.15	1.2e-22	2.9e-21	1.3	0.15	2.1e-18	1.8e-17	0.41	0.15	0.0074	0.016	-2.5	0.13	7.9e-70	4.6e-69	-2.9	0.14	1.2e-77	9.6e-76	-0.39	0.17	0.019	0.027	-2.1	0.045	7.7e-148	6.8e-146	0.91	0.12	4.2e-13	2.6e-12	0.85	0.12	6.2e-12	3.2e-11	0.64	0.11	1.3e-08	2.2e-08
ANXA11	-0.24	0.018	1.2e-39	4.4e-39	-0.13	0.021	4.7e-09	5.4e-08	-0.082	0.019	2e-05	5.3e-05	0.032	0.021	0.14	0.2	-0.041	0.021	0.054	0.076	-0.063	0.021	0.0036	0.0084	0.46	0.014	1.2e-153	7.6e-152	-0.051	0.023	0.031	0.038	0.2	0.022	5.4e-19	6.7e-18	-0.022	0.014	0.12	0.13	0.17	0.012	2.2e-33	7.2e-32	-0.078	0.015	2.9e-07	7.7e-07	-0.048	0.014	0.00046	0.0006
ANXA2	-4.6	0.096	6.5e-256	4.9e-253	0.72	0.2	0.0004	0.0015	0.84	0.18	1.9e-06	6e-06	0.27	0.2	0.17	0.25	1.5	0.19	2.2e-14	1.3e-13	-0.028	0.2	0.89	0.92	2.3	0.19	4.8e-33	1.2e-32	-1.8	0.21	3.5e-16	1.1e-15	1.7	0.21	1.3e-15	9.4e-15	-5.3	0.073	9e-239	2.6e-235	0.97	0.29	0.001	0.002	2.4	0.27	1e-17	1.3e-16	2.5	0.24	4.5e-23	1.3e-22
ANXA2P2	-0.64	0.039	1.2e-52	6.2e-52	0.044	0.05	0.38	0.49	0.046	0.044	0.29	0.35	-0.14	0.05	0.0051	0.012	0.35	0.048	1.2e-12	6.4e-12	-0.29	0.049	5.4e-09	4.2e-08	0.76	0.043	1.2e-60	5.4e-60	-0.48	0.052	2.9e-19	1.1e-18	0.49	0.052	2e-20	3e-19	-0.55	0.03	2.8e-55	1.3e-54	-0.082	0.045	0.067	0.096	0.29	0.042	1.5e-11	7.2e-11	0.37	0.036	1.2e-22	3.6e-22
ANXA2R	0.35	0.022	2.4e-47	1.1e-46	-0.13	0.028	4.5e-06	2.7e-05	-0.081	0.025	0.0014	0.0028	-0.017	0.028	0.55	0.64	-0.19	0.027	6.6e-12	3.2e-11	-0.22	0.027	4e-15	7e-14	-0.075	0.028	0.0072	0.0083	0.47	0.026	2.2e-62	9.4e-61	-0.11	0.031	0.0004	0.0007	0.3	0.021	1.3e-36	3.6e-36	-0.21	0.028	2.1e-13	1.3e-12	-0.063	0.03	0.035	0.047	-0.081	0.027	0.0027	0.0034
ANXA4	-2.2	0.076	1.5e-127	6.2e-126	0.68	0.12	6.8e-09	7.5e-08	0.97	0.099	8.2e-22	9.9e-21	0.1	0.12	0.39	0.49	0.52	0.12	7.4e-06	1.9e-05	-0.41	0.12	0.00051	0.0015	1.3	0.11	3.4e-30	8.3e-30	-1.6	0.12	9.2e-41	1.3e-39	0.8	0.13	2.1e-10	7.8e-10	-3	0.073	3.3e-149	3e-147	-0.02	0.18	0.91	0.93	1.4	0.17	4.5e-16	4.2e-15	1.9	0.14	4.8e-35	2.5e-34
ANXA5	-2.3	0.059	1.6e-200	3.3e-198	0.25	0.11	0.018	0.04	0.21	0.095	0.026	0.041	0.16	0.11	0.12	0.19	0.9	0.1	6e-18	5e-17	0.00027	0.11	1	1	1.4	0.097	1.3e-42	4e-42	-0.97	0.11	2.4e-17	8.2e-17	0.87	0.11	4.9e-14	3e-13	-2	0.057	6.9e-122	2.6e-120	0.57	0.12	3.6e-06	9.9e-06	1.3	0.11	3.9e-29	1.8e-27	0.44	0.11	6.8e-05	9.2e-05
ANXA6	-0.45	0.035	4e-36	1.3e-35	0.29	0.041	1.3e-12	2.6e-11	0.17	0.037	5.6e-06	1.6e-05	0.36	0.04	1.2e-18	2e-17	0.34	0.04	6.7e-17	5e-16	0.0022	0.042	0.95	0.97	0.11	0.041	0.0067	0.0078	-0.94	0.031	1.7e-131	7.4e-129	0.015	0.046	0.73	0.77	-0.68	0.027	2.6e-79	2.5e-78	-0.03	0.053	0.58	0.64	0.22	0.051	2e-05	4.2e-05	0.55	0.034	2.7e-40	1.9e-39
ANXA7	-0.32	0.016	1.6e-75	1.6e-74	-0.026	0.022	0.24	0.33	0.0054	0.019	0.79	0.83	-0.028	0.021	0.19	0.27	0.15	0.021	2.6e-12	1.3e-11	0.0086	0.021	0.68	0.75	0.35	0.018	4.9e-71	2.9e-70	-0.23	0.022	1.3e-24	6.8e-24	0.16	0.023	1.7e-11	7.4e-11	-0.068	0.013	6.7e-07	8.9e-07	0.16	0.013	6.1e-31	1.7e-29	0.022	0.015	0.16	0.19	-0.079	0.013	5.2e-09	8.5e-09
ANXA9	1.1	0.045	1.5e-103	3.3e-102	0.0088	0.066	0.9	0.93	-0.18	0.058	0.0023	0.0044	0.48	0.063	1.3e-13	1.4e-12	-0.16	0.065	0.013	0.021	-0.18	0.066	0.0066	0.014	-0.67	0.061	2.4e-26	5.4e-26	-0.19	0.072	0.0067	0.0087	-0.56	0.069	1.2e-15	8.8e-15	1.2	0.058	1e-69	7.1e-69	0.35	0.091	0.00011	0.00025	-0.78	0.084	4.2e-19	6e-18	-0.87	0.071	1.5e-29	5.8e-29
AOAH	1.1	0.11	1.4e-20	3e-20	0.84	0.13	1.9e-10	2.8e-09	-0.28	0.12	0.019	0.03	1.5	0.12	6.7e-33	3.2e-31	-0.53	0.13	4.7e-05	0.00011	0.79	0.13	1.3e-09	1.1e-08	-1.8	0.11	1.5e-50	5.6e-50	-1	0.14	7.4e-13	1.9e-12	-1	0.14	2.4e-13	1.3e-12	-1.2	0.17	1.7e-11	2.5e-11	-2.3	0.17	6.7e-38	2.9e-36	0.17	0.2	0.38	0.43	2.9	0.11	1e-90	2.1e-88
AOC2	0.097	0.038	0.011	0.013	-0.11	0.043	0.0085	0.021	-0.084	0.038	0.026	0.041	-0.0017	0.043	0.97	0.98	-0.12	0.042	0.0049	0.0084	0.0096	0.043	0.82	0.86	-0.0014	0.043	0.97	0.98	0.18	0.046	6.7e-05	0.0001	0.066	0.047	0.16	0.19	0.5	0.044	6.1e-26	1.3e-25	0.021	0.057	0.71	0.76	-0.22	0.055	4.5e-05	9e-05	-0.33	0.048	2.6e-11	4.7e-11
AP1AR	0.16	0.019	5.8e-17	1.1e-16	-0.052	0.022	0.019	0.043	-0.15	0.019	1.2e-14	8.4e-14	-0.065	0.022	0.0033	0.008	0.14	0.021	2.7e-11	1.2e-10	0.078	0.022	0.00039	0.0012	-0.088	0.022	5.9e-05	7.5e-05	0.12	0.024	4.5e-07	7.9e-07	-0.16	0.024	1e-11	4.5e-11	0.54	0.024	1.7e-67	1.1e-66	0.075	0.042	0.077	0.11	-0.25	0.04	7.7e-10	2.9e-09	-0.39	0.031	1e-29	4.1e-29
AP1B1	-0.18	0.021	2.8e-17	5.4e-17	-0.0019	0.025	0.94	0.96	0.1	0.022	2.4e-06	7.4e-06	-0.039	0.024	0.11	0.17	-0.071	0.024	0.0034	0.0059	-0.1	0.024	1.6e-05	6.7e-05	0.38	0.02	3e-66	1.6e-65	-0.23	0.025	2.1e-19	8.1e-19	0.15	0.026	1.8e-08	5.4e-08	-0.25	0.02	1.9e-27	4.1e-27	-0.15	0.027	6.9e-08	2.4e-07	0.12	0.026	5.5e-06	1.2e-05	0.25	0.02	7.9e-30	3.2e-29
AP1G1	-0.16	0.023	9.1e-13	1.5e-12	0.066	0.026	0.01	0.025	0.061	0.023	0.0089	0.015	0.0073	0.025	0.77	0.83	-0.061	0.025	0.016	0.024	-0.11	0.025	3.7e-05	0.00014	0.31	0.023	3.4e-37	9.6e-37	-0.25	0.026	3.2e-20	1.3e-19	0.14	0.028	5.8e-07	1.4e-06	-0.25	0.024	1.6e-21	3e-21	-0.16	0.029	9.1e-08	3.1e-07	0.16	0.029	6.5e-08	1.9e-07	0.25	0.023	1.4e-21	3.8e-21
AP1G2	0.19	0.012	7.4e-55	4.1e-54	-0.0095	0.015	0.52	0.62	-0.1	0.013	2.7e-15	2e-14	0.054	0.014	0.00022	0.00067	-0.0063	0.015	0.66	0.71	0.044	0.015	0.0028	0.0067	-0.1	0.014	3.2e-13	5.2e-13	-0.04	0.016	0.012	0.015	-0.064	0.016	5.5e-05	0.00011	0.33	0.019	2.7e-48	9.9e-48	0.023	0.029	0.45	0.52	-0.14	0.028	5.5e-07	1.4e-06	-0.24	0.022	6.9e-23	2.1e-22
AP1M1	-0.048	0.018	0.0092	0.011	-0.12	0.02	6.8e-09	7.5e-08	-0.12	0.018	8.9e-11	4.4e-10	-0.03	0.02	0.13	0.2	-0.027	0.02	0.19	0.23	-0.18	0.019	6.2e-19	1.7e-17	0.4	0.015	2.2e-113	4.1e-112	0.03	0.022	0.18	0.2	0.16	0.022	1.3e-12	6.4e-12	0.6	0.016	1.4e-122	5.3e-121	-0.23	0.039	3.5e-09	1.4e-08	-0.36	0.036	3.4e-21	6.6e-20	-0.13	0.036	0.00027	0.00035
AP1S1	-0.39	0.036	1.3e-26	3.1e-26	-0.053	0.042	0.21	0.3	0.088	0.038	0.021	0.033	0.039	0.042	0.35	0.45	0.1	0.042	0.015	0.024	-0.043	0.042	0.31	0.39	0.47	0.038	2.4e-32	6e-32	-0.33	0.044	1.5e-13	4.1e-13	0.15	0.046	0.0011	0.0019	-0.27	0.036	6.7e-13	1e-12	0.12	0.043	0.0048	0.0084	0.14	0.042	0.0009	0.0015	0.054	0.038	0.16	0.18
AP1S2	-0.65	0.027	2.9e-100	6e-99	-0.0055	0.039	0.89	0.93	-0.043	0.035	0.2	0.26	0.29	0.037	1.5e-14	1.8e-13	0.15	0.038	7.6e-05	0.00017	-0.11	0.039	0.0054	0.012	0.61	0.032	1.1e-65	5.7e-65	-0.34	0.04	1.6e-16	5.1e-16	0.25	0.042	3.9e-09	1.3e-08	-0.48	0.023	8.5e-64	4.9e-63	0.42	0.032	7.6e-32	2.3e-30	0.17	0.038	7.2e-06	1.6e-05	0.0088	0.035	0.82	0.83
AP1S3	-0.52	0.048	1.5e-25	3.6e-25	0.34	0.057	4.6e-09	5.2e-08	0.56	0.047	5.3e-30	1.1e-28	-0.25	0.056	7.4e-06	3e-05	0.2	0.056	0.00035	0.00071	-0.073	0.057	0.2	0.28	0.043	0.057	0.45	0.47	-0.38	0.061	1.2e-09	2.6e-09	0.0096	0.063	0.88	0.9	-1.3	0.074	2.7e-55	1.2e-54	-0.72	0.1	2.2e-11	1.1e-10	0.83	0.1	1.4e-15	1.3e-14	1.2	0.079	7.8e-44	6.7e-43
AP2A1	-0.29	0.023	2e-34	6.2e-34	-0.00038	0.028	0.99	1	0.05	0.025	0.045	0.067	-0.00082	0.027	0.98	0.99	0.0036	0.027	0.89	0.91	-0.011	0.028	0.7	0.76	0.32	0.025	4.6e-35	1.3e-34	-0.2	0.029	5.4e-11	1.2e-10	0.17	0.03	2.6e-08	7.7e-08	-0.31	0.027	1.1e-25	2.4e-25	-0.15	0.036	5.1e-05	0.00012	0.11	0.036	0.003	0.0047	0.34	0.026	8.8e-32	3.9e-31
AP2A2	0.33	0.018	3.8e-65	2.9e-64	-0.049	0.023	0.037	0.074	-0.1	0.021	2e-06	6.2e-06	-0.15	0.022	5.6e-11	4.8e-10	0.021	0.023	0.35	0.41	0.0063	0.023	0.79	0.84	-0.1	0.023	7.9e-06	1e-05	0.062	0.025	0.015	0.018	-0.068	0.025	0.0068	0.01	0.52	0.018	2.2e-89	3e-88	-0.18	0.037	2.7e-06	7.6e-06	-0.14	0.037	0.00018	0.00034	-0.26	0.03	5.9e-16	1.3e-15
AP2B1	-0.38	0.022	3.7e-56	2.2e-55	0.11	0.028	5.4e-05	0.00025	0.037	0.026	0.16	0.21	-0.019	0.028	0.5	0.6	0.13	0.028	3.6e-06	9.4e-06	-0.092	0.028	0.0011	0.0029	0.4	0.024	5.7e-54	2.3e-53	-0.34	0.028	2.9e-30	2.2e-29	0.18	0.03	1.5e-09	5e-09	-0.55	0.024	2.7e-68	1.8e-67	-0.12	0.043	0.0079	0.013	0.3	0.04	7.8e-13	4.6e-12	0.4	0.031	6.4e-30	2.6e-29
AP2M1	-0.36	0.018	1.6e-70	1.4e-69	-0.021	0.025	0.4	0.5	0.047	0.022	0.032	0.05	0.041	0.024	0.095	0.15	0.1	0.024	1.7e-05	4e-05	-0.074	0.024	0.0024	0.0059	0.42	0.019	3.8e-81	2.9e-80	-0.3	0.025	1.3e-32	1.1e-31	0.19	0.026	2.9e-13	1.6e-12	-0.3	0.013	1.6e-67	1e-66	-0.017	0.024	0.48	0.55	0.08	0.023	0.00071	0.0012	0.23	0.017	2.3e-34	1.2e-33
AP2S1	-0.35	0.03	1.6e-29	4.3e-29	-0.11	0.036	0.003	0.0086	0.11	0.032	0.0008	0.0017	0.044	0.036	0.22	0.31	-0.047	0.036	0.19	0.24	-0.14	0.036	5.3e-05	0.00019	0.65	0.028	7.9e-92	7.6e-91	-0.33	0.038	1e-17	3.6e-17	0.21	0.039	5.8e-08	1.6e-07	-0.31	0.023	1.7e-31	4.2e-31	0.042	0.033	0.2	0.26	0.02	0.032	0.53	0.58	0.25	0.025	1.9e-20	5.1e-20
AP3B1	-0.16	0.017	2.2e-19	4.5e-19	0.024	0.02	0.24	0.34	-0.042	0.018	0.018	0.03	-0.094	0.02	2.1e-06	9.3e-06	0.053	0.02	0.007	0.012	-0.024	0.02	0.24	0.32	0.24	0.018	3.2e-38	9.2e-38	-0.089	0.022	4e-05	6.3e-05	0.14	0.021	3e-10	1.1e-09	-0.18	0.017	4.9e-23	9.7e-23	-0.12	0.021	1.4e-08	5.3e-08	0.16	0.02	2.6e-14	1.9e-13	0.15	0.017	8.3e-16	1.8e-15
AP3B2	0.53	0.047	7.3e-28	1.9e-27	-0.081	0.057	0.15	0.24	-0.17	0.05	0.00052	0.0011	-0.12	0.056	0.037	0.067	-0.23	0.055	2.9e-05	6.8e-05	0.044	0.056	0.43	0.52	-0.53	0.053	3.2e-22	6.4e-22	0.83	0.055	9.9e-46	1.9e-44	-0.26	0.061	1.5e-05	3.2e-05	0.91	0.044	5.2e-66	3.3e-65	0.083	0.07	0.23	0.29	-0.44	0.066	7e-11	3.1e-10	-0.61	0.055	1.4e-25	4.6e-25
AP3D1	-0.3	0.016	3e-67	2.4e-66	0.086	0.021	4.2e-05	0.0002	0.086	0.019	4e-06	1.2e-05	-0.042	0.021	0.042	0.074	0.23	0.019	3.3e-30	5.6e-29	-0.017	0.021	0.42	0.51	0.1	0.02	5.5e-07	7.5e-07	-0.2	0.022	1.7e-19	6.6e-19	0.078	0.023	0.00061	0.0011	-0.31	0.016	6.1e-52	2.5e-51	-0.11	0.026	3.2e-05	7.7e-05	0.21	0.024	1.6e-16	1.6e-15	0.22	0.021	1e-22	3e-22
AP3M1	0.00049	0.014	0.98	0.98	0.045	0.016	0.0055	0.015	-0.0047	0.014	0.74	0.78	-0.052	0.016	0.00097	0.0026	0.02	0.016	0.21	0.26	-0.017	0.016	0.3	0.39	0.098	0.016	5.3e-10	7.9e-10	-0.15	0.017	4.1e-19	1.6e-18	0.047	0.017	0.0072	0.011	-0.02	0.017	0.23	0.24	-0.14	0.016	1.2e-15	9.9e-15	0.03	0.018	0.1	0.13	0.11	0.015	2.1e-11	3.9e-11
AP3M2	0.15	0.043	0.00052	0.00064	0.17	0.049	0.00064	0.0022	0.016	0.044	0.71	0.75	0.49	0.046	7.3e-25	2.1e-23	0.2	0.048	3.4e-05	7.8e-05	0.55	0.045	8.9e-32	6.8e-30	-0.98	0.035	3.4e-121	7.9e-120	-0.2	0.053	0.00014	0.0002	-0.55	0.05	6.9e-27	2.9e-25	-0.5	0.053	1.6e-19	2.9e-19	1	0.037	1.7e-93	2.3e-90	0.12	0.064	0.057	0.074	-0.44	0.054	2.6e-15	5.6e-15
AP3S1	-0.52	0.022	7.6e-93	1.3e-91	0.045	0.032	0.16	0.25	0.19	0.028	1.4e-11	7.6e-11	0.2	0.031	1.1e-10	8.8e-10	0.14	0.031	5.8e-06	1.5e-05	-0.056	0.032	0.076	0.12	0.31	0.03	7.9e-25	1.7e-24	-0.41	0.032	1.8e-35	1.9e-34	0.11	0.034	0.0012	0.0021	-0.64	0.02	2.4e-102	5.1e-101	0.12	0.045	0.0079	0.013	0.42	0.039	4e-24	1.1e-22	0.19	0.039	1e-06	1.5e-06
AP4B1	0.085	0.016	3.4e-07	4.8e-07	0.051	0.019	0.0064	0.017	-0.074	0.016	6.7e-06	1.9e-05	-0.048	0.018	0.0092	0.02	0.012	0.018	0.51	0.56	0.17	0.018	2.3e-21	7.7e-20	-0.16	0.018	6.5e-20	1.2e-19	0.017	0.02	0.4	0.43	-0.054	0.02	0.0074	0.011	-0.16	0.023	6.2e-12	9.4e-12	-0.22	0.024	8.2e-18	8e-17	0.11	0.026	2.9e-05	6e-05	0.25	0.02	5.4e-29	2.1e-28
AP4B1-AS1	-0.12	0.034	0.00032	0.0004	0.11	0.038	0.0031	0.0089	0.035	0.034	0.31	0.37	-0.16	0.037	1.8e-05	6.9e-05	-0.036	0.038	0.34	0.39	0.021	0.038	0.57	0.65	0.21	0.037	1.7e-08	2.5e-08	-0.21	0.041	4.7e-07	8.4e-07	0.16	0.041	9.2e-05	0.00018	-0.64	0.053	1.1e-27	2.5e-27	-0.5	0.065	3.3e-13	2e-12	0.42	0.067	8.3e-10	3.1e-09	0.69	0.05	1.2e-33	6e-33
AP4E1	0.036	0.032	0.27	0.29	0.053	0.035	0.13	0.2	-0.075	0.031	0.016	0.027	-0.13	0.034	0.00017	0.00052	-0.07	0.034	0.042	0.06	-0.15	0.034	2.6e-05	0.0001	0.21	0.034	1.1e-09	1.6e-09	0.043	0.038	0.25	0.28	0.12	0.038	0.0022	0.0036	0.0091	0.031	0.78	0.79	-0.25	0.031	2e-14	1.4e-13	0.11	0.034	0.00092	0.0016	0.096	0.03	0.0016	0.002
AP4M1	-0.29	0.033	9.2e-18	1.8e-17	0.29	0.038	3.9e-14	1e-12	0.28	0.033	2.9e-16	2.4e-15	0.11	0.038	0.0034	0.0082	0.21	0.038	4.3e-08	1.4e-07	-0.012	0.039	0.76	0.82	-0.17	0.038	8.6e-06	1.1e-05	-0.45	0.039	4.9e-29	3.4e-28	-0.039	0.042	0.35	0.4	-0.62	0.039	3.8e-41	1.2e-40	-0.2	0.056	0.0003	0.00064	0.33	0.054	2.3e-09	8.1e-09	0.5	0.045	2.1e-25	6.9e-25
AP4S1	0.22	0.026	7.9e-16	1.4e-15	-0.05	0.03	0.1	0.17	-0.12	0.027	6.1e-06	1.8e-05	0.21	0.029	4e-13	4.2e-12	0.031	0.03	0.29	0.35	0.078	0.03	0.0093	0.02	-0.32	0.027	2.5e-29	5.9e-29	-0.041	0.033	0.21	0.23	-0.032	0.033	0.34	0.38	0.43	0.037	1.8e-24	3.7e-24	0.34	0.047	4.6e-12	2.5e-11	-0.18	0.048	0.00024	0.00044	-0.53	0.034	1.9e-41	1.4e-40
AP5B1	0.082	0.019	2.3e-05	3e-05	-0.026	0.022	0.23	0.33	-0.04	0.019	0.042	0.062	-0.0061	0.021	0.77	0.83	-0.091	0.021	1.6e-05	3.8e-05	-0.0074	0.021	0.73	0.79	-0.1	0.021	2.3e-06	3.1e-06	0.23	0.022	1.1e-24	5.9e-24	-0.015	0.023	0.52	0.57	0.01	0.018	0.56	0.58	-0.054	0.02	0.0063	0.011	0.022	0.02	0.26	0.3	0.014	0.018	0.41	0.43
AP5M1	0.0045	0.014	0.74	0.76	0.02	0.016	0.19	0.28	-0.013	0.014	0.35	0.41	0.015	0.015	0.33	0.43	-0.0087	0.015	0.57	0.62	0.078	0.015	3.7e-07	2.1e-06	0.074	0.015	1.3e-06	1.7e-06	-0.17	0.016	9.7e-26	5.5e-25	-0.03	0.017	0.078	0.1	-0.0035	0.014	0.81	0.82	-0.038	0.016	0.014	0.023	-0.053	0.015	0.00053	0.00092	0.077	0.013	1.6e-08	2.6e-08
AP5S1	-0.093	0.023	3.9e-05	5e-05	-0.061	0.025	0.016	0.036	0.045	0.023	0.047	0.07	0.019	0.025	0.44	0.54	-0.074	0.025	0.0027	0.0049	-0.001	0.025	0.97	0.98	0.32	0.022	3.3e-42	1.1e-41	-0.25	0.026	5e-21	2.2e-20	0.073	0.027	0.0078	0.012	-0.032	0.02	0.12	0.13	-0.014	0.023	0.55	0.61	-0.033	0.023	0.14	0.17	0.07	0.02	0.00052	0.00067
AP5Z1	-0.086	0.015	5.2e-08	7.4e-08	-0.025	0.017	0.15	0.23	0.027	0.016	0.083	0.12	-0.034	0.017	0.049	0.086	-0.088	0.017	1.9e-07	5.9e-07	-0.016	0.017	0.35	0.44	0.17	0.016	1.5e-25	3.4e-25	-0.043	0.019	0.022	0.028	0.11	0.018	1.2e-09	4.1e-09	-0.12	0.019	3.7e-09	5.2e-09	-0.16	0.021	2.1e-13	1.3e-12	0.018	0.022	0.42	0.46	0.22	0.016	1.5e-35	7.9e-35
APAF1	-0.28	0.025	7.7e-28	2e-27	0.12	0.03	4.5e-05	0.00022	0.074	0.027	0.0062	0.011	-0.14	0.029	2.1e-06	9.2e-06	-0.055	0.029	0.059	0.082	-0.061	0.029	0.039	0.067	0.36	0.027	7.4e-38	2.1e-37	-0.16	0.032	3.7e-07	6.5e-07	0.2	0.032	6.5e-10	2.3e-09	-0.56	0.033	5.2e-46	1.8e-45	-0.23	0.049	4.4e-06	1.2e-05	0.29	0.048	3.8e-09	1.3e-08	0.52	0.034	2.8e-38	1.8e-37
APBA2	2.5	0.15	9e-52	4.7e-51	0.53	0.2	0.0074	0.019	0.75	0.17	1.3e-05	3.4e-05	0.58	0.19	0.0029	0.007	-1.2	0.19	1.2e-09	4.7e-09	1.1	0.19	5.8e-09	4.5e-08	-4.4	0.13	1.6e-163	1.4e-161	1.4	0.21	7.2e-12	1.7e-11	-2.3	0.2	6.3e-28	3.1e-26	1.6	0.094	7.8e-52	3.2e-51	-0.28	0.14	0.036	0.054	-2.1	0.089	1.1e-79	4.7e-77	0.33	0.12	0.0072	0.0088
APBA3	-0.29	0.022	1.5e-37	5.1e-37	-0.077	0.027	0.0037	0.01	-0.012	0.024	0.63	0.69	-0.11	0.026	3.2e-05	0.00012	-0.1	0.026	6.6e-05	0.00015	0.021	0.026	0.42	0.51	0.45	0.021	2.4e-80	1.8e-79	-0.027	0.029	0.36	0.39	0.25	0.028	1.9e-18	2.2e-17	-0.26	0.017	1.1e-38	3.1e-38	0.066	0.025	0.0097	0.016	0.066	0.025	0.0081	0.012	0.14	0.021	3.2e-11	5.9e-11
APBB1	1	0.033	3.2e-137	1.6e-135	-0.29	0.053	9e-08	7.9e-07	-0.2	0.047	5e-05	0.00013	-0.24	0.053	4.5e-06	1.9e-05	-0.61	0.049	8.3e-33	1.6e-31	-0.038	0.053	0.47	0.56	-0.33	0.052	2.3e-10	3.4e-10	0.8	0.051	1.4e-48	3.1e-47	-0.21	0.058	0.00026	0.00046	1.3	0.037	1e-126	4.7e-125	0.064	0.081	0.42	0.49	-0.6	0.074	3.3e-15	2.8e-14	-0.82	0.06	3.2e-36	1.8e-35
APBB1IP	-0.11	0.015	4.8e-12	7.8e-12	-0.0083	0.017	0.63	0.72	-0.011	0.016	0.48	0.54	-0.24	0.015	8.7e-49	9.9e-47	-0.11	0.017	3.5e-11	1.6e-10	0.13	0.017	1.3e-14	2.1e-13	0.14	0.017	2.6e-17	4.7e-17	0.18	0.018	6.8e-23	3.3e-22	0.092	0.019	8.2e-07	2e-06	-0.011	0.02	0.58	0.59	-0.25	0.017	1.1e-36	4.5e-35	0.023	0.022	0.29	0.33	0.19	0.017	3.5e-25	1.1e-24
APBB3	0.58	0.032	1.7e-62	1.2e-61	0.047	0.042	0.27	0.38	0.047	0.037	0.2	0.25	-0.063	0.042	0.13	0.2	-0.046	0.042	0.26	0.31	0.14	0.042	0.0012	0.0033	-0.79	0.031	2.2e-104	3.1e-103	0.27	0.045	1.5e-09	3.1e-09	-0.34	0.044	5.9e-14	3.5e-13	0.79	0.028	6.2e-95	1e-93	-0.005	0.055	0.93	0.94	-0.34	0.052	7e-11	3.1e-10	-0.51	0.042	1.5e-28	5.6e-28
APC	0.17	0.019	3.2e-18	6.2e-18	0.045	0.022	0.041	0.08	-0.0047	0.02	0.81	0.85	-0.12	0.022	1e-07	5.7e-07	-0.083	0.022	0.00012	0.00026	-0.032	0.022	0.14	0.21	-0.064	0.022	0.0036	0.0042	0.08	0.024	0.00088	0.0012	-0.015	0.024	0.55	0.59	0.0072	0.025	0.78	0.79	-0.3	0.022	2.3e-31	6.7e-30	0.039	0.028	0.16	0.19	0.19	0.022	5.7e-16	1.3e-15
APC2	-0.28	0.036	9.3e-15	1.6e-14	-0.13	0.041	0.0021	0.0064	-0.19	0.036	1.9e-07	6.6e-07	-0.033	0.041	0.42	0.52	0.027	0.041	0.5	0.56	-0.014	0.041	0.73	0.79	0.31	0.039	5.9e-15	1e-14	0.13	0.045	0.0032	0.0043	0.36	0.043	3.9e-16	3.1e-15	-0.098	0.035	0.0061	0.007	0.061	0.04	0.12	0.17	-0.032	0.039	0.41	0.46	0.074	0.035	0.036	0.042
APEH	-0.057	0.011	4.6e-07	6.3e-07	-0.027	0.013	0.034	0.069	0.031	0.011	0.0055	0.0098	0.064	0.012	1.6e-07	8.7e-07	-0.13	0.011	5e-28	7.5e-27	-0.006	0.012	0.63	0.71	0.11	0.012	1.7e-18	3.2e-18	-0.015	0.014	0.28	0.31	0.043	0.014	0.0016	0.0026	-0.051	0.011	1e-05	1.3e-05	-0.0095	0.013	0.47	0.54	-0.063	0.013	8.2e-07	2.1e-06	0.11	0.0099	5.8e-24	1.8e-23
APEX1	0.68	0.039	1.7e-59	1.1e-58	0.086	0.051	0.091	0.16	0.097	0.045	0.029	0.046	0.19	0.05	0.00012	0.00039	0.18	0.05	0.00028	0.00057	0.1	0.05	0.044	0.076	-1.2	0.031	2.5e-184	3.8e-182	0.15	0.055	0.008	0.01	-0.58	0.052	2.1e-27	9.5e-26	0.7	0.022	7e-107	1.6e-105	0.066	0.047	0.15	0.2	-0.38	0.042	1.2e-17	1.5e-16	-0.44	0.036	3.5e-30	1.5e-29
APEX2	-0.002	0.019	0.93	0.94	0.0063	0.022	0.77	0.84	0.069	0.019	0.00028	0.00062	-0.082	0.021	9.7e-05	0.00032	-0.088	0.021	3e-05	7e-05	-0.051	0.021	0.017	0.033	0.22	0.02	2.3e-26	5.2e-26	-0.12	0.023	4.1e-07	7.2e-07	0.015	0.023	0.52	0.57	-0.13	0.022	3.2e-08	4.5e-08	-0.17	0.024	5.7e-12	3.1e-11	0.017	0.025	0.51	0.55	0.24	0.019	1.3e-31	5.6e-31
APH1A	-0.22	0.025	1.2e-17	2.4e-17	0.11	0.028	6.1e-05	0.00028	0.1	0.026	9.7e-05	0.00023	0.12	0.028	1.4e-05	5.5e-05	0.12	0.028	1.5e-05	3.6e-05	-0.058	0.028	0.042	0.072	0.061	0.028	0.029	0.033	-0.26	0.03	2.4e-17	8.2e-17	-0.011	0.031	0.73	0.76	-0.4	0.022	5.2e-52	2.1e-51	0.02	0.036	0.56	0.63	0.15	0.034	1.6e-05	3.4e-05	0.27	0.027	2.1e-19	5.3e-19
APH1B	0.63	0.042	7.7e-46	3.3e-45	0.054	0.053	0.31	0.41	-0.27	0.046	3.5e-09	1.5e-08	0.23	0.052	1.3e-05	5e-05	0.089	0.052	0.085	0.12	0.25	0.052	2e-06	1e-05	-0.94	0.041	8.6e-89	7.8e-88	0.33	0.056	3.6e-09	7.4e-09	-0.48	0.055	9.2e-18	9.3e-17	0.66	0.03	2.6e-63	1.5e-62	0.13	0.051	0.0098	0.016	-0.36	0.048	2.3e-13	1.5e-12	-0.45	0.04	1.4e-25	4.6e-25
API5	0.02	0.013	0.13	0.14	0.059	0.015	6e-05	0.00028	0.0067	0.013	0.61	0.66	0.028	0.015	0.057	0.097	0.11	0.014	5.2e-14	3.1e-13	0.016	0.015	0.28	0.36	-0.098	0.014	9.6e-12	1.5e-11	-0.11	0.016	8.5e-12	2e-11	-0.065	0.016	4e-05	8e-05	0.0019	0.011	0.86	0.87	-0.011	0.013	0.38	0.45	-0.0041	0.012	0.74	0.77	0.01	0.011	0.37	0.39
APIP	0.063	0.02	0.0018	0.0021	-0.079	0.022	0.00044	0.0016	-0.032	0.02	0.11	0.15	0.015	0.022	0.5	0.6	0.024	0.022	0.27	0.33	-0.058	0.022	0.0094	0.02	0.087	0.022	6.9e-05	8.8e-05	0.069	0.024	0.0046	0.0061	-0.1	0.024	1.6e-05	3.4e-05	0.046	0.025	0.061	0.067	0.17	0.026	8e-11	3.8e-10	0.0046	0.027	0.87	0.89	-0.19	0.022	1.3e-15	2.8e-15
APLF	-0.4	0.04	6.6e-23	1.5e-22	-0.15	0.047	0.0014	0.0043	-0.31	0.04	5.9e-14	4e-13	-0.037	0.047	0.43	0.54	0.41	0.044	4.3e-20	4.1e-19	0.037	0.047	0.42	0.51	0.53	0.043	2.5e-32	6.4e-32	-0.17	0.051	0.00095	0.0013	0.27	0.05	1.6e-07	4.3e-07	0.38	0.056	1.8e-11	2.7e-11	0.54	0.06	4.3e-18	4.3e-17	-0.13	0.064	0.039	0.052	-0.7	0.047	8.9e-41	6.5e-40
APLP2	-0.36	0.025	3.5e-42	1.4e-41	0.0066	0.031	0.83	0.88	-0.13	0.027	4.5e-06	1.3e-05	-0.14	0.03	8e-06	3.2e-05	-0.23	0.029	2.9e-14	1.7e-13	0.035	0.031	0.25	0.33	0.43	0.027	8.2e-50	3.1e-49	0.35	0.031	5.8e-27	3.6e-26	0.24	0.033	4.4e-13	2.3e-12	-1.1	0.049	6.4e-76	5.6e-75	-0.28	0.08	0.00046	0.00094	0.36	0.078	3.3e-06	7.7e-06	1	0.052	4.2e-61	9.9e-60
APMAP	-0.45	0.031	7.5e-41	2.8e-40	0.49	0.035	1.9e-39	3.7e-37	0.6	0.028	5.1e-81	8.2e-79	-0.11	0.039	0.0039	0.0092	-0.23	0.038	3.2e-09	1.2e-08	0.043	0.039	0.27	0.35	-0.075	0.039	0.051	0.057	-0.28	0.041	5e-11	1.1e-10	-0.097	0.042	0.022	0.031	-2	0.083	1e-79	1e-78	-0.84	0.13	7.8e-10	3.4e-09	0.85	0.13	3.4e-10	1.4e-09	1.9	0.084	8.1e-76	5.4e-74
APOA1BP	0.0079	0.016	0.61	0.63	0.029	0.018	0.099	0.17	0.07	0.016	1e-05	2.8e-05	0.016	0.017	0.35	0.45	0.073	0.017	2.3e-05	5.3e-05	0.013	0.018	0.45	0.54	-0.12	0.017	2e-12	3.1e-12	-0.025	0.019	0.18	0.21	-0.1	0.019	1.5e-07	4.1e-07	-0.3	0.021	6.5e-34	1.7e-33	-0.1	0.03	0.00056	0.0011	0.06	0.03	0.046	0.061	0.31	0.021	2.4e-40	1.7e-39
APOBEC2	0.29	0.036	3.1e-15	5.5e-15	-0.053	0.041	0.2	0.29	-0.17	0.036	1.9e-06	5.8e-06	-0.0056	0.041	0.89	0.92	-0.034	0.041	0.41	0.47	0.015	0.041	0.72	0.78	-0.26	0.04	7.5e-11	1.1e-10	0.26	0.044	8.8e-09	1.7e-08	-0.0075	0.045	0.87	0.89	0.35	0.039	2.1e-16	3.6e-16	-0.087	0.05	0.081	0.11	-0.054	0.049	0.28	0.32	-0.22	0.043	2.1e-07	3.2e-07
APOBEC3B	-0.48	0.052	4.1e-19	8.1e-19	-0.13	0.061	0.027	0.057	0.45	0.052	9.1e-18	8.4e-17	-0.23	0.06	0.00017	0.00054	-0.31	0.059	1.5e-07	4.6e-07	-0.3	0.06	9.4e-07	5e-06	0.98	0.05	3.1e-70	1.8e-69	-0.39	0.065	2.4e-09	5e-09	0.4	0.065	8e-10	2.8e-09	-0.26	0.032	1.6e-15	2.6e-15	0.056	0.039	0.14	0.19	0.32	0.034	9.9e-19	1.4e-17	-0.044	0.035	0.2	0.22
APOBEC3C	-1.5	0.059	4.8e-106	1.1e-104	0.45	0.085	1.8e-07	1.5e-06	0.95	0.069	2.1e-39	7.6e-38	-0.2	0.085	0.018	0.036	0.046	0.085	0.59	0.64	-0.41	0.085	1e-06	5.5e-06	1.2	0.076	1.9e-48	7e-48	-1	0.087	6.8e-30	5e-29	0.54	0.092	4.5e-09	1.4e-08	-1.8	0.058	3.2e-113	9.1e-112	-0.32	0.12	0.0066	0.011	0.84	0.11	7.1e-14	4.9e-13	1.4	0.082	6.1e-49	7e-48
APOBEC3D	-0.73	0.046	1.5e-48	6.9e-48	0.37	0.058	3e-10	4.2e-09	0.68	0.047	7.9e-42	3.2e-40	-0.11	0.058	0.051	0.089	-0.28	0.057	1.3e-06	3.6e-06	-0.023	0.059	0.69	0.76	0.7	0.053	1.4e-36	3.9e-36	-0.93	0.055	1.1e-54	3.2e-53	0.23	0.063	0.00038	0.00067	-1.3	0.032	1e-124	4.4e-123	0.12	0.087	0.16	0.21	0.72	0.077	9.9e-19	1.4e-17	0.6	0.07	1.3e-15	2.9e-15
APOBEC3F	-0.56	0.04	4e-41	1.5e-40	0.23	0.049	2.3e-06	1.5e-05	0.58	0.039	6.1e-45	2.8e-43	-0.15	0.049	0.0024	0.006	-0.15	0.048	0.0021	0.0039	-0.22	0.048	4.5e-06	2.1e-05	0.62	0.044	2.5e-40	7.7e-40	-0.65	0.049	1.4e-37	1.7e-36	0.23	0.053	2.1e-05	4.4e-05	-0.84	0.031	8e-90	1.1e-88	-0.029	0.058	0.61	0.67	0.37	0.055	5.9e-11	2.6e-10	0.55	0.045	1.1e-30	4.6e-30
APOBEC3G	-1.7	0.08	7.8e-79	8.8e-78	0.98	0.1	3.3e-20	1.8e-18	1.5	0.082	6.1e-66	6.3e-64	-0.36	0.11	0.00086	0.0024	0.08	0.11	0.45	0.51	-0.41	0.11	0.00013	0.00043	0.89	0.1	3.8e-17	6.8e-17	-1.6	0.11	3.3e-47	6.8e-46	0.39	0.12	0.0008	0.0014	-2.9	0.082	2.7e-130	1.4e-128	-0.45	0.18	0.014	0.023	1.6	0.16	4.1e-20	6.9e-19	2	0.13	2.1e-40	1.5e-39
APOBEC3H	-2.1	0.1	1.5e-75	1.5e-74	1.1	0.13	2.8e-16	9.4e-15	2	0.1	6.2e-68	7e-66	-0.63	0.14	4.2e-06	1.8e-05	-0.04	0.14	0.77	0.81	-1	0.13	4.6e-14	7.3e-13	1.4	0.13	3.8e-27	8.6e-27	-1.5	0.14	8.2e-26	4.7e-25	0.65	0.15	1.3e-05	2.7e-05	-2.9	0.082	4.3e-130	2.1e-128	-0.31	0.18	0.089	0.12	1.7	0.16	1.3e-22	3e-21	1.8	0.14	3.9e-32	1.8e-31
APOBR	-1	0.062	1.3e-54	7.5e-54	0.6	0.078	4.5e-14	1.2e-12	1.1	0.061	7.9e-57	5.7e-55	0.1	0.079	0.2	0.29	0.75	0.075	8.9e-23	1e-21	-0.51	0.078	1.2e-10	1.2e-09	-0.29	0.079	0.00025	0.00031	-0.78	0.083	5.8e-20	2.3e-19	-0.03	0.087	0.73	0.76	-1.3	0.05	2e-78	1.9e-77	-0.13	0.092	0.16	0.21	0.55	0.087	3.8e-10	1.5e-09	0.9	0.068	3.2e-32	1.5e-31
APOL1	-0.6	0.039	1.1e-45	4.5e-45	0.35	0.049	3e-12	5.8e-11	0.69	0.038	1.9e-62	1.8e-60	0.059	0.05	0.23	0.32	-0.013	0.05	0.8	0.83	0.079	0.05	0.11	0.17	0.15	0.05	0.0027	0.0032	-0.93	0.044	5.6e-79	4.9e-77	0.047	0.055	0.39	0.44	-1.1	0.04	1.6e-89	2.2e-88	-0.2	0.077	0.0075	0.013	0.46	0.073	5e-10	1.9e-09	0.88	0.054	9.4e-47	9.5e-46
APOL2	-0.7	0.03	5.6e-91	9e-90	0.21	0.043	1.1e-06	7.4e-06	0.4	0.036	1.5e-26	2.5e-25	0.015	0.043	0.71	0.79	0.031	0.042	0.46	0.52	0.021	0.043	0.63	0.7	0.45	0.04	7.1e-28	1.6e-27	-0.59	0.042	1.6e-40	2.3e-39	0.15	0.046	0.001	0.0017	-1.1	0.032	2.8e-108	6.8e-107	-0.034	0.074	0.64	0.7	0.49	0.069	4.7e-12	2.5e-11	0.7	0.056	8.9e-31	3.8e-30
APOL3	-0.22	0.022	1.1e-22	2.5e-22	0.12	0.026	6.3e-06	3.7e-05	0.25	0.022	5.5e-28	1e-26	-0.028	0.026	0.27	0.37	0.34	0.023	5.5e-44	1.9e-42	-0.11	0.026	2.9e-05	0.00011	0.056	0.026	0.03	0.034	-0.48	0.023	2e-78	1.7e-76	-0.011	0.028	0.7	0.74	-0.058	0.024	0.017	0.019	0.057	0.027	0.037	0.056	0.28	0.022	4.5e-30	2.3e-28	-0.22	0.021	3.5e-21	9.6e-21
APOL6	-0.22	0.023	2.7e-22	5.8e-22	0.035	0.026	0.18	0.27	0.049	0.023	0.038	0.058	0.1	0.026	6.6e-05	0.00023	-0.009	0.026	0.73	0.77	-0.063	0.026	0.016	0.031	0.23	0.025	2.5e-20	4.8e-20	-0.28	0.027	2.2e-23	1.1e-22	0.17	0.028	3.5e-09	1.1e-08	-0.35	0.024	5.4e-37	1.5e-36	-0.15	0.033	8.6e-06	2.3e-05	0.13	0.034	0.0001	0.0002	0.37	0.022	1.2e-44	1e-43
APOLD1	-0.39	0.051	9.2e-14	1.6e-13	-0.25	0.059	2.1e-05	0.00011	-0.34	0.052	4.6e-11	2.3e-10	-0.13	0.058	0.031	0.057	-0.21	0.058	0.00034	0.00069	-0.1	0.059	0.08	0.13	1.2	0.041	1.3e-127	3.7e-126	-0.13	0.064	0.049	0.059	0.59	0.061	6.1e-21	9.9e-20	0.25	0.054	6.5e-06	8.3e-06	0.52	0.055	2.8e-19	3.1e-18	-0.03	0.061	0.63	0.67	-0.63	0.042	5.6e-39	3.6e-38
APOM	-0.033	0.035	0.34	0.36	-0.1	0.04	0.0087	0.022	0.047	0.035	0.19	0.24	0.019	0.039	0.62	0.71	0.011	0.039	0.77	0.81	0.02	0.039	0.62	0.69	0.047	0.039	0.23	0.25	-0.025	0.043	0.56	0.59	0.0093	0.043	0.83	0.85	0.22	0.042	2.6e-07	3.4e-07	0.13	0.049	0.0058	0.01	-0.0053	0.048	0.92	0.93	-0.32	0.04	1.9e-14	4e-14
APOO	-0.12	0.028	1.7e-05	2.1e-05	-0.048	0.032	0.13	0.21	-0.01	0.029	0.72	0.77	-0.03	0.032	0.35	0.45	0.18	0.031	1.8e-08	6e-08	0.0081	0.032	0.8	0.84	0.25	0.031	7.3e-16	1.3e-15	-0.2	0.034	3.8e-09	7.6e-09	-0.034	0.035	0.34	0.38	0.058	0.026	0.025	0.028	0.011	0.029	0.71	0.76	-0.00025	0.028	0.99	0.99	-0.066	0.025	0.01	0.012
APOOL	0.27	0.03	5.4e-19	1.1e-18	0.068	0.034	0.049	0.092	0.018	0.031	0.55	0.61	0.047	0.034	0.17	0.25	0.0052	0.034	0.88	0.9	0.18	0.034	5.3e-08	3.5e-07	-0.34	0.032	2.6e-25	5.7e-25	-0.049	0.037	0.19	0.21	-0.32	0.036	2.6e-18	2.8e-17	0.3	0.03	1.4e-20	2.6e-20	0.06	0.038	0.11	0.15	-0.22	0.036	3.2e-09	1.1e-08	-0.17	0.033	7.4e-07	1.1e-06
APOPT1	-0.16	0.018	3.2e-18	6.3e-18	-0.053	0.021	0.01	0.024	0.023	0.019	0.21	0.27	0.085	0.02	2.9e-05	0.00011	0.14	0.02	1.6e-11	7.5e-11	-0.095	0.02	3.4e-06	1.6e-05	0.13	0.02	4e-10	5.9e-10	-0.086	0.022	0.00012	0.00018	0.038	0.022	0.092	0.12	-0.23	0.017	2.6e-31	6.1e-31	0.022	0.025	0.38	0.45	0.016	0.024	0.52	0.57	0.19	0.019	6.1e-21	1.7e-20
APP	0.84	0.091	1.7e-19	3.5e-19	0.36	0.11	0.0009	0.003	0.048	0.096	0.61	0.67	1	0.1	3.8e-22	8.8e-21	-0.056	0.11	0.59	0.64	0.69	0.1	7.3e-11	7.6e-10	-2.3	0.072	2.2e-143	1e-141	0.22	0.12	0.06	0.071	-1.2	0.11	2.6e-26	1e-24	1.5	0.13	5.8e-29	1.3e-28	1.5	0.15	2.5e-21	3.4e-20	-0.71	0.16	5.9e-06	1.3e-05	-2.1	0.099	4.3e-64	1.3e-62
APPBP2	0.093	0.015	1.7e-09	2.5e-09	-0.032	0.017	0.066	0.12	-0.071	0.015	3.5e-06	1e-05	-0.042	0.017	0.013	0.027	-0.11	0.017	2.4e-10	1e-09	0.011	0.017	0.51	0.59	0.064	0.017	0.00017	0.00022	0.098	0.018	1.1e-07	2.1e-07	-0.0012	0.019	0.95	0.96	0.095	0.014	8.2e-11	1.2e-10	0.036	0.017	0.03	0.046	-0.032	0.016	0.056	0.074	-0.095	0.014	5.7e-11	1e-10
APPL1	0.24	0.024	6.3e-21	1.3e-20	0.13	0.029	7.4e-06	4.2e-05	0.064	0.026	0.012	0.02	0.0034	0.029	0.91	0.93	0.14	0.028	7.7e-07	2.2e-06	0.032	0.029	0.26	0.34	-0.52	0.022	3.2e-91	3.1e-90	0.13	0.031	2.2e-05	3.5e-05	-0.33	0.029	5e-27	2.2e-25	-0.1	0.016	4.1e-10	5.9e-10	-0.065	0.018	0.00046	0.00095	0.073	0.018	4.3e-05	8.7e-05	0.092	0.015	1e-08	1.7e-08
APPL2	0.2	0.023	5.6e-18	1.1e-17	-0.035	0.027	0.19	0.28	-0.07	0.024	0.003	0.0056	-0.13	0.026	1.2e-06	5.5e-06	-0.4	0.022	2.1e-60	1.4e-58	-0.097	0.026	0.00024	0.00074	0.2	0.025	2.7e-15	4.7e-15	0.28	0.027	3.7e-24	1.9e-23	0.07	0.029	0.015	0.021	-0.004	0.02	0.84	0.84	-0.24	0.017	2.4e-32	7.4e-31	0.056	0.022	0.01	0.015	0.14	0.018	5.7e-14	1.1e-13
APRT	-0.11	0.02	7.1e-08	1e-07	0.024	0.023	0.3	0.41	0.074	0.02	0.0003	0.00067	0.17	0.022	8.9e-15	1.1e-13	0.25	0.021	1.5e-30	2.6e-29	0.11	0.022	3.2e-06	1.5e-05	-0.36	0.019	8.1e-70	4.7e-69	-0.063	0.025	0.011	0.014	-0.11	0.025	1.2e-05	2.5e-05	0.042	0.02	0.037	0.042	0.21	0.019	4.7e-24	7.9e-23	-0.072	0.022	0.00092	0.0015	-0.15	0.018	1.3e-14	2.6e-14
APTR	0.24	0.027	7.1e-18	1.4e-17	-0.16	0.032	4.6e-07	3.5e-06	-0.056	0.028	0.05	0.073	-0.0083	0.032	0.79	0.85	-0.03	0.031	0.34	0.39	-0.12	0.031	0.00026	0.0008	-0.041	0.032	0.19	0.21	0.18	0.034	2.1e-07	3.8e-07	-0.029	0.035	0.4	0.44	0.32	0.029	4.6e-24	9.2e-24	-0.11	0.038	0.0031	0.0056	-0.17	0.036	2.9e-06	6.8e-06	-0.087	0.034	0.011	0.013
APTX	0.026	0.016	0.09	0.099	-0.029	0.017	0.091	0.15	0.017	0.016	0.27	0.33	-0.0095	0.017	0.58	0.67	0.0061	0.017	0.72	0.76	-0.019	0.017	0.27	0.35	0.022	0.017	0.21	0.22	-0.036	0.019	0.059	0.07	0.0067	0.019	0.72	0.76	-0.006	0.016	0.73	0.74	-0.051	0.018	0.0047	0.0083	-0.026	0.018	0.14	0.17	0.067	0.016	2.5e-05	3.5e-05
AQP11	0.54	0.042	4.3e-34	1.3e-33	0.01	0.051	0.85	0.89	-0.071	0.046	0.12	0.16	-0.1	0.05	0.043	0.077	-0.1	0.05	0.042	0.06	0.08	0.051	0.11	0.17	-0.67	0.045	6.9e-45	2.3e-44	0.47	0.053	2.2e-18	7.9e-18	-0.21	0.055	0.0002	0.00037	0.45	0.035	2.2e-30	5.2e-30	-0.12	0.048	0.013	0.022	-0.17	0.047	0.00028	0.00051	-0.2	0.042	1.5e-06	2.2e-06
AQP3	-0.81	0.05	2e-52	1.1e-51	0.063	0.064	0.32	0.43	-0.42	0.055	5.1e-14	3.5e-13	-0.6	0.06	1.7e-22	4.1e-21	0.97	0.053	2.1e-63	1.6e-61	0.63	0.06	2.7e-24	1.1e-22	0.6	0.06	9.2e-23	1.9e-22	-0.53	0.067	1.4e-14	4e-14	0.35	0.069	2.8e-07	7.2e-07	1.2	0.15	5.5e-15	9e-15	1.5	0.16	1.6e-17	1.6e-16	0.74	0.17	2.3e-05	4.9e-05	-3	0.066	5.4e-158	7.3e-154
AQR	0.063	0.017	0.00018	0.00023	0.05	0.019	0.0083	0.021	-0.012	0.017	0.49	0.55	-0.042	0.019	0.025	0.048	-0.0027	0.018	0.88	0.9	-0.0054	0.019	0.77	0.82	-0.0037	0.019	0.84	0.85	-0.055	0.02	0.007	0.0091	-0.013	0.02	0.51	0.56	0.011	0.016	0.48	0.5	-0.094	0.017	1e-07	3.4e-07	0.048	0.018	0.0074	0.011	0.024	0.016	0.13	0.15
AR	-0.23	0.038	8.7e-10	1.3e-09	-0.13	0.043	0.0041	0.011	-0.22	0.038	1.2e-08	4.8e-08	0.23	0.042	5.9e-08	3.3e-07	-0.053	0.043	0.22	0.27	-0.23	0.043	1.2e-07	7.7e-07	0.44	0.04	5.8e-26	1.3e-25	-0.11	0.047	0.021	0.026	0.46	0.045	8.2e-24	2.1e-22	-0.19	0.035	1.4e-07	1.8e-07	0.28	0.038	1.2e-12	7.2e-12	0.2	0.039	2.4e-07	6.5e-07	-0.2	0.035	1.2e-08	1.9e-08
ARAF	-0.082	0.012	5.4e-11	8.5e-11	0.033	0.014	0.018	0.041	0.075	0.012	1.6e-09	7.1e-09	0.059	0.014	1.6e-05	6.2e-05	0.063	0.013	3.4e-06	9.1e-06	0.023	0.014	0.096	0.15	0.041	0.014	0.0028	0.0034	-0.22	0.013	1.5e-54	4.5e-53	-0.036	0.015	0.016	0.023	-0.1	0.017	4.3e-09	6e-09	-0.058	0.02	0.0035	0.0064	-0.058	0.02	0.0032	0.005	0.19	0.014	6.3e-33	3e-32
ARAP1	0.14	0.024	6.8e-09	1e-08	-0.13	0.026	1.3e-06	8.7e-06	-0.17	0.023	6.7e-13	4.1e-12	-0.15	0.026	4.9e-09	3.3e-08	-0.33	0.023	3.9e-40	1.1e-38	-0.042	0.026	0.11	0.17	0.36	0.023	5.5e-50	2.1e-49	0.25	0.027	6.2e-19	2.3e-18	0.14	0.028	1e-06	2.4e-06	0.25	0.017	5.2e-39	1.5e-38	-0.013	0.025	0.59	0.65	-0.12	0.024	2.9e-07	7.8e-07	-0.14	0.021	5.4e-11	9.7e-11
ARAP2	-1	0.051	1.6e-71	1.5e-70	0.68	0.065	2.1e-24	1.6e-22	1.1	0.049	5.1e-83	9.1e-81	-0.25	0.067	0.00024	0.00074	0.00099	0.068	0.99	0.99	0.29	0.067	2e-05	8.2e-05	0.0087	0.068	0.9	0.9	-0.97	0.067	1.1e-42	1.8e-41	0.02	0.074	0.78	0.81	-1.9	0.047	2.2e-144	1.7e-142	-0.089	0.11	0.43	0.5	1	0.1	8.8e-22	1.8e-20	1.1	0.087	1.6e-30	6.6e-30
ARAP3	-1	0.073	3e-41	1.1e-40	0.21	0.09	0.021	0.046	0.9	0.074	5.3e-32	1.3e-30	-0.67	0.087	4e-14	4.8e-13	-0.3	0.089	0.00072	0.0014	-0.83	0.086	1.9e-21	6.2e-20	1.3	0.08	8.8e-51	3.4e-50	-0.48	0.097	6.5e-07	1.1e-06	1.1	0.092	1.4e-28	7.8e-27	-0.96	0.059	2.5e-44	8.1e-44	-0.31	0.085	0.00023	0.0005	0.56	0.081	1.3e-11	6.3e-11	0.74	0.068	2.1e-24	6.6e-24
ARCN1	-0.077	0.015	2.8e-07	3.8e-07	0.044	0.017	0.0099	0.024	-0.041	0.015	0.0071	0.012	0.14	0.016	6.2e-18	1e-16	0.19	0.015	2.3e-33	4.6e-32	-0.057	0.017	0.00067	0.0019	-0.12	0.016	8.2e-13	1.3e-12	-0.058	0.018	0.0015	0.002	-0.013	0.018	0.46	0.51	-0.12	0.012	8.8e-22	1.7e-21	0.012	0.015	0.44	0.5	0.045	0.015	0.0025	0.0039	0.075	0.013	1.7e-08	2.8e-08
AREG	0.11	0.041	0.0053	0.0062	0.024	0.046	0.61	0.7	0.15	0.041	0.00014	0.00032	-0.0074	0.046	0.87	0.91	0.067	0.045	0.14	0.18	0.14	0.045	0.0024	0.0059	-0.51	0.042	4.5e-31	1.1e-30	0.25	0.049	7.4e-07	1.3e-06	-0.3	0.049	1.2e-09	4e-09	-0.1	0.051	0.043	0.048	0.37	0.053	3.4e-11	1.7e-10	-0.056	0.056	0.32	0.36	-0.14	0.05	0.0049	0.006
AREL1	-0.14	0.02	4e-12	6.5e-12	0.12	0.023	1.3e-07	1.1e-06	0.093	0.02	6.5e-06	1.9e-05	-0.11	0.022	4.2e-07	2.1e-06	-0.038	0.022	0.09	0.12	-0.014	0.023	0.55	0.63	0.17	0.022	1e-14	1.7e-14	-0.18	0.024	2.8e-13	7.4e-13	0.1	0.025	5.1e-05	0.0001	-0.28	0.026	1.9e-22	3.8e-22	-0.22	0.031	7.8e-11	3.7e-10	0.13	0.033	0.00016	0.00029	0.35	0.022	1e-40	7.4e-40
ARF1	-0.52	0.016	1.6e-147	1e-145	0.036	0.027	0.18	0.27	0.15	0.023	7.3e-10	3.3e-09	0.078	0.026	0.0032	0.0077	0.19	0.026	1.7e-13	9.6e-13	-0.15	0.026	1.2e-08	8.7e-08	0.32	0.024	4.3e-36	1.2e-35	-0.2	0.028	9.4e-13	2.4e-12	0.17	0.029	5.4e-09	1.7e-08	-0.65	0.017	7.2e-115	2.2e-113	-0.033	0.044	0.46	0.53	0.34	0.04	5.2e-16	4.9e-15	0.38	0.034	7.9e-25	2.6e-24
ARF3	-0.5	0.028	2.3e-61	1.6e-60	0.19	0.036	1.8e-07	1.5e-06	0.21	0.032	4.5e-11	2.3e-10	-0.028	0.036	0.44	0.54	0.24	0.035	1.7e-11	8e-11	0.071	0.036	0.051	0.086	0.35	0.034	3.7e-23	7.7e-23	-0.64	0.033	4e-69	2.3e-67	0.075	0.04	0.06	0.078	-0.52	0.021	6.5e-75	5.5e-74	-0.0025	0.04	0.95	0.96	0.2	0.038	3.1e-07	8.2e-07	0.35	0.029	2.2e-27	7.9e-27
ARF4	-0.064	0.012	2.9e-07	4e-07	0.0026	0.014	0.85	0.89	0.067	0.012	8.3e-08	3e-07	0.057	0.014	4e-05	0.00014	0.11	0.013	1.9e-17	1.5e-16	-0.08	0.014	6.3e-09	4.8e-08	-0.012	0.014	0.4	0.42	-0.084	0.015	2.3e-08	4.5e-08	-0.021	0.015	0.16	0.19	-0.16	0.012	1.1e-31	2.8e-31	0.0086	0.017	0.61	0.67	0.081	0.016	8.1e-07	2.1e-06	0.086	0.014	5.7e-09	9.3e-09
ARF5	-0.43	0.019	2.7e-86	3.8e-85	0.011	0.027	0.7	0.77	0.097	0.024	6.6e-05	0.00016	0.13	0.027	2e-06	8.9e-06	0.095	0.027	0.00039	0.00078	-0.022	0.027	0.42	0.51	0.39	0.023	6.3e-53	2.5e-52	-0.37	0.027	1.5e-38	1.9e-37	0.14	0.029	3.9e-06	8.9e-06	-0.42	0.013	4.6e-97	8.1e-96	0.087	0.03	0.0034	0.0061	0.14	0.029	1.8e-06	4.4e-06	0.22	0.024	6.1e-19	1.5e-18
ARF6	-0.59	0.019	8.4e-147	5.1e-145	0.16	0.031	3.6e-07	2.8e-06	0.088	0.027	0.0014	0.0028	0.016	0.031	0.6	0.68	0.34	0.028	1.6e-31	2.9e-30	0.049	0.031	0.11	0.16	0.27	0.029	5e-19	9.4e-19	-0.38	0.031	4.7e-31	3.7e-30	0.13	0.033	0.00017	0.00031	-0.88	0.023	2e-130	1e-128	-0.041	0.055	0.45	0.52	0.33	0.052	6.9e-10	2.6e-09	0.63	0.038	2.3e-48	2.6e-47
ARFGAP1	-0.085	0.018	2e-06	2.7e-06	0.06	0.02	0.0022	0.0067	0.0069	0.018	0.69	0.74	0.092	0.019	2e-06	8.9e-06	-0.02	0.019	0.31	0.36	0.07	0.019	0.00032	0.00096	-0.046	0.019	0.019	0.022	-0.11	0.021	6e-07	1.1e-06	0.03	0.021	0.16	0.19	-0.033	0.019	0.076	0.084	-0.053	0.021	0.012	0.019	0.041	0.021	0.047	0.062	0.041	0.019	0.027	0.031
ARFGAP2	0.062	0.0097	1.7e-10	2.6e-10	-0.0075	0.011	0.49	0.59	-0.032	0.0098	0.0015	0.0029	-0.015	0.011	0.16	0.24	-0.091	0.01	2.8e-18	2.4e-17	-0.019	0.011	0.076	0.12	0.082	0.01	1.4e-14	2.4e-14	0.00069	0.012	0.96	0.96	0.018	0.012	0.13	0.15	0.011	0.013	0.38	0.39	-0.15	0.012	3e-29	7.6e-28	-0.036	0.014	0.012	0.018	0.14	0.011	7.6e-31	3.3e-30
ARFGAP3	-0.47	0.028	1.1e-55	6.6e-55	0.24	0.035	1.5e-11	2.6e-10	0.27	0.031	2.3e-17	2.1e-16	0.33	0.034	2.3e-21	5.1e-20	0.35	0.034	3.2e-24	4e-23	-0.18	0.035	5.7e-07	3.2e-06	-0.093	0.036	0.0094	0.011	-0.53	0.035	2.2e-47	4.5e-46	0.054	0.039	0.17	0.2	-0.83	0.027	1e-103	2.2e-102	-0.09	0.055	0.099	0.13	0.48	0.049	1.5e-20	2.6e-19	0.5	0.043	1e-27	3.7e-27
ARFGEF1	0.24	0.015	9.1e-48	4.1e-47	0.034	0.019	0.074	0.13	-0.054	0.017	0.0014	0.0029	-0.025	0.019	0.18	0.26	-0.066	0.018	0.00036	0.00072	0.055	0.019	0.0035	0.0082	-0.12	0.018	2.1e-10	3.1e-10	-0.023	0.021	0.26	0.29	-0.084	0.02	4.2e-05	8.4e-05	0.19	0.013	1.7e-36	4.6e-36	-0.11	0.018	1.3e-09	5.3e-09	-0.082	0.018	9.7e-06	2.1e-05	-0.03	0.017	0.07	0.079
ARFGEF2	0.34	0.025	1.8e-38	6.1e-38	0.056	0.03	0.065	0.12	-0.024	0.027	0.37	0.43	0.072	0.03	0.016	0.033	-0.076	0.03	0.011	0.017	0.057	0.03	0.058	0.095	-0.43	0.026	1.9e-52	7.5e-52	0.14	0.033	3.5e-05	5.5e-05	-0.2	0.032	8.1e-10	2.8e-09	0.2	0.019	7.2e-23	1.4e-22	-0.092	0.025	0.00021	0.00046	-0.064	0.025	0.0094	0.014	-0.077	0.022	0.00056	0.00072
ARFIP1	-0.36	0.024	2.5e-46	1.1e-45	0.062	0.03	0.038	0.076	0.12	0.026	1e-05	2.9e-05	-0.16	0.029	2.3e-08	1.4e-07	0.12	0.029	7e-05	0.00016	-0.00035	0.03	1	1	0.22	0.029	5.2e-14	8.5e-14	-0.056	0.032	0.084	0.099	0.13	0.032	4.5e-05	8.8e-05	-0.42	0.029	3.7e-36	1e-35	-0.073	0.042	0.086	0.12	0.13	0.041	0.0023	0.0037	0.38	0.029	1.1e-29	4.3e-29
ARFIP2	0.22	0.015	1.4e-41	5.5e-41	0.012	0.019	0.54	0.64	0.05	0.017	0.0027	0.005	-0.017	0.019	0.36	0.46	-0.0012	0.019	0.94	0.95	0.064	0.019	0.0007	0.002	-0.27	0.016	1.5e-54	6e-54	0.0072	0.021	0.73	0.75	-0.15	0.02	8.8e-13	4.5e-12	0.16	0.014	2.8e-24	5.7e-24	0.026	0.019	0.18	0.23	-0.026	0.019	0.17	0.21	-0.16	0.014	3.1e-24	9.7e-24
ARFRP1	0.22	0.017	8.6e-37	2.8e-36	-0.014	0.021	0.48	0.58	0.02	0.018	0.26	0.32	0.088	0.02	1.4e-05	5.4e-05	-0.058	0.02	0.0036	0.0063	0.17	0.019	1.8e-18	4.7e-17	-0.31	0.017	1.1e-60	5.3e-60	0.012	0.022	0.58	0.61	-0.22	0.021	1.7e-24	4.7e-23	0.18	0.017	1.3e-23	2.5e-23	0.093	0.021	2.3e-05	5.7e-05	-0.21	0.019	3.6e-25	1.2e-23	-0.086	0.019	1.1e-05	1.6e-05
ARG1	-0.76	0.1	2.6e-13	4.3e-13	-0.45	0.12	0.00015	0.00063	-0.79	0.1	2.5e-14	1.7e-13	-0.57	0.12	1.2e-06	5.5e-06	-0.61	0.12	1.8e-07	5.5e-07	-0.6	0.12	3.2e-07	1.8e-06	1.4	0.11	6.5e-34	1.7e-33	2.3	0.1	1.8e-85	2e-83	1.1	0.12	3.3e-17	3e-16	0.1	0.036	0.0043	0.005	0.024	0.041	0.55	0.61	-0.033	0.04	0.41	0.45	-0.094	0.036	0.0089	0.011
ARG2	0.025	0.026	0.34	0.36	-0.037	0.029	0.21	0.3	-0.15	0.025	3.7e-09	1.5e-08	-0.12	0.028	2.4e-05	8.8e-05	-0.0054	0.028	0.85	0.88	0.027	0.029	0.35	0.43	0.18	0.028	6.8e-11	1e-10	0.046	0.031	0.14	0.16	0.08	0.031	0.011	0.015	-0.0016	0.027	0.94	0.95	-0.17	0.028	8.7e-09	3.3e-08	-0.077	0.029	0.0087	0.013	0.2	0.024	5.3e-15	1.1e-14
ARGFXP2	0.083	0.037	0.026	0.029	0.084	0.041	0.043	0.083	-0.038	0.037	0.29	0.35	0.0045	0.041	0.91	0.94	-0.032	0.041	0.43	0.49	0.056	0.041	0.17	0.24	-0.17	0.04	3.7e-05	4.8e-05	0.052	0.045	0.25	0.28	-0.045	0.045	0.32	0.36	0.048	0.042	0.26	0.27	-0.051	0.047	0.28	0.35	0.11	0.046	0.021	0.03	-0.093	0.042	0.024	0.029
ARGLU1	0.14	0.013	1.2e-27	3.1e-27	0.0011	0.015	0.94	0.96	-0.16	0.013	1.3e-33	3.3e-32	-0.036	0.015	0.016	0.032	-0.036	0.015	0.017	0.026	0.067	0.015	5.7e-06	2.6e-05	-0.054	0.015	0.0003	0.00037	0.063	0.016	0.00012	0.00018	0.031	0.016	0.056	0.073	0.27	0.012	7e-65	4.3e-64	-0.031	0.022	0.18	0.23	-0.066	0.022	0.0026	0.0041	-0.18	0.017	3.8e-23	1.1e-22
ARHGAP1	-0.3	0.017	1.1e-59	6.9e-59	0.042	0.022	0.055	0.1	0.076	0.019	9.9e-05	0.00024	0.06	0.022	0.006	0.013	0.087	0.021	5e-05	0.00011	-0.029	0.022	0.19	0.26	0.26	0.02	3.8e-36	1.1e-35	-0.32	0.021	6.2e-45	1.1e-43	0.13	0.023	5.6e-08	1.6e-07	-0.28	0.018	1.3e-37	3.7e-37	-0.11	0.027	2.2e-05	5.5e-05	0.015	0.027	0.59	0.64	0.33	0.016	1.4e-64	4.2e-63
ARHGAP10	-1.4	0.051	3.5e-120	1.2e-118	0.34	0.076	7.8e-06	4.4e-05	-0.21	0.067	0.002	0.0039	-0.24	0.075	0.0016	0.0041	0.8	0.071	7.5e-28	1.1e-26	0.54	0.074	7.8e-13	1e-11	0.64	0.073	5.4e-18	9.8e-18	-0.79	0.079	1.7e-22	7.8e-22	0.68	0.08	4.9e-17	4.4e-16	0.016	0.064	0.8	0.81	-0.97	0.052	2.8e-54	3.3e-52	0.59	0.065	2.9e-18	3.8e-17	0.27	0.063	1.8e-05	2.5e-05
ARHGAP11A	-1.5	0.07	9.3e-85	1.2e-83	0.2	0.098	0.041	0.081	0.29	0.086	0.00098	0.002	0.052	0.097	0.59	0.68	0.07	0.097	0.47	0.53	-0.32	0.097	0.0012	0.0032	1.6	0.08	2.1e-71	1.3e-70	-0.87	0.1	6.6e-17	2.2e-16	0.82	0.1	5.9e-15	4e-14	-1.8	0.061	7.1e-94	1.1e-92	0.24	0.13	0.062	0.089	0.81	0.12	7.7e-11	3.4e-10	0.96	0.1	5.2e-18	1.3e-17
ARHGAP11B	-1.2	0.061	9.3e-70	8.1e-69	0.11	0.081	0.18	0.27	0.045	0.072	0.54	0.6	0.15	0.08	0.069	0.11	-0.015	0.08	0.86	0.88	-0.11	0.08	0.18	0.25	1.3	0.066	3.5e-72	2.2e-71	-0.82	0.083	8e-22	3.6e-21	0.75	0.084	3.6e-18	3.9e-17	-1.1	0.044	1.1e-79	1e-78	0.42	0.086	1.1e-06	3.2e-06	0.61	0.081	3.6e-13	2.2e-12	0.32	0.076	3.9e-05	5.3e-05
ARHGAP12	0.16	0.027	7e-09	1e-08	0.031	0.031	0.32	0.43	-0.055	0.027	0.041	0.062	-0.0081	0.03	0.79	0.85	-0.3	0.028	6.5e-24	8e-23	0.022	0.031	0.47	0.56	-0.27	0.029	1.4e-19	2.6e-19	0.53	0.028	9.6e-69	5.5e-67	-0.056	0.033	0.092	0.12	-0.12	0.031	0.0002	0.00024	-0.26	0.032	8.5e-15	6.2e-14	0.011	0.035	0.76	0.79	0.32	0.025	9e-29	3.5e-28
ARHGAP15	-0.18	0.023	3.6e-15	6.4e-15	0.06	0.026	0.023	0.05	0.23	0.022	4.2e-25	6.6e-24	0.23	0.025	3e-19	5.6e-18	0.33	0.023	6.1e-41	1.8e-39	-0.0021	0.026	0.93	0.95	-0.25	0.025	2.5e-22	5.1e-22	-0.41	0.025	2.5e-53	7e-52	-0.12	0.028	3.6e-05	7.2e-05	0.022	0.035	0.54	0.55	0.59	0.025	1.9e-75	6.9e-73	-0.075	0.039	0.052	0.068	-0.43	0.028	1.6e-43	1.3e-42
ARHGAP17	-0.11	0.026	2.7e-05	3.5e-05	-0.13	0.029	1e-05	5.7e-05	-0.0081	0.026	0.76	0.8	-0.18	0.028	9.4e-11	7.9e-10	-0.23	0.027	5.9e-16	4.2e-15	-0.22	0.028	3.5e-15	6.3e-14	0.58	0.02	1.2e-125	3.2e-124	0.14	0.031	8.2e-06	1.3e-05	0.24	0.03	2.8e-15	2e-14	-0.097	0.018	2.4e-07	3.2e-07	-0.14	0.02	5.2e-11	2.5e-10	-0.022	0.021	0.28	0.33	0.22	0.014	3.6e-40	2.5e-39
ARHGAP18	-1.8	0.044	1.6e-210	3.9e-208	0.36	0.085	2e-05	0.00011	0.49	0.073	3e-11	1.6e-10	0.34	0.084	5.9e-05	0.00021	0.14	0.084	0.1	0.14	0.21	0.084	0.011	0.023	0.76	0.081	2.6e-20	5.1e-20	-0.59	0.09	1.1e-10	2.4e-10	0.44	0.091	1.9e-06	4.3e-06	-3	0.068	2.6e-161	3.8e-159	0.13	0.18	0.45	0.52	1.3	0.17	2e-13	1.3e-12	1.8	0.13	4.3e-36	2.4e-35
ARHGAP19	0.012	0.033	0.73	0.75	0.0014	0.037	0.96	0.98	-0.096	0.033	0.0031	0.0058	0.0045	0.036	0.9	0.93	-0.13	0.036	0.00025	0.00051	-0.062	0.036	0.091	0.14	0.35	0.034	4.6e-23	9.6e-23	-0.12	0.04	0.0031	0.0042	0.049	0.04	0.22	0.26	-0.13	0.026	2.1e-06	2.8e-06	0.088	0.03	0.0031	0.0056	0.014	0.03	0.63	0.67	0.044	0.027	0.1	0.12
ARHGAP21	0.31	0.059	2.5e-07	3.4e-07	-0.26	0.067	9.2e-05	0.0004	-0.75	0.054	1.9e-39	7e-38	0.71	0.062	1.7e-28	6.3e-27	-0.65	0.062	3.8e-24	4.7e-23	-0.37	0.066	2.1e-08	1.5e-07	0.6	0.063	1.4e-20	2.8e-20	0.089	0.073	0.22	0.25	0.53	0.071	1.8e-13	9.8e-13	0.46	0.052	2.4e-16	4.1e-16	0.48	0.06	2.3e-14	1.6e-13	-0.29	0.063	5.3e-06	1.2e-05	-0.59	0.048	6e-29	2.3e-28
ARHGAP23	-0.52	0.053	1.7e-21	3.7e-21	-0.075	0.064	0.24	0.34	-0.25	0.055	8.5e-06	2.4e-05	-0.37	0.062	2.5e-09	1.7e-08	-0.13	0.062	0.042	0.061	0.12	0.063	0.053	0.088	1.2	0.048	3.5e-109	5.7e-108	-0.45	0.067	4.5e-11	1e-10	0.67	0.065	7.4e-24	1.9e-22	-0.21	0.028	8.1e-13	1.3e-12	-0.096	0.033	0.004	0.0072	0.22	0.031	4.5e-12	2.4e-11	0.1	0.03	0.00067	0.00087
ARHGAP25	-0.59	0.021	1.4e-125	5.5e-124	0.1	0.033	0.0019	0.0057	0.2	0.028	7e-12	3.9e-11	-0.14	0.032	2.7e-05	9.8e-05	-0.26	0.031	6.4e-16	4.5e-15	0.084	0.033	0.01	0.021	0.46	0.028	1e-51	4e-51	0.0028	0.036	0.93	0.94	0.29	0.034	5.4e-17	4.9e-16	-1.2	0.038	8.3e-110	2.1e-108	-0.23	0.075	0.0018	0.0034	0.5	0.07	4.2e-12	2.2e-11	0.92	0.05	1.1e-55	1.8e-54
ARHGAP26	0.43	0.071	1.8e-09	2.7e-09	0.71	0.078	6.9e-19	3.3e-17	1.3	0.058	2e-90	5e-88	-0.72	0.077	1.2e-19	2.3e-18	-0.88	0.075	8.9e-30	1.5e-28	-0.65	0.078	2.2e-16	4.6e-15	0.13	0.081	0.098	0.11	-0.75	0.085	8.5e-18	3e-17	-0.15	0.089	0.084	0.11	-0.98	0.055	1.3e-53	5.4e-53	-0.56	0.076	5.8e-13	3.5e-12	0.69	0.073	2e-19	3e-18	0.86	0.059	2.8e-39	1.8e-38
ARHGAP27	0.011	0.017	0.5	0.52	-0.034	0.019	0.069	0.12	0.015	0.017	0.36	0.42	-0.091	0.018	7.5e-07	3.6e-06	-0.27	0.016	2.3e-55	1.3e-53	-0.015	0.019	0.42	0.51	0.18	0.017	1.8e-22	3.7e-22	0.11	0.02	6.1e-08	1.1e-07	0.14	0.02	1.5e-11	6.4e-11	-0.18	0.025	1.1e-11	1.6e-11	-0.26	0.026	2.3e-20	2.9e-19	0.0075	0.03	0.81	0.84	0.37	0.017	1.6e-66	5.5e-65
ARHGAP30	-0.16	0.015	4e-25	9.5e-25	0.039	0.018	0.029	0.059	-0.0034	0.016	0.82	0.85	-0.079	0.017	8e-06	3.2e-05	0.0039	0.018	0.82	0.85	-0.048	0.018	0.0068	0.015	0.33	0.014	7.5e-97	8.4e-96	-0.19	0.018	6.8e-24	3.4e-23	0.14	0.019	6.2e-13	3.2e-12	-0.33	0.023	8.9e-37	2.4e-36	-0.22	0.031	1e-11	5.4e-11	0.14	0.032	7.1e-06	1.6e-05	0.4	0.019	1e-58	2.1e-57
ARHGAP31	-1.5	0.075	3.3e-77	3.5e-76	0.095	0.1	0.35	0.46	-0.56	0.089	6e-10	2.7e-09	0.35	0.1	0.00048	0.0014	0.89	0.097	2.2e-19	2.1e-18	-0.19	0.1	0.063	0.1	1.5	0.089	1.1e-52	4.5e-52	-1	0.11	3.5e-20	1.4e-19	1	0.11	1e-20	1.6e-19	-1.3	0.054	9.5e-74	7.6e-73	1	0.086	8.3e-29	2e-27	0.42	0.097	1.4e-05	3.1e-05	0.13	0.09	0.13	0.15
ARHGAP32	0.68	0.15	7.5e-06	9.8e-06	0.12	0.17	0.47	0.58	-0.99	0.15	4.8e-11	2.5e-10	1.7	0.16	2.8e-25	8.3e-24	-0.41	0.17	0.016	0.025	0.68	0.17	7e-05	0.00025	-3.1	0.14	1.7e-89	1.5e-88	2.9	0.16	1.4e-62	6.2e-61	-1.3	0.18	1.1e-11	4.7e-11	0.74	0.13	7.1e-09	1e-08	1.5	0.13	1.6e-28	3.8e-27	-0.29	0.14	0.042	0.056	-1.7	0.099	2.7e-49	3.2e-48
ARHGAP33	0.045	0.035	0.2	0.22	-0.063	0.039	0.1	0.17	-0.15	0.035	1.2e-05	3.3e-05	0.23	0.038	1.5e-09	1.1e-08	-0.032	0.038	0.4	0.46	-0.2	0.038	3.3e-07	1.9e-06	0.3	0.037	7.5e-16	1.3e-15	-0.26	0.041	7.9e-10	1.7e-09	0.12	0.042	0.0051	0.0078	-0.21	0.039	1.8e-07	2.4e-07	-0.037	0.046	0.42	0.49	0.17	0.044	0.00023	0.00042	0.1	0.041	0.012	0.014
ARHGAP35	-1.2	0.047	4.3e-115	1.3e-113	0.59	0.067	1e-17	4.3e-16	0.71	0.057	1e-31	2.4e-30	0.085	0.069	0.21	0.3	0.16	0.069	0.02	0.03	0.29	0.069	2.5e-05	9.8e-05	0.19	0.069	0.0068	0.0079	-0.99	0.067	3.1e-43	5.1e-42	0.22	0.076	0.0031	0.0049	-1.7	0.041	5.2e-132	2.7e-130	0.17	0.12	0.15	0.2	1.1	0.1	2.9e-24	8.1e-23	0.73	0.095	5.8e-13	1.1e-12
ARHGAP4	-0.029	0.012	0.021	0.024	-0.0094	0.014	0.5	0.6	-0.028	0.012	0.024	0.038	0.0012	0.014	0.93	0.95	-0.072	0.013	7.9e-08	2.5e-07	0.15	0.013	4.5e-29	2.9e-27	0.085	0.013	1.9e-10	2.9e-10	-0.11	0.014	5e-13	1.3e-12	0.0067	0.015	0.66	0.7	0.094	0.013	6.5e-13	1e-12	-0.016	0.015	0.3	0.37	-0.094	0.014	1.1e-10	4.8e-10	-0.0046	0.014	0.75	0.76
ARHGAP5	0.13	0.043	0.003	0.0036	-0.00077	0.049	0.99	0.99	-0.24	0.043	1.7e-08	6.6e-08	0.35	0.047	3.6e-13	3.9e-12	0.12	0.048	0.01	0.017	0.33	0.047	5.3e-12	6.4e-11	-0.96	0.034	1.9e-120	4.3e-119	0.63	0.048	5.9e-36	6.3e-35	-0.27	0.052	3.5e-07	9e-07	0.54	0.063	8.3e-17	1.4e-16	0.84	0.064	4e-33	1.3e-31	-0.41	0.073	2.7e-08	8.3e-08	-0.87	0.053	1e-47	1.1e-46
ARHGAP5-AS1	0.36	0.05	5.5e-13	9.1e-13	-0.14	0.058	0.013	0.031	-0.15	0.051	0.0023	0.0044	0.096	0.057	0.09	0.14	-0.19	0.057	0.001	0.002	0.034	0.057	0.55	0.63	-0.69	0.052	3.1e-36	8.6e-36	0.98	0.054	7.9e-64	3.7e-62	-0.23	0.062	0.00022	0.0004	0.46	0.042	3.2e-25	6.6e-25	0.2	0.052	9.3e-05	0.00021	-0.33	0.05	5.2e-11	2.4e-10	-0.35	0.044	2.4e-14	4.9e-14
ARHGAP9	0.21	0.015	2.2e-40	8e-40	-0.099	0.018	8.5e-08	7.5e-07	-0.02	0.017	0.24	0.29	-0.013	0.018	0.49	0.59	-0.35	0.014	6e-109	1.5e-106	0.075	0.018	4.7e-05	0.00017	0.095	0.018	2.3e-07	3.1e-07	0.13	0.02	3.3e-11	7.7e-11	-0.053	0.02	0.0089	0.013	0.014	0.025	0.58	0.6	-0.12	0.028	2.5e-05	6.3e-05	-0.28	0.023	1.1e-28	4.8e-27	0.31	0.018	1.6e-46	1.5e-45
ARHGDIA	-0.74	0.024	4.4e-132	2e-130	0.074	0.039	0.06	0.11	0.24	0.035	1.2e-11	6.4e-11	0.19	0.038	1.7e-06	7.9e-06	0.29	0.037	4.3e-14	2.6e-13	-0.095	0.039	0.015	0.029	0.31	0.037	4.3e-16	7.5e-16	-0.42	0.04	6.8e-24	3.5e-23	0.19	0.042	5.8e-06	1.3e-05	-0.88	0.023	6.9e-113	2e-111	-0.027	0.062	0.66	0.72	0.3	0.058	6.6e-07	1.7e-06	0.6	0.045	1.2e-33	5.7e-33
ARHGDIB	-0.32	0.029	4.2e-26	1e-25	-0.15	0.034	1.1e-05	6e-05	-0.019	0.031	0.53	0.59	-0.038	0.034	0.27	0.36	-0.1	0.034	0.0025	0.0045	-0.12	0.034	0.00028	0.00086	0.79	0.02	3.6e-191	6.4e-189	-0.28	0.036	1.7e-14	4.7e-14	0.32	0.036	2.9e-18	3.2e-17	-0.01	0.015	0.48	0.5	0.12	0.015	5.1e-14	3.4e-13	-0.12	0.015	2.4e-15	2e-14	0.017	0.015	0.23	0.25
ARHGEF1	-0.005	0.012	0.69	0.71	-0.041	0.013	0.002	0.0062	0.037	0.012	0.0024	0.0045	-0.035	0.013	0.008	0.017	-0.17	0.012	2.2e-40	6.1e-39	0.072	0.013	4.4e-08	2.9e-07	0.13	0.012	2e-24	4.2e-24	-0.06	0.014	3.7e-05	5.8e-05	0.064	0.014	1.1e-05	2.3e-05	0.14	0.013	1.1e-23	2.2e-23	0.021	0.017	0.23	0.29	-0.15	0.015	4.3e-21	8.2e-20	-0.037	0.015	0.017	0.021
ARHGEF10	0.85	0.061	1.8e-39	6.3e-39	-0.16	0.075	0.032	0.065	-0.54	0.065	5.3e-16	4.2e-15	-0.13	0.074	0.067	0.11	-0.68	0.069	1.2e-21	1.2e-20	0.53	0.072	4.4e-13	6.1e-12	-0.075	0.074	0.31	0.33	0.16	0.081	0.045	0.055	0.044	0.081	0.59	0.63	0.42	0.072	1.2e-08	1.7e-08	-0.015	0.086	0.86	0.89	-0.32	0.082	0.00015	0.00027	-0.15	0.076	0.048	0.055
ARHGEF11	0.45	0.043	1.3e-23	2.9e-23	-0.36	0.05	1.2e-12	2.5e-11	-0.97	0.032	1.5e-140	1.9e-137	0.16	0.051	0.0013	0.0034	0.066	0.051	0.19	0.24	0.045	0.051	0.38	0.47	0.1	0.051	0.046	0.051	0.65	0.051	3e-34	2.9e-33	0.12	0.056	0.036	0.049	2.1	0.14	5.4e-40	1.6e-39	1.7	0.18	1e-18	1.1e-17	-0.87	0.19	5.6e-06	1.3e-05	-2.7	0.12	1.4e-77	1e-75
ARHGEF12	-2.3	0.11	8.7e-76	8.9e-75	0.4	0.15	0.0085	0.021	0.68	0.13	3.3e-07	1.1e-06	-1.1	0.15	7.3e-14	8.5e-13	-0.082	0.15	0.58	0.63	-0.85	0.15	1.3e-08	9.2e-08	2.8	0.12	1.4e-96	1.6e-95	-0.89	0.16	4.2e-08	7.9e-08	1.9	0.15	1.1e-32	1.1e-30	-2.4	0.075	1.3e-115	3.9e-114	-0.035	0.15	0.82	0.86	1	0.14	1.8e-12	9.9e-12	1.5	0.11	1.5e-34	7.5e-34
ARHGEF18	0.23	0.019	1.9e-31	5.3e-31	-0.11	0.022	4.1e-07	3.2e-06	-0.25	0.018	4.2e-38	1.5e-36	0.082	0.022	0.00021	0.00066	-0.098	0.022	7.2e-06	1.8e-05	0.15	0.022	1.9e-11	2.1e-10	-0.18	0.021	5.7e-16	1e-15	0.24	0.023	9.6e-24	4.8e-23	-0.013	0.024	0.58	0.63	0.49	0.037	4.3e-32	1.1e-31	0.39	0.047	5.2e-15	3.9e-14	-0.19	0.05	0.00024	0.00044	-0.63	0.029	2.3e-65	7.4e-64
ARHGEF19	-0.13	0.023	1.3e-07	1.8e-07	-0.01	0.027	0.7	0.78	0.054	0.024	0.023	0.037	-0.073	0.026	0.0054	0.012	0.24	0.025	1.4e-20	1.4e-19	0.059	0.026	0.026	0.048	-0.17	0.026	2.2e-10	3.3e-10	-0.057	0.029	0.046	0.056	0.1	0.029	0.00044	0.00078	-0.25	0.028	1.9e-16	3.1e-16	-0.18	0.034	3e-07	9.5e-07	0.19	0.033	1.8e-08	5.6e-08	0.22	0.029	6.5e-14	1.3e-13
ARHGEF2	0.14	0.015	1.1e-18	2.2e-18	0.043	0.017	0.013	0.03	-0.12	0.015	8.2e-14	5.5e-13	-0.023	0.017	0.19	0.27	0.051	0.017	0.0027	0.0048	0.03	0.017	0.085	0.13	-0.12	0.017	3.5e-13	5.7e-13	0.11	0.019	6.5e-09	1.3e-08	-0.11	0.018	5.7e-09	1.8e-08	0.085	0.017	1.8e-06	2.3e-06	-0.0043	0.02	0.83	0.87	-0.081	0.019	3.6e-05	7.4e-05	-0.014	0.018	0.42	0.44
ARHGEF26	0.24	0.042	1.3e-08	1.9e-08	0.033	0.047	0.48	0.59	-0.1	0.042	0.015	0.024	-0.066	0.047	0.16	0.23	-0.031	0.046	0.51	0.56	0.22	0.046	2.8e-06	1.3e-05	-0.17	0.046	0.00023	0.00028	-0.11	0.051	0.029	0.036	-0.061	0.051	0.24	0.28	0.13	0.046	0.0053	0.0061	-0.13	0.052	0.011	0.018	-0.038	0.051	0.46	0.51	0.0078	0.046	0.87	0.87
ARHGEF28	-0.3	0.045	5.3e-11	8.3e-11	0.54	0.049	2.8e-26	2.4e-24	-0.028	0.046	0.54	0.6	-0.028	0.052	0.59	0.67	-0.061	0.051	0.23	0.29	0.34	0.051	2.8e-11	3.1e-10	-0.063	0.052	0.23	0.24	-0.21	0.056	0.00025	0.00037	-0.15	0.056	0.007	0.011	-1.9	0.13	9.7e-39	2.8e-38	-1.6	0.17	1.2e-19	1.3e-18	1.1	0.17	1.8e-09	6.6e-09	2.3	0.12	5e-61	1.2e-59
ARHGEF3	-0.23	0.024	7.1e-21	1.5e-20	0.19	0.028	2.2e-11	3.7e-10	0.077	0.025	0.0027	0.005	-0.08	0.028	0.005	0.011	-0.023	0.028	0.42	0.48	0.38	0.025	7.4e-45	1.3e-42	-0.42	0.024	1.3e-57	5.6e-57	0.4	0.028	5.1e-43	8.2e-42	-0.22	0.03	1.5e-12	7.4e-12	-0.33	0.024	4.4e-32	1.1e-31	-0.12	0.034	0.00022	0.00047	-0.018	0.034	0.59	0.63	0.43	0.018	2e-71	9.7e-70
ARHGEF34P	-0.22	0.041	9.9e-08	1.4e-07	-0.042	0.046	0.36	0.47	-0.065	0.041	0.11	0.15	0.0029	0.046	0.94	0.96	-0.13	0.045	0.0031	0.0055	-0.2	0.045	1.7e-05	6.9e-05	0.73	0.038	1.8e-68	1e-67	-0.37	0.048	8.4e-14	2.3e-13	0.34	0.049	4.3e-12	2e-11	0.12	0.044	0.0059	0.0068	0.37	0.046	1.6e-14	1.1e-13	0.01	0.049	0.83	0.85	-0.42	0.038	1.7e-24	5.5e-24
ARHGEF35	-0.28	0.041	1.7e-11	2.8e-11	-0.13	0.047	0.0072	0.018	-0.021	0.042	0.61	0.67	0.065	0.047	0.17	0.24	-0.07	0.047	0.14	0.18	-0.2	0.047	1.3e-05	5.5e-05	0.79	0.038	1.1e-77	7.8e-77	-0.33	0.05	6e-11	1.4e-10	0.23	0.051	9.4e-06	2e-05	0.045	0.042	0.29	0.31	0.35	0.043	5.5e-15	4.1e-14	-0.036	0.047	0.44	0.49	-0.29	0.039	2.9e-13	5.7e-13
ARHGEF39	-0.58	0.043	1.4e-37	4.8e-37	0.27	0.053	4.4e-07	3.4e-06	0.15	0.047	0.0012	0.0024	-0.041	0.053	0.44	0.54	0.52	0.05	2.7e-24	3.4e-23	-0.31	0.052	3.8e-09	3e-08	0.36	0.052	1e-11	1.6e-11	-0.69	0.053	8.8e-35	8.8e-34	0.36	0.057	2.4e-10	9.2e-10	-0.88	0.053	2.4e-46	8.4e-46	-0.36	0.075	2e-06	5.8e-06	0.85	0.063	2e-34	1.4e-32	0.46	0.065	7.7e-12	1.4e-11
ARHGEF4	0.82	0.083	9.1e-22	2e-21	0.26	0.099	0.0095	0.023	-0.4	0.086	3.2e-06	9.5e-06	1.3	0.086	2.7e-45	2.6e-43	0.75	0.094	2.8e-15	1.9e-14	-0.3	0.098	0.0023	0.0056	-1	0.091	4.4e-26	9.8e-26	-1.3	0.097	1.2e-36	1.3e-35	-0.54	0.11	3.4e-07	8.8e-07	2.4	0.12	3.1e-61	1.7e-60	1.2	0.18	7.9e-11	3.8e-10	-1.2	0.18	6.8e-12	3.5e-11	-2.3	0.13	2.9e-56	5.1e-55
ARHGEF40	-0.62	0.042	1.4e-44	5.7e-44	0.094	0.053	0.076	0.13	0.3	0.046	7.6e-11	3.8e-10	0.068	0.052	0.19	0.27	0.55	0.048	2.5e-28	3.8e-27	0.19	0.052	0.00019	0.0006	-0.2	0.052	8.5e-05	0.00011	-0.44	0.055	4.9e-15	1.4e-14	0.062	0.057	0.28	0.32	-0.35	0.052	2.7e-11	4.1e-11	0.66	0.049	3.2e-33	1e-31	0.15	0.06	0.015	0.022	-0.29	0.052	3e-08	4.8e-08
ARHGEF5	-0.33	0.048	2.8e-11	4.4e-11	-0.045	0.055	0.41	0.52	0.034	0.049	0.5	0.56	-0.048	0.054	0.38	0.48	-0.15	0.054	0.0071	0.012	-0.29	0.054	1.3e-07	8.3e-07	0.98	0.042	4.9e-92	4.7e-91	-0.51	0.057	1.8e-18	6.4e-18	0.38	0.058	1.6e-10	6e-10	0.027	0.051	0.61	0.62	0.49	0.051	1.3e-19	1.5e-18	0.058	0.057	0.3	0.34	-0.46	0.044	2.9e-22	8.5e-22
ARHGEF6	-0.06	0.023	0.0096	0.011	-0.0081	0.026	0.76	0.83	-0.13	0.023	8e-09	3.2e-08	0.17	0.025	9.8e-12	9.1e-11	0.0045	0.026	0.86	0.88	-0.16	0.025	3.3e-10	3e-09	0.4	0.021	7.1e-67	3.9e-66	-0.4	0.024	4.4e-51	1.1e-49	0.17	0.028	5.6e-10	2e-09	0.24	0.022	8.1e-24	1.6e-23	0.11	0.029	0.00013	0.00029	0.011	0.029	0.7	0.74	-0.33	0.018	1.1e-51	1.4e-50
ARHGEF7	0.16	0.019	4e-17	7.6e-17	-0.0022	0.022	0.92	0.95	-0.069	0.019	0.00042	0.00091	-0.31	0.019	1.5e-54	2.2e-52	0.024	0.021	0.27	0.33	-0.016	0.022	0.46	0.55	0.087	0.021	4.9e-05	6.3e-05	0.13	0.023	5.7e-08	1.1e-07	0.003	0.024	0.9	0.91	0.13	0.023	3.3e-08	4.6e-08	-0.33	0.019	8.1e-48	6.6e-46	0.11	0.026	2.8e-05	5.8e-05	0.046	0.024	0.055	0.062
ARHGEF9	0.48	0.031	1.1e-48	5e-48	-0.17	0.039	1.8e-05	9.3e-05	-0.22	0.034	6.4e-11	3.2e-10	-0.22	0.038	4.1e-09	2.7e-08	-0.28	0.037	4.2e-14	2.5e-13	-0.086	0.039	0.026	0.048	0.14	0.038	0.00024	0.00029	0.43	0.039	1.9e-25	1.1e-24	-0.055	0.042	0.19	0.23	0.24	0.04	2.5e-09	3.5e-09	-0.57	0.034	9e-47	6.7e-45	-0.15	0.045	0.00082	0.0014	0.34	0.037	3.1e-18	7.6e-18
ARID1A	0.071	0.016	2e-05	2.6e-05	0.038	0.018	0.036	0.072	0.025	0.017	0.13	0.18	-0.0084	0.018	0.65	0.73	-0.029	0.018	0.11	0.15	-0.00081	0.018	0.97	0.98	-0.038	0.018	0.035	0.039	0.0016	0.02	0.93	0.94	-0.091	0.02	4e-06	9.1e-06	-0.064	0.017	0.00023	0.00029	-0.1	0.019	6.3e-08	2.2e-07	0.017	0.02	0.39	0.44	0.13	0.016	1.3e-15	2.9e-15
ARID1B	-0.024	0.015	0.1	0.11	-0.028	0.016	0.086	0.15	-0.066	0.015	8.8e-06	2.5e-05	-0.056	0.016	0.00057	0.0016	0.034	0.016	0.035	0.051	0.013	0.016	0.42	0.51	0.073	0.016	5.8e-06	7.6e-06	0.027	0.018	0.13	0.15	0.057	0.018	0.0013	0.0021	-0.092	0.016	2.5e-08	3.5e-08	-0.038	0.019	0.045	0.067	0.12	0.017	2.6e-11	1.2e-10	0.023	0.017	0.17	0.19
ARID2	0.18	0.018	1.3e-21	2.8e-21	0.079	0.021	0.00019	0.00078	-0.07	0.019	0.00022	0.00051	-0.11	0.021	2.1e-07	1.1e-06	-0.039	0.021	0.061	0.085	0.00058	0.021	0.98	0.98	-0.083	0.021	7.4e-05	9.4e-05	0.078	0.023	0.00069	0.00099	-0.046	0.023	0.045	0.06	0.012	0.018	0.52	0.54	-0.13	0.019	3.2e-10	1.4e-09	0.058	0.02	0.0042	0.0065	0.04	0.018	0.03	0.035
ARID3A	-0.45	0.04	4.9e-28	1.3e-27	-0.06	0.048	0.21	0.31	-0.22	0.042	2.3e-07	7.8e-07	-0.058	0.047	0.22	0.31	0.29	0.046	2.6e-10	1.1e-09	-0.0067	0.047	0.89	0.92	0.47	0.044	7e-25	1.5e-24	-0.19	0.051	0.00025	0.00036	0.4	0.05	1.7e-15	1.2e-14	-0.87	0.038	9.8e-73	7.6e-72	0.37	0.063	1.1e-08	4e-08	0.44	0.061	2.8e-12	1.5e-11	0.22	0.058	0.00015	0.00019
ARID3B	-0.15	0.023	3.8e-10	5.8e-10	-0.072	0.026	0.0067	0.017	-0.22	0.022	1.3e-22	1.7e-21	-0.036	0.026	0.17	0.24	-0.11	0.026	8.2e-06	2.1e-05	-0.11	0.026	2.8e-05	0.00011	0.35	0.023	3.9e-45	1.3e-44	0.25	0.027	9.9e-20	3.9e-19	0.27	0.027	1.3e-22	2.8e-21	0.0063	0.017	0.71	0.73	-0.14	0.017	7.1e-14	4.7e-13	-0.032	0.019	0.092	0.12	0.13	0.015	2.5e-15	5.4e-15
ARID4A	0.0079	0.012	0.51	0.53	-0.019	0.013	0.15	0.23	-0.052	0.012	9e-06	2.5e-05	0.019	0.013	0.14	0.2	-0.053	0.013	4e-05	9.2e-05	-0.014	0.013	0.29	0.37	0.032	0.013	0.012	0.014	0.063	0.014	7.6e-06	1.2e-05	0.042	0.014	0.0034	0.0053	-0.067	0.012	6.6e-08	8.9e-08	-0.032	0.014	0.024	0.037	0.067	0.013	8.1e-07	2.1e-06	0.036	0.012	0.0037	0.0045
ARID4B	-0.059	0.011	1.1e-07	1.6e-07	-0.0044	0.012	0.72	0.8	0.0019	0.011	0.87	0.89	0.027	0.012	0.026	0.049	-0.11	0.012	1.4e-19	1.3e-18	0.077	0.012	2e-10	1.9e-09	-0.048	0.012	8.3e-05	0.0001	0.15	0.012	4.5e-30	3.3e-29	0.0036	0.013	0.78	0.81	-0.19	0.01	2.6e-48	9.7e-48	0.04	0.017	0.018	0.028	0.037	0.016	0.023	0.032	0.12	0.013	8.1e-18	1.9e-17
ARID5A	0.064	0.026	0.013	0.015	-0.14	0.029	2.1e-06	1.4e-05	0.0019	0.026	0.92	0.94	0.15	0.028	1.6e-07	8.3e-07	-0.57	0.02	5.7e-124	2.6e-121	0.01	0.029	0.73	0.79	0.07	0.028	0.014	0.017	0.34	0.029	1.5e-29	1e-28	0.15	0.031	1.7e-06	3.9e-06	-0.17	0.026	4.3e-10	6.2e-10	-0.15	0.031	1.1e-06	3.4e-06	-0.15	0.031	1.8e-06	4.3e-06	0.39	0.017	1e-69	4.4e-68
ARID5B	-0.71	0.041	1.5e-57	8.9e-57	-0.18	0.054	0.0011	0.0036	-0.24	0.047	5.4e-07	1.8e-06	0.11	0.053	0.039	0.069	-0.62	0.049	1.5e-33	3.1e-32	0.2	0.053	0.0002	0.00063	0.85	0.045	4.1e-68	2.3e-67	0.34	0.058	6.9e-09	1.4e-08	0.64	0.054	2.9e-30	2.1e-28	-1.8	0.041	3.8e-153	3.9e-151	0.92	0.1	1.8e-18	1.9e-17	0.32	0.11	0.0034	0.0053	0.81	0.091	1.2e-17	2.9e-17
ARIH1	0.12	0.017	5e-12	8.1e-12	0.014	0.019	0.46	0.56	-0.043	0.017	0.012	0.02	0.028	0.019	0.14	0.21	0.0092	0.019	0.62	0.67	0.055	0.019	0.0038	0.0088	-0.21	0.017	9e-30	2.2e-29	0.12	0.02	1.9e-09	3.9e-09	-0.11	0.02	1.3e-07	3.6e-07	-0.021	0.015	0.16	0.17	0.027	0.017	0.099	0.14	-0.027	0.016	0.098	0.12	0.021	0.015	0.15	0.17
ARIH2	-0.036	0.011	0.0011	0.0013	0.085	0.012	1.4e-12	2.8e-11	0.043	0.011	8.1e-05	0.0002	-0.061	0.012	3e-07	1.5e-06	-0.052	0.012	1.4e-05	3.4e-05	0.028	0.012	0.021	0.04	-0.002	0.012	0.87	0.87	-0.029	0.013	0.029	0.036	0.024	0.013	0.068	0.088	-0.29	0.027	6e-24	1.2e-23	-0.26	0.032	3e-15	2.3e-14	0.053	0.034	0.13	0.16	0.46	0.017	4e-81	4.1e-79
ARIH2OS	0.5	0.03	3e-55	1.7e-54	-0.098	0.038	0.011	0.026	0.0054	0.034	0.85	0.88	-0.2	0.037	8.1e-08	4.5e-07	-0.26	0.037	3.2e-12	1.6e-11	0.084	0.038	0.027	0.05	-0.2	0.037	6.4e-08	8.9e-08	0.33	0.04	1.2e-15	3.6e-15	-0.26	0.041	3.6e-10	1.3e-09	0.32	0.031	5.4e-22	1e-21	-0.18	0.038	2.2e-06	6.2e-06	-0.26	0.036	5.5e-12	2.9e-11	0.042	0.035	0.23	0.25
ARL1	0.032	0.018	0.079	0.088	0.089	0.02	9.4e-06	5.2e-05	0.069	0.018	0.00013	0.0003	0.051	0.02	0.011	0.023	0.088	0.02	8e-06	2e-05	-0.052	0.02	0.0088	0.019	-0.2	0.019	4.2e-24	8.9e-24	-0.017	0.022	0.44	0.48	-0.11	0.022	1.1e-06	2.7e-06	-0.08	0.017	2.6e-06	3.4e-06	0.0074	0.019	0.69	0.74	0.085	0.019	7.2e-06	1.6e-05	0.0049	0.017	0.79	0.81
ARL10	0.15	0.037	7e-05	8.9e-05	0.012	0.042	0.77	0.84	0.018	0.037	0.62	0.68	0.23	0.041	1.4e-08	8.6e-08	0.17	0.041	5e-05	0.00011	0.0068	0.042	0.87	0.9	-0.49	0.038	6.9e-36	1.9e-35	-0.036	0.045	0.43	0.46	-0.12	0.045	0.0096	0.014	0.16	0.04	7.5e-05	9.3e-05	0.082	0.046	0.072	0.1	-0.0033	0.045	0.94	0.95	-0.22	0.039	2.4e-08	3.8e-08
ARL11	0.73	0.049	1.1e-44	4.8e-44	-0.25	0.061	4.7e-05	0.00022	-0.055	0.055	0.33	0.39	-0.17	0.061	0.0062	0.014	-0.39	0.059	1.1e-10	4.6e-10	-0.33	0.06	5e-08	3.3e-07	0.5	0.058	3.8e-17	6.8e-17	-0.29	0.066	1.4e-05	2.3e-05	0.048	0.067	0.47	0.52	0.94	0.062	4.7e-39	1.4e-38	0.27	0.089	0.0031	0.0057	-0.76	0.08	2.6e-19	3.8e-18	-0.53	0.075	2e-11	3.7e-11
ARL13B	0.026	0.026	0.3	0.32	0.032	0.029	0.26	0.36	0.042	0.025	0.1	0.14	-0.063	0.028	0.025	0.048	0.084	0.028	0.0027	0.0049	0.046	0.028	0.11	0.16	-0.14	0.028	2.8e-07	3.8e-07	0.053	0.031	0.088	0.1	-0.099	0.031	0.0014	0.0024	-0.2	0.028	2.2e-12	3.3e-12	-0.12	0.033	0.00044	0.00091	0.11	0.032	0.00066	0.0011	0.2	0.027	1.3e-12	2.6e-12
ARL14EP	-0.045	0.032	0.16	0.18	0.14	0.035	5.7e-05	0.00026	0.03	0.032	0.34	0.4	-0.088	0.035	0.012	0.024	0.61	0.028	3.4e-86	5.1e-84	0.28	0.034	3.6e-16	7.3e-15	-0.59	0.028	9.4e-78	6.6e-77	-0.13	0.038	0.00047	0.00068	-0.27	0.037	4.4e-13	2.3e-12	0.23	0.036	7.5e-10	1.1e-09	0.12	0.042	0.0055	0.0095	0.24	0.039	4e-09	1.4e-08	-0.52	0.023	1.2e-64	3.7e-63
ARL15	-0.32	0.029	1.5e-27	3.8e-27	0.028	0.034	0.41	0.52	-0.058	0.03	0.055	0.08	-0.19	0.033	2.9e-08	1.8e-07	0.032	0.034	0.34	0.39	0.0048	0.034	0.88	0.91	0.57	0.027	1.3e-78	9.1e-78	-0.24	0.036	6.7e-11	1.5e-10	0.25	0.036	4.5e-12	2.1e-11	-0.43	0.031	2.3e-35	6.1e-35	-0.22	0.041	2.4e-07	7.9e-07	0.2	0.041	1.1e-06	2.8e-06	0.43	0.03	1.7e-36	9.9e-36
ARL16	0.18	0.018	5.5e-23	1.2e-22	0.026	0.02	0.21	0.31	-0.028	0.018	0.13	0.17	0.07	0.02	0.00048	0.0014	0.0039	0.02	0.85	0.88	0.11	0.02	1.5e-07	9.3e-07	-0.27	0.018	7.5e-46	2.6e-45	-0.038	0.022	0.082	0.096	-0.094	0.022	1.8e-05	3.7e-05	0.22	0.015	3e-39	8.7e-39	-0.11	0.021	8.1e-07	2.4e-06	-0.087	0.021	5.3e-05	0.00011	-0.071	0.019	0.00028	0.00036
ARL17A	0.56	0.029	1.3e-67	1.1e-66	0.008	0.039	0.84	0.88	-0.17	0.034	5.5e-07	1.8e-06	0.081	0.038	0.033	0.061	-0.16	0.038	1.5e-05	3.6e-05	0.048	0.038	0.21	0.28	-0.48	0.034	1.4e-40	4.3e-40	0.25	0.041	1.1e-09	2.3e-09	-0.18	0.042	1.3e-05	2.7e-05	0.62	0.027	2.4e-68	1.6e-67	-0.034	0.051	0.5	0.57	-0.16	0.049	0.0013	0.0021	-0.46	0.036	2.7e-30	1.1e-29
ARL2	0.087	0.028	0.0021	0.0025	-0.015	0.032	0.64	0.72	0.14	0.028	3.6e-07	1.2e-06	0.023	0.031	0.47	0.57	0.12	0.031	0.00011	0.00023	0.058	0.031	0.066	0.11	-0.53	0.025	3.1e-79	2.3e-78	0.26	0.033	3.4e-14	9.4e-14	-0.17	0.034	4e-07	1e-06	0.37	0.026	3.3e-37	9.1e-37	-5.1e-05	0.037	0.98	0.98	-0.34	0.031	8.2e-25	2.5e-23	-0.09	0.032	0.0061	0.0074
ARL2BP	0.31	0.021	4.2e-43	1.7e-42	0.084	0.027	0.0017	0.0053	-0.019	0.024	0.44	0.51	0.2	0.025	1.1e-14	1.4e-13	0.25	0.025	4.6e-23	5.3e-22	-0.036	0.026	0.18	0.25	-0.39	0.023	2.5e-58	1.1e-57	-0.34	0.026	6.1e-35	6.2e-34	-0.22	0.028	3.2e-14	2e-13	0.13	0.013	9.8e-20	1.8e-19	-0.048	0.016	0.0033	0.006	-0.12	0.015	8.3e-15	6.5e-14	0.012	0.015	0.42	0.45
ARL3	-0.49	0.046	6.6e-25	1.6e-24	0.24	0.055	1.9e-05	9.8e-05	-0.14	0.049	0.0036	0.0066	-0.064	0.055	0.24	0.33	1.1	0.04	1.4e-121	5.5e-119	0.41	0.054	3.8e-14	5.9e-13	-0.26	0.054	1.7e-06	2.3e-06	-0.68	0.056	9.4e-32	7.8e-31	-0.083	0.06	0.17	0.2	-0.33	0.031	3.2e-22	6.2e-22	0.071	0.041	0.078	0.11	0.4	0.033	4e-28	1.7e-26	-0.059	0.036	0.099	0.11
ARL4A	-0.99	0.045	7.8e-87	1.1e-85	0.26	0.063	2.8e-05	0.00014	0.18	0.055	0.0017	0.0034	0.38	0.061	4.6e-10	3.6e-09	0.75	0.057	1.7e-36	3.9e-35	0.46	0.061	8.4e-14	1.3e-12	-0.89	0.054	6.1e-53	2.4e-52	0.27	0.068	7e-05	0.00011	-0.21	0.068	0.0021	0.0033	-0.58	0.06	5.8e-20	1.1e-19	0.86	0.059	2.8e-38	1.2e-36	0.48	0.07	2e-11	9.6e-11	-0.51	0.062	2.3e-15	5e-15
ARL4C	-0.18	0.024	9.8e-13	1.6e-12	-0.037	0.028	0.19	0.28	0.085	0.025	0.00067	0.0014	-0.11	0.028	0.0001	0.00034	-0.26	0.026	1.3e-22	1.4e-21	-0.13	0.028	1.3e-06	6.8e-06	0.61	0.018	5.7e-158	4.2e-156	-0.15	0.03	1.4e-06	2.4e-06	0.21	0.03	4.7e-12	2.2e-11	-1.1	0.045	8e-79	7.5e-78	-0.39	0.074	1.6e-07	5.1e-07	0.53	0.071	2.6e-13	1.6e-12	0.92	0.051	7.6e-55	1.2e-53
ARL4D	-0.054	0.046	0.26	0.28	0.21	0.051	4.8e-05	0.00023	0.53	0.043	3.2e-33	8.1e-32	0.21	0.051	6e-05	0.00021	-0.14	0.051	0.0078	0.013	-0.13	0.051	0.0094	0.02	-0.59	0.047	8.5e-34	2.2e-33	0.2	0.056	0.00032	0.00046	-0.37	0.055	3.1e-11	1.3e-10	-0.57	0.043	2.7e-31	6.4e-31	-0.17	0.06	0.0042	0.0075	0.15	0.059	0.011	0.016	0.58	0.043	2.3e-32	1.1e-31
ARL5A	-0.23	0.019	2.2e-30	6e-30	0.079	0.023	0.00067	0.0023	0.049	0.021	0.018	0.029	-0.18	0.022	3.7e-15	4.8e-14	0.034	0.023	0.14	0.18	-0.068	0.023	0.0028	0.0068	0.39	0.018	4.6e-80	3.4e-79	-0.14	0.025	1.3e-08	2.6e-08	0.093	0.025	0.0002	0.00036	-0.48	0.024	4.8e-56	2.2e-55	-0.17	0.04	2.5e-05	6.1e-05	0.21	0.039	2.2e-07	6.1e-07	0.44	0.027	1.2e-44	1e-43
ARL5B	0.22	0.033	2.3e-10	3.5e-10	-0.057	0.038	0.14	0.22	-0.24	0.033	1.5e-12	8.7e-12	0.078	0.037	0.037	0.066	-0.019	0.037	0.61	0.67	0.0047	0.038	0.9	0.92	-0.056	0.037	0.14	0.15	0.16	0.041	0.00015	0.00022	-0.061	0.041	0.14	0.17	0.23	0.028	1.4e-14	2.3e-14	-0.059	0.035	0.096	0.13	-0.02	0.035	0.57	0.62	-0.16	0.03	8.7e-08	1.4e-07
ARL6	0.076	0.041	0.066	0.073	0.069	0.046	0.14	0.22	-0.15	0.041	0.00024	0.00055	0.11	0.046	0.016	0.033	0.28	0.045	8.5e-10	3.3e-09	0.26	0.045	1.9e-08	1.3e-07	-0.6	0.041	3.1e-44	1e-43	0.17	0.05	0.0005	0.00071	-0.19	0.05	0.00012	0.00023	0.15	0.035	5.5e-05	6.9e-05	0.046	0.041	0.25	0.31	0.026	0.04	0.51	0.56	-0.2	0.035	1.8e-08	2.9e-08
ARL6IP1	-0.55	0.039	8.4e-41	3.1e-40	-0.018	0.048	0.71	0.78	0.078	0.043	0.068	0.097	-0.23	0.047	1.9e-06	8.4e-06	-0.058	0.048	0.22	0.27	-0.15	0.048	0.0013	0.0035	1.1	0.029	1.6e-181	2.2e-179	-0.44	0.05	4.1e-18	1.5e-17	0.37	0.051	7.4e-13	3.8e-12	-0.78	0.03	8.1e-80	7.9e-79	-0.21	0.056	0.00021	0.00046	0.35	0.053	9e-11	3.9e-10	0.64	0.039	1.4e-45	1.4e-44
ARL6IP4	0.043	0.012	0.00018	0.00023	-0.08	0.013	3.2e-10	4.5e-09	0.002	0.012	0.85	0.88	0.021	0.013	0.098	0.16	-0.056	0.012	6.9e-06	1.8e-05	0.028	0.013	0.026	0.047	-0.0036	0.013	0.77	0.78	0.092	0.013	1.6e-11	3.8e-11	-0.05	0.014	0.00032	0.00058	0.16	0.015	2.5e-23	5e-23	0.1	0.019	6.7e-08	2.3e-07	-0.16	0.017	4.5e-19	6.5e-18	-0.11	0.016	6e-11	1.1e-10
ARL6IP5	-0.31	0.015	5.7e-78	6.3e-77	0.065	0.02	0.0015	0.0047	0.059	0.018	0.0013	0.0026	0.23	0.019	2.6e-31	1.1e-29	0.14	0.02	4.2e-12	2.1e-11	-0.031	0.02	0.13	0.19	0.13	0.02	2.6e-11	4.1e-11	-0.27	0.02	2.3e-37	2.7e-36	-0.006	0.022	0.79	0.81	-0.52	0.018	9.3e-91	1.3e-89	0.26	0.035	1.1e-12	6.6e-12	-0.019	0.038	0.62	0.66	0.32	0.029	7.3e-24	2.2e-23
ARL6IP6	-0.3	0.022	2.9e-37	9.6e-37	0.023	0.027	0.4	0.51	-0.096	0.024	7.2e-05	0.00018	-0.085	0.027	0.0016	0.0042	0.24	0.026	3.3e-19	3.1e-18	-0.23	0.026	6.7e-18	1.6e-16	0.44	0.022	3.4e-70	2e-69	-0.069	0.03	0.02	0.025	0.18	0.029	3.4e-10	1.3e-09	-0.45	0.02	6e-65	3.6e-64	-0.057	0.036	0.12	0.16	0.31	0.031	4e-21	7.6e-20	0.23	0.029	8.3e-14	1.7e-13
ARL8A	-0.61	0.028	3.4e-80	4e-79	0.036	0.039	0.36	0.47	0.045	0.035	0.2	0.26	0.045	0.039	0.25	0.34	0.26	0.037	3.3e-12	1.7e-11	-0.05	0.039	0.2	0.28	0.45	0.035	1.3e-34	3.6e-34	-0.39	0.04	2.3e-21	1e-20	0.29	0.041	3.7e-12	1.7e-11	-0.89	0.031	3.8e-82	4.1e-81	-0.098	0.067	0.14	0.18	0.24	0.064	0.00022	0.0004	0.72	0.044	8.9e-44	7.7e-43
ARL8B	-0.063	0.014	5.5e-06	7.3e-06	0.022	0.015	0.15	0.24	-0.017	0.014	0.23	0.28	-0.0072	0.015	0.64	0.72	0.13	0.015	3.3e-18	2.8e-17	0.015	0.015	0.34	0.43	0.018	0.015	0.23	0.24	-0.049	0.017	0.0037	0.005	-0.05	0.017	0.0028	0.0044	-0.18	0.014	7.5e-31	1.8e-30	-0.0055	0.02	0.78	0.82	0.027	0.019	0.16	0.19	0.17	0.015	1.1e-24	3.6e-24
ARMC1	0.024	0.013	0.065	0.072	-0.043	0.015	0.0033	0.0094	-0.023	0.013	0.079	0.11	0.037	0.014	0.011	0.023	0.015	0.014	0.29	0.34	-0.027	0.015	0.062	0.1	0.046	0.014	0.0014	0.0017	-0.0047	0.016	0.77	0.79	-0.033	0.016	0.04	0.054	0.019	0.013	0.16	0.17	-0.012	0.015	0.44	0.51	-0.057	0.014	9e-05	0.00017	0.036	0.013	0.0056	0.0068
ARMC10	0.07	0.018	6.5e-05	8.3e-05	0.044	0.02	0.028	0.059	0.00076	0.018	0.96	0.96	-0.025	0.02	0.21	0.29	0.23	0.018	2.8e-35	6.1e-34	0.041	0.02	0.035	0.062	-0.25	0.018	8e-42	2.5e-41	0.0024	0.021	0.91	0.92	-0.15	0.021	3.3e-13	1.8e-12	0.085	0.016	2.7e-07	3.6e-07	0.03	0.019	0.11	0.15	0.032	0.019	0.083	0.11	-0.14	0.015	9.2e-18	2.2e-17
ARMC12	0.34	0.04	2.3e-17	4.3e-17	0.098	0.047	0.037	0.074	-0.2	0.041	1e-06	3.3e-06	0.18	0.046	0.00012	0.00039	0.24	0.046	1.4e-07	4.4e-07	0.15	0.046	0.0014	0.0036	-0.51	0.043	2.3e-30	5.7e-30	-0.063	0.051	0.22	0.24	-0.33	0.05	3.2e-11	1.4e-10	0.38	0.04	2.5e-19	4.5e-19	0.2	0.049	3.2e-05	7.8e-05	-0.22	0.048	7.7e-06	1.7e-05	-0.36	0.041	1.2e-17	2.8e-17
ARMC2	-0.3	0.045	4.4e-11	7e-11	-0.068	0.053	0.2	0.29	-0.015	0.046	0.75	0.79	-0.27	0.051	1e-07	5.6e-07	-0.33	0.051	9.9e-11	4.3e-10	-0.3	0.051	8.3e-09	6.2e-08	0.95	0.041	1.8e-94	1.8e-93	-0.054	0.057	0.35	0.38	0.55	0.054	4.5e-23	1e-21	-0.53	0.034	8.5e-43	2.7e-42	-0.025	0.05	0.62	0.68	0.34	0.046	1.1e-12	6e-12	0.28	0.041	8.2e-11	1.5e-10
ARMC5	0.24	0.022	3.1e-25	7.4e-25	-0.064	0.026	0.014	0.032	0.049	0.023	0.033	0.05	-0.093	0.025	0.00028	0.00084	-0.067	0.025	0.0081	0.013	-0.081	0.026	0.0017	0.0043	-0.11	0.025	3.1e-05	4e-05	0.17	0.027	4.2e-10	9e-10	-0.094	0.028	0.00084	0.0014	0.14	0.024	1.2e-08	1.7e-08	-0.23	0.025	1.1e-18	1.2e-17	-0.068	0.027	0.012	0.017	0.1	0.024	2.6e-05	3.7e-05
ARMC6	-0.17	0.024	2.7e-12	4.4e-12	0.01	0.027	0.7	0.78	0.047	0.024	0.049	0.073	-0.041	0.027	0.13	0.2	0.062	0.027	0.02	0.031	-0.036	0.027	0.18	0.25	0.35	0.024	2.9e-43	9.4e-43	-0.4	0.026	5.6e-48	1.2e-46	0.16	0.029	2.3e-08	6.8e-08	-0.13	0.023	2.2e-08	3e-08	-0.15	0.026	7.2e-09	2.8e-08	0.037	0.027	0.16	0.2	0.22	0.021	1.4e-22	4.2e-22
ARMC7	-0.2	0.031	1.2e-10	1.9e-10	-0.059	0.035	0.098	0.16	0.0042	0.031	0.9	0.92	-0.17	0.035	1.2e-06	5.5e-06	-0.088	0.035	0.011	0.018	-0.054	0.035	0.13	0.19	0.41	0.032	3.3e-34	8.9e-34	0.04	0.038	0.29	0.32	0.2	0.038	1.1e-07	3e-07	-0.27	0.033	2.5e-15	4.2e-15	-0.18	0.039	8e-06	2.1e-05	0.11	0.04	0.0055	0.0084	0.32	0.031	1e-21	2.9e-21
ARMC8	-0.04	0.012	0.0012	0.0015	0.032	0.014	0.02	0.044	0.024	0.012	0.05	0.073	-0.00094	0.014	0.95	0.96	0.057	0.014	3.1e-05	7.1e-05	0.043	0.014	0.0016	0.0041	0.019	0.014	0.16	0.17	-0.12	0.014	3.9e-15	1.2e-14	-0.042	0.015	0.0055	0.0084	-0.086	0.013	1.6e-10	2.4e-10	-0.077	0.015	3.6e-07	1.1e-06	0.018	0.015	0.24	0.28	0.13	0.012	2.9e-25	9.5e-25
ARMC9	0.67	0.051	5.5e-36	1.8e-35	-0.14	0.063	0.032	0.065	-0.06	0.056	0.28	0.34	-0.25	0.062	7e-05	0.00024	-0.32	0.061	1.5e-07	4.7e-07	0.072	0.063	0.25	0.33	-0.33	0.062	1.2e-07	1.6e-07	0.57	0.066	2.2e-17	7.7e-17	-0.33	0.068	1.2e-06	2.9e-06	1.2	0.054	2.8e-71	2.1e-70	-0.27	0.092	0.0037	0.0067	-0.51	0.088	7.6e-09	2.5e-08	-0.58	0.078	2.7e-13	5.4e-13
ARMCX1	0.43	0.049	4.1e-18	8e-18	-0.15	0.057	0.01	0.025	-0.3	0.05	2.6e-09	1.1e-08	0.26	0.056	6.1e-06	2.5e-05	0.18	0.056	0.0017	0.0032	-0.031	0.057	0.59	0.67	-0.16	0.057	0.0041	0.0048	-0.18	0.062	0.0033	0.0044	-0.13	0.062	0.037	0.051	2.4	0.074	6.9e-117	2.3e-115	0.2	0.15	0.2	0.25	-1.4	0.14	1.3e-23	3.5e-22	-1.4	0.12	5e-26	1.7e-25
ARMCX2	1.4	0.069	8.4e-75	8.4e-74	-0.095	0.094	0.31	0.42	-0.2	0.082	0.016	0.026	0.28	0.092	0.0026	0.0064	-0.16	0.092	0.08	0.11	0.28	0.093	0.0028	0.0068	-1.5	0.079	5e-68	2.8e-67	0.57	0.1	1.2e-08	2.4e-08	-0.93	0.097	7.4e-21	1.2e-19	1.8	0.072	8.3e-83	9.2e-82	0.16	0.12	0.19	0.25	-1	0.11	1.4e-18	1.9e-17	-1	0.1	2.3e-22	6.8e-22
ARMCX3	0.23	0.022	7.2e-25	1.7e-24	0.079	0.026	0.0029	0.0083	-0.0068	0.023	0.78	0.82	0.22	0.025	7.1e-18	1.2e-16	0.065	0.026	0.013	0.021	0.071	0.026	0.007	0.015	-0.5	0.02	3.4e-104	4.7e-103	-0.0092	0.029	0.75	0.77	-0.25	0.027	1.1e-19	1.5e-18	-0.053	0.016	0.00095	0.0011	0.039	0.018	0.033	0.05	0.031	0.018	0.087	0.11	-0.0029	0.016	0.86	0.87
ARMCX4	1.2	0.059	1.7e-72	1.6e-71	-0.084	0.08	0.29	0.4	-0.29	0.07	3.6e-05	9.3e-05	0.3	0.079	0.00012	0.0004	-0.26	0.078	0.00096	0.0018	0.28	0.079	0.00034	0.001	-1.3	0.066	2.9e-70	1.7e-69	0.54	0.085	2.6e-10	5.6e-10	-0.6	0.085	2.4e-12	1.2e-11	1.6	0.06	1.9e-90	2.7e-89	0.19	0.11	0.085	0.12	-0.93	0.097	7.2e-20	1.2e-18	-0.94	0.085	2.7e-25	9.1e-25
ARMCX5	0.23	0.028	5e-16	9.1e-16	-0.00082	0.032	0.98	0.99	-0.08	0.029	0.0057	0.01	0.024	0.032	0.45	0.55	-0.0055	0.032	0.86	0.88	0.065	0.032	0.043	0.074	-0.35	0.03	4.3e-29	1e-28	0.23	0.034	4.7e-11	1.1e-10	-0.13	0.035	0.00015	0.00028	0.47	0.032	1.8e-36	5e-36	0.092	0.046	0.05	0.073	-0.13	0.046	0.0043	0.0065	-0.44	0.033	7.5e-31	3.2e-30
ARMCX5-GPRASP2	0.078	0.03	0.01	0.012	-0.059	0.035	0.089	0.15	-0.0076	0.03	0.8	0.84	-0.048	0.034	0.16	0.24	-0.019	0.034	0.57	0.63	0.13	0.034	0.0002	0.00064	-0.13	0.034	0.00018	0.00023	0.16	0.037	2e-05	3.2e-05	-0.11	0.037	0.0022	0.0036	0.17	0.037	3.1e-06	4e-06	0.093	0.042	0.027	0.042	-0.05	0.042	0.23	0.27	-0.21	0.037	2.6e-08	4.1e-08
ARMCX6	0.12	0.024	1.5e-06	2e-06	0.063	0.028	0.023	0.05	-0.0012	0.024	0.97	0.98	0.33	0.025	1.7e-36	9.7e-35	0.071	0.027	0.0087	0.014	0.1	0.027	0.0002	0.00064	-0.34	0.025	4.7e-40	1.4e-39	-0.16	0.029	6.7e-08	1.2e-07	-0.27	0.028	5.9e-21	9.6e-20	-0.016	0.021	0.45	0.47	0.035	0.023	0.13	0.18	-0.13	0.021	1.4e-09	5e-09	0.097	0.02	1.4e-06	2.1e-06
ARMT1	-0.33	0.025	2.6e-36	8.6e-36	0.094	0.03	0.002	0.0061	0.052	0.027	0.055	0.08	-0.032	0.03	0.3	0.4	0.19	0.029	3.5e-10	1.4e-09	0.054	0.03	0.072	0.12	0.36	0.028	1.6e-35	4.3e-35	-0.44	0.029	1.3e-45	2.5e-44	0.051	0.033	0.12	0.15	-0.42	0.02	7.6e-60	3.9e-59	0.0094	0.035	0.79	0.83	0.2	0.033	1.2e-09	4.5e-09	0.24	0.028	1.1e-15	2.4e-15
ARNT	0.027	0.021	0.19	0.21	-0.043	0.023	0.063	0.11	-0.14	0.02	1.8e-12	1.1e-11	-0.028	0.023	0.23	0.31	-0.025	0.023	0.26	0.31	-0.12	0.022	7.7e-08	4.9e-07	0.35	0.019	6.1e-62	3e-61	-0.13	0.024	8.1e-08	1.5e-07	0.14	0.024	5.9e-09	1.9e-08	0.11	0.019	1.7e-08	2.3e-08	-0.18	0.019	7.3e-18	7.2e-17	-0.06	0.021	0.0049	0.0075	0.083	0.019	1.5e-05	2.1e-05
ARNTL	-0.64	0.035	1.1e-63	8.5e-63	0.31	0.045	2e-11	3.4e-10	0.07	0.041	0.089	0.12	-0.4	0.044	4.1e-19	7.5e-18	0.72	0.038	4.2e-66	3.6e-64	0.12	0.046	0.0078	0.017	0.28	0.045	3.3e-10	4.9e-10	-0.55	0.046	2.3e-30	1.7e-29	0.16	0.05	0.00095	0.0016	-0.88	0.046	4.8e-60	2.5e-59	-0.44	0.066	5.9e-11	2.9e-10	0.69	0.06	1e-26	3.8e-25	0.66	0.053	1.5e-30	6.2e-30
ARNTL2	-1.4	0.086	2.9e-53	1.6e-52	-0.096	0.11	0.38	0.49	0.25	0.097	0.0086	0.015	-0.32	0.11	0.0037	0.0087	0.65	0.11	1.5e-09	5.9e-09	-0.71	0.11	6.5e-11	6.7e-10	1.8	0.091	4.9e-77	3.4e-76	-1	0.11	2e-18	7.2e-18	1.1	0.11	2e-20	3e-19	-0.48	0.052	7.1e-19	1.3e-18	0.47	0.059	1.6e-14	1.2e-13	0.52	0.057	3.5e-18	4.5e-17	-0.32	0.054	5.5e-09	9e-09
ARPC1A	-0.18	0.015	1e-30	2.8e-30	-0.046	0.018	0.011	0.026	0.042	0.016	0.0087	0.015	0.035	0.018	0.048	0.084	-0.096	0.017	4.6e-08	1.5e-07	0.0031	0.018	0.86	0.89	0.28	0.015	7.6e-65	3.9e-64	-0.13	0.019	4.8e-12	1.2e-11	0.12	0.019	1.8e-10	7e-10	-0.1	0.013	4.7e-14	7.5e-14	0.013	0.016	0.39	0.46	0.0045	0.015	0.76	0.79	0.087	0.013	1.1e-10	2e-10
ARPC1B	-0.89	0.037	6.6e-95	1.2e-93	0.062	0.055	0.26	0.36	0.19	0.048	0.00012	0.00028	0.1	0.054	0.061	0.1	0.29	0.053	7.1e-08	2.3e-07	0.15	0.054	0.0071	0.015	0.72	0.048	2.2e-45	7.5e-45	-0.92	0.05	2.4e-63	1.1e-61	0.37	0.058	2.4e-10	9e-10	-0.31	0.018	5.7e-46	2e-45	0.15	0.027	2.1e-07	6.8e-07	0.034	0.028	0.24	0.28	0.16	0.024	1.2e-10	2.1e-10
ARPC2	-0.68	0.026	1.8e-107	4.4e-106	0.055	0.039	0.16	0.25	0.2	0.034	5.5e-09	2.3e-08	0.078	0.039	0.043	0.076	0.069	0.039	0.072	0.099	-0.047	0.039	0.23	0.31	0.62	0.033	1.6e-66	8.8e-66	-0.49	0.039	2.5e-33	2.3e-32	0.26	0.042	6.5e-10	2.3e-09	-0.74	0.028	3e-82	3.2e-81	-0.074	0.053	0.16	0.21	0.15	0.052	0.0029	0.0046	0.65	0.034	9.1e-58	1.8e-56
ARPC3	-0.62	0.03	3.2e-77	3.4e-76	-0.012	0.041	0.78	0.84	0.069	0.036	0.061	0.088	0.082	0.041	0.042	0.075	0.15	0.04	0.00021	0.00044	-0.091	0.041	0.027	0.049	0.74	0.032	1e-93	1e-92	-0.55	0.04	1.9e-37	2.2e-36	0.31	0.043	8.4e-13	4.3e-12	-0.45	0.017	1.6e-85	1.9e-84	0.13	0.033	7.1e-05	0.00017	0.11	0.033	0.0012	0.002	0.28	0.025	4.9e-22	1.4e-21
ARPC4	-0.61	0.027	2.6e-88	4e-87	0.045	0.038	0.24	0.34	0.12	0.034	0.00036	0.00078	0.081	0.037	0.031	0.058	0.14	0.037	0.00014	0.00029	-0.069	0.038	0.069	0.11	0.57	0.032	1.4e-60	6.7e-60	-0.5	0.037	2e-37	2.3e-36	0.28	0.04	2.2e-12	1.1e-11	-0.7	0.024	4.3e-91	6.2e-90	0.0051	0.051	0.92	0.94	0.22	0.049	8.6e-06	1.9e-05	0.51	0.036	1.4e-35	7.9e-35
ARPC5	-0.14	0.023	8.7e-09	1.3e-08	0.00095	0.026	0.97	0.98	0.1	0.023	1.6e-05	4.3e-05	0.057	0.026	0.029	0.054	-0.063	0.026	0.014	0.021	-0.051	0.026	0.048	0.082	0.48	0.02	3.3e-96	3.6e-95	-0.46	0.024	5.1e-70	3.1e-68	0.0055	0.028	0.85	0.87	-0.14	0.018	6.6e-15	1.1e-14	0.049	0.022	0.025	0.039	-0.079	0.021	0.00019	0.00035	0.17	0.017	2.4e-20	6.5e-20
ARPC5L	-0.72	0.023	2.4e-140	1.3e-138	0.12	0.038	0.002	0.006	0.38	0.031	1.9e-32	4.6e-31	-0.14	0.037	0.00014	0.00045	-0.043	0.037	0.24	0.3	-0.077	0.037	0.04	0.069	0.46	0.034	1.8e-37	5e-37	-0.1	0.041	0.014	0.018	0.21	0.04	2.8e-07	7.2e-07	-1.4	0.053	2.8e-92	4.2e-91	-0.36	0.094	0.00013	0.00029	0.54	0.091	5.6e-09	1.9e-08	1.2	0.061	4.8e-64	1.4e-62
ARPP19	-0.2	0.023	9e-17	1.7e-16	-0.061	0.027	0.023	0.05	-0.19	0.023	3.7e-16	3e-15	-0.16	0.026	2.3e-09	1.6e-08	0.07	0.026	0.0082	0.013	-0.082	0.026	0.0021	0.0052	0.5	0.02	2.8e-105	3.9e-104	-0.0018	0.029	0.96	0.97	0.23	0.028	4.8e-16	3.8e-15	-0.25	0.02	2.1e-31	5.1e-31	-0.14	0.026	3.1e-07	9.8e-07	0.14	0.026	3.4e-08	1e-07	0.25	0.019	2.3e-30	9.4e-30
ARR3	0.13	0.038	0.00066	0.00081	-0.056	0.043	0.19	0.28	-0.076	0.038	0.046	0.068	-0.043	0.042	0.31	0.41	-0.12	0.042	0.006	0.01	0.099	0.042	0.019	0.037	-0.069	0.042	0.1	0.11	0.11	0.046	0.015	0.019	0.031	0.046	0.5	0.54	0.065	0.038	0.09	0.099	-0.019	0.043	0.66	0.71	0.058	0.042	0.16	0.2	-0.096	0.038	0.011	0.013
ARRB1	0.4	0.035	2.3e-27	5.9e-27	0.017	0.043	0.69	0.77	0.22	0.037	4.5e-09	1.8e-08	0.16	0.042	0.00013	0.00041	-0.32	0.04	1.2e-14	7.8e-14	-0.68	0.035	7.6e-71	4.9e-68	0.048	0.042	0.25	0.27	0.032	0.046	0.48	0.51	-0.016	0.046	0.72	0.76	0.4	0.06	6.1e-11	9e-11	-0.7	0.061	1.4e-26	2.8e-25	-0.64	0.062	1.8e-22	4.3e-21	0.68	0.053	2.5e-32	1.1e-31
ARRB2	-0.14	0.026	5.4e-08	7.7e-08	0.18	0.028	4.5e-10	6e-09	0.34	0.024	3.6e-42	1.5e-40	0.12	0.028	1.7e-05	6.5e-05	0.16	0.028	4.1e-08	1.4e-07	-0.076	0.029	0.0083	0.018	-0.12	0.029	3.1e-05	4e-05	-0.46	0.027	1.4e-55	4.4e-54	-0.14	0.031	7.8e-06	1.7e-05	-0.31	0.026	9.1e-27	2e-26	-0.2	0.034	2.3e-08	8.4e-08	0.08	0.035	0.024	0.034	0.39	0.023	2.7e-46	2.6e-45
ARRDC1	-0.2	0.014	6.4e-41	2.4e-40	-0.0095	0.018	0.59	0.68	0.048	0.016	0.0023	0.0045	0.0058	0.017	0.74	0.81	-0.032	0.017	0.062	0.086	-0.0038	0.017	0.83	0.87	0.17	0.016	1.7e-23	3.5e-23	-0.067	0.019	0.00039	0.00057	0.13	0.018	4.6e-12	2.2e-11	-0.27	0.015	3.3e-48	1.2e-47	-0.016	0.025	0.5	0.57	0.057	0.024	0.019	0.027	0.23	0.018	4.6e-30	1.9e-29
ARRDC1-AS1	0.32	0.019	8.8e-57	5.3e-56	-0.036	0.024	0.14	0.22	-0.048	0.021	0.03	0.046	-0.014	0.024	0.55	0.64	-0.12	0.023	1.9e-07	5.7e-07	0.039	0.024	0.1	0.16	-0.24	0.022	6.9e-25	1.5e-24	0.12	0.026	4.5e-06	7.5e-06	-0.072	0.026	0.0056	0.0086	0.27	0.018	1.7e-40	5.1e-40	-0.15	0.025	1.4e-08	5.3e-08	-0.071	0.026	0.0058	0.0087	-0.1	0.022	7.9e-06	1.1e-05
ARRDC2	0.23	0.015	8.4e-45	3.5e-44	-0.012	0.019	0.52	0.62	0.11	0.017	1.6e-11	8.3e-11	-0.14	0.018	3.1e-13	3.4e-12	0.0034	0.019	0.86	0.89	-0.23	0.017	2.3e-36	2.2e-34	-0.11	0.018	6.8e-10	1e-09	0.12	0.02	1.7e-09	3.4e-09	-0.035	0.021	0.086	0.11	0.0072	0.018	0.69	0.7	-0.13	0.019	1.3e-10	6.2e-10	-0.082	0.02	3.6e-05	7.3e-05	0.16	0.016	4e-21	1.1e-20
ARRDC3	0.32	0.032	2.6e-21	5.5e-21	0.031	0.038	0.42	0.52	-0.15	0.034	6.5e-06	1.9e-05	-0.51	0.033	2.6e-47	2.7e-45	-0.45	0.034	1.4e-36	3.2e-35	-0.059	0.037	0.12	0.17	0.18	0.037	2.1e-06	2.8e-06	0.57	0.036	6.2e-50	1.5e-48	0.17	0.041	1.8e-05	3.7e-05	0.19	0.045	3.7e-05	4.7e-05	-0.79	0.026	7.3e-93	8.9e-90	0.11	0.051	0.028	0.038	0.34	0.042	8.8e-15	1.8e-14
ARRDC3-AS1	-0.1	0.035	0.0031	0.0037	-0.00016	0.04	1	1	-0.18	0.035	3.5e-07	1.2e-06	-0.19	0.039	6.9e-07	3.3e-06	-0.15	0.039	0.0001	0.00022	0.053	0.039	0.18	0.25	0.17	0.039	1e-05	1.3e-05	0.35	0.041	5.1e-17	1.7e-16	0.21	0.042	9.2e-07	2.2e-06	0.11	0.043	0.0092	0.011	-0.33	0.044	8.8e-13	5.2e-12	0.065	0.047	0.17	0.21	0.098	0.043	0.022	0.026
ARRDC4	0.38	0.086	9.7e-06	1.3e-05	0.25	0.096	0.01	0.025	0.14	0.086	0.099	0.14	0.83	0.091	4.1e-19	7.5e-18	-0.2	0.095	0.031	0.045	0.74	0.092	3.7e-15	6.6e-14	-1.5	0.08	2.8e-67	1.5e-66	-0.067	0.1	0.52	0.55	-0.8	0.1	7.3e-15	4.9e-14	0.75	0.088	2.9e-16	4.8e-16	0.53	0.1	6.6e-07	2e-06	-1.1	0.086	1.7e-32	1e-30	-0.24	0.096	0.015	0.017
ARRDC5	1.2	0.052	1.4e-89	2.2e-88	-0.29	0.074	0.00011	0.00048	-0.3	0.065	4.2e-06	1.2e-05	-0.11	0.073	0.13	0.19	-0.97	0.065	2e-45	7.8e-44	-0.13	0.074	0.075	0.12	-0.21	0.073	0.0047	0.0055	0.94	0.073	1.2e-34	1.2e-33	-0.19	0.08	0.016	0.023	0.46	0.029	3.9e-39	1.1e-38	-0.06	0.044	0.18	0.23	-0.16	0.043	0.00036	0.00065	-0.26	0.037	4.6e-12	8.6e-12
ARSA	0.076	0.018	1.6e-05	2e-05	0.047	0.02	0.016	0.037	-0.017	0.018	0.35	0.42	-0.041	0.019	0.035	0.063	-0.041	0.019	0.034	0.05	0.037	0.02	0.056	0.093	0.025	0.019	0.2	0.22	-0.064	0.021	0.0027	0.0036	-0.053	0.021	0.013	0.019	-0.023	0.02	0.26	0.28	-0.086	0.022	0.00013	0.00029	0.038	0.022	0.093	0.12	0.06	0.02	0.0027	0.0033
ARSB	-0.24	0.036	5.6e-11	8.8e-11	0.075	0.041	0.065	0.12	-0.013	0.037	0.71	0.76	-0.21	0.04	1.2e-07	6.3e-07	0.19	0.04	1.7e-06	4.6e-06	-0.14	0.04	0.00044	0.0013	0.3	0.039	1e-13	1.7e-13	-0.029	0.044	0.52	0.55	0.14	0.044	0.0011	0.0019	-0.17	0.036	3e-06	3.9e-06	-0.26	0.039	5e-11	2.4e-10	0.27	0.038	4.3e-12	2.3e-11	0.16	0.036	2.1e-05	2.9e-05
ARSD	-1	0.064	1.3e-50	6.4e-50	0.53	0.079	4.1e-11	6.6e-10	0.54	0.07	5.2e-14	3.5e-13	0.28	0.079	0.00047	0.0014	0.76	0.075	3.8e-23	4.4e-22	-0.16	0.08	0.043	0.074	0.098	0.08	0.22	0.24	-1.2	0.076	6.9e-52	1.8e-50	0.12	0.087	0.16	0.2	-1.3	0.082	7e-40	2.1e-39	-0.6	0.12	4.5e-07	1.4e-06	0.29	0.12	0.015	0.022	1.5	0.068	2.5e-64	7.5e-63
ARSG	-0.11	0.029	0.00013	0.00016	-0.072	0.032	0.025	0.053	-0.38	0.026	1.5e-44	6.9e-43	0.28	0.03	1.4e-19	2.7e-18	-0.017	0.031	0.59	0.64	-0.15	0.031	9.7e-07	5.1e-06	0.21	0.031	2.1e-11	3.3e-11	0.11	0.035	0.0023	0.0031	0.31	0.033	2e-20	3e-19	-0.091	0.03	0.003	0.0036	-0.25	0.031	2.7e-14	1.8e-13	0.012	0.034	0.72	0.75	0.28	0.026	1.4e-22	4.2e-22
ARSK	0.18	0.032	3.1e-08	4.5e-08	0.14	0.037	8.7e-05	0.00038	0.00093	0.033	0.97	0.98	0.2	0.036	4.5e-08	2.6e-07	0.3	0.035	4.1e-17	3.1e-16	0.022	0.037	0.55	0.63	-0.56	0.031	1.3e-61	6.3e-61	-0.14	0.04	0.00033	0.00048	-0.25	0.039	2.1e-10	8e-10	0.071	0.028	0.011	0.012	0.015	0.031	0.64	0.7	0.023	0.031	0.46	0.5	-0.1	0.027	0.00026	0.00034
ARV1	0.17	0.02	8.6e-16	1.6e-15	-0.14	0.023	5.4e-09	6e-08	-0.17	0.02	1.8e-16	1.5e-15	-0.045	0.023	0.052	0.089	-0.13	0.023	7.3e-09	2.6e-08	0.15	0.023	1.1e-10	1.1e-09	0.097	0.023	2.4e-05	3.2e-05	0.12	0.025	1.6e-06	2.8e-06	-0.036	0.025	0.15	0.18	0.23	0.02	5.8e-25	1.2e-24	0.065	0.027	0.016	0.026	-0.22	0.024	2.4e-18	3.1e-17	-0.1	0.023	2.4e-05	3.3e-05
ARVCF	0.64	0.045	9.9e-42	3.8e-41	-0.15	0.056	0.009	0.022	-0.13	0.049	0.0092	0.016	0.14	0.055	0.012	0.026	-0.23	0.055	2.1e-05	4.9e-05	-0.16	0.056	0.0033	0.0078	-0.43	0.053	1.5e-15	2.6e-15	0.39	0.059	6.3e-11	1.4e-10	-0.15	0.061	0.015	0.021	-0.073	0.099	0.46	0.48	-0.73	0.1	8.4e-12	4.5e-11	-0.89	0.1	1.3e-17	1.5e-16	1.4	0.07	2.9e-60	6.6e-59
ASAH1	-0.027	0.014	0.059	0.066	0.03	0.016	0.053	0.1	0.011	0.014	0.43	0.49	-0.043	0.015	0.0051	0.012	0.058	0.015	0.00017	0.00036	0.043	0.016	0.0054	0.012	-0.05	0.015	0.0012	0.0015	0.03	0.017	0.077	0.091	-0.053	0.017	0.0019	0.003	-0.2	0.026	3.5e-13	5.5e-13	-0.24	0.029	2.2e-15	1.7e-14	-0.0013	0.031	0.96	0.97	0.38	0.018	7.8e-64	2.2e-62
ASAP1	-0.053	0.053	0.31	0.33	0.3	0.06	7.8e-07	5.6e-06	-0.21	0.053	9.4e-05	0.00023	0.92	0.051	2.1e-62	4.2e-60	0.18	0.059	0.0023	0.0041	0.64	0.056	7.7e-29	4.8e-27	-1.1	0.046	4.8e-90	4.4e-89	-0.17	0.065	0.0084	0.011	-0.6	0.062	5.6e-21	9.1e-20	-0.28	0.047	5.9e-09	8.3e-09	0.82	0.029	6e-92	5.8e-89	-0.0023	0.054	0.99	0.99	-0.4	0.044	9e-18	2.1e-17
ASAP1-IT2	-0.014	0.052	0.79	0.8	0.12	0.058	0.037	0.074	-0.11	0.052	0.03	0.047	0.53	0.054	2.1e-21	4.6e-20	0.04	0.057	0.48	0.54	0.48	0.055	8.9e-18	2.1e-16	-0.73	0.051	8.4e-41	2.6e-40	-0.038	0.063	0.54	0.57	-0.31	0.062	7.9e-07	1.9e-06	-0.15	0.053	0.0045	0.0052	0.62	0.049	6.8e-30	1.8e-28	-0.068	0.059	0.25	0.3	-0.29	0.051	4.1e-08	6.5e-08
ASAP3	-0.35	0.06	8e-09	1.2e-08	0.078	0.068	0.25	0.35	-0.36	0.059	1e-09	4.5e-09	0.31	0.067	2.7e-06	1.2e-05	0.51	0.065	1.2e-14	7.4e-14	0.62	0.065	1.2e-20	3.7e-19	-0.34	0.067	3e-07	4.1e-07	-0.13	0.074	0.075	0.088	-0.21	0.074	0.0041	0.0063	0.9	0.072	6.8e-31	1.6e-30	0.67	0.088	1.2e-13	7.7e-13	-0.6	0.088	2.5e-11	1.2e-10	-0.93	0.071	3.9e-34	2e-33
ASB1	0.24	0.028	4.7e-17	8.8e-17	-0.022	0.033	0.5	0.6	-0.12	0.029	6.4e-05	0.00016	-0.17	0.032	8.4e-08	4.7e-07	-0.39	0.029	6.3e-36	1.4e-34	0.11	0.032	0.00098	0.0027	-0.029	0.033	0.38	0.4	0.49	0.031	3.1e-48	6.7e-47	-0.06	0.036	0.092	0.12	0.13	0.025	2.6e-07	3.5e-07	-0.27	0.025	1.6e-23	2.6e-22	-0.084	0.029	0.0035	0.0055	0.15	0.025	3.5e-09	5.7e-09
ASB13	0.5	0.078	1.3e-10	2e-10	0.061	0.09	0.5	0.6	-0.37	0.078	2.4e-06	7.4e-06	0.69	0.086	1.7e-15	2.3e-14	0.18	0.088	0.037	0.054	0.84	0.085	3e-22	1.1e-20	-2	0.058	1.1e-164	1e-162	0.62	0.095	7.9e-11	1.8e-10	-0.55	0.096	1.1e-08	3.3e-08	1.6	0.093	1.2e-52	5.2e-52	0.83	0.13	4.4e-10	1.9e-09	-0.77	0.13	3.9e-09	1.3e-08	-1.6	0.092	2.7e-54	4.2e-53
ASB14	0.27	0.038	2.1e-12	3.5e-12	0.059	0.044	0.17	0.26	-0.095	0.039	0.014	0.023	-0.033	0.043	0.44	0.54	0.018	0.043	0.67	0.72	0.15	0.043	0.00045	0.0013	-0.37	0.041	6.8e-19	1.3e-18	0.17	0.047	0.00027	0.00039	-0.21	0.047	8.8e-06	1.9e-05	0.26	0.038	8.2e-11	1.2e-10	-0.072	0.046	0.12	0.16	-0.013	0.045	0.78	0.81	-0.19	0.04	4e-06	5.7e-06
ASB16	0.38	0.034	5.6e-27	1.4e-26	0.078	0.04	0.051	0.097	-0.16	0.035	4.7e-06	1.4e-05	0.026	0.04	0.51	0.61	-0.24	0.039	1e-09	4e-09	0.19	0.039	2.7e-06	1.3e-05	-0.34	0.038	2.2e-18	4e-18	0.14	0.043	0.00087	0.0012	-0.097	0.043	0.025	0.035	0.35	0.034	6.7e-21	1.2e-20	-0.19	0.043	2.2e-05	5.4e-05	-0.07	0.044	0.11	0.13	-0.14	0.039	0.00043	0.00057
ASB16-AS1	0.33	0.023	8.1e-43	3.2e-42	-0.12	0.028	2.2e-05	0.00011	-0.11	0.025	8.3e-06	2.3e-05	0.074	0.027	0.0073	0.016	-0.22	0.026	1.3e-15	9e-15	0.14	0.027	2.5e-07	1.5e-06	-0.21	0.027	2.5e-14	4.1e-14	0.24	0.029	2.3e-15	6.9e-15	-0.16	0.03	1.6e-07	4.2e-07	0.45	0.027	1.3e-45	4.6e-45	0.12	0.041	0.005	0.0087	-0.29	0.038	6.9e-14	4.7e-13	-0.31	0.032	3.2e-19	8.2e-19
ASB2	-3	0.11	3.9e-123	1.4e-121	0.85	0.16	1.5e-07	1.3e-06	0.67	0.14	2.8e-06	8.4e-06	-0.29	0.16	0.072	0.12	-0.24	0.16	0.13	0.17	2.1	0.15	3.6e-40	4.6e-38	1.5	0.15	1.5e-20	2.8e-20	-2.2	0.16	1.7e-37	2e-36	1	0.17	2.5e-09	8.2e-09	-3.4	0.062	1.1e-184	3.5e-182	0.83	0.2	2.2e-05	5.4e-05	1.5	0.18	3.6e-15	3e-14	1.5	0.16	2.2e-18	5.5e-18
ASB3	0.31	0.032	2.6e-21	5.4e-21	0.016	0.038	0.66	0.75	-0.16	0.033	1.3e-06	4.1e-06	-0.047	0.037	0.21	0.29	-0.24	0.036	4.5e-11	2e-10	0.063	0.037	0.091	0.14	-0.11	0.037	0.0046	0.0054	0.19	0.041	4.6e-06	7.6e-06	-0.021	0.041	0.61	0.65	0.37	0.035	4.2e-23	8.2e-23	-0.28	0.043	3.6e-10	1.6e-09	-0.052	0.045	0.25	0.29	-0.11	0.04	0.0081	0.0098
ASB6	-0.0016	0.013	0.91	0.92	0.026	0.014	0.067	0.12	0.0036	0.013	0.77	0.81	0.013	0.014	0.34	0.44	-0.021	0.014	0.14	0.18	0.00033	0.014	0.98	0.99	-0.015	0.014	0.3	0.32	-0.034	0.015	0.025	0.031	0.027	0.015	0.081	0.1	-0.14	0.018	1e-12	1.6e-12	-0.16	0.02	6.7e-14	4.4e-13	0.051	0.021	0.021	0.029	0.21	0.016	2.7e-34	1.4e-33
ASB7	0.29	0.021	4.9e-38	1.7e-37	-0.018	0.026	0.48	0.59	-0.29	0.021	2.7e-38	9.3e-37	0.03	0.026	0.24	0.33	0.032	0.026	0.22	0.27	0.085	0.026	0.00099	0.0027	-0.11	0.025	1.7e-05	2.2e-05	0.09	0.028	0.0013	0.0019	-0.11	0.028	0.00015	0.00028	0.29	0.019	5.8e-38	1.6e-37	0.017	0.029	0.56	0.63	-0.18	0.026	7.7e-11	3.4e-10	-0.15	0.024	7.3e-10	1.2e-09
ASB8	0.021	0.012	0.11	0.12	-0.061	0.014	1.1e-05	6.2e-05	-0.034	0.012	0.0055	0.0098	0.021	0.014	0.12	0.18	-0.057	0.013	3.2e-05	7.4e-05	-0.032	0.014	0.02	0.037	0.13	0.013	2.4e-23	5e-23	-0.0062	0.015	0.69	0.71	0.019	0.015	0.19	0.23	-0.041	0.013	0.0021	0.0024	-0.06	0.015	6.6e-05	0.00016	-0.041	0.015	0.0056	0.0085	0.12	0.011	2.2e-23	6.6e-23
ASB9	0.82	0.042	5.5e-71	5e-70	-0.079	0.057	0.16	0.25	-0.19	0.049	0.00011	0.00026	-0.056	0.056	0.31	0.41	-0.26	0.055	2.9e-06	7.8e-06	-0.017	0.056	0.76	0.82	-0.3	0.055	9.4e-08	1.3e-07	0.26	0.061	1.6e-05	2.6e-05	-0.34	0.06	1.6e-08	4.8e-08	0.71	0.046	8.4e-41	2.5e-40	-0.21	0.065	0.0011	0.0022	0.032	0.065	0.61	0.66	-0.56	0.052	4.1e-24	1.3e-23
ASCC1	0.26	0.023	7.5e-29	2e-28	-0.14	0.027	1.3e-07	1.1e-06	-0.11	0.024	2.9e-06	8.8e-06	-0.081	0.027	0.0024	0.0059	-0.2	0.026	3.5e-14	2.1e-13	-0.15	0.026	2.1e-08	1.4e-07	0.28	0.025	1.8e-27	4e-27	0.11	0.029	0.00016	0.00024	0.018	0.029	0.53	0.58	0.48	0.02	1.2e-75	9.9e-75	-0.13	0.037	0.00048	0.00098	-0.28	0.034	8.8e-16	8e-15	-0.15	0.032	7e-06	9.9e-06
ASCC2	-0.041	0.012	0.0004	0.00049	-0.013	0.013	0.32	0.43	0.055	0.011	1.5e-06	4.6e-06	0.0073	0.013	0.57	0.66	-0.048	0.013	0.00013	0.00028	-0.011	0.013	0.37	0.46	0.11	0.012	1.5e-18	2.9e-18	-0.09	0.014	5.3e-11	1.2e-10	0.016	0.014	0.25	0.29	-0.033	0.012	0.0062	0.0071	-0.045	0.014	0.00098	0.0019	-0.026	0.013	0.05	0.066	0.089	0.011	1.3e-14	2.8e-14
ASCC3	-0.15	0.019	3.5e-14	6.1e-14	0.083	0.022	0.00011	0.00049	0.1	0.019	2.9e-07	9.9e-07	0.013	0.021	0.54	0.63	0.11	0.021	3.8e-07	1.1e-06	-0.038	0.021	0.082	0.13	0.084	0.021	7.6e-05	9.6e-05	-0.3	0.021	6e-41	8.7e-40	0.063	0.023	0.0073	0.011	-0.24	0.016	4.3e-41	1.3e-40	-0.015	0.023	0.52	0.59	0.16	0.021	6.3e-14	4.3e-13	0.12	0.019	1.9e-09	3.2e-09
ASCL2	-0.47	0.063	3e-13	5e-13	1.2	0.062	1.9e-70	1.6e-67	0.24	0.065	0.00027	0.00061	-0.23	0.073	0.0018	0.0047	-0.069	0.073	0.34	0.4	-0.22	0.073	0.0027	0.0066	-0.013	0.073	0.86	0.86	-0.37	0.08	3.1e-06	5.2e-06	-0.051	0.08	0.52	0.57	-2.5	0.17	9.5e-40	2.8e-39	-2.2	0.21	1.6e-22	2.4e-21	1.4	0.22	2.3e-09	8.3e-09	3.1	0.15	1.1e-69	4.6e-68
ASF1A	-0.039	0.016	0.012	0.014	-0.047	0.017	0.0071	0.018	-0.17	0.015	6.3e-28	1.2e-26	0.018	0.017	0.28	0.38	0.22	0.015	3.3e-43	1.1e-41	-0.046	0.017	0.0081	0.017	0.15	0.016	5.6e-20	1.1e-19	-0.11	0.019	1.4e-08	2.7e-08	0.034	0.019	0.069	0.089	0.099	0.024	3.5e-05	4.3e-05	0.25	0.023	6.6e-23	9.9e-22	0.033	0.027	0.22	0.26	-0.32	0.015	5.3e-60	1.2e-58
ASF1B	-1.2	0.099	8.1e-34	2.4e-33	-0.35	0.12	0.0033	0.0094	0.77	0.1	1.8e-13	1.2e-12	-0.36	0.12	0.0022	0.0055	-1.1	0.11	3.7e-22	4e-21	-0.55	0.12	3.9e-06	1.8e-05	2.3	0.09	5.2e-110	8.6e-109	-0.31	0.13	0.017	0.022	1.1	0.13	4.1e-17	3.7e-16	-0.86	0.053	1.6e-43	5.1e-43	0.52	0.073	6e-12	3.2e-11	0.39	0.074	2.1e-07	5.7e-07	0.11	0.069	0.099	0.11
ASH1L	0.21	0.017	1.5e-32	4.4e-32	-0.0027	0.021	0.9	0.93	-0.089	0.018	1.2e-06	3.7e-06	-0.0034	0.02	0.87	0.91	-0.086	0.02	2e-05	4.7e-05	0.039	0.02	0.054	0.091	-0.14	0.02	1.3e-11	2e-11	0.036	0.022	0.11	0.12	0.018	0.022	0.42	0.47	0.16	0.017	1.3e-19	2.3e-19	-0.049	0.021	0.021	0.033	0.0079	0.021	0.71	0.74	-0.13	0.018	2.9e-12	5.5e-12
ASH1L-AS1	0.22	0.028	6e-15	1.1e-14	0.012	0.032	0.72	0.8	-0.096	0.028	0.00084	0.0017	-0.084	0.031	0.0074	0.016	-0.13	0.031	2.2e-05	5.2e-05	0.15	0.031	3.3e-06	1.5e-05	-0.23	0.031	2.1e-13	3.4e-13	0.19	0.034	2.9e-08	5.6e-08	-0.022	0.035	0.52	0.56	0.28	0.028	5.6e-21	1e-20	-0.048	0.036	0.18	0.23	-0.093	0.035	0.0079	0.012	-0.17	0.03	9e-08	1.4e-07
ASH2L	-0.059	0.014	4.1e-05	5.3e-05	-0.049	0.016	0.0025	0.0074	-0.012	0.014	0.4	0.47	0.028	0.016	0.085	0.14	-0.085	0.016	7.7e-08	2.5e-07	0.0093	0.016	0.56	0.65	0.23	0.014	2.9e-53	1.2e-52	-0.079	0.017	5.5e-06	9e-06	0.025	0.018	0.16	0.19	-0.044	0.015	0.0035	0.0041	0.058	0.017	0.00063	0.0013	-0.085	0.016	2.7e-07	7.2e-07	0.067	0.015	7e-06	1e-05
ASIC1	0.56	0.07	3.3e-15	5.9e-15	-0.46	0.08	1.1e-08	1.2e-07	-0.5	0.071	2.7e-12	1.6e-11	-0.58	0.078	1.8e-13	2e-12	-0.46	0.079	5.2e-09	1.9e-08	-0.42	0.08	1.6e-07	9.6e-07	0.35	0.08	1.3e-05	1.7e-05	1.6	0.068	6.1e-95	1e-92	0.19	0.088	0.03	0.041	2.2	0.08	4.9e-88	6.3e-87	0.22	0.16	0.17	0.22	-1.2	0.14	6.9e-17	7.4e-16	-1.4	0.12	9.9e-25	3.2e-24
ASIC3	0.54	0.035	4.3e-48	2e-47	-0.1	0.044	0.02	0.044	-0.17	0.039	2.1e-05	5.5e-05	-2.3e-05	0.044	0.99	1	-0.11	0.043	0.014	0.022	0.11	0.044	0.0094	0.02	-0.45	0.041	2.9e-26	6.5e-26	0.29	0.047	7.5e-10	1.6e-09	-0.19	0.048	4.3e-05	8.5e-05	0.71	0.034	1.7e-64	1e-63	-0.029	0.055	0.6	0.66	-0.31	0.052	5.7e-09	1.9e-08	-0.42	0.044	7.8e-20	2e-19
ASL	-0.46	0.036	3.4e-34	1.1e-33	-0.11	0.043	0.014	0.032	0.13	0.039	0.00072	0.0015	-0.19	0.043	8.1e-06	3.2e-05	-0.16	0.042	0.00011	0.00024	-0.31	0.042	1.3e-13	2e-12	0.83	0.032	1.3e-110	2.2e-109	-0.024	0.047	0.61	0.64	0.43	0.045	1.6e-20	2.4e-19	-0.76	0.053	4.3e-38	1.2e-37	-0.56	0.067	3.6e-16	3e-15	0.28	0.07	5.3e-05	0.00011	0.97	0.044	1.5e-72	7.6e-71
ASMTL	-0.1	0.02	2e-07	2.8e-07	0.065	0.022	0.0031	0.0089	0.23	0.018	2e-33	5.2e-32	0.0076	0.022	0.73	0.8	-0.066	0.022	0.0022	0.0039	-0.14	0.021	2.6e-10	2.5e-09	0.16	0.021	2e-14	3.3e-14	-0.17	0.023	1.8e-13	4.9e-13	-0.051	0.024	0.031	0.042	-0.28	0.019	1.2e-35	3.3e-35	-0.055	0.028	0.053	0.077	0.18	0.026	1.3e-10	5.5e-10	0.17	0.024	7.8e-13	1.5e-12
ASMTL-AS1	0.46	0.039	2.2e-30	6.1e-30	0.039	0.047	0.41	0.51	-0.14	0.042	0.00057	0.0012	-0.12	0.046	0.011	0.024	-0.11	0.046	0.015	0.023	0.15	0.046	0.00082	0.0023	-0.4	0.044	1e-18	1.9e-18	0.19	0.05	0.00012	0.00018	-0.13	0.051	0.0098	0.014	0.54	0.037	7.7e-36	2.1e-35	-0.15	0.054	0.0062	0.011	-0.13	0.053	0.018	0.025	-0.31	0.045	2.3e-11	4.2e-11
ASNA1	-0.74	0.031	1.8e-96	3.4e-95	0.057	0.045	0.2	0.3	0.18	0.039	5.5e-06	1.6e-05	0.043	0.045	0.33	0.43	0.2	0.044	4.2e-06	1.1e-05	0.022	0.045	0.62	0.69	0.64	0.039	9.5e-53	3.8e-52	-0.6	0.044	1e-38	1.3e-37	0.27	0.048	2.7e-08	7.8e-08	-0.78	0.025	1.6e-91	2.4e-90	-0.04	0.055	0.46	0.53	0.24	0.053	4e-06	9.4e-06	0.57	0.04	9.2e-38	5.6e-37
ASNS	0.17	0.019	1.6e-18	3.1e-18	-0.1	0.022	3.3e-06	2e-05	-0.3	0.017	6.4e-58	4.8e-56	-0.00032	0.022	0.99	0.99	0.069	0.022	0.0016	0.0029	0.19	0.021	1.6e-18	4.2e-17	-0.12	0.022	3.7e-08	5.2e-08	0.081	0.024	0.00076	0.0011	0.058	0.024	0.017	0.024	0.48	0.025	5.1e-53	2.2e-52	0.15	0.041	0.00021	0.00046	-0.36	0.036	3.9e-21	7.5e-20	-0.31	0.033	5.9e-18	1.4e-17
ASNSD1	0.13	0.014	1e-19	2e-19	-0.068	0.016	1.9e-05	9.9e-05	-0.022	0.014	0.12	0.16	-0.06	0.016	0.00012	0.00039	-0.052	0.016	0.00092	0.0017	-0.06	0.016	0.00012	0.00041	-0.0092	0.016	0.56	0.57	0.19	0.016	4.4e-31	3.5e-30	-0.045	0.017	0.0094	0.014	0.21	0.013	7.4e-43	2.4e-42	0.029	0.02	0.15	0.2	-0.14	0.018	8e-13	4.7e-12	-0.12	0.016	5e-13	9.7e-13
ASPH	0.47	0.07	1.9e-11	3.1e-11	0.13	0.081	0.12	0.2	-0.097	0.071	0.17	0.22	0.79	0.076	1.8e-24	4.9e-23	0.084	0.08	0.29	0.34	0.092	0.08	0.25	0.33	-1.9	0.048	2.9e-192	5.5e-190	0.59	0.086	1.2e-11	2.8e-11	-0.19	0.088	0.027	0.037	0.3	0.058	2.7e-07	3.6e-07	0.5	0.063	1.4e-14	9.7e-14	-0.067	0.066	0.31	0.35	-0.64	0.051	2.6e-31	1.1e-30
ASPHD2	-0.65	0.041	6.2e-49	2.9e-48	-0.053	0.053	0.32	0.42	0.17	0.046	0.0002	0.00046	-0.22	0.052	1.6e-05	6.2e-05	-0.073	0.052	0.16	0.2	-0.19	0.052	0.00036	0.0011	0.96	0.04	1e-95	1.1e-94	-0.28	0.056	6.2e-07	1.1e-06	0.48	0.055	1e-17	1e-16	-0.72	0.027	1.3e-81	1.3e-80	0.11	0.054	0.048	0.07	0.3	0.051	1.7e-08	5.4e-08	0.38	0.044	1.5e-16	3.4e-16
ASPM	-2.5	0.13	2e-71	1.9e-70	-0.22	0.18	0.2	0.29	0.92	0.15	1.6e-09	6.8e-09	-0.042	0.17	0.81	0.86	-0.68	0.17	7.1e-05	0.00016	-0.73	0.17	2.1e-05	8.5e-05	3.2	0.14	4.3e-98	5e-97	-1.3	0.18	6.9e-13	1.8e-12	1.9	0.18	1.2e-24	3.6e-23	-1.8	0.093	8.4e-62	4.6e-61	1.3	0.13	4.9e-21	6.3e-20	1.2	0.13	5.7e-19	8.1e-18	-0.19	0.13	0.13	0.14
ASPRV1	0.13	0.047	0.0076	0.0088	-0.1	0.053	0.057	0.11	-0.22	0.046	3.6e-06	1.1e-05	0.11	0.052	0.036	0.064	-0.083	0.052	0.11	0.15	-0.16	0.052	0.0024	0.0058	0.23	0.052	8.4e-06	1.1e-05	0.026	0.058	0.65	0.68	0.11	0.058	0.057	0.075	0.24	0.045	1.6e-07	2.2e-07	0.061	0.052	0.24	0.3	-0.2	0.05	9.5e-05	0.00018	-0.12	0.046	0.0076	0.0092
ASPSCR1	0.064	0.016	6.5e-05	8.3e-05	-0.065	0.018	0.00026	0.001	-0.026	0.016	0.11	0.15	-0.03	0.018	0.086	0.14	-0.063	0.018	0.00035	0.0007	0.057	0.018	0.0012	0.0033	0.03	0.018	0.095	0.1	0.0072	0.019	0.71	0.74	0.023	0.019	0.23	0.27	0.11	0.017	1.7e-10	2.4e-10	-0.039	0.02	0.051	0.074	-0.1	0.019	2.4e-07	6.4e-07	0.002	0.018	0.9	0.91
ASRGL1	0.4	0.05	1.6e-15	2.9e-15	-0.037	0.058	0.52	0.62	0.13	0.051	0.012	0.02	0.23	0.057	5e-05	0.00018	-0.76	0.051	6e-45	2.2e-43	-0.12	0.058	0.032	0.057	0.088	0.057	0.13	0.14	0.19	0.063	0.0029	0.0039	-0.25	0.062	5e-05	9.8e-05	0.55	0.047	8.9e-27	1.9e-26	-0.12	0.063	0.052	0.075	-0.41	0.058	6.1e-12	3.1e-11	-0.12	0.056	0.04	0.046
ASTE1	0.11	0.015	6.8e-14	1.2e-13	0.029	0.017	0.089	0.15	-0.031	0.015	0.045	0.066	0.023	0.017	0.17	0.25	-0.043	0.017	0.01	0.016	0.013	0.017	0.45	0.53	-0.11	0.016	5.7e-12	8.9e-12	0.048	0.018	0.0088	0.011	-0.054	0.018	0.0031	0.0049	0.13	0.014	5.4e-18	9.5e-18	-0.016	0.018	0.38	0.45	-0.051	0.018	0.0036	0.0055	-0.076	0.015	1.3e-06	2e-06
ASTN2	-0.1	0.042	0.013	0.016	-0.11	0.047	0.022	0.048	-0.49	0.038	3.7e-35	1.1e-33	-0.21	0.046	3.7e-06	1.6e-05	-0.26	0.045	9.7e-09	3.4e-08	0.29	0.046	2.1e-10	2e-09	0.54	0.043	5.1e-34	1.3e-33	0.16	0.051	0.0016	0.0022	0.43	0.049	4.9e-18	5.2e-17	0.098	0.037	0.0082	0.0094	0.11	0.041	0.0082	0.014	-0.16	0.04	5.8e-05	0.00012	-0.051	0.037	0.17	0.19
ASUN	-0.36	0.025	5.2e-42	2e-41	-0.013	0.032	0.68	0.76	0.1	0.028	0.00039	0.00085	-0.23	0.03	1.9e-13	2.1e-12	0.067	0.031	0.031	0.045	-0.11	0.031	0.00067	0.0019	0.58	0.024	1.4e-95	1.5e-94	-0.21	0.034	1.7e-09	3.6e-09	0.24	0.033	2.4e-12	1.1e-11	-0.1	0.016	5.3e-10	7.6e-10	0.067	0.019	0.00049	0.001	0.087	0.018	3.6e-06	8.5e-06	-0.02	0.017	0.23	0.25
ASXL1	-0.12	0.032	0.00011	0.00014	-0.18	0.036	7.5e-07	5.4e-06	-0.23	0.031	3.9e-13	2.4e-12	-0.087	0.035	0.014	0.029	-0.11	0.035	0.0015	0.0028	-0.19	0.035	9e-08	5.6e-07	0.82	0.021	1.8e-189	3.2e-187	-0.17	0.039	1.9e-05	3.1e-05	0.37	0.037	6.2e-22	1.2e-20	0.16	0.017	5.1e-19	9.1e-19	0.055	0.022	0.012	0.019	-0.042	0.021	0.053	0.07	-0.17	0.017	1.3e-20	3.4e-20
ASXL2	-0.21	0.025	1.6e-17	3e-17	-0.0055	0.029	0.85	0.89	0.15	0.025	1.2e-08	4.8e-08	-0.18	0.027	7.8e-11	6.6e-10	-0.047	0.028	0.091	0.12	-0.15	0.028	3.3e-08	2.3e-07	-0.019	0.028	0.5	0.51	0.44	0.027	1.3e-51	3.4e-50	0.15	0.03	6.4e-07	1.6e-06	-0.15	0.019	8.8e-14	1.4e-13	0.066	0.023	0.0048	0.0084	0.072	0.023	0.0017	0.0028	0.038	0.021	0.07	0.079
ATAD1	0.14	0.015	1.1e-19	2.2e-19	0.069	0.018	0.00013	0.00056	-0.03	0.016	0.064	0.091	0.071	0.018	7.7e-05	0.00026	0.015	0.018	0.4	0.45	0.072	0.018	5.7e-05	0.00021	-0.24	0.016	1.5e-47	5.2e-47	0.0094	0.02	0.63	0.66	-0.15	0.019	2.7e-15	1.9e-14	0.022	0.012	0.055	0.061	-0.043	0.013	0.00096	0.0019	-0.011	0.013	0.42	0.47	0.02	0.012	0.083	0.094
ATAD2	-0.62	0.045	1.2e-38	4.4e-38	-0.064	0.056	0.26	0.36	0.12	0.049	0.019	0.031	-0.17	0.055	0.0019	0.0048	-0.3	0.055	4.3e-08	1.4e-07	-0.18	0.056	0.0016	0.0041	1.2	0.038	1.5e-137	5.7e-136	-0.29	0.06	1.6e-06	2.7e-06	0.5	0.059	1.2e-16	1e-15	-0.78	0.026	3.5e-97	6.2e-96	0.16	0.053	0.0025	0.0046	0.41	0.049	5.4e-16	5.1e-15	0.3	0.046	6.6e-11	1.2e-10
ATAD2B	0.16	0.021	2e-13	3.3e-13	0.056	0.024	0.019	0.042	-0.0048	0.022	0.82	0.85	0.013	0.024	0.58	0.67	-0.048	0.024	0.043	0.062	0.11	0.023	7.2e-06	3.2e-05	-0.23	0.022	5.9e-23	1.2e-22	0.00067	0.026	0.98	0.98	-0.096	0.026	0.00021	0.00039	-0.016	0.018	0.36	0.38	-0.068	0.019	0.00055	0.0011	-0.06	0.019	0.0021	0.0033	0.12	0.016	2.6e-12	4.9e-12
ATAD3A	-0.13	0.021	2.5e-10	3.8e-10	0.037	0.023	0.12	0.19	0.037	0.021	0.077	0.11	0.02	0.023	0.39	0.49	0.12	0.023	1.9e-07	5.9e-07	-0.025	0.023	0.28	0.37	0.066	0.023	0.0046	0.0054	-0.17	0.025	2.2e-11	5.2e-11	0.044	0.025	0.087	0.11	-0.057	0.021	0.0086	0.0098	-0.069	0.024	0.0039	0.007	0.07	0.023	0.0033	0.0052	0.054	0.021	0.011	0.013
ATAD3B	0.34	0.025	3.3e-39	1.2e-38	0.015	0.03	0.63	0.72	-0.035	0.027	0.21	0.26	0.0078	0.03	0.8	0.85	-0.066	0.03	0.026	0.039	0.037	0.03	0.22	0.29	-0.5	0.024	2.6e-75	1.7e-74	0.29	0.031	3.4e-20	1.4e-19	-0.13	0.033	7.7e-05	0.00015	0.34	0.019	1.5e-51	5.9e-51	-0.13	0.03	2.6e-05	6.5e-05	-0.083	0.03	0.0055	0.0084	-0.18	0.025	8.3e-12	1.5e-11
ATAD3C	-0.077	0.038	0.044	0.049	-0.22	0.042	1.1e-07	9.7e-07	-0.33	0.036	8.9e-19	8.7e-18	0.069	0.042	0.1	0.16	0.19	0.041	7.9e-06	2e-05	-0.092	0.042	0.028	0.052	0.41	0.039	5.5e-24	1.2e-23	-0.063	0.046	0.17	0.19	0.22	0.045	9.5e-07	2.3e-06	0.36	0.05	3.8e-12	5.9e-12	0.17	0.06	0.0045	0.0079	0.11	0.059	0.056	0.073	-0.59	0.042	3.3e-35	1.8e-34
ATAD5	0.14	0.036	6.6e-05	8.4e-05	-0.11	0.04	0.0071	0.018	0.099	0.036	0.0055	0.0098	-0.32	0.039	1.2e-16	1.9e-15	-0.4	0.037	1.1e-25	1.5e-24	-0.18	0.04	7.9e-06	3.5e-05	0.46	0.037	1.2e-33	3e-33	0.22	0.043	2.5e-07	4.6e-07	0.08	0.044	0.069	0.089	0.08	0.026	0.002	0.0024	-0.087	0.029	0.0028	0.0052	0.051	0.029	0.079	0.1	-0.052	0.026	0.046	0.053
ATAT1	0.43	0.034	6.5e-35	2e-34	0.068	0.042	0.1	0.17	0.024	0.037	0.51	0.57	0.091	0.041	0.027	0.051	-0.063	0.041	0.13	0.16	0.13	0.041	0.0012	0.0032	-0.6	0.036	5e-54	2e-53	-0.0011	0.045	0.98	0.98	-0.25	0.044	4.2e-08	1.2e-07	0.29	0.029	7.3e-21	1.4e-20	-0.21	0.036	1.3e-08	4.7e-08	-0.068	0.037	0.065	0.085	-0.069	0.033	0.037	0.043
ATE1	-0.098	0.023	1.5e-05	1.9e-05	-0.06	0.026	0.021	0.045	-0.13	0.022	1.5e-08	5.9e-08	-0.17	0.025	2.6e-11	2.3e-10	-0.024	0.025	0.34	0.39	-0.045	0.025	0.079	0.12	0.39	0.021	1.6e-62	8.1e-62	0.011	0.028	0.67	0.7	0.21	0.027	4.5e-14	2.8e-13	-0.11	0.022	1.1e-06	1.5e-06	-0.2	0.022	1.5e-17	1.5e-16	0.1	0.024	4.1e-05	8.3e-05	0.19	0.02	1.3e-18	3.3e-18
ATF1	0.12	0.016	2.2e-13	3.6e-13	0.0025	0.019	0.9	0.93	-0.052	0.017	0.0023	0.0044	0.079	0.018	2e-05	7.4e-05	0.014	0.019	0.44	0.49	0.046	0.019	0.014	0.027	-0.15	0.018	1.1e-16	1.9e-16	0.048	0.02	0.02	0.025	-0.14	0.02	5.9e-12	2.7e-11	-0.068	0.017	8.5e-05	0.00011	0.098	0.019	3.5e-07	1.1e-06	-0.075	0.019	8.7e-05	0.00017	0.051	0.017	0.0033	0.004
ATF2	-0.0046	0.014	0.73	0.75	0.091	0.015	5e-09	5.7e-08	-0.045	0.014	0.0012	0.0025	0.034	0.015	0.029	0.055	0.068	0.015	8e-06	2e-05	-0.011	0.016	0.49	0.57	-0.04	0.015	0.0094	0.011	-0.04	0.017	0.017	0.022	-0.056	0.017	0.001	0.0017	-0.2	0.019	5e-22	9.6e-22	-0.15	0.023	1.7e-09	6.8e-09	0.082	0.024	0.0007	0.0012	0.25	0.016	1.9e-38	1.2e-37
ATF4	-0.17	0.012	5.8e-41	2.2e-40	-0.013	0.014	0.36	0.47	0.0031	0.013	0.82	0.85	0.14	0.013	2.1e-24	5.8e-23	0.13	0.013	5.5e-21	5.6e-20	-0.0072	0.014	0.62	0.69	-0.028	0.014	0.049	0.055	-0.053	0.016	0.00067	0.00095	0.017	0.016	0.27	0.32	-0.095	0.014	1.3e-11	2e-11	0.13	0.015	2.4e-17	2.3e-16	0.069	0.016	1.2e-05	2.6e-05	-0.065	0.014	4.2e-06	6e-06
ATF5	0.026	0.034	0.45	0.46	0.19	0.038	7.2e-07	5.2e-06	-0.00076	0.034	0.98	0.98	0.017	0.038	0.65	0.73	0.28	0.036	2.8e-14	1.7e-13	0.036	0.038	0.34	0.42	-0.34	0.036	7.9e-20	1.5e-19	-0.16	0.041	0.00011	0.00017	-0.1	0.041	0.015	0.022	-0.033	0.036	0.36	0.37	-0.095	0.04	0.019	0.03	0.25	0.038	1.3e-10	5.7e-10	-0.095	0.036	0.0078	0.0095
ATF6	0.38	0.017	2e-91	3.3e-90	-0.041	0.024	0.078	0.14	-0.068	0.021	0.0014	0.0028	0.096	0.023	3.4e-05	0.00012	0.011	0.023	0.64	0.69	-0.017	0.023	0.46	0.54	-0.26	0.022	2.4e-31	6e-31	-0.043	0.026	0.089	0.1	-0.16	0.025	2e-10	7.6e-10	0.31	0.018	3.8e-47	1.4e-46	0.048	0.028	0.088	0.12	-0.21	0.025	4.9e-16	4.6e-15	-0.17	0.023	9.5e-13	1.8e-12
ATF6B	0.22	0.018	2.2e-30	5.9e-30	0.07	0.022	0.0015	0.0047	0.035	0.02	0.07	0.1	0.0086	0.022	0.7	0.77	-0.11	0.021	8.6e-07	2.4e-06	0.083	0.022	0.00014	0.00046	-0.28	0.019	3.6e-42	1.1e-41	-0.012	0.024	0.6	0.62	-0.081	0.024	0.00067	0.0011	0.056	0.019	0.0033	0.0039	-0.2	0.018	1.6e-24	2.8e-23	0.014	0.021	0.52	0.56	0.095	0.019	4.4e-07	6.6e-07
ATF7	0.061	0.019	0.0019	0.0023	0.044	0.022	0.044	0.084	-0.1	0.019	7.6e-08	2.7e-07	0.046	0.021	0.032	0.059	0.068	0.021	0.0014	0.0026	0.016	0.022	0.46	0.54	-0.027	0.021	0.2	0.22	-0.18	0.023	6.7e-15	1.9e-14	0.068	0.023	0.0037	0.0058	-0.041	0.018	0.023	0.026	-0.073	0.02	0.00034	0.00071	0.047	0.02	0.019	0.027	0.06	0.018	0.00088	0.0011
ATF7IP	-0.07	0.016	2.3e-05	2.9e-05	0.13	0.018	2e-12	3.9e-11	-0.0079	0.016	0.63	0.69	-0.14	0.017	1.9e-15	2.5e-14	-0.0021	0.018	0.91	0.92	0.23	0.016	1.2e-42	1.8e-40	-0.15	0.017	2.8e-18	5.2e-18	0.059	0.02	0.0026	0.0036	-0.02	0.02	0.32	0.36	-0.43	0.022	2.8e-57	1.3e-56	-0.12	0.036	0.00097	0.0019	0.27	0.033	2e-15	1.8e-14	0.3	0.028	2e-23	6e-23
ATF7IP2	0.21	0.037	1.5e-08	2.2e-08	0.0075	0.043	0.86	0.9	-0.1	0.038	0.0074	0.013	-0.077	0.042	0.066	0.11	0.48	0.038	6.6e-33	1.3e-31	-0.35	0.04	1.7e-17	4.1e-16	0.3	0.041	2e-13	3.3e-13	-0.79	0.037	1e-80	9.6e-79	0.18	0.046	9.3e-05	0.00018	0.67	0.062	3.6e-24	7.4e-24	0.1	0.078	0.2	0.25	0.52	0.073	3.7e-12	2e-11	-1.2	0.038	4.9e-104	2.1e-101
ATG10	0.13	0.025	3.1e-07	4.2e-07	-0.027	0.029	0.34	0.44	0.015	0.025	0.55	0.62	-0.036	0.028	0.2	0.28	0.048	0.028	0.088	0.12	-0.052	0.028	0.063	0.1	-0.027	0.028	0.34	0.36	-0.028	0.031	0.36	0.39	-0.072	0.031	0.019	0.027	0.26	0.027	1.3e-20	2.4e-20	0.027	0.034	0.43	0.5	-0.092	0.033	0.006	0.0091	-0.21	0.027	2.5e-13	4.9e-13
ATG101	-0.15	0.019	1.2e-15	2.1e-15	0.0087	0.022	0.69	0.77	0.058	0.019	0.0032	0.006	0.074	0.022	0.00062	0.0017	0.1	0.021	1.3e-06	3.5e-06	-0.013	0.022	0.55	0.63	0.061	0.022	0.0047	0.0055	-0.15	0.023	1.2e-10	2.8e-10	0.0089	0.024	0.71	0.74	-0.22	0.019	1.3e-24	2.7e-24	-0.0033	0.026	0.9	0.92	0.0037	0.025	0.89	0.9	0.21	0.019	1.1e-23	3.2e-23
ATG12	0.026	0.013	0.038	0.043	0.02	0.014	0.15	0.24	-0.021	0.013	0.096	0.13	0.0083	0.014	0.55	0.64	0.033	0.014	0.015	0.023	-0.0014	0.014	0.92	0.94	-0.021	0.014	0.13	0.14	-0.012	0.015	0.44	0.47	-0.043	0.015	0.0047	0.0072	-0.17	0.015	1.6e-25	3.3e-25	-0.056	0.019	0.0038	0.0068	0.056	0.019	0.0034	0.0053	0.16	0.015	8e-25	2.6e-24
ATG13	-0.16	0.016	3.9e-23	8.8e-23	0.0045	0.018	0.81	0.86	-0.0038	0.016	0.81	0.85	0.0071	0.018	0.69	0.77	-0.013	0.018	0.49	0.54	-0.079	0.018	1.5e-05	6.1e-05	0.28	0.015	4.3e-63	2.2e-62	-0.16	0.019	7e-16	2.2e-15	0.15	0.019	4.6e-15	3.2e-14	-0.15	0.015	2.6e-20	4.7e-20	-0.11	0.019	9.5e-09	3.6e-08	0.047	0.019	0.015	0.021	0.2	0.013	4.7e-38	2.9e-37
ATG14	0.1	0.025	4.3e-05	5.5e-05	0.095	0.028	0.00085	0.0029	0.066	0.025	0.0087	0.015	0.12	0.028	2.6e-05	9.6e-05	-0.071	0.028	0.011	0.018	0.14	0.028	2.9e-07	1.6e-06	-0.4	0.024	9.4e-53	3.7e-52	0.04	0.031	0.19	0.22	-0.15	0.03	2.2e-06	5.1e-06	-0.0093	0.02	0.64	0.66	0.049	0.022	0.028	0.042	-0.049	0.022	0.024	0.033	0.011	0.02	0.58	0.6
ATG16L1	0.023	0.016	0.16	0.18	0.095	0.018	1.7e-07	1.4e-06	0.11	0.016	3.5e-12	2e-11	-0.089	0.018	7.8e-07	3.7e-06	-0.018	0.018	0.32	0.38	-0.075	0.018	2.9e-05	0.00011	-0.066	0.018	0.00023	0.00029	-0.079	0.02	6e-05	9.2e-05	0.068	0.02	0.0006	0.001	-0.2	0.026	5.3e-14	8.5e-14	-0.33	0.026	7.6e-31	2.1e-29	0.25	0.028	7.2e-18	8.8e-17	0.26	0.025	7.9e-23	2.3e-22
ATG16L2	-0.12	0.02	2.6e-09	3.8e-09	0.18	0.022	3.7e-15	1.1e-13	0.19	0.019	7.1e-21	8e-20	0.067	0.022	0.0029	0.0071	0.18	0.022	6.6e-16	4.6e-15	-0.014	0.023	0.54	0.62	-0.28	0.02	1.8e-39	5.5e-39	-0.14	0.024	5.7e-09	1.2e-08	-0.1	0.024	3e-05	6.1e-05	-0.64	0.031	1.4e-60	7.2e-60	-0.2	0.05	4.7e-05	0.00011	0.44	0.046	5.1e-20	8.5e-19	0.43	0.04	3.3e-24	1e-23
ATG2A	-0.31	0.027	6.5e-27	1.6e-26	0.14	0.033	1.1e-05	6.3e-05	0.21	0.029	1.8e-13	1.2e-12	-0.088	0.032	0.0068	0.015	-0.049	0.032	0.13	0.17	0.08	0.033	0.014	0.028	0.17	0.032	1.4e-07	1.9e-07	-0.27	0.034	2.9e-14	8.1e-14	0.093	0.036	0.0087	0.013	-0.81	0.043	3.3e-52	1.4e-51	-0.33	0.067	1.4e-06	4e-06	0.43	0.065	9.1e-11	4e-10	0.69	0.05	1.4e-35	7.4e-35
ATG2B	-0.074	0.029	0.01	0.012	-0.069	0.032	0.03	0.063	-0.15	0.028	5.9e-08	2.1e-07	-0.18	0.031	1.4e-08	8.6e-08	-0.075	0.031	0.018	0.027	-0.048	0.032	0.13	0.19	0.62	0.023	8.8e-114	1.6e-112	-0.13	0.034	0.00014	0.00021	0.16	0.034	4e-06	9.1e-06	-0.038	0.022	0.077	0.084	-0.15	0.023	7.7e-11	3.7e-10	0.084	0.024	0.00038	0.00068	0.09	0.021	2.7e-05	3.8e-05
ATG3	-0.23	0.018	1.5e-34	4.7e-34	-0.021	0.022	0.32	0.43	0.038	0.019	0.053	0.078	0.014	0.021	0.51	0.61	0.15	0.021	9.2e-13	4.9e-12	-0.078	0.021	0.00027	0.00083	0.31	0.019	6.3e-54	2.6e-53	-0.27	0.022	3.6e-33	3.2e-32	0.094	0.023	5.5e-05	0.00011	-0.16	0.014	3.7e-27	8e-27	0.1	0.018	1.9e-08	7.1e-08	-0.019	0.018	0.3	0.34	0.096	0.016	2.2e-09	3.6e-09
ATG4A	-0.36	0.027	2.5e-37	8.3e-37	0.044	0.033	0.18	0.27	0.092	0.029	0.0016	0.0032	-0.052	0.032	0.11	0.17	0.054	0.032	0.095	0.13	-0.12	0.032	0.00029	0.00088	0.49	0.028	1.1e-60	5.3e-60	-0.31	0.034	1.4e-19	5.6e-19	0.2	0.035	1.8e-08	5.3e-08	-0.44	0.028	3.6e-41	1.1e-40	-0.19	0.041	6e-06	1.6e-05	0.13	0.041	0.0011	0.0018	0.48	0.026	3.3e-51	4.3e-50
ATG4B	-0.088	0.015	5.3e-09	7.8e-09	-0.035	0.017	0.036	0.073	-0.034	0.015	0.024	0.037	-0.024	0.017	0.15	0.23	-0.11	0.016	8.8e-11	3.8e-10	-0.065	0.017	0.00011	0.00036	0.27	0.014	1.7e-72	1e-71	-0.03	0.018	0.11	0.12	0.16	0.018	5.1e-18	5.4e-17	-0.15	0.017	1.5e-16	2.5e-16	-0.16	0.019	6.8e-15	5e-14	0.063	0.021	0.0028	0.0044	0.22	0.014	3.4e-41	2.5e-40
ATG4C	0.29	0.021	2.6e-38	9e-38	-0.072	0.026	0.0063	0.016	-0.035	0.023	0.14	0.18	-0.02	0.026	0.44	0.54	-0.022	0.026	0.39	0.45	0.087	0.026	0.0009	0.0025	-0.19	0.025	3.8e-14	6.3e-14	0.15	0.028	6.3e-08	1.2e-07	-0.26	0.027	2.1e-21	3.6e-20	0.39	0.022	1.9e-48	7.2e-48	0.077	0.035	0.028	0.044	-0.19	0.033	1.7e-08	5.3e-08	-0.3	0.026	1.1e-24	3.4e-24
ATG4D	-0.034	0.017	0.054	0.061	0.09	0.019	2.5e-06	1.6e-05	0.071	0.017	3.2e-05	8.3e-05	-0.022	0.019	0.24	0.33	-0.033	0.019	0.079	0.11	0.032	0.019	0.096	0.15	-0.077	0.019	4.3e-05	5.5e-05	0.014	0.021	0.51	0.54	-0.052	0.021	0.011	0.017	-0.54	0.04	3.4e-34	8.8e-34	-0.4	0.05	6.4e-15	4.7e-14	0.14	0.053	0.0063	0.0095	0.73	0.031	1.2e-77	9.2e-76
ATG5	-0.27	0.016	2.3e-54	1.3e-53	0.014	0.021	0.51	0.61	0.059	0.018	0.0015	0.003	-0.06	0.02	0.0034	0.0081	0.16	0.02	5.3e-15	3.4e-14	-0.1	0.02	9.3e-07	4.9e-06	0.26	0.019	1.2e-39	3.5e-39	-0.15	0.022	2e-11	4.7e-11	0.13	0.022	1.4e-09	4.7e-09	-0.42	0.016	9.8e-83	1.1e-81	-0.015	0.03	0.61	0.67	0.21	0.028	4.5e-13	2.7e-12	0.25	0.024	2.7e-23	8.2e-23
ATG7	-0.041	0.021	0.05	0.056	-0.038	0.023	0.097	0.16	0.078	0.021	0.00015	0.00035	0.048	0.023	0.036	0.065	-0.037	0.023	0.098	0.13	-0.057	0.023	0.012	0.024	0.081	0.023	0.00034	0.00042	-0.12	0.025	3.5e-06	5.9e-06	0.064	0.025	0.011	0.016	-0.11	0.021	4.5e-07	6e-07	-0.094	0.024	9.1e-05	0.00021	0.12	0.023	1.5e-07	4.2e-07	0.081	0.021	0.00016	0.00022
ATG9A	-0.027	0.02	0.18	0.19	0.03	0.022	0.17	0.26	-0.04	0.02	0.045	0.067	0.058	0.022	0.009	0.019	-0.21	0.021	3.5e-22	3.8e-21	0.014	0.022	0.52	0.6	0.32	0.019	4.2e-55	1.7e-54	-0.24	0.023	8.7e-24	4.4e-23	0.079	0.024	0.0011	0.0018	-0.055	0.017	0.0019	0.0023	-0.046	0.02	0.02	0.032	-0.05	0.019	0.0097	0.014	0.13	0.016	7.1e-15	1.5e-14
ATG9B	0.64	0.049	7.9e-36	2.5e-35	-0.27	0.06	5.5e-06	3.2e-05	-0.6	0.049	7.2e-32	1.7e-30	0.39	0.058	6.3e-11	5.4e-10	-0.26	0.059	1.4e-05	3.4e-05	0.24	0.059	4.5e-05	0.00017	-0.72	0.054	2.5e-36	6.9e-36	1	0.055	4e-65	2e-63	-0.34	0.064	2.1e-07	5.6e-07	1.9	0.1	6e-56	2.8e-55	1.1	0.14	6.8e-14	4.5e-13	-0.97	0.14	4e-11	1.8e-10	-1.9	0.099	1.3e-62	3.5e-61
ATHL1	1.6	0.1	4.6e-50	2.2e-49	0.27	0.13	0.036	0.072	0.32	0.11	0.0051	0.0091	0.35	0.13	0.0061	0.014	0.28	0.13	0.03	0.045	0.62	0.13	1.6e-06	8.1e-06	-3.1	0.068	2.8e-227	1.8e-224	0.24	0.14	0.096	0.11	-1.2	0.14	8.3e-18	8.5e-17	1.7	0.043	3.1e-128	1.5e-126	-0.24	0.12	0.044	0.065	-0.77	0.11	1.1e-11	5.3e-11	-0.99	0.089	1.1e-22	3.2e-22
ATIC	-0.047	0.013	0.00026	0.00032	-0.00049	0.014	0.98	0.99	-0.053	0.013	4e-05	0.0001	0.043	0.014	0.0025	0.0061	0.14	0.013	2.4e-23	2.8e-22	0.049	0.014	0.00052	0.0015	-0.15	0.013	2.5e-27	5.7e-27	0.096	0.015	4.4e-10	9.4e-10	-0.05	0.015	0.0014	0.0023	0.25	0.02	6.2e-27	1.3e-26	0.2	0.026	1.2e-13	7.8e-13	-0.093	0.027	0.00061	0.0011	-0.32	0.018	3.4e-51	4.5e-50
ATL1	0.82	0.064	1.6e-34	4.9e-34	0.46	0.077	4.5e-09	5.2e-08	-0.031	0.07	0.66	0.71	-0.16	0.078	0.045	0.08	0.2	0.077	0.01	0.016	-0.018	0.078	0.81	0.85	-1.1	0.068	1.8e-51	7e-51	0.25	0.085	0.0031	0.0041	-0.68	0.082	4.8e-16	3.8e-15	-0.012	0.11	0.91	0.91	-1.2	0.1	4.9e-30	1.3e-28	-0.35	0.11	0.0025	0.0039	1.3	0.082	7.2e-43	5.8e-42
ATL2	0.4	0.025	2.8e-52	1.5e-51	0.0079	0.032	0.8	0.86	-0.16	0.028	1.2e-08	4.6e-08	0.18	0.031	8.8e-09	5.6e-08	-0.053	0.031	0.089	0.12	0.057	0.032	0.07	0.11	-0.51	0.026	3.1e-70	1.8e-69	0.23	0.034	5.2e-12	1.3e-11	-0.21	0.034	6.1e-10	2.2e-09	0.38	0.022	2.9e-47	1e-46	0.096	0.034	0.0046	0.0081	-0.2	0.032	7e-10	2.7e-09	-0.29	0.026	5.2e-25	1.7e-24
ATL3	-0.28	0.023	2.3e-32	6.8e-32	0.14	0.027	9e-08	7.9e-07	-0.1	0.024	1.7e-05	4.5e-05	0.1	0.026	0.00013	0.00043	0.28	0.025	4.1e-29	6.5e-28	-0.12	0.026	4.5e-06	2.1e-05	0.14	0.026	2.8e-07	3.9e-07	-0.22	0.028	6.6e-14	1.8e-13	0.11	0.029	0.00019	0.00034	-0.44	0.028	2.9e-42	9.2e-42	-0.17	0.04	3.8e-05	9.1e-05	0.22	0.04	3.5e-08	1.1e-07	0.41	0.028	1.2e-35	6.7e-35
ATM	1	0.054	6.4e-68	5.3e-67	0.18	0.072	0.012	0.028	0.047	0.064	0.46	0.53	0.18	0.071	0.013	0.027	-0.35	0.07	4e-07	1.2e-06	0.44	0.07	4.8e-10	4.3e-09	-1.4	0.053	4.2e-107	6.2e-106	0.43	0.076	3.4e-08	6.4e-08	-0.88	0.072	9.1e-32	7.8e-30	0.72	0.023	3.2e-97	5.6e-96	-0.11	0.053	0.032	0.048	-0.46	0.045	1.9e-21	3.9e-20	-0.24	0.045	1.7e-07	2.6e-07
ATMIN	-0.097	0.015	8e-11	1.2e-10	0.012	0.017	0.46	0.56	-0.0059	0.015	0.69	0.74	-0.085	0.016	2.4e-07	1.2e-06	-0.069	0.016	2.4e-05	5.5e-05	-0.037	0.017	0.027	0.05	0.22	0.015	4.4e-43	1.4e-42	0.024	0.018	0.18	0.21	0.081	0.018	7.1e-06	1.6e-05	-0.22	0.016	1.9e-33	4.9e-33	-0.071	0.023	0.0019	0.0035	0.086	0.022	0.00012	0.00024	0.21	0.016	8.8e-30	3.6e-29
ATN1	0.44	0.035	8.3e-33	2.4e-32	-0.12	0.043	0.004	0.011	-0.074	0.038	0.053	0.078	0.039	0.042	0.35	0.45	-0.23	0.041	2.6e-08	8.8e-08	-0.065	0.042	0.12	0.18	-0.33	0.041	4e-15	6.9e-15	0.49	0.043	5.2e-28	3.3e-27	-0.17	0.046	0.00018	0.00034	0.32	0.034	4.3e-18	7.5e-18	0.039	0.043	0.36	0.43	-0.13	0.042	0.0021	0.0034	-0.24	0.036	2e-10	3.4e-10
ATOX1	-0.41	0.029	5.6e-42	2.2e-41	-0.071	0.036	0.05	0.094	-0.046	0.032	0.15	0.19	-0.18	0.035	7.9e-07	3.8e-06	0.23	0.035	3.1e-11	1.4e-10	-0.16	0.035	1e-05	4.4e-05	0.57	0.03	5.7e-68	3.2e-67	-0.095	0.039	0.015	0.019	0.29	0.038	4.1e-14	2.5e-13	-0.25	0.024	1.8e-22	3.4e-22	-0.034	0.031	0.28	0.34	0.11	0.031	0.00055	0.00095	0.2	0.025	1.2e-13	2.5e-13
ATP10A	1.2	0.081	1.8e-43	7.4e-43	0.32	0.1	0.0017	0.0052	0.74	0.087	4.7e-17	4.1e-16	-0.58	0.099	5e-09	3.3e-08	-0.5	0.099	4.7e-07	1.4e-06	0.076	0.1	0.46	0.55	-1.9	0.075	7.4e-110	1.2e-108	1	0.1	3.1e-22	1.4e-21	-0.75	0.11	6.6e-12	3e-11	0.94	0.073	8.1e-33	2e-32	0.42	0.093	8e-06	2.1e-05	-0.59	0.09	1.2e-10	5.2e-10	-0.78	0.076	2.6e-22	7.4e-22
ATP10D	-0.35	0.082	2.9e-05	3.7e-05	0.44	0.093	2.2e-06	1.4e-05	0.48	0.081	4.6e-09	1.9e-08	-0.93	0.087	3.7e-25	1.1e-23	0.24	0.092	0.0088	0.014	-1.2	0.083	9e-42	1.3e-39	1.1	0.084	3.5e-38	1e-37	-0.42	0.1	2.7e-05	4.3e-05	0.58	0.1	8.9e-09	2.7e-08	-0.84	0.084	1.1e-21	2.2e-21	-1.2	0.086	2.1e-36	8.3e-35	0.88	0.093	1.6e-19	2.5e-18	1.1	0.077	2e-36	1.2e-35
ATP11A	-0.14	0.034	1.8e-05	2.3e-05	-0.06	0.038	0.11	0.18	-0.14	0.033	2.1e-05	5.5e-05	0.089	0.037	0.016	0.032	0.051	0.037	0.16	0.21	-0.28	0.036	3.3e-14	5.2e-13	0.59	0.031	1.9e-67	1e-66	-0.35	0.039	1.5e-18	5.5e-18	0.28	0.039	1.1e-12	5.6e-12	-0.52	0.032	1.4e-43	4.7e-43	0.31	0.046	1.2e-10	5.8e-10	0.41	0.043	1.4e-19	2.2e-18	-0.057	0.044	0.19	0.21
ATP11B	0.053	0.016	0.0014	0.0016	0.081	0.018	7e-06	4e-05	0.0065	0.016	0.7	0.75	0.018	0.018	0.32	0.41	-0.029	0.018	0.11	0.14	0.035	0.018	0.051	0.086	0.0029	0.018	0.87	0.88	-0.14	0.019	3.1e-13	8.2e-13	-0.071	0.02	0.00031	0.00056	-0.13	0.017	6.5e-14	1e-13	-0.1	0.02	2.5e-07	8.1e-07	0.044	0.02	0.029	0.039	0.18	0.015	5.6e-27	2e-26
ATP11C	0.31	0.029	4.9e-24	1.1e-23	-0.031	0.035	0.37	0.48	-0.13	0.031	2.1e-05	5.7e-05	0.24	0.034	2.2e-12	2.2e-11	-0.15	0.034	9.3e-06	2.3e-05	-0.018	0.035	0.61	0.69	-0.39	0.032	8.5e-32	2.1e-31	0.36	0.036	3.3e-22	1.5e-21	-0.19	0.037	4.8e-07	1.2e-06	0.31	0.031	8.5e-20	1.6e-19	0.27	0.037	3.6e-12	2e-11	-0.3	0.035	2.3e-15	2e-14	-0.27	0.032	1.4e-15	3.1e-15
ATP13A1	-0.12	0.019	1.3e-10	2e-10	-0.066	0.022	0.0024	0.007	0.053	0.019	0.0062	0.011	-0.15	0.021	3.2e-12	3.1e-11	-0.3	0.019	7e-52	3.6e-50	0.089	0.021	3.2e-05	0.00012	0.29	0.019	3.5e-47	1.2e-46	0.12	0.023	1.1e-07	2.1e-07	0.15	0.023	4e-10	1.5e-09	0.085	0.016	3e-07	4e-07	0.095	0.018	3.3e-07	1e-06	0.0086	0.019	0.65	0.69	-0.17	0.013	1.2e-28	4.7e-28
ATP13A2	-0.33	0.017	1.1e-65	8.7e-65	0.11	0.023	2.7e-06	1.7e-05	0.2	0.019	4.4e-23	5.8e-22	0.03	0.023	0.18	0.26	0.14	0.022	1.4e-09	5.5e-09	-0.037	0.023	0.1	0.16	0.022	0.023	0.33	0.35	-0.23	0.024	8.5e-21	3.6e-20	0.096	0.025	0.00012	0.00023	-0.41	0.02	1.5e-56	6.8e-56	-0.081	0.034	0.016	0.026	0.23	0.031	1.1e-12	6.4e-12	0.27	0.027	8.5e-21	2.3e-20
ATP13A3	-0.28	0.045	6.3e-10	9.5e-10	-0.15	0.051	0.004	0.011	-0.34	0.044	5.7e-14	3.8e-13	-0.21	0.05	2.2e-05	8.2e-05	-0.088	0.05	0.081	0.11	-0.09	0.05	0.077	0.12	1.1	0.033	6.3e-159	4.8e-157	-0.27	0.054	6.5e-07	1.1e-06	0.48	0.053	9.4e-19	1.1e-17	-0.082	0.022	0.0002	0.00025	-0.015	0.025	0.56	0.62	0.058	0.024	0.018	0.025	0.046	0.022	0.039	0.045
ATP13A4	0.35	0.053	4.8e-11	7.5e-11	-0.04	0.06	0.51	0.61	-0.11	0.054	0.035	0.053	-0.14	0.059	0.02	0.039	-0.16	0.059	0.0086	0.014	0.2	0.059	0.00089	0.0025	-0.29	0.059	7e-07	9.5e-07	0.36	0.064	2.7e-08	5.2e-08	-0.18	0.065	0.0045	0.0069	0.32	0.055	1.9e-08	2.6e-08	-0.13	0.065	0.052	0.076	-0.18	0.063	0.0038	0.0059	-0.065	0.058	0.26	0.28
ATP1A1	0.26	0.026	4e-23	9e-23	0.026	0.03	0.38	0.49	-0.11	0.027	7.8e-05	0.00019	0.22	0.029	8.6e-14	9.9e-13	-0.11	0.029	9.9e-05	0.00022	0.16	0.029	2.7e-08	1.9e-07	-0.52	0.024	1.7e-86	1.4e-85	0.31	0.031	1.8e-22	8.4e-22	-0.25	0.031	2.6e-15	1.9e-14	0.3	0.029	4.3e-21	8.1e-21	0.36	0.033	1.2e-24	2.1e-23	-0.25	0.035	1e-11	5e-11	-0.38	0.027	2.2e-36	1.2e-35
ATP1A1-AS1	0.41	0.033	2.6e-33	7.9e-33	-0.24	0.039	2.7e-09	3.1e-08	-0.23	0.035	4.6e-11	2.4e-10	-0.065	0.04	0.1	0.16	-0.25	0.038	7.1e-11	3.1e-10	0.052	0.04	0.19	0.27	0.035	0.04	0.37	0.39	0.41	0.041	3.3e-22	1.5e-21	-0.11	0.043	0.0088	0.013	0.66	0.039	4.7e-46	1.6e-45	0.12	0.058	0.034	0.051	-0.17	0.057	0.0022	0.0036	-0.61	0.041	2.6e-38	1.6e-37
ATP1A3	-0.66	0.049	6.9e-37	2.3e-36	0.11	0.061	0.073	0.13	-0.021	0.054	0.7	0.75	0.23	0.06	0.00012	0.00039	-0.25	0.06	2.3e-05	5.4e-05	-0.24	0.06	9.1e-05	0.00031	0.84	0.053	2.1e-49	7.6e-49	-0.43	0.065	4.7e-11	1.1e-10	0.62	0.063	1.5e-21	2.7e-20	-0.96	0.067	2e-38	5.7e-38	-0.64	0.086	4.7e-13	2.9e-12	0.36	0.089	5.5e-05	0.00011	1.2	0.058	1.4e-63	4e-62
ATP1B1	-0.64	0.078	1.2e-15	2.2e-15	0.21	0.091	0.023	0.049	0.72	0.077	8.9e-20	9.4e-19	-0.93	0.084	1.6e-26	5.1e-25	-0.16	0.09	0.07	0.097	-0.99	0.084	8.8e-30	5.9e-28	1.2	0.079	1.2e-48	4.5e-48	0.031	0.099	0.75	0.77	0.6	0.097	8.3e-10	2.9e-09	0.18	0.058	0.0016	0.0019	-0.48	0.06	1.8e-14	1.2e-13	0.43	0.06	9.5e-12	4.8e-11	-0.15	0.058	0.011	0.013
ATP1B3	-0.85	0.027	1.8e-143	1e-141	0.19	0.045	2.5e-05	0.00013	0.16	0.039	6.7e-05	0.00017	0.036	0.044	0.41	0.51	0.19	0.044	1e-05	2.6e-05	-0.032	0.045	0.48	0.56	0.58	0.04	2e-43	6.5e-43	-0.47	0.046	9.6e-23	4.6e-22	0.34	0.047	7.3e-13	3.8e-12	-1.2	0.036	9e-121	3.3e-119	-0.082	0.077	0.28	0.34	0.5	0.072	6.4e-12	3.3e-11	0.84	0.055	4.9e-43	4e-42
ATP2A2	-0.45	0.03	3e-44	1.2e-43	-0.0013	0.038	0.98	0.99	-0.073	0.034	0.03	0.047	-0.055	0.037	0.14	0.21	0.23	0.036	6.9e-10	2.7e-09	-0.09	0.037	0.016	0.032	0.56	0.032	1.4e-58	6.3e-58	-0.32	0.039	4.3e-15	1.3e-14	0.3	0.04	7.8e-14	4.6e-13	-0.5	0.026	6.6e-57	3.1e-56	-0.037	0.043	0.39	0.46	0.28	0.039	2.5e-12	1.4e-11	0.3	0.033	4.1e-17	9.4e-17
ATP2A3	-0.28	0.021	1.1e-35	3.5e-35	0.053	0.026	0.041	0.08	0.15	0.023	1.3e-10	6.5e-10	0.07	0.026	0.0063	0.014	0.014	0.026	0.59	0.65	-0.061	0.026	0.017	0.033	0.32	0.023	2.7e-39	8.2e-39	-0.43	0.024	8.4e-61	3.3e-59	0.14	0.028	8.1e-07	2e-06	-0.49	0.025	4.7e-56	2.2e-55	-0.16	0.041	0.00015	0.00033	0.22	0.04	1.2e-07	3.4e-07	0.43	0.029	3.1e-38	2e-37
ATP2B1	-1.4	0.037	2.5e-193	4.5e-191	0.19	0.068	0.0051	0.014	0.17	0.06	0.004	0.0073	0.26	0.067	0.00013	0.00043	0.32	0.067	2.4e-06	6.5e-06	-0.1	0.068	0.13	0.19	0.85	0.062	3.4e-39	1e-38	-0.63	0.071	3.5e-18	1.3e-17	0.73	0.07	3.2e-24	8.8e-23	-0.69	0.043	3e-46	1.1e-45	0.72	0.049	1.8e-39	8.3e-38	0.53	0.054	1e-20	1.9e-19	-0.32	0.052	8.1e-10	1.4e-09
ATP2B4	-1.6	0.054	2.8e-141	1.5e-139	0.5	0.086	6.4e-09	7.1e-08	0.31	0.076	8.3e-05	0.0002	-0.015	0.086	0.87	0.91	0.67	0.083	9.4e-16	6.5e-15	0.049	0.086	0.57	0.65	0.9	0.08	2.6e-27	6e-27	-1.2	0.083	5.7e-44	9.9e-43	0.71	0.091	2.4e-14	1.5e-13	-2.7	0.065	1.1e-150	1e-148	-0.048	0.17	0.77	0.81	1.4	0.15	4.3e-19	6.2e-18	1.6	0.13	5.4e-32	2.4e-31
ATP2C1	-0.44	0.028	7.2e-48	3.3e-47	-0.1	0.036	0.0052	0.014	-0.15	0.031	2.3e-06	7e-06	0.13	0.035	0.00027	0.0008	-0.015	0.035	0.68	0.72	-0.14	0.035	4.6e-05	0.00017	0.69	0.026	3.7e-114	6.9e-113	-0.13	0.039	0.00053	0.00076	0.32	0.037	3.1e-17	2.9e-16	-0.33	0.017	6e-55	2.7e-54	0.073	0.028	0.0089	0.015	0.14	0.027	4.1e-07	1.1e-06	0.15	0.023	1.6e-10	2.8e-10
ATP2C2	-0.24	0.041	2.9e-09	4.3e-09	0.054	0.046	0.24	0.34	0.088	0.041	0.034	0.051	0.24	0.045	1.3e-07	7.1e-07	-0.075	0.045	0.1	0.14	0.06	0.046	0.19	0.26	0.15	0.045	0.00082	0.001	-0.44	0.048	1.9e-19	7.3e-19	0.15	0.05	0.0023	0.0037	-0.19	0.045	3.2e-05	4e-05	0.38	0.047	4.6e-15	3.4e-14	0.078	0.051	0.12	0.15	-0.18	0.045	5e-05	6.9e-05
ATP5A1	-0.16	0.016	7.9e-22	1.7e-21	-0.085	0.019	8.5e-06	4.8e-05	-0.0041	0.017	0.81	0.84	0.011	0.019	0.56	0.65	0.067	0.019	0.00037	0.00075	-0.13	0.019	1.3e-11	1.5e-10	0.37	0.014	2.7e-117	5.4e-116	-0.15	0.02	1e-12	2.6e-12	0.092	0.021	8.7e-06	1.9e-05	0.092	0.013	6.7e-12	1e-11	0.078	0.015	2.4e-07	7.7e-07	-0.062	0.015	3.9e-05	7.9e-05	-0.1	0.012	6.8e-15	1.4e-14
ATP5B	-0.32	0.016	1.5e-71	1.4e-70	-0.011	0.022	0.6	0.69	0.078	0.019	5.7e-05	0.00014	0.014	0.021	0.5	0.6	0.11	0.021	1.5e-07	4.7e-07	-0.082	0.021	0.00013	0.00043	0.36	0.017	1.3e-75	8.4e-75	-0.25	0.022	1.7e-29	1.2e-28	0.13	0.023	1.2e-08	3.6e-08	-0.21	0.0094	9.5e-64	5.5e-63	0.043	0.017	0.011	0.019	0.083	0.016	3.6e-07	9.6e-07	0.1	0.014	1.9e-12	3.7e-12
ATP5C1	-0.26	0.019	3.1e-38	1.1e-37	-0.092	0.024	0.00013	0.00054	0.0088	0.021	0.69	0.74	0.069	0.024	0.0033	0.0079	0.037	0.024	0.12	0.16	-0.08	0.024	0.00074	0.0021	0.45	0.018	3.7e-103	4.9e-102	-0.24	0.025	3.1e-22	1.4e-21	0.16	0.025	1.2e-09	4.3e-09	-0.12	0.015	2.2e-14	3.5e-14	0.16	0.016	4.8e-21	6.3e-20	0.0077	0.018	0.66	0.7	-0.015	0.016	0.34	0.37
ATP5D	-0.25	0.018	1.6e-40	5.9e-40	-0.023	0.022	0.29	0.4	0.071	0.019	0.0003	0.00067	0.049	0.021	0.023	0.044	0.11	0.021	4.3e-07	1.3e-06	-0.0064	0.022	0.77	0.82	0.12	0.021	4.5e-09	6.5e-09	-0.082	0.023	0.00047	0.00067	0.032	0.024	0.17	0.21	-0.13	0.02	5.8e-10	8.3e-10	0.062	0.024	0.009	0.015	0.023	0.024	0.33	0.38	0.06	0.021	0.0049	0.006
ATP5E	-0.37	0.031	2.6e-29	6.8e-29	-0.038	0.038	0.32	0.42	0.12	0.034	0.0003	0.00067	0.031	0.037	0.41	0.51	0.073	0.037	0.046	0.066	-0.044	0.037	0.23	0.31	0.33	0.035	2.2e-20	4.2e-20	-0.23	0.04	1.8e-08	3.5e-08	0.15	0.04	0.00031	0.00056	-0.32	0.032	3.2e-21	5.9e-21	0.06	0.041	0.14	0.19	0.08	0.04	0.047	0.062	0.21	0.035	5.6e-09	9.2e-09
ATP5F1	-0.27	0.019	4.8e-41	1.8e-40	0.0079	0.024	0.74	0.81	0.08	0.021	0.00017	0.0004	0.071	0.024	0.0026	0.0065	0.21	0.022	1e-20	1e-19	-0.084	0.024	0.00044	0.0013	0.28	0.022	7.1e-36	2e-35	-0.4	0.022	7.2e-62	3e-60	0.083	0.026	0.0013	0.0021	-0.19	0.013	5.2e-36	1.4e-35	0.1	0.018	8.4e-08	2.9e-07	0.012	0.019	0.52	0.56	0.1	0.016	1.9e-09	3.2e-09
ATP5G1	0.32	0.018	1.5e-60	9.9e-60	-0.069	0.023	0.0029	0.0083	0.034	0.021	0.1	0.14	0.018	0.023	0.44	0.54	-0.039	0.023	0.082	0.11	-0.017	0.023	0.46	0.55	-0.32	0.02	2e-50	7.5e-50	0.19	0.024	9.5e-15	2.7e-14	-0.19	0.024	1.6e-14	1e-13	0.39	0.016	1.1e-74	8.8e-74	-0.054	0.03	0.07	0.098	-0.22	0.027	4.9e-15	4e-14	-0.17	0.025	1.6e-10	2.7e-10
ATP5G2	-0.053	0.015	0.00025	0.00031	-0.11	0.016	1.6e-11	2.7e-10	-0.011	0.015	0.42	0.49	0.0019	0.016	0.9	0.93	0.033	0.016	0.034	0.049	-0.065	0.016	4e-05	0.00015	0.17	0.015	2.9e-29	6.9e-29	0.05	0.017	0.0037	0.0049	-0.0056	0.017	0.75	0.78	0.068	0.014	3.3e-06	4.3e-06	0.081	0.016	7.8e-07	2.4e-06	-0.069	0.016	2.5e-05	5.3e-05	-0.076	0.014	1.9e-07	2.8e-07
ATP5G3	-0.22	0.021	1.8e-24	4.2e-24	-0.046	0.024	0.06	0.11	0.066	0.022	0.0027	0.0052	0.033	0.024	0.17	0.24	0.048	0.024	0.047	0.066	-0.085	0.024	0.00044	0.0013	0.4	0.02	4.2e-76	2.8e-75	-0.28	0.025	1.8e-27	1.1e-26	0.069	0.026	0.0086	0.013	-0.12	0.016	3.3e-13	5.2e-13	0.099	0.019	3.5e-07	1.1e-06	-0.035	0.019	0.073	0.094	0.075	0.017	1.9e-05	2.7e-05
ATP5H	-0.16	0.017	3e-19	6e-19	-0.026	0.02	0.21	0.3	-0.059	0.018	0.00097	0.002	0.069	0.02	0.00048	0.0014	0.25	0.018	6.7e-41	2e-39	0.14	0.019	3.4e-12	4.3e-11	0.039	0.02	0.05	0.056	-0.23	0.02	1.7e-28	1.1e-27	-0.022	0.022	0.33	0.37	0.21	0.03	2.6e-11	3.8e-11	0.4	0.029	1.1e-35	4.2e-34	-0.2	0.033	5.1e-09	1.8e-08	-0.36	0.025	5e-36	2.8e-35
ATP5I	-0.24	0.021	6.2e-27	1.5e-26	-0.053	0.025	0.034	0.068	0.12	0.022	2.6e-08	9.9e-08	0.035	0.025	0.16	0.23	0.11	0.024	2.8e-06	7.6e-06	-0.013	0.025	0.59	0.67	0.21	0.024	7.9e-18	1.4e-17	-0.25	0.026	6.2e-21	2.6e-20	0.051	0.027	0.06	0.079	-0.12	0.021	2.2e-08	3.1e-08	0.095	0.024	0.00014	0.00032	-0.044	0.025	0.073	0.094	0.082	0.022	0.0002	0.00027
ATP5J	-0.21	0.02	1.1e-24	2.6e-24	-0.1	0.023	2e-05	0.0001	0.11	0.021	2.2e-07	7.4e-07	0.013	0.023	0.58	0.67	0.004	0.023	0.86	0.89	-0.087	0.023	0.00021	0.00066	0.37	0.02	1.7e-66	9.2e-66	-0.19	0.025	1.4e-14	4.1e-14	0.098	0.025	0.00012	0.00023	-0.098	0.018	7.5e-08	1e-07	0.14	0.019	6.7e-12	3.6e-11	-0.072	0.02	0.00038	0.00067	0.047	0.018	0.011	0.013
ATP5J2	-0.23	0.024	4e-20	8.2e-20	-0.039	0.028	0.17	0.25	0.11	0.025	4.9e-06	1.4e-05	0.026	0.028	0.35	0.45	-0.031	0.028	0.26	0.32	-0.069	0.028	0.012	0.025	0.32	0.025	4.3e-33	1.1e-32	-0.22	0.029	5.1e-13	1.3e-12	0.13	0.03	2.4e-05	4.8e-05	-0.12	0.024	2.1e-06	2.7e-06	0.058	0.028	0.038	0.056	0.0028	0.027	0.92	0.93	0.066	0.024	0.007	0.0086
ATP5L	-0.11	0.02	7.7e-08	1.1e-07	-0.1	0.023	7e-06	4e-05	-0.02	0.021	0.32	0.38	0.043	0.023	0.057	0.097	0.12	0.022	3.8e-08	1.3e-07	-0.16	0.022	1.4e-12	1.9e-11	0.38	0.018	1.9e-77	1.3e-76	-0.22	0.024	1.4e-19	5.3e-19	0.055	0.025	0.025	0.035	0.11	0.02	3.5e-08	4.8e-08	0.21	0.021	2.3e-21	3.1e-20	-0.086	0.023	0.0002	0.00037	-0.21	0.018	4.5e-27	1.6e-26
ATP5O	-0.14	0.018	1.6e-13	2.8e-13	-0.14	0.021	8.2e-12	1.5e-10	-0.0036	0.019	0.84	0.86	-0.015	0.021	0.48	0.58	0.045	0.021	0.031	0.045	-0.097	0.021	3.1e-06	1.5e-05	0.38	0.016	7.7e-93	7.6e-92	-0.11	0.023	2.8e-06	4.7e-06	0.1	0.023	6.2e-06	1.4e-05	0.091	0.018	8.9e-07	1.2e-06	0.14	0.02	1.7e-12	9.8e-12	-0.12	0.02	6.7e-09	2.3e-08	-0.11	0.018	3.2e-09	5.3e-09
ATP5S	0.25	0.023	2.2e-26	5.4e-26	-0.016	0.027	0.55	0.65	-0.09	0.024	0.0002	0.00046	0.0042	0.027	0.88	0.91	-0.05	0.027	0.064	0.088	0.031	0.027	0.25	0.33	-0.16	0.026	5.3e-09	7.6e-09	0.11	0.029	0.0001	0.00016	-0.12	0.029	3.1e-05	6.3e-05	0.16	0.028	6.5e-08	8.8e-08	-0.082	0.033	0.012	0.02	-0.22	0.03	5.5e-12	2.9e-11	0.086	0.029	0.003	0.0038
ATP5SL	-0.14	0.018	5.6e-14	9.7e-14	0.017	0.021	0.41	0.52	0.095	0.018	1.9e-07	6.7e-07	-0.0076	0.02	0.71	0.78	-0.047	0.02	0.019	0.029	-0.091	0.02	6.8e-06	3e-05	0.22	0.019	1e-29	2.4e-29	-0.13	0.022	7.3e-09	1.5e-08	0.076	0.022	0.00065	0.0011	-0.25	0.02	2.5e-29	5.8e-29	-0.051	0.027	0.061	0.087	0.032	0.027	0.24	0.28	0.25	0.02	3.5e-31	1.5e-30
ATP6AP1	-0.28	0.013	2.5e-73	2.4e-72	0.019	0.018	0.31	0.41	0.06	0.016	0.00027	0.00061	-0.035	0.018	0.055	0.094	0.054	0.018	0.0026	0.0046	-0.024	0.018	0.18	0.26	0.28	0.015	3.8e-64	2e-63	-0.096	0.02	1.2e-06	2e-06	0.041	0.02	0.042	0.057	-0.39	0.017	5.5e-63	3.1e-62	-0.11	0.032	0.00062	0.0013	0.16	0.03	2.3e-07	6.4e-07	0.32	0.022	1.2e-37	7.1e-37
ATP6AP1L	0.37	0.043	4.2e-17	7.9e-17	-0.13	0.05	0.013	0.029	-0.14	0.044	0.0017	0.0034	-0.17	0.05	0.00054	0.0015	-0.075	0.05	0.13	0.17	-0.19	0.05	9.5e-05	0.00033	0.12	0.05	0.013	0.015	0.18	0.054	0.001	0.0014	0.0087	0.055	0.88	0.89	0.74	0.043	9e-48	3.3e-47	-0.2	0.066	0.0032	0.0058	-0.38	0.063	3.9e-09	1.3e-08	-0.28	0.057	2.2e-06	3.3e-06
ATP6AP2	0.062	0.012	1.4e-07	2e-07	0.052	0.013	6.3e-05	0.00029	0.053	0.012	7.4e-06	2.1e-05	0.0061	0.013	0.64	0.72	0.089	0.013	2.5e-12	1.3e-11	-0.025	0.013	0.055	0.092	-0.082	0.013	1.3e-10	2e-10	-0.091	0.014	9.4e-11	2.1e-10	-0.12	0.014	1.8e-18	2.1e-17	-0.17	0.016	2.2e-22	4.3e-22	-0.092	0.02	5.2e-06	1.4e-05	0.012	0.02	0.57	0.61	0.23	0.013	7.1e-49	8.2e-48
ATP6V0A1	0.43	0.076	2.8e-08	4.1e-08	-0.64	0.086	1.5e-13	3.6e-12	-0.99	0.07	1.6e-41	6.5e-40	0.089	0.087	0.31	0.4	-0.27	0.086	0.0019	0.0035	-1	0.081	2.1e-34	1.9e-32	1.4	0.074	1.8e-67	1e-66	0.43	0.094	6.7e-06	1.1e-05	0.95	0.09	7.3e-25	2.2e-23	1.7	0.095	3.5e-52	1.5e-51	0.37	0.14	0.0071	0.012	0.0071	0.14	0.96	0.96	-1.9	0.08	1.4e-82	1.5e-80
ATP6V0A2	-0.12	0.018	6.8e-12	1.1e-11	0.021	0.021	0.3	0.41	0.0034	0.018	0.86	0.88	-0.094	0.02	2.9e-06	1.3e-05	0.014	0.02	0.5	0.56	-0.012	0.02	0.55	0.64	0.19	0.019	5.3e-21	1e-20	-0.11	0.022	9.5e-07	1.6e-06	0.15	0.022	1.3e-11	5.9e-11	-0.13	0.019	3.8e-11	5.7e-11	-0.1	0.023	8.6e-06	2.3e-05	0.032	0.023	0.17	0.2	0.19	0.018	2.4e-22	7e-22
ATP6V0B	-0.44	0.018	3.6e-102	7.9e-101	0.043	0.026	0.094	0.16	0.044	0.023	0.06	0.087	0.081	0.025	0.0016	0.004	0.25	0.024	2.1e-23	2.5e-22	0.037	0.026	0.15	0.22	0.23	0.024	1.9e-19	3.6e-19	-0.3	0.026	3.9e-29	2.7e-28	0.11	0.028	9.2e-05	0.00018	-0.44	0.015	1e-85	1.3e-84	0.015	0.033	0.64	0.7	0.13	0.031	4.2e-05	8.6e-05	0.3	0.024	2.2e-29	8.6e-29
ATP6V0C	-0.18	0.018	8e-22	1.7e-21	-0.041	0.021	0.049	0.094	0.084	0.019	8e-06	2.3e-05	0.038	0.021	0.069	0.12	0.026	0.021	0.2	0.25	-0.02	0.021	0.34	0.43	0.064	0.021	0.002	0.0023	0.041	0.023	0.069	0.082	0.0073	0.023	0.75	0.78	-0.26	0.019	5.5e-32	1.4e-31	-0.026	0.027	0.33	0.4	0.062	0.027	0.022	0.03	0.22	0.021	1.1e-22	3.1e-22
ATP6V0D1	-0.65	0.032	2e-76	2.1e-75	0.084	0.044	0.055	0.1	0.15	0.038	0.00015	0.00036	0.069	0.043	0.11	0.17	0.089	0.043	0.039	0.056	-0.098	0.043	0.024	0.045	0.73	0.035	2.8e-76	1.9e-75	-0.63	0.042	4.3e-44	7.5e-43	0.33	0.046	9.9e-13	5e-12	-0.77	0.029	2.4e-84	2.8e-83	-0.13	0.054	0.015	0.025	0.24	0.052	3.4e-06	8e-06	0.65	0.036	1.8e-54	2.9e-53
ATP6V0E1	-0.19	0.013	4.9e-42	1.9e-41	0.01	0.016	0.52	0.63	0.051	0.014	0.00043	0.00093	0.093	0.015	2.3e-09	1.6e-08	0.05	0.016	0.0016	0.0029	0.071	0.016	7e-06	3.1e-05	0.11	0.015	4.6e-12	7.3e-12	-0.19	0.016	4e-29	2.8e-28	-0.016	0.017	0.35	0.39	-0.14	0.016	5.4e-17	9.3e-17	0.13	0.018	6.2e-12	3.4e-11	-0.12	0.018	3e-11	1.4e-10	0.14	0.015	1.5e-16	3.3e-16
ATP6V0E2	0.21	0.022	8.4e-22	1.8e-21	-0.19	0.024	8.7e-14	2.2e-12	-0.14	0.022	5.4e-10	2.5e-09	0.06	0.025	0.017	0.033	-0.4	0.02	1.6e-70	1.6e-68	0.16	0.024	3.7e-10	3.3e-09	0.28	0.023	1.3e-32	3.3e-32	-0.059	0.027	0.03	0.037	0.061	0.027	0.026	0.036	0.95	0.045	6.6e-69	4.5e-68	0.35	0.069	4.9e-07	1.5e-06	-0.5	0.066	1.6e-13	1e-12	-0.81	0.05	7.3e-46	6.9e-45
ATP6V0E2-AS1	1.1	0.051	7.1e-88	1.1e-86	-0.29	0.072	6.2e-05	0.00029	-0.35	0.063	5.2e-08	1.9e-07	-0.0055	0.072	0.93	0.95	-0.88	0.065	1.6e-38	4.2e-37	0.073	0.072	0.31	0.4	-0.39	0.07	4.5e-08	6.3e-08	0.82	0.073	2.1e-27	1.3e-26	-0.22	0.078	0.0055	0.0084	2.2	0.076	2.3e-104	5.1e-103	0.33	0.15	0.023	0.036	-1.1	0.14	9.5e-15	7.5e-14	-1.6	0.11	2.1e-40	1.5e-39
ATP6V1A	-0.23	0.029	2.4e-15	4.4e-15	-0.013	0.034	0.71	0.78	0.025	0.03	0.42	0.48	-0.16	0.033	2.8e-06	1.2e-05	-0.098	0.033	0.0031	0.0054	-0.13	0.033	5.3e-05	0.00019	0.69	0.023	5.5e-131	1.7e-129	-0.29	0.035	6.5e-16	2e-15	0.25	0.036	1.6e-12	8.1e-12	-0.28	0.024	4.8e-26	1e-25	-0.18	0.031	1.4e-08	5.3e-08	0.13	0.031	5.4e-05	0.00011	0.32	0.023	2e-35	1.1e-34
ATP6V1B2	-0.2	0.018	2e-27	5.2e-27	-0.015	0.021	0.48	0.58	0.062	0.019	0.0011	0.0022	-0.063	0.021	0.0025	0.0062	0.02	0.021	0.34	0.4	-0.051	0.021	0.015	0.03	0.37	0.016	1.5e-88	1.3e-87	-0.19	0.022	6.7e-18	2.4e-17	0.075	0.023	0.001	0.0018	-0.29	0.014	1.6e-60	8.3e-60	0.02	0.025	0.42	0.49	0.091	0.024	0.00014	0.00026	0.19	0.019	9.5e-22	2.7e-21
ATP6V1C1	0.086	0.019	9.5e-06	1.2e-05	-0.02	0.022	0.36	0.47	-0.15	0.019	4.2e-15	3.1e-14	-0.11	0.021	2.7e-07	1.4e-06	-0.025	0.021	0.25	0.3	0.033	0.021	0.13	0.19	0.28	0.019	2e-44	6.5e-44	-0.11	0.023	6.4e-06	1.1e-05	0.0055	0.023	0.81	0.83	0.13	0.015	9.4e-17	1.6e-16	-0.098	0.018	1.9e-07	6.1e-07	-0.073	0.018	0.0001	0.0002	0.0039	0.017	0.82	0.83
ATP6V1C2	-0.27	0.03	4.3e-18	8.4e-18	0.15	0.036	4.3e-05	0.0002	0.1	0.031	0.0014	0.0028	0.17	0.035	6.3e-07	3e-06	0.11	0.035	0.0011	0.0021	-0.046	0.035	0.2	0.27	-0.031	0.035	0.39	0.4	-0.22	0.038	9.6e-09	1.9e-08	0.043	0.039	0.27	0.31	-0.44	0.037	1.1e-27	2.5e-27	-0.053	0.048	0.27	0.33	0.3	0.045	9.6e-11	4.2e-10	0.23	0.042	4.6e-08	7.2e-08
ATP6V1D	-0.58	0.032	1e-60	6.8e-60	0.073	0.043	0.084	0.15	0.073	0.038	0.055	0.081	-0.007	0.042	0.87	0.91	0.2	0.041	8.7e-07	2.5e-06	-0.03	0.042	0.48	0.57	0.71	0.034	4.7e-77	3.2e-76	-0.65	0.04	1.1e-50	2.6e-49	0.25	0.045	4e-08	1.1e-07	-0.63	0.025	4.3e-74	3.5e-73	-0.07	0.048	0.14	0.19	0.21	0.047	1.3e-05	2.9e-05	0.51	0.033	3.9e-40	2.7e-39
ATP6V1E1	-0.25	0.016	1.8e-48	8.4e-48	-0.037	0.02	0.061	0.11	0.052	0.018	0.0031	0.0058	0.008	0.02	0.68	0.76	0.057	0.019	0.003	0.0053	-0.069	0.019	0.00039	0.0012	0.31	0.016	6.6e-67	3.6e-66	-0.16	0.021	1.1e-13	3.1e-13	0.11	0.021	4.8e-07	1.2e-06	-0.27	0.014	1.3e-52	5.5e-52	0.024	0.023	0.31	0.38	0.038	0.023	0.1	0.13	0.21	0.017	2.2e-28	8.4e-28
ATP6V1E2	0.2	0.043	5.6e-06	7.4e-06	0.051	0.049	0.3	0.4	0.16	0.043	0.00014	0.00034	0.05	0.048	0.3	0.4	0.13	0.048	0.0058	0.0097	0.025	0.048	0.6	0.68	-0.68	0.042	5.7e-52	2.2e-51	0.12	0.053	0.028	0.035	-0.14	0.052	0.009	0.013	0.36	0.043	3.3e-15	5.5e-15	0.2	0.052	0.00013	0.00029	-0.19	0.052	0.00021	0.00039	-0.36	0.043	2.7e-15	5.8e-15
ATP6V1F	-0.22	0.017	6.4e-33	1.9e-32	-0.051	0.021	0.014	0.033	0.065	0.019	0.00046	0.001	0.015	0.021	0.46	0.56	0.013	0.02	0.51	0.57	-0.04	0.021	0.05	0.084	0.29	0.018	1.3e-50	4.9e-50	-0.12	0.022	2.6e-07	4.7e-07	0.057	0.022	0.012	0.017	-0.22	0.018	2.6e-29	6e-29	0.023	0.025	0.34	0.41	-0.032	0.024	0.18	0.22	0.22	0.018	6.3e-30	2.6e-29
ATP6V1G1	0.16	0.013	1.2e-30	3.4e-30	-0.14	0.015	9.1e-21	5.1e-19	-0.078	0.014	4.5e-08	1.7e-07	-0.084	0.015	5.5e-08	3.2e-07	0.0099	0.016	0.53	0.58	-0.058	0.016	0.00019	0.00061	0.027	0.016	0.083	0.091	0.22	0.015	1.5e-40	2.2e-39	-0.037	0.017	0.032	0.044	0.38	0.022	1.4e-49	5.2e-49	0.18	0.032	1.5e-07	5.1e-07	-0.27	0.03	2.9e-17	3.3e-16	-0.3	0.025	3e-28	1.1e-27
ATP6V1G2	0.054	0.042	0.2	0.22	-0.043	0.047	0.36	0.47	0.033	0.042	0.43	0.49	0.021	0.047	0.66	0.74	-0.21	0.046	7.3e-06	1.9e-05	0.095	0.047	0.044	0.074	-0.016	0.047	0.74	0.75	0.071	0.051	0.16	0.19	-0.017	0.051	0.74	0.77	0.021	0.045	0.65	0.66	0.11	0.05	0.027	0.041	0.13	0.049	0.0097	0.014	-0.21	0.043	1.4e-06	2e-06
ATP6V1H	-0.14	0.017	1.4e-16	2.6e-16	-0.017	0.019	0.38	0.49	0.0097	0.017	0.59	0.65	-0.05	0.019	0.0097	0.021	-0.064	0.019	0.0008	0.0015	0.0087	0.019	0.64	0.72	0.28	0.017	1.2e-55	5e-55	-0.1	0.021	1.6e-06	2.7e-06	0.1	0.021	5.5e-07	1.4e-06	-0.022	0.014	0.11	0.12	0.02	0.016	0.2	0.26	-0.022	0.015	0.17	0.2	0.024	0.014	0.087	0.098
ATP7A	0.21	0.03	2.5e-11	3.9e-11	0.12	0.034	0.00067	0.0023	-0.015	0.031	0.62	0.68	-0.083	0.034	0.014	0.029	-0.083	0.034	0.015	0.023	0.062	0.034	0.07	0.11	-0.018	0.034	0.6	0.61	-0.12	0.037	0.0011	0.0016	-0.14	0.037	0.00017	0.00031	0.028	0.029	0.35	0.37	-0.25	0.029	2.1e-15	1.6e-14	-0.036	0.032	0.27	0.31	0.2	0.027	1.9e-12	3.6e-12
ATP7B	0.15	0.062	0.021	0.023	0.0044	0.071	0.95	0.96	-0.64	0.059	4.8e-26	7.9e-25	0.34	0.069	8.5e-07	4.1e-06	0.35	0.068	4e-07	1.2e-06	0.16	0.07	0.019	0.036	-0.51	0.067	8.6e-14	1.4e-13	0.49	0.075	8.5e-11	1.9e-10	-0.17	0.076	0.027	0.037	0.15	0.059	0.013	0.015	0.28	0.065	1.7e-05	4.3e-05	-0.22	0.065	0.0011	0.0018	-0.2	0.059	0.00085	0.0011
ATP8A1	0.67	0.04	2.7e-53	1.4e-52	0.039	0.052	0.44	0.55	-0.26	0.045	7.3e-09	3e-08	-0.37	0.049	2.4e-13	2.7e-12	-0.49	0.048	9.8e-24	1.2e-22	-0.058	0.051	0.26	0.34	-0.16	0.051	0.0012	0.0015	0.8	0.049	5.4e-53	1.5e-51	-0.11	0.056	0.053	0.07	0.28	0.049	3.4e-08	4.7e-08	-0.75	0.039	2.1e-54	2.4e-52	-0.15	0.056	0.0095	0.014	0.43	0.045	2.6e-19	6.5e-19
ATP8A2	1.1	0.058	1.6e-63	1.2e-62	-0.1	0.077	0.18	0.27	-0.016	0.068	0.81	0.84	0.31	0.075	5.2e-05	0.00018	-0.93	0.069	1.4e-37	3.3e-36	0.62	0.074	7.1e-17	1.5e-15	-0.85	0.071	2.9e-31	7.1e-31	0.29	0.083	0.00041	0.00059	-0.71	0.08	3.7e-18	4e-17	1.7	0.071	8.7e-83	9.6e-82	0.24	0.12	0.051	0.074	-1.3	0.1	3e-29	1.4e-27	-0.86	0.1	1.3e-16	2.9e-16
ATP8B1	0.17	0.036	2.4e-06	3.2e-06	-0.046	0.041	0.26	0.36	-0.12	0.036	0.00098	0.002	-0.042	0.04	0.3	0.4	0.045	0.04	0.26	0.32	0.062	0.04	0.12	0.18	-0.24	0.039	1.4e-09	2.1e-09	0.2	0.044	4.4e-06	7.3e-06	-0.01	0.044	0.82	0.85	0.097	0.034	0.0051	0.0059	-0.11	0.038	0.007	0.012	0.085	0.038	0.026	0.036	-0.083	0.035	0.017	0.02
ATP8B2	-0.57	0.028	1.8e-73	1.7e-72	-0.074	0.038	0.054	0.1	-0.2	0.034	6.7e-09	2.7e-08	0.14	0.037	0.0001	0.00035	0.17	0.037	4e-06	1.1e-05	0.0001	0.038	1	1	0.53	0.033	1.6e-52	6.4e-52	-0.26	0.04	1.2e-10	2.7e-10	0.42	0.039	4.8e-26	1.8e-24	0.4	0.044	5.7e-18	1e-17	0.53	0.046	1.7e-25	3.2e-24	-0.22	0.053	5.7e-05	0.00011	-0.65	0.033	1.2e-56	2.2e-55
ATP8B3	-0.94	0.053	1.4e-59	8.8e-59	0.1	0.07	0.14	0.22	0.059	0.062	0.35	0.42	-0.085	0.07	0.22	0.31	0.11	0.069	0.11	0.14	0.12	0.07	0.085	0.13	1	0.06	2.9e-53	1.2e-52	-0.83	0.07	1.8e-29	1.3e-28	0.65	0.073	1.8e-18	2e-17	-1.4	0.054	3e-90	4.2e-89	-0.081	0.098	0.41	0.48	0.6	0.092	1.7e-10	7.1e-10	0.97	0.074	5.2e-34	2.6e-33
ATP8B4	-0.097	0.032	0.003	0.0035	0.12	0.036	0.0016	0.0051	0.2	0.032	2.7e-10	1.3e-09	-0.045	0.036	0.21	0.29	-0.12	0.036	0.00056	0.0011	-0.12	0.036	0.001	0.0028	-0.003	0.036	0.93	0.94	0.027	0.04	0.5	0.53	0.028	0.04	0.49	0.53	-1.2	0.11	1.9e-26	4e-26	-1	0.13	3.1e-14	2.1e-13	0.42	0.13	0.0019	0.003	1.7	0.092	1.2e-55	2.1e-54
ATP9A	-0.76	0.08	5.9e-21	1.2e-20	0.81	0.091	1.6e-18	7.3e-17	0.81	0.079	2.1e-23	2.9e-22	-0.36	0.093	0.00012	0.00039	-0.75	0.09	2.4e-16	1.7e-15	1.3	0.085	3.4e-45	6.3e-43	-0.12	0.094	0.21	0.22	-0.68	0.1	1.7e-11	4e-11	-0.36	0.1	0.0004	0.0007	-2.7	0.12	1.3e-72	1e-71	-0.55	0.2	0.0055	0.0095	1.6	0.18	1.2e-17	1.4e-16	1.8	0.16	7.3e-27	2.6e-26
ATP9B	0.34	0.02	2.3e-54	1.3e-53	-0.044	0.026	0.09	0.15	-0.1	0.023	9.1e-06	2.5e-05	-0.09	0.025	0.00041	0.0012	-0.058	0.025	0.022	0.034	0.066	0.025	0.0096	0.02	-0.2	0.025	6.2e-16	1.1e-15	0.17	0.027	4.7e-10	1e-09	-0.12	0.028	2.3e-05	4.7e-05	0.3	0.019	1.2e-40	3.7e-40	-0.048	0.029	0.1	0.14	-0.047	0.029	0.1	0.13	-0.22	0.022	4.6e-20	1.2e-19
ATPAF1	-0.16	0.014	3.5e-28	9.2e-28	-0.0021	0.017	0.89	0.93	0.15	0.014	1.9e-25	3e-24	0.023	0.016	0.16	0.23	0.011	0.016	0.5	0.55	-0.033	0.016	0.042	0.072	0.14	0.016	1.1e-18	2e-18	-0.12	0.017	5.3e-12	1.3e-11	-0.038	0.018	0.032	0.044	-0.095	0.017	3.8e-08	5.2e-08	0.16	0.017	1.9e-18	1.9e-17	0.11	0.018	1.2e-08	3.9e-08	-0.12	0.016	3.2e-13	6.3e-13
ATPAF2	0.097	0.021	6.7e-06	8.9e-06	-0.012	0.024	0.6	0.7	0.057	0.022	0.0076	0.013	-0.095	0.024	6.4e-05	0.00022	-0.1	0.024	1.6e-05	3.9e-05	0.042	0.024	0.083	0.13	0.016	0.024	0.51	0.53	-0.011	0.026	0.66	0.68	-0.032	0.026	0.23	0.27	-0.0075	0.022	0.75	0.76	-0.094	0.024	0.00012	0.00028	-0.026	0.024	0.28	0.32	0.1	0.022	2.1e-06	3.1e-06
ATPIF1	-0.05	0.016	0.0014	0.0017	-0.055	0.017	0.0014	0.0045	0.042	0.016	0.0075	0.013	-0.014	0.017	0.4	0.5	-0.11	0.017	2.4e-11	1.1e-10	-0.051	0.017	0.003	0.0072	0.31	0.013	1.7e-92	1.7e-91	-0.096	0.019	2.6e-07	4.7e-07	0.016	0.019	0.41	0.46	-0.2	0.014	3.4e-33	8.6e-33	-0.0033	0.021	0.87	0.9	0.045	0.02	0.026	0.035	0.16	0.016	2e-20	5.2e-20
ATR	0.13	0.021	1.2e-09	1.8e-09	0.12	0.024	6.2e-07	4.5e-06	0.019	0.022	0.38	0.45	-0.049	0.024	0.039	0.07	-0.026	0.024	0.27	0.33	0.059	0.024	0.013	0.026	-0.2	0.023	1.1e-17	1.9e-17	-0.025	0.026	0.35	0.38	-0.071	0.026	0.0066	0.01	-0.13	0.026	5.8e-07	7.6e-07	-0.28	0.025	7.9e-25	1.4e-23	0.14	0.028	4e-07	1.1e-06	0.23	0.023	3.9e-21	1.1e-20
ATRAID	0.05	0.01	1.9e-06	2.6e-06	-0.04	0.012	0.00058	0.0021	-0.01	0.011	0.34	0.41	0.042	0.011	0.00031	0.00093	0.076	0.011	2.5e-11	1.2e-10	-0.029	0.012	0.013	0.026	-0.059	0.011	2.2e-07	3e-07	0.0029	0.013	0.82	0.84	-0.049	0.013	9.9e-05	0.00019	0.049	0.012	2.9e-05	3.6e-05	0.043	0.013	0.001	0.002	-0.08	0.012	2.5e-10	1e-09	-0.017	0.012	0.15	0.16
ATRIP	-0.069	0.021	0.001	0.0013	-0.029	0.024	0.22	0.31	0.023	0.021	0.27	0.33	0.062	0.023	0.0073	0.016	0.09	0.023	9.7e-05	0.00021	-0.024	0.023	0.3	0.38	0.059	0.023	0.011	0.013	-0.17	0.025	3.3e-11	7.6e-11	0.042	0.026	0.096	0.12	-0.063	0.018	0.00058	0.00069	0.0032	0.021	0.88	0.91	0.041	0.02	0.044	0.058	0.026	0.018	0.15	0.17
ATRN	0.01	0.031	0.74	0.76	0.094	0.034	0.0057	0.015	-0.1	0.03	0.00056	0.0012	-0.092	0.033	0.0062	0.014	0.0017	0.033	0.96	0.96	-0.17	0.033	1.8e-07	1e-06	0.22	0.033	2.2e-11	3.4e-11	-0.11	0.037	0.0028	0.0037	0.19	0.036	3e-07	7.6e-07	-0.16	0.032	3.3e-07	4.4e-07	-0.27	0.033	2.2e-14	1.6e-13	0.11	0.036	0.0018	0.0029	0.28	0.028	9.6e-21	2.6e-20
ATRX	-0.0053	0.013	0.67	0.68	-0.026	0.014	0.069	0.12	-0.043	0.013	0.00071	0.0015	-0.068	0.014	9.5e-07	4.5e-06	-0.12	0.013	1.4e-17	1.1e-16	-0.03	0.014	0.035	0.062	0.21	0.012	2.7e-57	1.2e-56	0.03	0.015	0.052	0.063	0.079	0.015	1.9e-07	5.1e-07	-0.16	0.012	1.6e-34	4.3e-34	-0.039	0.016	0.018	0.029	0.11	0.015	2e-12	1.1e-11	0.1	0.013	3.3e-13	6.5e-13
ATXN1	-2.1	0.034	0	0	0.38	0.089	2.4e-05	0.00012	0.42	0.077	2e-07	6.9e-07	0.56	0.087	1.1e-10	9e-10	0.35	0.088	6.1e-05	0.00014	-0.024	0.089	0.8	0.84	0.54	0.087	8.1e-10	1.2e-09	-0.15	0.097	0.12	0.14	0.54	0.096	1.9e-08	5.7e-08	-2.2	0.035	2.9e-190	1.3e-187	0.47	0.13	0.0002	0.00044	1	0.12	1.5e-17	1.8e-16	0.93	0.11	4.1e-17	9.4e-17
ATXN10	0.03	0.011	0.005	0.0059	-0.035	0.012	0.0039	0.011	0.0064	0.011	0.56	0.62	0.032	0.012	0.006	0.013	0.036	0.012	0.002	0.0035	-0.059	0.012	6.6e-07	3.6e-06	0.1	0.011	4e-18	7.3e-18	-0.094	0.013	1.5e-13	3.9e-13	-0.053	0.013	4.8e-05	9.5e-05	-0.007	0.01	0.5	0.52	-0.028	0.012	0.017	0.027	0.012	0.012	0.28	0.33	0.019	0.01	0.069	0.078
ATXN1L	0.21	0.032	1.3e-10	2e-10	0.05	0.037	0.17	0.26	-0.25	0.032	3.8e-14	2.6e-13	0.074	0.036	0.039	0.07	0.13	0.036	0.00018	0.00038	-0.063	0.036	0.083	0.13	-0.27	0.035	8e-14	1.3e-13	0.15	0.039	9.9e-05	0.00015	-0.016	0.04	0.7	0.73	-0.17	0.033	6.3e-07	8.3e-07	-0.25	0.035	1.3e-11	6.6e-11	0.057	0.038	0.13	0.16	0.32	0.028	2.1e-24	6.7e-24
ATXN2	0.028	0.017	0.11	0.12	0.067	0.019	0.00039	0.0014	-0.063	0.017	0.0002	0.00046	0.011	0.019	0.56	0.65	0.11	0.018	3.4e-09	1.3e-08	0.078	0.019	3.1e-05	0.00012	-0.21	0.017	1.6e-30	3.9e-30	0.048	0.02	0.019	0.024	-0.065	0.02	0.0014	0.0023	0.057	0.015	0.0003	0.00036	-0.013	0.018	0.49	0.56	0.013	0.018	0.43	0.48	-0.057	0.016	0.00027	0.00036
ATXN2L	0.083	0.015	7.1e-08	1e-07	0.032	0.017	0.061	0.11	0.0057	0.015	0.71	0.76	0.062	0.017	0.00022	0.00068	-0.024	0.017	0.15	0.2	0.089	0.017	8.9e-08	5.6e-07	-0.2	0.015	1.9e-34	5e-34	0.0018	0.018	0.92	0.93	-0.081	0.018	1.1e-05	2.4e-05	0.11	0.016	6.3e-11	9.3e-11	0.029	0.019	0.12	0.16	-0.037	0.018	0.041	0.055	-0.097	0.016	1.9e-09	3.2e-09
ATXN3	0.25	0.021	5.7e-29	1.5e-28	0.075	0.025	0.003	0.0087	-0.094	0.022	2.8e-05	7.3e-05	0.11	0.025	9.5e-06	3.8e-05	0.018	0.025	0.48	0.54	0.12	0.025	3.7e-06	1.7e-05	-0.38	0.021	7.6e-59	3.4e-58	0.058	0.028	0.035	0.043	-0.21	0.027	2.9e-14	1.8e-13	0.28	0.018	4.2e-41	1.3e-40	0.056	0.027	0.035	0.053	-0.12	0.025	4.3e-06	1e-05	-0.22	0.02	1.2e-23	3.8e-23
ATXN7	0.096	0.022	1e-05	1.3e-05	0.087	0.024	0.00029	0.0011	-0.019	0.022	0.38	0.44	0.048	0.024	0.044	0.077	-0.11	0.023	5.8e-06	1.5e-05	0.23	0.023	9.7e-23	3.7e-21	-0.2	0.023	8.9e-18	1.6e-17	-0.11	0.026	1.1e-05	1.8e-05	-0.057	0.026	0.029	0.04	0.27	0.024	3.2e-25	6.7e-25	0.15	0.031	3.9e-06	1.1e-05	-0.1	0.031	0.00093	0.0016	-0.3	0.023	4.6e-32	2.1e-31
ATXN7L1	-0.26	0.032	3.8e-15	6.7e-15	-0.17	0.037	2.8e-06	1.7e-05	-0.5	0.029	1.1e-57	8.3e-56	0.15	0.037	2.6e-05	9.6e-05	-0.12	0.036	0.001	0.002	0.091	0.037	0.014	0.027	0.57	0.031	6.5e-64	3.3e-63	0.071	0.041	0.079	0.093	0.41	0.038	2.4e-25	8.1e-24	-0.34	0.028	1.1e-29	2.6e-29	0.22	0.036	3.7e-09	1.5e-08	-0.031	0.037	0.4	0.45	0.2	0.031	8.5e-10	1.4e-09
ATXN7L2	0.036	0.025	0.14	0.15	-0.097	0.027	0.00036	0.0014	-0.032	0.024	0.19	0.24	-0.0068	0.027	0.8	0.85	-0.15	0.026	1.8e-08	6.3e-08	-0.0074	0.027	0.78	0.83	0.16	0.026	6.2e-09	8.9e-09	0.048	0.03	0.1	0.12	0.073	0.029	0.014	0.02	0.19	0.025	2.8e-13	4.4e-13	-0.047	0.03	0.12	0.16	-0.23	0.027	9.8e-17	1e-15	0.041	0.027	0.12	0.13
ATXN7L3	-0.051	0.027	0.061	0.068	0.077	0.03	0.01	0.025	0.041	0.027	0.14	0.18	0.12	0.03	5.6e-05	0.0002	0.057	0.03	0.054	0.076	0.048	0.03	0.1	0.16	-0.0096	0.03	0.75	0.76	-0.28	0.031	7.5e-19	2.8e-18	-0.053	0.033	0.1	0.13	0.046	0.031	0.13	0.14	0.18	0.033	1.3e-07	4.2e-07	-0.05	0.034	0.15	0.18	-0.15	0.03	1.1e-06	1.6e-06
ATXN7L3B	0.47	0.028	1.3e-51	6.4e-51	-0.076	0.037	0.038	0.075	-0.3	0.031	4e-21	4.6e-20	0.2	0.035	1.1e-08	6.9e-08	-0.19	0.035	1.5e-07	4.8e-07	0.14	0.036	8.3e-05	0.00029	-0.49	0.032	2.9e-46	1e-45	0.52	0.035	1.3e-43	2.2e-42	-0.26	0.039	2e-11	8.4e-11	0.48	0.032	1.2e-37	3.2e-37	0.34	0.044	7.6e-14	5e-13	-0.32	0.042	8.6e-13	5e-12	-0.47	0.033	2.5e-36	1.4e-35
AUH	-0.14	0.021	1.1e-10	1.7e-10	-0.0023	0.025	0.93	0.95	-0.03	0.022	0.16	0.21	-0.031	0.024	0.21	0.29	0.013	0.024	0.6	0.66	-0.12	0.024	1.5e-06	7.6e-06	0.25	0.023	1.4e-25	3.1e-25	0.02	0.027	0.46	0.49	0.1	0.027	0.00015	0.00027	-0.25	0.028	2.1e-17	3.7e-17	-0.3	0.031	5.4e-21	7e-20	0.12	0.033	0.00044	0.00077	0.39	0.024	4.6e-48	5.1e-47
AUNIP	-0.34	0.057	3.6e-09	5.4e-09	-0.17	0.065	0.01	0.025	0.2	0.057	0.00037	0.00081	-0.18	0.064	0.0043	0.0099	-0.38	0.063	2.7e-09	1e-08	-0.21	0.065	0.0013	0.0033	1.1	0.053	6.1e-77	4.2e-76	-0.31	0.07	1.4e-05	2.2e-05	0.32	0.07	6e-06	1.3e-05	-0.14	0.04	0.00054	0.00065	0.27	0.042	3.2e-10	1.4e-09	0.044	0.044	0.32	0.36	-0.12	0.04	0.0031	0.0038
AUP1	-0.0023	0.01	0.83	0.84	-0.033	0.011	0.0032	0.0091	-0.032	0.01	0.0016	0.0031	-0.015	0.011	0.17	0.24	-0.04	0.011	0.00033	0.00068	-0.04	0.011	0.00034	0.001	0.031	0.011	0.0062	0.0072	0.079	0.012	6.4e-11	1.5e-10	0.088	0.012	3.7e-13	2e-12	-0.003	0.016	0.86	0.87	-0.18	0.014	1.2e-29	3.1e-28	-0.03	0.017	0.086	0.11	0.17	0.012	1.1e-33	5.3e-33
AURKA	-1.3	0.085	6e-50	2.9e-49	-0.24	0.11	0.027	0.056	0.31	0.095	0.0012	0.0023	-0.22	0.11	0.043	0.076	-0.31	0.11	0.0037	0.0065	-0.26	0.11	0.015	0.029	2.1	0.081	9.4e-111	1.6e-109	-0.62	0.12	9.4e-08	1.7e-07	0.87	0.11	5.2e-14	3.2e-13	-0.96	0.051	3.1e-54	1.4e-53	0.41	0.077	1.7e-07	5.5e-07	0.5	0.075	7.8e-11	3.5e-10	0.21	0.07	0.0027	0.0034
AURKAIP1	-0.29	0.021	4.8e-40	1.7e-39	-0.054	0.026	0.037	0.074	0.072	0.023	0.0018	0.0036	0.0034	0.025	0.9	0.93	0.12	0.025	7.2e-07	2.1e-06	-0.081	0.025	0.0015	0.0038	0.37	0.022	1.3e-53	5.2e-53	-0.28	0.026	5.6e-25	3e-24	0.16	0.027	9.5e-09	2.9e-08	-0.13	0.016	3.2e-14	5.2e-14	0.0018	0.021	0.94	0.95	0.022	0.02	0.28	0.33	0.11	0.017	4.4e-10	7.6e-10
AURKAPS1	0.098	0.042	0.02	0.023	0.026	0.048	0.58	0.68	-0.06	0.042	0.15	0.2	0.083	0.047	0.077	0.13	0.045	0.047	0.34	0.4	0.012	0.048	0.8	0.85	-0.15	0.047	0.001	0.0012	-0.051	0.052	0.32	0.35	-0.019	0.052	0.71	0.75	0.059	0.047	0.21	0.22	-0.022	0.052	0.68	0.73	0.0067	0.052	0.89	0.91	-0.046	0.047	0.32	0.34
AURKB	-1.6	0.11	1.1e-41	4.1e-41	-0.29	0.14	0.044	0.085	0.9	0.12	3.3e-13	2.1e-12	-0.3	0.14	0.036	0.065	-0.92	0.14	4.4e-11	2e-10	-0.68	0.14	1.2e-06	6.2e-06	2.8	0.1	6.5e-116	1.3e-114	-0.91	0.15	3.2e-09	6.6e-09	1.2	0.15	6.5e-16	5e-15	-1	0.077	2.4e-34	6.1e-34	0.9	0.092	8.6e-21	1.1e-19	0.68	0.096	3.1e-12	1.7e-11	-0.26	0.091	0.0035	0.0043
AUTS2	-2.5	0.11	2.3e-93	3.9e-92	1.4	0.15	6.5e-21	3.7e-19	1.5	0.13	3.6e-31	8.2e-30	-0.19	0.15	0.2	0.29	2.1	0.14	1.7e-49	8e-48	-0.3	0.15	0.053	0.088	-0.75	0.15	7.6e-07	1e-06	-1.7	0.16	1.1e-26	6.5e-26	0.46	0.17	0.0055	0.0084	-3.3	0.11	3.8e-108	9.3e-107	-0.72	0.21	0.00075	0.0015	2.1	0.19	5.8e-25	1.8e-23	2.1	0.16	6.7e-34	3.3e-33
AVEN	-0.2	0.025	6.2e-15	1.1e-14	0.073	0.029	0.013	0.03	0.093	0.026	0.00034	0.00074	-0.15	0.028	9.9e-08	5.4e-07	0.15	0.028	7.3e-08	2.4e-07	0.03	0.029	0.3	0.39	-0.066	0.029	0.022	0.025	0.043	0.032	0.18	0.2	0.07	0.032	0.027	0.037	-0.36	0.033	3.4e-23	6.7e-23	-0.28	0.04	1.2e-11	6.2e-11	0.24	0.04	6.2e-09	2.1e-08	0.38	0.032	5.7e-27	2e-26
AVIL	0.39	0.045	7.2e-17	1.3e-16	0.082	0.053	0.12	0.2	0.061	0.047	0.2	0.25	-0.039	0.052	0.46	0.56	0.19	0.052	0.00023	0.00048	0.072	0.053	0.17	0.24	-0.57	0.048	6.9e-30	1.7e-29	-0.098	0.057	0.087	0.1	-0.24	0.057	2.8e-05	5.7e-05	0.49	0.046	2.9e-22	5.6e-22	0.18	0.06	0.0023	0.0042	-0.28	0.058	2.7e-06	6.4e-06	-0.4	0.049	1.2e-14	2.5e-14
AVL9	0.15	0.023	4.7e-10	7.2e-10	-0.072	0.026	0.0068	0.018	-0.037	0.024	0.12	0.16	-0.1	0.026	0.0001	0.00034	-0.22	0.025	2e-18	1.7e-17	0.061	0.026	0.019	0.037	0.12	0.026	2.2e-06	3e-06	0.07	0.029	0.015	0.018	0.025	0.029	0.38	0.42	0.057	0.021	0.0073	0.0084	-0.073	0.024	0.0022	0.0041	-0.066	0.023	0.0047	0.0072	0.055	0.021	0.0093	0.011
AVPI1	0.18	0.039	2.5e-06	3.3e-06	-0.04	0.044	0.37	0.48	0.018	0.039	0.64	0.7	-0.14	0.043	0.0011	0.0029	-0.13	0.043	0.0038	0.0066	-0.18	0.043	4e-05	0.00015	-0.071	0.044	0.1	0.11	0.43	0.045	1.4e-20	5.8e-20	-0.064	0.048	0.18	0.22	-0.19	0.044	3.7e-05	4.6e-05	-0.3	0.048	1.8e-09	7.3e-09	0.093	0.05	0.065	0.084	0.34	0.041	2e-15	4.4e-15
AXIN1	-0.16	0.019	3.7e-17	7e-17	0.11	0.021	2.9e-07	2.3e-06	0.013	0.019	0.5	0.56	-0.045	0.021	0.034	0.063	0.24	0.019	1.9e-31	3.5e-30	-0.051	0.021	0.016	0.032	-0.071	0.021	0.00071	0.00086	-0.051	0.023	0.027	0.033	0.048	0.023	0.038	0.051	-0.59	0.038	5.9e-40	1.8e-39	-0.36	0.053	2.1e-11	1.1e-10	0.3	0.053	4.1e-08	1.2e-07	0.63	0.037	5.8e-47	6e-46
AXIN2	1.3	0.12	9.2e-29	2.4e-28	0.43	0.14	0.0019	0.0059	0.098	0.12	0.43	0.49	1.5	0.13	3.5e-28	1.3e-26	0.46	0.14	0.00085	0.0016	0.44	0.14	0.0014	0.0037	-3.3	0.083	4.6e-197	1e-194	-0.27	0.15	0.07	0.083	-1.3	0.15	1.4e-17	1.4e-16	1	0.13	9.6e-14	1.5e-13	1.8	0.13	4e-37	1.7e-35	-0.46	0.16	0.003	0.0048	-2.1	0.097	3.9e-70	1.7e-68
AXL	-0.016	0.05	0.75	0.76	0.22	0.055	9.8e-05	0.00043	0.1	0.049	0.039	0.058	0.24	0.054	8.5e-06	3.4e-05	0.079	0.055	0.15	0.19	0.17	0.055	0.0017	0.0045	-0.55	0.052	8.5e-25	1.8e-24	-0.11	0.06	0.069	0.082	-0.21	0.06	0.00057	0.00099	-0.4	0.05	1.9e-14	3.1e-14	0.12	0.061	0.05	0.073	0.19	0.06	0.0016	0.0026	0.15	0.054	0.0057	0.007
AZI2	-0.074	0.014	3.5e-07	4.8e-07	0.032	0.016	0.048	0.091	0.093	0.014	1.2e-10	5.8e-10	-0.097	0.016	1.2e-09	8.6e-09	0.014	0.016	0.37	0.43	0.014	0.016	0.38	0.47	0.071	0.016	8.8e-06	1.1e-05	-0.041	0.018	0.021	0.027	-0.028	0.018	0.11	0.13	-0.29	0.017	1.8e-46	6.4e-46	-0.052	0.027	0.057	0.082	0.19	0.024	2.1e-14	1.6e-13	0.18	0.021	3.4e-15	7.4e-15
AZIN1	-0.29	0.019	1.3e-48	6.2e-48	0.054	0.023	0.021	0.046	-0.069	0.021	0.00089	0.0018	0.069	0.023	0.0025	0.0062	0.082	0.023	0.00035	0.00071	0.079	0.023	0.00059	0.0017	0.31	0.021	3e-46	1e-45	-0.28	0.023	1.1e-30	8.3e-30	0.088	0.025	0.00051	0.00089	-0.24	0.014	3.1e-49	1.2e-48	0.11	0.021	7.5e-08	2.6e-07	0.1	0.021	2e-06	4.7e-06	0.072	0.019	0.00021	0.00028
AZIN1-AS1	0.18	0.034	1.5e-07	2.1e-07	-0.14	0.039	0.00024	0.00094	-0.21	0.034	9.3e-10	4.2e-09	-0.04	0.039	0.31	0.4	-0.098	0.038	0.011	0.018	-0.0047	0.039	0.9	0.93	0.2	0.038	1.5e-07	2.1e-07	0.062	0.042	0.14	0.17	0.08	0.042	0.058	0.075	0.43	0.037	7.2e-27	1.5e-26	-0.13	0.049	0.01	0.017	-0.25	0.047	2.2e-07	6e-07	-0.13	0.043	0.0035	0.0044
AZIN2	1	0.095	1.3e-25	3.2e-25	0.5	0.11	1e-05	5.6e-05	0.62	0.098	4.7e-10	2.2e-09	0.22	0.11	0.046	0.081	0.9	0.11	2.3e-16	1.7e-15	0.23	0.11	0.039	0.068	-2.6	0.073	1.6e-171	1.7e-169	-0.53	0.12	1.4e-05	2.3e-05	-1.1	0.12	1.1e-18	1.3e-17	1.5	0.054	1.2e-95	2e-94	0.048	0.1	0.63	0.69	-0.47	0.098	1.6e-06	3.9e-06	-1.1	0.072	2.8e-44	2.5e-43
B2M	-0.51	0.019	3.5e-112	9.7e-111	0.083	0.029	0.0041	0.011	0.15	0.025	9.2e-09	3.7e-08	-0.0093	0.029	0.75	0.81	0.19	0.028	4.1e-12	2e-11	-0.072	0.029	0.012	0.024	0.36	0.026	6e-41	1.9e-40	-0.31	0.029	2.5e-24	1.3e-23	0.16	0.031	5.8e-07	1.4e-06	-0.68	0.021	1.4e-100	2.7e-99	-0.045	0.048	0.36	0.42	0.23	0.046	1.2e-06	2.9e-06	0.51	0.032	3.3e-41	2.4e-40
B3GALNT1	0.35	0.047	9.8e-14	1.7e-13	0.053	0.054	0.33	0.44	0.16	0.048	0.001	0.002	-0.054	0.053	0.31	0.41	-0.18	0.053	0.0006	0.0012	0.46	0.051	1.9e-18	4.9e-17	-0.51	0.05	3.5e-23	7.3e-23	-0.095	0.059	0.1	0.12	-0.36	0.057	4.5e-10	1.6e-09	1.1	0.068	5.3e-45	1.8e-44	-0.17	0.1	0.1	0.14	-0.76	0.094	1.2e-14	9e-14	-0.37	0.09	6.5e-05	8.8e-05
B3GALNT2	-0.3	0.031	2.6e-21	5.5e-21	0.17	0.036	3e-06	1.9e-05	0.22	0.031	3.4e-12	2e-11	-0.22	0.035	1.3e-09	9.2e-09	0.18	0.035	4.7e-07	1.4e-06	0.097	0.036	0.0072	0.016	-0.022	0.036	0.55	0.57	-0.093	0.039	0.019	0.024	-0.039	0.039	0.33	0.37	-0.49	0.028	1.1e-47	4e-47	-0.017	0.045	0.71	0.76	0.26	0.042	2.4e-09	8.5e-09	0.3	0.035	1.8e-15	3.9e-15
B3GALT2	-1.8	0.13	1e-42	4e-42	1.1	0.15	2.5e-12	4.9e-11	-0.74	0.14	8.1e-08	2.9e-07	-1.4	0.15	3.4e-21	7.5e-20	3.2	0.11	4.7e-124	2.2e-121	-0.0057	0.16	0.97	0.98	0.75	0.15	1.3e-06	1.8e-06	-1.4	0.16	1.5e-16	4.7e-16	0.93	0.17	3.7e-08	1.1e-07	-1.2	0.13	9.8e-19	1.8e-18	0.22	0.16	0.17	0.22	2.7	0.095	1.5e-99	9.9e-97	-1.1	0.13	2.7e-16	6.1e-16
B3GALT4	-0.2	0.018	2.2e-26	5.4e-26	0.057	0.021	0.0064	0.017	0.069	0.019	0.00022	0.0005	0.052	0.021	0.011	0.024	0.058	0.021	0.0046	0.0078	-0.019	0.021	0.35	0.44	0.11	0.02	1.2e-07	1.6e-07	-0.17	0.022	1.8e-14	5.2e-14	0.04	0.023	0.077	0.099	-0.52	0.031	2e-44	6.7e-44	-0.23	0.045	1.9e-07	6.2e-07	0.16	0.045	0.00051	0.00088	0.56	0.03	9.2e-56	1.6e-54
B3GALT6	0.24	0.025	3.2e-21	6.7e-21	0.0017	0.029	0.96	0.97	0.031	0.026	0.23	0.29	0.083	0.029	0.0041	0.0096	0.18	0.028	2e-10	8.6e-10	-0.075	0.029	0.0094	0.02	-0.52	0.023	1.8e-90	1.7e-89	0.16	0.031	2.1e-07	3.9e-07	-0.17	0.031	1.1e-07	3e-07	0.36	0.02	7.4e-53	3.1e-52	-0.21	0.03	1.9e-11	9.7e-11	-0.16	0.03	1.7e-07	4.6e-07	-0.071	0.028	0.012	0.014
B3GAT3	0.11	0.013	1.1e-15	1.9e-15	-0.04	0.015	0.0074	0.019	0.04	0.014	0.0031	0.0058	-0.028	0.015	0.059	0.1	-0.015	0.015	0.31	0.37	0.022	0.015	0.14	0.2	-0.15	0.014	1.8e-24	3.8e-24	0.06	0.016	0.00026	0.00039	-0.02	0.016	0.22	0.26	0.24	0.014	1.7e-45	6e-45	-0.14	0.021	1.8e-10	8.1e-10	-0.094	0.021	1.1e-05	2.3e-05	-0.057	0.019	0.0037	0.0046
B3GLCT	-0.047	0.039	0.23	0.24	0.27	0.043	1.2e-09	1.5e-08	0.23	0.038	1.4e-09	6.1e-09	-0.031	0.044	0.47	0.57	0.53	0.039	1.6e-38	4.1e-37	-0.12	0.044	0.0073	0.016	-0.62	0.038	1.7e-52	6.7e-52	-0.24	0.047	4.2e-07	7.4e-07	-0.077	0.048	0.11	0.13	-0.3	0.037	3.2e-14	5.1e-14	-0.38	0.04	1.6e-18	1.6e-17	0.45	0.037	7.4e-29	3.4e-27	0.22	0.038	3.5e-08	5.5e-08
B3GNT2	-0.58	0.033	3.4e-59	2.2e-58	-0.14	0.043	0.0016	0.0051	-0.077	0.038	0.043	0.065	-0.14	0.042	0.0012	0.0031	-0.2	0.042	1.8e-06	4.9e-06	-0.13	0.043	0.0018	0.0047	0.77	0.033	2.2e-91	2.1e-90	0.31	0.046	3.2e-11	7.4e-11	0.47	0.044	5.4e-25	1.7e-23	-0.14	0.022	1.9e-09	2.6e-09	0.1	0.026	0.00011	0.00025	0.19	0.023	2.2e-14	1.6e-13	-0.097	0.023	2.5e-05	3.5e-05
B3GNT3	0.32	0.04	1.4e-15	2.5e-15	0.071	0.046	0.13	0.2	0.089	0.041	0.029	0.045	0.2	0.045	1.8e-05	6.9e-05	0.26	0.045	1.5e-08	5.1e-08	0.014	0.046	0.77	0.82	-0.52	0.042	9.6e-33	2.5e-32	-0.35	0.049	1.4e-12	3.6e-12	-0.28	0.049	3e-08	8.7e-08	0.28	0.03	1.1e-18	2e-18	0.1	0.036	0.0059	0.01	-0.12	0.036	0.00071	0.0012	-0.25	0.03	5.6e-16	1.2e-15
B3GNT5	-0.89	0.064	9.3e-41	3.5e-40	0.039	0.08	0.62	0.71	-0.46	0.068	3.5e-11	1.8e-10	-0.14	0.078	0.086	0.14	1.1	0.069	1.9e-48	8.5e-47	-0.0085	0.079	0.92	0.94	0.71	0.075	1.5e-20	2.8e-20	-0.73	0.082	5.9e-18	2.1e-17	0.73	0.083	5e-18	5.3e-17	-0.32	0.039	8.6e-15	1.4e-14	0.28	0.045	1.8e-09	7.3e-09	0.26	0.045	1.7e-08	5.4e-08	-0.12	0.042	0.0045	0.0056
B3GNT8	-0.37	0.05	5.5e-13	9.1e-13	0.41	0.056	1.2e-12	2.5e-11	0.61	0.047	5e-36	1.5e-34	-0.53	0.054	1.1e-21	2.5e-20	0.38	0.055	1.5e-11	7.1e-11	-0.39	0.056	7.2e-12	8.5e-11	-0.065	0.057	0.25	0.27	-0.16	0.063	0.009	0.012	0.033	0.063	0.6	0.65	-0.57	0.11	1.4e-07	1.9e-07	-0.39	0.12	0.0013	0.0026	2	0.065	1.1e-106	9.6e-104	-0.79	0.1	5.6e-14	1.1e-13
B3GNT9	-1.8	0.085	4.1e-79	4.7e-78	0.86	0.11	6.1e-14	1.5e-12	0.84	0.098	3.7e-17	3.3e-16	0.86	0.11	2.8e-14	3.4e-13	1.1	0.11	1.6e-22	1.7e-21	1.1	0.11	6.5e-23	2.5e-21	-1.1	0.11	6.4e-23	1.3e-22	-1.5	0.12	2.6e-35	2.7e-34	-0.48	0.12	0.00013	0.00024	-1.5	0.081	3.5e-58	1.7e-57	1.8	0.086	2e-66	4.2e-64	0.66	0.12	2.8e-08	8.7e-08	-0.45	0.11	3e-05	4.1e-05
B3GNTL1	-0.42	0.041	8.9e-24	2e-23	-0.14	0.049	0.0045	0.012	0.067	0.043	0.12	0.16	-0.26	0.047	7.5e-08	4.2e-07	0.1	0.048	0.032	0.046	-0.36	0.047	1.8e-14	3e-13	0.79	0.039	3.7e-74	2.4e-73	-0.2	0.052	0.00011	0.00016	0.55	0.049	2.5e-27	1.1e-25	0.15	0.034	1.9e-05	2.3e-05	-0.095	0.039	0.015	0.025	0.22	0.036	2.9e-09	1e-08	-0.26	0.032	2e-14	4.2e-14
B4GALNT3	-0.35	0.047	3.5e-13	5.9e-13	0.26	0.053	9.6e-07	6.7e-06	0.61	0.044	6.5e-40	2.5e-38	0.068	0.053	0.2	0.28	-0.17	0.053	0.001	0.002	-0.12	0.053	0.021	0.039	-0.28	0.052	7.3e-08	1e-07	0.083	0.058	0.15	0.17	-0.15	0.058	0.01	0.015	-0.97	0.06	3.8e-43	1.2e-42	-0.21	0.091	0.019	0.03	0.88	0.075	7.1e-27	2.7e-25	0.41	0.078	2.7e-07	4.1e-07
B4GALT1	-0.49	0.035	5.4e-40	2e-39	0.29	0.042	2.1e-11	3.6e-10	0.48	0.035	5.9e-38	2e-36	-0.41	0.04	8.1e-23	2e-21	0.32	0.041	3.2e-14	1.9e-13	0.095	0.043	0.026	0.048	0.077	0.043	0.072	0.079	-0.48	0.044	9.9e-26	5.6e-25	0.056	0.047	0.23	0.27	-0.95	0.03	4.4e-98	8e-97	0.045	0.07	0.51	0.58	0.54	0.061	4.4e-17	4.8e-16	0.47	0.055	2.5e-15	5.3e-15
B4GALT2	-1.1	0.048	9.4e-90	1.5e-88	0.26	0.068	0.00016	0.00065	0.14	0.06	0.019	0.031	0.29	0.067	1.9e-05	7.3e-05	0.75	0.062	7.1e-31	1.2e-29	-0.15	0.068	0.027	0.05	0.28	0.067	3.5e-05	4.5e-05	-0.73	0.07	3.6e-24	1.8e-23	0.43	0.073	3.8e-09	1.2e-08	-1.5	0.056	8.2e-95	1.3e-93	-0.24	0.1	0.019	0.03	0.86	0.092	4.8e-19	6.9e-18	0.97	0.078	5.9e-31	2.5e-30
B4GALT3	-0.27	0.021	8.4e-34	2.5e-33	-0.062	0.026	0.017	0.038	0.017	0.023	0.46	0.53	-0.21	0.025	1.9e-17	3.1e-16	-0.21	0.024	1.7e-16	1.3e-15	-0.017	0.026	0.5	0.58	0.49	0.019	1.2e-105	1.7e-104	0.16	0.028	6.9e-09	1.4e-08	0.22	0.027	4.5e-16	3.5e-15	-0.23	0.014	8.9e-42	2.8e-41	-0.061	0.021	0.0046	0.0082	0.065	0.021	0.0021	0.0033	0.22	0.015	7.7e-38	4.8e-37
B4GALT4	1.3	0.031	7.3e-209	1.8e-206	0.056	0.06	0.37	0.47	0.086	0.054	0.1	0.14	-0.045	0.06	0.45	0.55	-0.26	0.059	1e-05	2.5e-05	-0.43	0.058	3.7e-13	5.2e-12	-0.42	0.058	5.5e-13	8.8e-13	-0.28	0.065	1.3e-05	2e-05	-0.42	0.064	6.6e-11	2.7e-10	-0.7	0.042	1.6e-44	5.4e-44	-0.33	0.062	1.3e-07	4.3e-07	0.26	0.062	4.8e-05	9.7e-05	0.74	0.039	1.1e-53	1.7e-52
B4GALT4-AS1	1	0.033	1.5e-138	7.9e-137	-0.05	0.054	0.35	0.46	-0.081	0.047	0.094	0.13	-0.043	0.053	0.42	0.52	-0.23	0.052	1e-05	2.6e-05	-0.14	0.053	0.0084	0.018	-0.37	0.052	2.4e-12	3.9e-12	-0.093	0.058	0.11	0.12	-0.3	0.057	3.1e-07	8e-07	-0.17	0.039	1.2e-05	1.6e-05	-0.22	0.043	5.4e-07	1.7e-06	0.12	0.043	0.007	0.011	0.25	0.037	1.1e-10	1.9e-10
B4GALT5	-1.2	0.076	2.4e-47	1.1e-46	0.56	0.095	4.5e-09	5.2e-08	0.062	0.085	0.48	0.54	-0.84	0.091	1.5e-19	2.9e-18	1.4	0.083	2.2e-53	1.2e-51	-0.73	0.092	7.9e-15	1.4e-13	0.95	0.09	9.4e-25	2e-24	-0.54	0.1	1.8e-07	3.3e-07	0.63	0.1	1.5e-09	5e-09	-1.7	0.088	7.8e-63	4.4e-62	-0.88	0.13	3.9e-11	1.9e-10	1.3	0.12	5.2e-24	1.4e-22	1.4	0.1	1.7e-35	9.5e-35
B4GALT7	0.18	0.025	8.5e-13	1.4e-12	0.024	0.028	0.41	0.52	0.05	0.025	0.047	0.07	0.12	0.028	1.2e-05	4.8e-05	0.055	0.028	0.05	0.071	-0.032	0.028	0.25	0.33	-0.48	0.023	1.2e-81	9.2e-81	0.2	0.03	4.3e-11	9.9e-11	-0.16	0.03	3.7e-07	9.4e-07	0.16	0.021	2.8e-14	4.5e-14	-0.045	0.025	0.071	0.1	-0.069	0.024	0.0045	0.0068	-0.071	0.022	0.0013	0.0017
B4GAT1	0.4	0.029	7.9e-40	2.9e-39	-0.051	0.035	0.14	0.23	-0.023	0.031	0.48	0.55	0.034	0.035	0.33	0.43	0.065	0.035	0.062	0.086	0.16	0.034	8.5e-06	3.7e-05	-0.45	0.031	1.8e-43	5.8e-43	0.062	0.038	0.11	0.13	-0.31	0.037	2.4e-16	2e-15	0.43	0.038	1.4e-25	3e-25	0.21	0.049	2.4e-05	5.9e-05	-0.11	0.049	0.021	0.029	-0.51	0.034	3.8e-38	2.4e-37
B9D2	-0.024	0.025	0.34	0.35	-0.093	0.028	0.0009	0.003	-0.093	0.025	0.00018	0.00042	-0.12	0.027	5.5e-06	2.3e-05	0.24	0.026	3.9e-19	3.6e-18	0.056	0.028	0.043	0.073	0.023	0.028	0.4	0.42	0.0099	0.03	0.75	0.77	0.036	0.03	0.24	0.28	0.39	0.032	1.1e-28	2.5e-28	0.098	0.042	0.022	0.034	-0.16	0.041	0.00012	0.00023	-0.34	0.033	3e-21	8.2e-21
BABAM1	-0.17	0.013	4.1e-32	1.2e-31	-0.026	0.016	0.11	0.18	0.011	0.015	0.46	0.52	0.017	0.016	0.3	0.4	0.00066	0.016	0.97	0.98	-0.045	0.016	0.0048	0.011	0.25	0.013	7.9e-65	4.1e-64	-0.12	0.017	1.6e-11	3.7e-11	0.1	0.017	5.3e-09	1.7e-08	-0.18	0.014	6.6e-30	1.5e-29	-0.058	0.02	0.003	0.0055	0.0089	0.02	0.66	0.7	0.21	0.013	1.3e-44	1.2e-43
BACE1	-1.6	0.042	9.7e-181	1.3e-178	0.15	0.077	0.054	0.1	0.5	0.065	1.8e-13	1.2e-12	0.54	0.073	5.2e-13	5.5e-12	-0.24	0.075	0.0012	0.0022	-0.049	0.076	0.52	0.61	0.22	0.075	0.0032	0.0038	0.19	0.083	0.024	0.03	0.7	0.08	3.8e-18	4.2e-17	-0.55	0.091	2.5e-09	3.6e-09	1.4	0.078	6.4e-54	7.3e-52	0.57	0.1	2.5e-08	7.7e-08	-1.1	0.079	3.9e-34	2e-33
BACE2	-0.12	0.066	0.066	0.074	-0.34	0.074	5.8e-06	3.4e-05	-0.48	0.064	1.9e-13	1.2e-12	0.11	0.074	0.14	0.21	-0.39	0.073	9.8e-08	3.1e-07	-0.44	0.073	1.6e-09	1.3e-08	1.4	0.057	3.7e-95	3.9e-94	-0.23	0.081	0.004	0.0054	0.77	0.077	1.7e-22	3.5e-21	0.6	0.044	7e-35	1.8e-34	-0.29	0.058	4.8e-07	1.5e-06	-0.13	0.058	0.032	0.043	-0.26	0.052	7.8e-07	1.2e-06
BACH1	0.17	0.04	3e-05	3.9e-05	-0.3	0.044	2.1e-11	3.6e-10	-0.54	0.036	1.5e-44	6.9e-43	-0.17	0.045	0.00012	0.00038	-0.2	0.044	5.2e-06	1.4e-05	-0.11	0.045	0.014	0.029	0.35	0.044	2.4e-15	4.2e-15	0.8	0.041	1.8e-69	1.1e-67	0.27	0.049	3e-08	8.6e-08	0.65	0.031	6.5e-59	3.3e-58	0.044	0.054	0.41	0.48	-0.44	0.047	4.8e-18	6e-17	-0.31	0.045	2.7e-11	4.9e-11
BACH2	2.1	0.086	5.7e-101	1.2e-99	-0.048	0.12	0.7	0.78	0.24	0.11	0.03	0.046	-0.5	0.12	3.7e-05	0.00013	-0.28	0.12	0.02	0.03	-0.2	0.12	0.099	0.15	-2.2	0.099	1e-91	9.8e-91	1.5	0.13	3.8e-31	3.1e-30	-1.1	0.13	9.9e-16	7.5e-15	2.6	0.079	8.9e-114	2.6e-112	0.19	0.17	0.25	0.31	-1.1	0.16	2e-12	1.1e-11	-1.8	0.12	3.7e-40	2.6e-39
BAD	-0.62	0.029	5.8e-82	7.2e-81	0.076	0.04	0.058	0.11	0.19	0.035	4.2e-08	1.5e-07	0.13	0.039	0.00095	0.0026	0.37	0.037	6.4e-22	6.8e-21	0.094	0.04	0.018	0.035	0.23	0.039	3.9e-09	5.7e-09	-0.58	0.039	3.8e-45	7e-44	0.11	0.043	0.015	0.022	-0.55	0.025	7.5e-63	4.2e-62	0.22	0.043	1.1e-06	3.3e-06	0.26	0.042	3e-09	1e-08	0.16	0.039	8.7e-05	0.00012
BAG1	-0.31	0.018	2.5e-56	1.5e-55	-0.074	0.024	0.002	0.0062	0.043	0.021	0.045	0.067	0.0092	0.024	0.7	0.77	-0.01	0.024	0.67	0.71	-0.17	0.023	1.8e-13	2.6e-12	0.36	0.02	3.4e-63	1.7e-62	0.043	0.026	0.097	0.11	0.21	0.025	1.5e-16	1.3e-15	-0.35	0.018	1.4e-53	5.9e-53	-0.0073	0.03	0.81	0.85	0.037	0.03	0.21	0.25	0.32	0.02	7.3e-42	5.6e-41
BAG2	0.82	0.043	2.8e-69	2.4e-68	-0.22	0.057	9.7e-05	0.00042	0.013	0.051	0.78	0.82	-0.37	0.055	3.3e-11	2.9e-10	-0.55	0.053	5.6e-24	6.9e-23	0.19	0.057	0.00085	0.0024	-0.27	0.056	1.2e-06	1.6e-06	0.74	0.056	5e-35	5.1e-34	-0.49	0.06	6.4e-16	5e-15	0.35	0.033	6.3e-23	1.2e-22	0.088	0.043	0.04	0.06	-0.31	0.039	2.3e-14	1.7e-13	-0.17	0.037	1.1e-05	1.6e-05
BAG3	1	0.052	3e-73	2.9e-72	0.19	0.069	0.0067	0.017	0.13	0.061	0.031	0.047	0.48	0.067	1.1e-12	1.1e-11	0.18	0.068	0.0079	0.013	0.25	0.069	0.00029	0.0009	-1	0.06	3.4e-57	1.5e-56	-1.1	0.067	8.3e-51	2e-49	-0.76	0.071	3.8e-25	1.2e-23	1.3	0.079	4.2e-49	1.6e-48	0.81	0.11	1.4e-13	8.9e-13	-0.6	0.11	3.4e-08	1e-07	-1.5	0.072	1.1e-64	3.5e-63
BAG4	0.14	0.019	1.4e-13	2.4e-13	-0.031	0.022	0.15	0.23	-0.088	0.019	5.4e-06	1.6e-05	-0.059	0.021	0.0053	0.012	-0.066	0.021	0.0019	0.0034	-0.068	0.021	0.0015	0.0038	0.067	0.021	0.0015	0.0018	0.15	0.023	1e-10	2.3e-10	-0.038	0.023	0.1	0.13	0.048	0.018	0.0084	0.0097	-0.025	0.021	0.23	0.29	0.051	0.02	0.011	0.016	-0.07	0.018	0.00011	0.00015
BAG5	0.29	0.019	8.8e-45	3.7e-44	-0.054	0.024	0.027	0.056	-0.16	0.021	1.8e-13	1.2e-12	0.056	0.024	0.02	0.039	0.0089	0.024	0.71	0.75	-0.0078	0.024	0.75	0.8	-0.32	0.021	8.3e-45	2.8e-44	0.27	0.025	1.4e-26	8.4e-26	-0.084	0.026	0.0013	0.0022	0.34	0.016	2.4e-63	1.3e-62	-0.016	0.028	0.57	0.63	-0.18	0.026	2.8e-11	1.3e-10	-0.18	0.023	8e-14	1.6e-13
BAG6	0.12	0.021	2e-08	2.9e-08	-0.016	0.024	0.5	0.6	0.095	0.022	1.1e-05	3.1e-05	0.13	0.023	1.9e-08	1.2e-07	0.007	0.024	0.77	0.81	0.037	0.024	0.13	0.19	-0.26	0.022	7.2e-29	1.7e-28	-0.0015	0.026	0.95	0.95	-0.2	0.025	3.3e-14	2e-13	0.013	0.019	0.51	0.53	-0.019	0.022	0.38	0.45	-0.064	0.021	0.0026	0.0042	0.054	0.019	0.0045	0.0056
BAHD1	-0.034	0.025	0.18	0.19	0.056	0.028	0.045	0.087	0.084	0.025	0.00074	0.0015	-0.026	0.027	0.34	0.44	0.14	0.027	8.4e-08	2.7e-07	-0.11	0.027	9.8e-05	0.00034	-0.064	0.027	0.019	0.022	-0.15	0.03	4.1e-07	7.3e-07	0.073	0.03	0.016	0.022	-0.27	0.034	5.5e-14	8.7e-14	-0.25	0.04	1.6e-09	6.5e-09	0.044	0.042	0.29	0.34	0.43	0.029	1.4e-37	8.3e-37
BAIAP2	0.34	0.045	4.4e-14	7.5e-14	-0.17	0.052	0.0015	0.0047	-0.25	0.045	5.4e-08	2e-07	0.0094	0.052	0.86	0.9	0.075	0.051	0.15	0.19	0.24	0.051	4.9e-06	2.2e-05	-0.61	0.047	3.2e-35	8.7e-35	0.61	0.052	4.3e-29	3e-28	-0.2	0.056	0.00031	0.00056	0.61	0.048	1.3e-30	3e-30	0.042	0.066	0.53	0.6	-0.39	0.062	3.6e-10	1.4e-09	-0.33	0.055	1.5e-08	2.5e-08
BAIAP2-AS1	0.7	0.045	2.3e-48	1.1e-47	-0.069	0.058	0.23	0.33	-0.21	0.05	2.7e-05	7e-05	-0.024	0.057	0.67	0.75	-0.1	0.057	0.072	0.099	0.12	0.057	0.038	0.066	-0.63	0.053	1.1e-30	2.8e-30	0.48	0.06	6.1e-15	1.8e-14	-0.36	0.061	5e-09	1.6e-08	0.9	0.042	8.6e-69	5.9e-68	-0.059	0.068	0.38	0.45	-0.41	0.065	2.9e-10	1.2e-09	-0.51	0.056	2.5e-18	6.1e-18
BAIAP2L1	0.34	0.058	7.6e-09	1.1e-08	-0.13	0.067	0.06	0.11	-0.077	0.059	0.2	0.25	0.33	0.065	5.3e-07	2.6e-06	-0.012	0.066	0.85	0.87	0.085	0.066	0.2	0.28	-0.88	0.058	2.4e-45	8.2e-45	0.68	0.068	4.9e-22	2.2e-21	-0.34	0.071	1.6e-06	3.8e-06	0.54	0.062	1.2e-16	2.1e-16	0.49	0.072	6.2e-11	3e-10	-0.2	0.075	0.0086	0.013	-0.76	0.054	1.2e-35	6.8e-35
BAIAP3	-2.6	0.12	5.8e-80	6.7e-79	0.91	0.17	3.8e-08	3.6e-07	1.6	0.14	3e-28	5.8e-27	1.2	0.16	3.7e-13	4e-12	1.1	0.16	9e-12	4.4e-11	1	0.16	1.3e-09	1.1e-08	-2	0.15	1e-35	2.9e-35	-1.2	0.18	5e-12	1.2e-11	-0.0058	0.18	0.97	0.98	-2.6	0.1	5e-81	5.1e-80	1.5	0.18	1.8e-16	1.5e-15	1.3	0.18	1.6e-11	7.6e-11	0.34	0.17	0.048	0.055
BAK1	-0.96	0.047	1.1e-77	1.2e-76	0.0064	0.064	0.92	0.94	0.21	0.056	0.00016	0.00037	-0.062	0.063	0.32	0.42	0.09	0.063	0.15	0.2	-0.093	0.063	0.14	0.21	1.2	0.049	2.5e-103	3.3e-102	-0.79	0.064	1.8e-32	1.6e-31	0.54	0.067	3.1e-15	2.2e-14	-0.84	0.025	1.3e-101	2.7e-100	-0.027	0.056	0.63	0.69	0.4	0.052	4.9e-14	3.4e-13	0.5	0.044	9.3e-27	3.3e-26
BANF1	0.2	0.02	9.5e-24	2.2e-23	-0.027	0.023	0.23	0.33	0.095	0.02	3.5e-06	1e-05	0.12	0.022	1.2e-07	6.4e-07	-0.027	0.023	0.23	0.28	0.031	0.023	0.18	0.25	-0.32	0.02	3e-51	1.2e-50	0.061	0.025	0.015	0.019	-0.22	0.024	9.4e-20	1.3e-18	0.31	0.018	6.4e-47	2.3e-46	-0.098	0.028	0.00057	0.0012	-0.28	0.024	7e-28	2.9e-26	-0.0054	0.026	0.84	0.85
BANK1	0.8	0.071	2.4e-27	6e-27	-0.25	0.085	0.0031	0.0088	-0.24	0.075	0.0015	0.003	-0.43	0.083	2.9e-07	1.5e-06	-0.3	0.083	0.00027	0.00055	-0.31	0.084	0.00027	0.00085	-0.28	0.084	0.0011	0.0013	1.3	0.08	2e-53	5.7e-52	-0.26	0.092	0.0043	0.0066	-0.2	0.043	3.2e-06	4.1e-06	0.048	0.049	0.33	0.39	0.3	0.046	3e-10	1.2e-09	-0.081	0.044	0.063	0.072
BANP	0.087	0.018	2.3e-06	3.1e-06	-0.1	0.02	7.4e-07	5.4e-06	-0.068	0.018	0.00024	0.00053	-0.079	0.02	9.7e-05	0.00032	-0.1	0.02	1.8e-07	5.5e-07	-0.011	0.02	0.58	0.66	0.056	0.02	0.0056	0.0065	0.22	0.021	1.3e-23	6.3e-23	0.043	0.022	0.055	0.072	0.092	0.016	1.9e-08	2.6e-08	-0.097	0.018	1e-07	3.4e-07	-0.028	0.018	0.13	0.16	0.0087	0.017	0.59	0.61
BAP1	-0.012	0.016	0.45	0.46	-0.00014	0.018	0.99	0.99	0.085	0.016	5.1e-08	1.9e-07	-0.027	0.017	0.12	0.18	-0.041	0.017	0.016	0.025	0.032	0.017	0.067	0.11	-0.03	0.017	0.083	0.091	-0.012	0.019	0.52	0.55	-0.013	0.019	0.5	0.54	-0.12	0.017	1.6e-10	2.3e-10	-0.1	0.02	9.5e-07	2.8e-06	0.021	0.021	0.32	0.37	0.18	0.016	7.7e-25	2.5e-24
BARD1	-1.2	0.067	2e-59	1.3e-58	-0.17	0.087	0.054	0.1	-0.33	0.076	1.9e-05	5.1e-05	0.14	0.087	0.11	0.18	-0.035	0.086	0.69	0.73	-0.29	0.086	0.00099	0.0027	1.7	0.062	2.8e-122	6.6e-121	-0.44	0.093	2.8e-06	4.7e-06	1	0.088	6.1e-29	3.5e-27	-0.86	0.033	3.3e-75	2.8e-74	0.27	0.067	5.5e-05	0.00013	0.37	0.064	1.2e-08	4e-08	0.34	0.057	1.6e-08	2.5e-08
BASP1	-0.49	0.085	1.2e-08	1.7e-08	-0.46	0.097	2.3e-06	1.5e-05	-0.59	0.084	2.4e-12	1.4e-11	-0.44	0.095	4.1e-06	1.7e-05	-0.18	0.096	0.065	0.09	-0.46	0.096	1.6e-06	8.1e-06	2	0.069	2.5e-129	7.2e-128	-0.33	0.11	0.0016	0.0022	1.4	0.096	1.5e-43	5.8e-41	-0.0024	0.019	0.91	0.91	0.069	0.02	0.00088	0.0017	-0.032	0.021	0.11	0.14	-0.026	0.018	0.17	0.19
BATF	-1.5	0.05	4.9e-132	2.2e-130	0.059	0.079	0.46	0.56	-0.07	0.069	0.32	0.38	0.085	0.078	0.28	0.37	0.21	0.077	0.0079	0.013	-0.13	0.078	0.1	0.15	1.4	0.063	3.4e-90	3.1e-89	-0.49	0.084	9.5e-09	1.9e-08	0.83	0.081	1.6e-23	3.9e-22	-1.8	0.055	1.4e-113	4.2e-112	-0.18	0.11	0.12	0.16	0.78	0.11	1.2e-12	6.7e-12	1.3	0.083	1.5e-42	1.2e-41
BATF3	-0.39	0.043	6.8e-19	1.4e-18	-0.029	0.051	0.56	0.66	-0.061	0.045	0.17	0.22	-0.17	0.05	0.00087	0.0024	0.13	0.05	0.011	0.018	-0.36	0.049	2.5e-13	3.5e-12	0.95	0.039	4.3e-101	5.4e-100	-0.4	0.053	1.2e-13	3.3e-13	0.45	0.053	5.8e-17	5.2e-16	-0.13	0.034	0.0002	0.00025	0.069	0.039	0.074	0.1	0.21	0.036	1.2e-08	3.8e-08	-0.1	0.034	0.003	0.0038
BAX	-0.39	0.033	3.3e-31	9.3e-31	-0.029	0.039	0.45	0.56	0.068	0.035	0.052	0.076	-0.12	0.038	0.0015	0.004	-0.029	0.038	0.45	0.51	-0.21	0.038	3.9e-08	2.6e-07	0.77	0.027	5.4e-123	1.3e-121	-0.25	0.041	1.6e-09	3.4e-09	0.25	0.041	1.2e-09	4.1e-09	-0.21	0.023	1.3e-17	2.2e-17	-0.12	0.028	3.6e-05	8.6e-05	0.12	0.028	2.9e-05	5.9e-05	0.21	0.023	4.3e-17	9.8e-17
BAZ1A	-0.18	0.012	1.5e-46	6.5e-46	0.0074	0.015	0.63	0.71	0.064	0.013	2.6e-06	7.9e-06	-0.01	0.015	0.5	0.6	0.064	0.015	1.4e-05	3.4e-05	0.05	0.015	0.00074	0.0021	0.082	0.015	3.2e-08	4.5e-08	-0.12	0.016	2.4e-13	6.4e-13	0.06	0.016	0.00026	0.00046	-0.19	0.015	1.1e-31	2.5e-31	0.14	0.019	3.8e-13	2.3e-12	-0.043	0.02	0.034	0.045	0.11	0.017	7.5e-11	1.3e-10
BAZ1B	-0.15	0.012	6.1e-33	1.8e-32	0.02	0.014	0.16	0.25	0.067	0.012	1.4e-07	4.7e-07	-0.016	0.014	0.25	0.34	0.022	0.014	0.11	0.15	-0.0099	0.014	0.48	0.57	0.097	0.014	1.9e-12	3.1e-12	-0.049	0.015	0.0012	0.0017	0.029	0.015	0.055	0.072	-0.18	0.0096	2.2e-54	9.8e-54	0.035	0.016	0.027	0.041	0.074	0.015	1.2e-06	3e-06	0.096	0.013	1.3e-12	2.5e-12
BAZ2A	-0.11	0.016	2.7e-11	4.2e-11	0.017	0.018	0.35	0.46	0.031	0.016	0.056	0.082	-0.12	0.017	2.5e-12	2.4e-11	-0.12	0.017	6e-12	2.9e-11	0.016	0.018	0.36	0.45	0.2	0.016	1.1e-31	2.7e-31	0.035	0.019	0.067	0.079	0.085	0.019	9.4e-06	2e-05	-0.22	0.017	5.1e-32	1.3e-31	-0.071	0.023	0.0029	0.0054	0.082	0.023	0.00041	0.00073	0.22	0.017	2.1e-29	8.2e-29
BAZ2B	-0.66	0.028	3.3e-95	6.1e-94	0.28	0.039	1.4e-12	2.8e-11	0.22	0.035	1.5e-09	6.6e-09	0.19	0.04	3e-06	1.3e-05	0.012	0.04	0.75	0.79	0.44	0.037	2.4e-29	1.5e-27	-0.025	0.04	0.53	0.55	-0.43	0.041	4.5e-24	2.3e-23	0.031	0.044	0.47	0.52	-0.89	0.032	2.5e-86	3.1e-85	-0.095	0.064	0.14	0.18	0.39	0.06	1.8e-10	7.7e-10	0.64	0.047	4.3e-34	2.2e-33
BBC3	0.7	0.04	9.9e-61	6.6e-60	-0.013	0.052	0.79	0.85	0.28	0.045	5.3e-10	2.4e-09	-0.46	0.048	1.9e-20	4e-19	-0.49	0.048	1.2e-23	1.4e-22	-0.15	0.051	0.0033	0.0079	0.26	0.05	2.2e-07	3.1e-07	-0.41	0.054	4.4e-14	1.2e-13	0.0057	0.056	0.93	0.94	0.079	0.042	0.061	0.067	-0.2	0.046	1.2e-05	3e-05	-0.25	0.045	2.3e-08	7.3e-08	0.29	0.039	6.7e-13	1.3e-12
BBIP1	0.43	0.023	6.8e-65	5.2e-64	-0.095	0.031	0.002	0.006	-0.12	0.027	8.2e-06	2.3e-05	-0.095	0.03	0.0017	0.0043	-0.12	0.03	8.4e-05	0.00018	0.12	0.03	7.2e-05	0.00025	-0.33	0.028	9.2e-30	2.2e-29	0.34	0.031	5e-26	2.9e-25	-0.17	0.033	2.6e-07	6.7e-07	0.44	0.024	1.8e-50	7.1e-50	0.093	0.038	0.014	0.023	-0.18	0.036	1.6e-06	4e-06	-0.36	0.027	2.7e-31	1.2e-30
BBS1	0.28	0.028	1.7e-21	3.6e-21	0.099	0.034	0.0035	0.01	0.061	0.03	0.039	0.058	9.5e-05	0.033	1	1	0.088	0.033	0.008	0.013	0.15	0.033	1.3e-05	5.6e-05	-0.67	0.024	7.4e-123	1.8e-121	0.16	0.036	7.3e-06	1.2e-05	-0.26	0.036	9.2e-13	4.7e-12	0.33	0.024	1.3e-32	3.2e-32	0.058	0.034	0.088	0.12	-0.011	0.034	0.75	0.78	-0.36	0.022	4.1e-43	3.4e-42
BBS10	0.58	0.04	1.2e-42	4.6e-42	-0.16	0.05	0.0012	0.004	-0.53	0.041	8.1e-35	2.3e-33	-0.018	0.049	0.72	0.79	-0.031	0.049	0.53	0.59	0.11	0.049	0.033	0.059	-0.28	0.048	9e-09	1.3e-08	0.52	0.051	1.6e-23	8e-23	-0.14	0.054	0.012	0.017	0.93	0.045	1.8e-58	8.8e-58	0.14	0.077	0.081	0.11	-0.38	0.074	5.3e-07	1.4e-06	-0.71	0.056	4.4e-30	1.8e-29
BBS12	-0.006	0.045	0.88	0.89	0.17	0.051	0.00082	0.0028	-0.13	0.045	0.0045	0.0082	0.17	0.05	0.0008	0.0022	0.32	0.049	4.9e-11	2.2e-10	0.18	0.05	0.00039	0.0012	-0.22	0.05	1.3e-05	1.7e-05	-0.34	0.054	7.6e-10	1.6e-09	-0.21	0.055	0.00013	0.00024	-0.27	0.04	5.7e-11	8.4e-11	0.05	0.049	0.3	0.37	0.15	0.047	0.0011	0.0019	0.11	0.043	0.013	0.016
BBS2	0.59	0.038	1.2e-48	5.4e-48	0.066	0.049	0.18	0.26	-0.049	0.043	0.26	0.32	0.052	0.048	0.28	0.38	-0.094	0.048	0.048	0.068	0.25	0.047	1e-07	6.4e-07	-1	0.033	8e-135	2.8e-133	0.49	0.05	9.3e-22	4.1e-21	-0.43	0.051	7.1e-17	6.3e-16	0.5	0.018	6.9e-87	8.7e-86	-0.012	0.037	0.74	0.79	-0.19	0.035	7.6e-08	2.2e-07	-0.33	0.027	1.2e-27	4.5e-27
BBS4	0.41	0.026	3.2e-50	1.6e-49	-0.062	0.033	0.057	0.1	0.08	0.029	0.0053	0.0094	-0.27	0.031	5.8e-18	9.6e-17	-0.4	0.029	1.2e-38	3.1e-37	-0.0053	0.032	0.86	0.9	-0.029	0.032	0.36	0.38	0.31	0.034	4.1e-19	1.6e-18	-0.1	0.035	0.0035	0.0055	0.28	0.025	4.6e-26	9.8e-26	-0.36	0.026	8.7e-35	3.1e-33	-0.12	0.032	0.00025	0.00046	0.1	0.029	0.00053	0.00069
BBS5	0.66	0.053	1e-32	3.1e-32	0.088	0.066	0.18	0.27	0.026	0.058	0.65	0.7	0.0047	0.065	0.95	0.96	0.1	0.064	0.11	0.15	0.25	0.064	9.4e-05	0.00032	-1.1	0.053	2.4e-78	1.7e-77	0.34	0.07	1.8e-06	3.1e-06	-0.59	0.068	3e-17	2.8e-16	0.39	0.038	2.2e-21	4.3e-21	-0.04	0.049	0.42	0.49	-0.16	0.048	0.00084	0.0014	-0.22	0.042	3.7e-07	5.6e-07
BBS7	-0.2	0.027	3.8e-13	6.4e-13	0.068	0.031	0.03	0.061	-0.016	0.028	0.56	0.62	-0.11	0.031	0.00037	0.0011	0.19	0.03	1.3e-09	5.1e-09	-0.05	0.031	0.11	0.17	0.26	0.03	5.6e-18	1e-17	-0.17	0.034	6e-07	1.1e-06	0.06	0.034	0.08	0.1	-0.2	0.027	2.5e-13	3.9e-13	-0.14	0.031	1.2e-05	3.1e-05	0.24	0.029	4e-15	3.3e-14	0.12	0.028	4.1e-05	5.7e-05
BBS9	-0.0043	0.022	0.85	0.86	0.063	0.025	0.011	0.025	0.064	0.022	0.0034	0.0064	0.072	0.024	0.0033	0.008	0.1	0.024	2.3e-05	5.5e-05	0.042	0.025	0.088	0.14	-0.18	0.024	3.1e-13	5e-13	-0.12	0.027	1.4e-05	2.2e-05	-0.096	0.027	0.00031	0.00055	-0.13	0.021	3.4e-09	4.8e-09	-0.097	0.025	0.00011	0.00026	0.11	0.024	4.2e-06	9.6e-06	0.11	0.022	2.9e-07	4.4e-07
BBX	0.17	0.016	4.8e-27	1.2e-26	0.038	0.019	0.041	0.081	0.055	0.017	0.00098	0.002	-0.041	0.018	0.027	0.051	-0.077	0.018	2.3e-05	5.4e-05	0.053	0.018	0.0045	0.01	-0.31	0.015	1.7e-78	1.2e-77	0.22	0.019	5.9e-29	4.1e-28	-0.14	0.02	2.5e-12	1.2e-11	-0.076	0.013	1.6e-08	2.3e-08	-0.084	0.015	2.3e-08	8.5e-08	-0.0097	0.015	0.52	0.56	0.15	0.011	5.8e-34	2.9e-33
BCAP29	-0.55	0.03	3.2e-65	2.5e-64	0.17	0.039	9.8e-06	5.5e-05	0.079	0.035	0.024	0.039	-0.14	0.039	0.00052	0.0015	0.23	0.038	2.2e-09	8.4e-09	-0.078	0.039	0.047	0.08	0.53	0.035	8.5e-47	3e-46	-0.46	0.04	4.6e-29	3.2e-28	0.3	0.042	6.7e-13	3.5e-12	-0.79	0.037	3.4e-70	2.5e-69	-0.3	0.058	3.4e-07	1.1e-06	0.47	0.054	9.5e-17	9.9e-16	0.64	0.043	8.2e-41	6e-40
BCAP31	-0.3	0.015	6.9e-72	6.4e-71	0.064	0.02	0.0013	0.0042	0.16	0.017	5.7e-19	5.7e-18	0.098	0.02	6.9e-07	3.3e-06	0.19	0.019	4.5e-22	4.9e-21	0.1	0.02	1.6e-07	9.8e-07	-0.037	0.02	0.059	0.066	-0.25	0.02	5.1e-34	4.9e-33	-0.049	0.022	0.024	0.034	-0.34	0.014	5e-71	3.6e-70	0.015	0.027	0.58	0.65	0.085	0.027	0.0015	0.0024	0.25	0.02	2.3e-30	9.5e-30
BCAR1	-0.61	0.054	5.2e-28	1.3e-27	-0.23	0.064	0.00035	0.0013	-0.24	0.057	3.3e-05	8.4e-05	-0.016	0.064	0.8	0.86	0.091	0.063	0.15	0.19	-0.32	0.063	5.2e-07	2.9e-06	0.17	0.063	0.0068	0.0079	1.2	0.057	1.6e-77	1.3e-75	0.42	0.068	1.4e-09	4.7e-09	-0.16	0.024	1.3e-10	1.8e-10	0.16	0.028	2.1e-08	7.5e-08	0.14	0.028	5.7e-07	1.5e-06	-0.08	0.025	0.0017	0.0021
BCAR3	0.086	0.056	0.12	0.13	0.014	0.063	0.82	0.87	-0.4	0.054	1.4e-13	9.3e-13	0.74	0.057	7.2e-36	4e-34	0.4	0.061	1.1e-10	4.8e-10	-0.15	0.062	0.017	0.034	-0.72	0.057	9.9e-34	2.6e-33	0.034	0.068	0.62	0.64	0.1	0.068	0.13	0.16	0.43	0.053	4.4e-15	7.1e-15	0.33	0.061	9e-08	3e-07	-0.15	0.062	0.017	0.024	-0.57	0.048	3.3e-27	1.2e-26
BCAS1	-0.75	0.1	1.4e-12	2.3e-12	-0.3	0.12	0.013	0.03	-0.66	0.1	3.7e-10	1.8e-09	-0.32	0.12	0.0078	0.017	0.47	0.12	5.9e-05	0.00013	-0.56	0.12	2.4e-06	1.1e-05	1.6	0.1	2.4e-49	8.7e-49	-0.37	0.13	0.004	0.0053	1.3	0.12	2.7e-25	8.9e-24	-0.41	0.059	2e-11	3e-11	0.46	0.066	9.5e-12	5e-11	0.32	0.068	3.6e-06	8.4e-06	-0.22	0.062	0.00034	0.00045
BCAS2	-0.058	0.013	4.8e-06	6.4e-06	-0.052	0.014	0.00025	0.00097	0.078	0.012	5.3e-10	2.4e-09	-0.027	0.014	0.055	0.095	0.064	0.014	4e-06	1.1e-05	-0.0099	0.014	0.48	0.56	0.064	0.014	3.3e-06	4.3e-06	-0.044	0.015	0.0038	0.005	-0.036	0.015	0.018	0.025	-0.079	0.014	7e-08	9.6e-08	0.017	0.017	0.32	0.38	-0.02	0.017	0.22	0.26	0.081	0.014	2.7e-08	4.3e-08
BCAS3	-0.24	0.026	5.5e-20	1.1e-19	0.047	0.03	0.12	0.19	-0.093	0.026	0.00046	0.00099	-0.097	0.029	0.001	0.0027	0.032	0.029	0.27	0.32	-0.036	0.03	0.22	0.3	0.42	0.026	1.2e-53	4.9e-53	-0.26	0.031	8.9e-16	2.7e-15	0.3	0.031	6.2e-21	1e-19	-0.38	0.024	4.4e-42	1.4e-41	-0.12	0.035	0.00099	0.0019	0.2	0.034	6.7e-09	2.3e-08	0.31	0.026	1.8e-26	6.4e-26
BCAS4	1.3	0.051	1.1e-109	2.9e-108	-0.17	0.077	0.029	0.059	-0.36	0.067	1.6e-07	5.7e-07	0.36	0.075	1.9e-06	8.5e-06	-0.57	0.074	1.5e-14	9.1e-14	0.38	0.075	5.3e-07	3e-06	-1.1	0.067	3.6e-51	1.4e-50	0.59	0.081	1.1e-12	2.8e-12	-0.75	0.08	5.8e-20	8.2e-19	0.98	0.05	2.9e-62	1.6e-61	0.46	0.073	5.6e-10	2.4e-09	-0.84	0.064	8e-34	5.4e-32	-0.65	0.061	4.7e-24	1.5e-23
BCAT1	-1.5	0.097	5e-46	2.2e-45	0.17	0.12	0.18	0.27	0.041	0.11	0.71	0.76	2	0.1	1.3e-73	3.7e-71	0.054	0.12	0.65	0.7	-0.19	0.12	0.12	0.18	0.62	0.12	3.2e-07	4.3e-07	-1.4	0.12	7.4e-27	4.5e-26	0.33	0.13	0.013	0.019	-1.3	0.084	1.4e-43	4.7e-43	1.1	0.1	8.1e-25	1.4e-23	0.76	0.11	1.6e-11	7.7e-11	-0.23	0.11	0.025	0.03
BCAT2	-0.046	0.023	0.042	0.048	-0.1	0.025	4.8e-05	0.00023	-0.13	0.022	4e-09	1.6e-08	0.027	0.025	0.27	0.37	0.28	0.023	4.6e-33	9e-32	-0.17	0.024	4.4e-12	5.3e-11	0.18	0.024	1.3e-13	2.1e-13	-0.09	0.027	0.0009	0.0013	0.077	0.027	0.0048	0.0073	0.088	0.022	7.7e-05	9.6e-05	0.019	0.025	0.46	0.52	-0.063	0.025	0.011	0.016	-0.052	0.022	0.022	0.025
BCCIP	0.095	0.013	1.2e-13	2.1e-13	-0.066	0.014	4e-06	2.5e-05	-0.027	0.013	0.039	0.058	-0.094	0.014	1.6e-11	1.5e-10	0.062	0.014	8.5e-06	2.1e-05	0.009	0.014	0.53	0.61	-0.0015	0.014	0.92	0.92	0.045	0.015	0.004	0.0054	-0.036	0.016	0.02	0.028	0.22	0.015	3.3e-40	1e-39	0.027	0.022	0.21	0.27	-0.1	0.021	1.2e-06	3e-06	-0.16	0.017	2.1e-19	5.5e-19
BCDIN3D	0.23	0.025	1.5e-19	3e-19	-0.077	0.029	0.0089	0.022	-0.19	0.025	2.8e-13	1.8e-12	0.0051	0.029	0.86	0.9	0.07	0.029	0.016	0.025	0.018	0.029	0.55	0.63	-0.14	0.029	1e-06	1.4e-06	0.18	0.031	6.9e-09	1.4e-08	-0.099	0.032	0.0019	0.0031	0.41	0.028	9.9e-39	2.8e-38	-0.084	0.04	0.035	0.053	-0.17	0.039	8.7e-06	1.9e-05	-0.21	0.033	3.7e-09	6.2e-09
BCDIN3D-AS1	0.76	0.048	2.1e-49	1e-48	-0.041	0.062	0.5	0.61	-0.3	0.054	2.9e-08	1.1e-07	-0.059	0.061	0.33	0.43	-0.26	0.06	1.8e-05	4.3e-05	0.11	0.061	0.075	0.12	-0.55	0.058	2.9e-20	5.6e-20	0.53	0.064	5.8e-16	1.8e-15	-0.25	0.066	0.00021	0.00038	0.8	0.046	6e-48	2.2e-47	-0.32	0.07	7.6e-06	2e-05	-0.21	0.071	0.0034	0.0053	-0.37	0.061	2.7e-09	4.5e-09
BCKDHA	-0.088	0.017	6.1e-07	8.4e-07	-0.062	0.019	0.0013	0.0041	0.081	0.017	3.6e-06	1.1e-05	-0.079	0.019	3.6e-05	0.00013	-0.048	0.019	0.012	0.019	-0.14	0.019	4e-14	6.2e-13	0.31	0.016	1.3e-71	8.1e-71	-0.058	0.021	0.0056	0.0074	0.09	0.021	2e-05	4e-05	-0.13	0.016	7.7e-16	1.3e-15	-0.035	0.02	0.073	0.1	0.084	0.019	1.1e-05	2.4e-05	0.091	0.017	1.1e-07	1.7e-07
BCKDHB	0.3	0.027	2.5e-26	6.1e-26	-0.21	0.032	1.3e-10	1.9e-09	-0.34	0.026	1.2e-35	3.6e-34	-0.23	0.031	4e-13	4.3e-12	-0.12	0.032	0.0003	0.00062	-0.052	0.032	0.11	0.16	0.28	0.031	3e-19	5.6e-19	0.38	0.033	1.3e-28	9.1e-28	0.079	0.035	0.025	0.034	0.52	0.022	5.1e-69	3.5e-68	-0.061	0.04	0.12	0.17	-0.16	0.039	4.4e-05	8.8e-05	-0.33	0.032	1.4e-22	4e-22
BCKDK	-0.15	0.019	6.1e-14	1e-13	-0.03	0.022	0.18	0.27	0.048	0.02	0.016	0.027	-0.066	0.022	0.0027	0.0065	0.064	0.022	0.0037	0.0065	-0.052	0.022	0.018	0.034	0.26	0.02	2.2e-36	6.1e-36	-0.13	0.024	7.8e-08	1.5e-07	0.054	0.024	0.025	0.035	-0.093	0.018	1.1e-06	1.5e-06	-0.11	0.021	5.4e-08	1.9e-07	0.03	0.021	0.16	0.19	0.16	0.017	7.9e-18	1.9e-17
BCL10	-0.14	0.019	9.5e-13	1.6e-12	-0.024	0.022	0.27	0.37	-0.07	0.019	0.00032	0.00072	0.018	0.021	0.4	0.5	0.068	0.021	0.0014	0.0025	-0.019	0.021	0.36	0.45	0.18	0.02	2.7e-18	5e-18	-0.031	0.023	0.18	0.21	0.056	0.023	0.016	0.022	-0.27	0.019	4.4e-34	1.1e-33	0.094	0.028	0.00073	0.0015	0.042	0.028	0.13	0.16	0.16	0.023	6.1e-11	1.1e-10
BCL11B	0.64	0.022	9.5e-128	3.9e-126	-0.11	0.034	0.0013	0.0043	-0.39	0.028	8.5e-40	3.2e-38	-0.023	0.034	0.5	0.6	-0.023	0.034	0.5	0.55	0.11	0.034	0.0016	0.0041	-0.2	0.033	2.2e-09	3.2e-09	0.18	0.037	1.1e-06	1.8e-06	-0.22	0.037	1.9e-09	6.3e-09	0.69	0.028	1.7e-71	1.3e-70	0.18	0.053	0.00085	0.0017	-0.33	0.05	1.1e-10	4.6e-10	-0.53	0.038	6.8e-36	3.8e-35
BCL2	0.32	0.035	2.7e-19	5.4e-19	-0.079	0.04	0.049	0.094	-0.26	0.035	6.4e-13	3.9e-12	-0.52	0.036	6.7e-43	5.8e-41	0.28	0.039	5.1e-13	2.8e-12	0.21	0.039	6.5e-08	4.2e-07	-0.3	0.039	1.4e-14	2.4e-14	0.58	0.039	3.2e-45	6e-44	-0.19	0.043	1.4e-05	3e-05	1.1	0.06	1.1e-51	4.4e-51	0.34	0.093	0.00024	0.00052	-0.24	0.092	0.0097	0.014	-1.2	0.054	1.5e-63	4.3e-62
BCL2A1	0.7	0.099	2.2e-12	3.6e-12	0.36	0.11	0.0019	0.0057	0.52	0.1	1.8e-07	6.4e-07	0.6	0.11	9.4e-08	5.2e-07	-0.48	0.11	1.8e-05	4.2e-05	0.91	0.11	5.6e-16	1.1e-14	-2.8	0.068	2.4e-211	6.9e-209	1	0.12	1.3e-16	4.4e-16	-1.1	0.12	2.9e-21	5e-20	-0.12	0.044	0.0067	0.0077	0.43	0.043	2.6e-20	3.2e-19	-0.49	0.041	6.2e-28	2.6e-26	0.18	0.044	4.4e-05	6e-05
BCL2L1	-0.99	0.039	6.6e-105	1.5e-103	0.23	0.058	0.0001	0.00044	0.23	0.051	7.6e-06	2.2e-05	-0.033	0.058	0.57	0.66	0.38	0.056	1.7e-11	8.2e-11	-0.18	0.058	0.0016	0.0041	0.75	0.052	4.2e-42	1.3e-41	-0.64	0.06	5.3e-25	2.9e-24	0.4	0.062	2.7e-10	1e-09	-1.5	0.056	5.4e-95	8.9e-94	-0.36	0.1	0.00037	0.00078	0.78	0.095	2e-15	1.7e-14	1.2	0.073	8e-45	7.3e-44
BCL2L11	-0.33	0.051	1.2e-10	1.9e-10	0.045	0.058	0.43	0.54	-0.24	0.051	2.3e-06	6.9e-06	-0.81	0.049	1.7e-52	2.4e-50	-0.034	0.057	0.55	0.61	-0.068	0.057	0.24	0.32	0.9	0.048	3.3e-67	1.8e-66	0.032	0.062	0.61	0.63	0.74	0.057	1.1e-35	1.7e-33	-0.042	0.044	0.33	0.35	-0.45	0.04	6.8e-24	1.1e-22	0.34	0.044	7.1e-14	4.8e-13	0.11	0.043	0.013	0.016
BCL2L12	-0.017	0.026	0.55	0.57	-0.13	0.029	5.2e-06	3.1e-05	0.16	0.026	3.1e-10	1.4e-09	-0.044	0.029	0.13	0.2	-0.16	0.029	2.2e-08	7.6e-08	0.002	0.029	0.95	0.96	0.27	0.027	4.7e-22	9.5e-22	-0.12	0.032	0.00016	0.00024	-0.023	0.032	0.46	0.51	0.18	0.025	5.3e-12	8.1e-12	0.026	0.03	0.4	0.47	-0.15	0.029	1.7e-07	4.8e-07	-0.076	0.026	0.0048	0.0059
BCL2L13	0.056	0.017	0.00093	0.0011	-0.048	0.019	0.011	0.027	-0.07	0.017	2.2e-05	5.9e-05	-0.093	0.018	3.6e-07	1.8e-06	-0.046	0.018	0.013	0.02	-0.038	0.019	0.042	0.072	0.13	0.018	2e-13	3.2e-13	0.089	0.02	1.1e-05	1.8e-05	0.042	0.02	0.039	0.053	0.13	0.016	8.6e-15	1.4e-14	-0.011	0.02	0.59	0.65	-0.088	0.019	5.1e-06	1.2e-05	-0.048	0.017	0.0059	0.0072
BCL2L14	-0.26	0.051	3.8e-07	5.2e-07	-0.00045	0.058	0.99	1	0.069	0.052	0.18	0.24	-0.14	0.057	0.018	0.036	-0.039	0.057	0.49	0.55	0.0036	0.057	0.95	0.96	0.69	0.052	1.4e-36	3.9e-36	-0.42	0.061	1.4e-11	3.4e-11	0.074	0.063	0.24	0.28	0.23	0.053	1.6e-05	2.1e-05	0.56	0.052	1.8e-23	2.8e-22	-0.27	0.058	4.3e-06	9.9e-06	-0.45	0.048	4.6e-19	1.2e-18
BCL2L15	-0.35	0.059	4.8e-09	7.1e-09	0.24	0.067	0.00033	0.0012	-0.15	0.06	0.014	0.022	-0.012	0.067	0.86	0.9	1	0.056	3.2e-61	2.3e-59	0.12	0.067	0.072	0.12	-0.3	0.066	4.6e-06	6.1e-06	-0.53	0.071	1.5e-13	4e-13	-0.014	0.073	0.85	0.87	-0.26	0.048	1.1e-07	1.5e-07	-0.061	0.055	0.28	0.34	0.19	0.054	0.00038	0.00067	0.15	0.048	0.0027	0.0034
BCL3	-0.72	0.039	4e-63	2.9e-62	0.067	0.052	0.2	0.29	0.14	0.046	0.0023	0.0044	-0.071	0.051	0.17	0.24	0.51	0.048	1.2e-24	1.6e-23	-0.2	0.051	0.00012	0.0004	0.63	0.046	6.4e-38	1.8e-37	-0.66	0.051	1.8e-34	1.8e-33	0.37	0.055	2.8e-11	1.2e-10	-0.71	0.04	1.4e-47	4.9e-47	-0.21	0.063	0.00084	0.0017	0.37	0.059	1.4e-09	5.3e-09	0.55	0.048	4.6e-26	1.6e-25
BCL6	-0.23	0.049	4.3e-06	5.7e-06	0.26	0.055	1.9e-06	1.3e-05	0.49	0.047	1.5e-24	2.2e-23	-0.61	0.051	1.6e-30	6.6e-29	-0.39	0.053	3.7e-13	2e-12	-0.015	0.055	0.78	0.83	0.21	0.055	0.00017	0.00021	0.15	0.06	0.015	0.018	0.13	0.06	0.038	0.051	-0.91	0.066	2.6e-33	6.7e-33	-0.65	0.086	5.1e-13	3.1e-12	0.53	0.088	4e-09	1.4e-08	0.98	0.063	6.4e-41	4.7e-40
BCL7A	0.63	0.081	3.2e-14	5.4e-14	0.4	0.094	1.9e-05	0.0001	-0.0058	0.084	0.95	0.96	0.48	0.092	2.2e-07	1.1e-06	0.37	0.093	8.3e-05	0.00018	1	0.087	1.8e-29	1.2e-27	-1.4	0.081	2.7e-58	1.2e-57	-0.95	0.098	1.9e-21	8.4e-21	-1	0.097	6.5e-24	1.7e-22	1.6	0.098	2.2e-46	7.6e-46	0.94	0.13	2.3e-12	1.3e-11	-0.75	0.13	2.2e-08	6.9e-08	-1.7	0.092	7.2e-57	1.3e-55
BCL7B	-0.26	0.016	7.6e-51	3.8e-50	-0.0098	0.02	0.62	0.71	0.078	0.018	1.2e-05	3.3e-05	0.085	0.02	1.8e-05	6.7e-05	0.069	0.02	0.00045	0.00089	0.0058	0.02	0.77	0.82	0.22	0.018	5.6e-32	1.4e-31	-0.25	0.02	1.5e-33	1.4e-32	0.051	0.022	0.019	0.027	-0.26	0.015	1.4e-44	4.6e-44	0.031	0.024	0.21	0.26	-0.028	0.024	0.24	0.28	0.25	0.017	8e-39	5.2e-38
BCL7C	-0.28	0.023	1.3e-29	3.5e-29	0.11	0.028	6.8e-05	0.00031	0.2	0.024	1.8e-15	1.3e-14	0.076	0.027	0.0056	0.013	0.2	0.027	3.1e-13	1.7e-12	-0.015	0.028	0.59	0.67	-0.14	0.027	2.3e-07	3.2e-07	-0.17	0.03	7.1e-09	1.4e-08	0.006	0.03	0.85	0.87	-0.55	0.028	1.1e-51	4.3e-51	-0.12	0.047	0.0085	0.014	0.29	0.044	3.8e-10	1.5e-09	0.38	0.037	4.5e-22	1.3e-21
BCL9	0.62	0.044	2.2e-39	7.8e-39	-0.14	0.055	0.01	0.025	-0.28	0.048	8.8e-09	3.6e-08	0.25	0.053	2e-06	8.8e-06	-0.28	0.053	1.3e-07	4.2e-07	0.086	0.054	0.11	0.17	-0.58	0.05	9.6e-29	2.2e-28	0.59	0.056	1e-24	5.5e-24	-0.27	0.058	3.5e-06	7.9e-06	1.6	0.074	1.1e-61	5.9e-61	0.58	0.13	6.4e-06	1.7e-05	-0.74	0.12	4.5e-09	1.5e-08	-1.4	0.087	2.5e-43	2.1e-42
BCL9L	0.25	0.029	5.8e-18	1.1e-17	0.073	0.033	0.029	0.059	-0.00054	0.03	0.99	0.99	0.11	0.033	0.00067	0.0019	0.086	0.033	0.0082	0.013	0.094	0.033	0.0042	0.0097	-0.57	0.026	2.3e-83	1.9e-82	0.11	0.036	0.0014	0.002	-0.23	0.035	1.2e-10	4.5e-10	0.16	0.024	4.9e-11	7.3e-11	-0.065	0.029	0.022	0.034	-0.077	0.028	0.0059	0.0088	-0.046	0.025	0.069	0.078
BCLAF1	0.28	0.015	2.3e-65	1.8e-64	0.0027	0.02	0.89	0.93	-0.015	0.018	0.4	0.47	-0.059	0.02	0.0026	0.0064	-0.15	0.019	8.8e-15	5.6e-14	0.043	0.02	0.028	0.051	-0.26	0.017	1.1e-45	3.7e-45	0.27	0.019	1.8e-38	2.3e-37	-0.14	0.021	5.9e-11	2.4e-10	0.15	0.01	4e-37	1.1e-36	-0.025	0.015	0.11	0.15	-0.071	0.014	1.4e-06	3.4e-06	-0.073	0.013	4.1e-08	6.4e-08
BCO2	0.039	0.044	0.38	0.39	0.087	0.049	0.077	0.13	-0.03	0.044	0.5	0.56	0.042	0.049	0.39	0.49	-0.055	0.049	0.26	0.31	0.085	0.049	0.083	0.13	0.015	0.049	0.76	0.77	-0.11	0.053	0.036	0.044	-0.11	0.053	0.048	0.064	0.022	0.046	0.62	0.64	-0.073	0.051	0.15	0.19	-0.095	0.05	0.058	0.076	0.11	0.045	0.012	0.014
BCOR	-0.026	0.026	0.32	0.34	-0.073	0.029	0.012	0.029	-0.069	0.026	0.0076	0.013	-0.033	0.029	0.26	0.35	-0.26	0.027	3.7e-21	3.8e-20	-0.11	0.029	6.2e-05	0.00022	0.34	0.026	2.8e-36	7.8e-36	0.14	0.031	1.6e-05	2.5e-05	0.17	0.031	5.2e-08	1.5e-07	-0.18	0.029	5e-09	7e-09	-0.23	0.032	9.9e-13	5.8e-12	0.0025	0.034	0.94	0.95	0.36	0.023	2.6e-41	1.9e-40
BCORL1	-0.24	0.046	1.2e-07	1.6e-07	0.32	0.051	2.5e-10	3.5e-09	0.3	0.045	1e-10	5.1e-10	0.11	0.051	0.03	0.056	0.33	0.05	4e-11	1.8e-10	0.22	0.051	1.1e-05	4.7e-05	-0.9	0.041	2.8e-85	2.3e-84	0.016	0.056	0.77	0.79	-0.2	0.056	0.00029	0.00052	-0.53	0.034	3.4e-41	1e-40	0.064	0.051	0.2	0.26	0.2	0.049	3.3e-05	6.7e-05	0.32	0.041	2.7e-13	5.3e-13
BCORP1	0.38	0.035	7.8e-25	1.8e-24	0.054	0.042	0.2	0.29	0.021	0.037	0.57	0.63	0.047	0.042	0.26	0.36	-0.18	0.041	1.8e-05	4.2e-05	0.13	0.042	0.0014	0.0037	-0.28	0.041	7.3e-12	1.1e-11	-0.15	0.045	0.0011	0.0015	-0.16	0.045	0.00036	0.00064	0.32	0.053	1.3e-08	1.8e-08	-0.065	0.064	0.32	0.38	-0.049	0.063	0.45	0.49	-0.22	0.056	0.0001	0.00014
BCR	0.27	0.037	1.3e-13	2.2e-13	0.38	0.04	1.2e-20	6.6e-19	0.4	0.035	9.6e-29	1.9e-27	-0.028	0.042	0.49	0.59	0.14	0.041	0.00069	0.0013	0.035	0.042	0.41	0.5	-0.53	0.037	4.7e-41	1.5e-40	-0.55	0.041	5.2e-37	5.9e-36	-0.43	0.043	1e-22	2.2e-21	-0.23	0.038	3.5e-09	4.9e-09	-0.3	0.042	5.9e-12	3.2e-11	0.068	0.044	0.13	0.15	0.41	0.033	1.4e-29	5.6e-29
BCS1L	0.44	0.025	3.5e-60	2.3e-59	0.0084	0.032	0.8	0.86	-0.11	0.028	0.00019	0.00044	-0.083	0.032	0.0087	0.019	0.12	0.031	0.00025	0.00051	-0.011	0.032	0.73	0.79	-0.56	0.025	3.1e-86	2.7e-85	0.26	0.034	5.3e-14	1.5e-13	-0.11	0.035	0.0019	0.0031	0.63	0.021	6.5e-97	1.1e-95	-0.24	0.043	4.1e-08	1.5e-07	-0.15	0.044	0.00067	0.0011	-0.33	0.035	1e-17	2.4e-17
BDH1	0.58	0.036	3e-52	1.6e-51	-0.13	0.046	0.0045	0.012	-0.11	0.041	0.006	0.011	0.051	0.046	0.27	0.36	-0.31	0.044	8.2e-12	4e-11	0.2	0.046	1.7e-05	7.1e-05	-0.64	0.04	6.8e-50	2.5e-49	0.71	0.044	3.8e-52	1e-50	-0.42	0.048	6.3e-18	6.5e-17	0.59	0.033	1.3e-55	5.9e-55	0.19	0.048	0.00011	0.00024	-0.22	0.047	4.2e-06	9.7e-06	-0.56	0.033	3.4e-48	3.8e-47
BDH2	0.2	0.021	3.2e-21	6.8e-21	-0.11	0.024	3.9e-06	2.4e-05	-0.2	0.021	6e-22	7.3e-21	-0.01	0.024	0.66	0.74	-0.032	0.024	0.17	0.22	-0.069	0.024	0.004	0.0094	0.23	0.023	1.3e-22	2.6e-22	-0.05	0.026	0.057	0.068	0.048	0.026	0.067	0.087	0.23	0.021	1.3e-23	2.7e-23	-0.14	0.026	2.5e-07	8e-07	-0.088	0.027	0.0011	0.0019	-0.043	0.024	0.08	0.09
BDNF-AS	0.35	0.036	2e-21	4.3e-21	-0.13	0.042	0.0027	0.008	-0.18	0.037	9e-07	2.9e-06	-0.19	0.041	8.8e-06	3.5e-05	-0.065	0.042	0.12	0.15	0.15	0.042	0.00035	0.0011	-0.17	0.042	4.3e-05	5.5e-05	0.34	0.044	2.3e-14	6.6e-14	-0.11	0.046	0.015	0.022	0.68	0.038	1.2e-52	4.8e-52	0.065	0.057	0.25	0.31	-0.31	0.054	1.7e-08	5.3e-08	-0.47	0.045	4.4e-23	1.3e-22
BDP1	0.052	0.014	0.00029	0.00036	0.052	0.016	0.0012	0.004	0.033	0.014	0.024	0.037	-0.055	0.016	0.00058	0.0016	0.049	0.016	0.0017	0.0032	0.016	0.016	0.32	0.41	-0.15	0.015	7.3e-23	1.5e-22	0.0003	0.017	0.98	0.99	-0.016	0.017	0.37	0.42	-0.09	0.016	3.2e-08	4.4e-08	-0.11	0.017	4.8e-09	1.9e-08	0.11	0.018	2.2e-09	8e-09	0.087	0.016	1.2e-07	1.9e-07
BECN1	-0.31	0.019	3.6e-49	1.7e-48	-0.056	0.025	0.024	0.051	-0.044	0.022	0.047	0.07	0.0022	0.024	0.93	0.95	0.091	0.024	0.00017	0.00037	-0.062	0.024	0.012	0.024	0.48	0.018	5.7e-115	1.1e-113	-0.25	0.025	1.7e-21	7.6e-21	0.21	0.026	1.4e-15	1e-14	-0.25	0.011	3.6e-64	2.1e-63	0.02	0.021	0.33	0.39	0.034	0.02	0.099	0.12	0.2	0.015	1.7e-34	8.8e-34
BEGAIN	-0.044	0.038	0.25	0.26	-0.0038	0.042	0.93	0.95	0.069	0.037	0.065	0.094	0.16	0.041	9.5e-05	0.00032	0.31	0.039	5.8e-15	3.8e-14	-0.058	0.041	0.16	0.23	-0.46	0.038	4.3e-32	1.1e-31	-0.012	0.045	0.78	0.8	0.035	0.045	0.43	0.48	0.086	0.037	0.021	0.024	0.26	0.039	1.2e-10	5.8e-10	-0.026	0.041	0.53	0.57	-0.27	0.034	2.8e-14	5.7e-14
BEND3	0.12	0.046	0.0067	0.0079	0.0094	0.052	0.86	0.9	0.031	0.046	0.49	0.55	0.088	0.051	0.085	0.14	-0.0091	0.051	0.85	0.88	-0.0076	0.051	0.88	0.91	-0.16	0.051	0.0022	0.0026	-0.0028	0.056	0.96	0.96	-0.14	0.056	0.014	0.021	0.26	0.051	5.3e-07	7e-07	-0.012	0.059	0.83	0.87	-0.05	0.058	0.38	0.42	-0.21	0.051	6.2e-05	8.5e-05
BEND3P3	-0.078	0.044	0.078	0.086	-0.003	0.049	0.95	0.97	-0.0055	0.044	0.89	0.91	-0.14	0.048	0.0046	0.011	-0.0039	0.048	0.94	0.95	-0.0076	0.049	0.88	0.91	0.14	0.048	0.0037	0.0043	-0.033	0.053	0.54	0.57	0.17	0.053	0.0017	0.0028	-0.027	0.044	0.54	0.56	-0.028	0.05	0.58	0.64	-0.05	0.049	0.31	0.35	0.089	0.044	0.043	0.049
BEND4	-0.29	0.04	6e-13	9.9e-13	0.024	0.046	0.6	0.7	-0.072	0.041	0.077	0.11	-0.084	0.045	0.064	0.11	-0.04	0.045	0.38	0.43	0.52	0.042	1.9e-32	1.5e-30	0.1	0.045	0.024	0.027	-0.074	0.05	0.14	0.16	-0.0065	0.05	0.9	0.91	-0.72	0.067	1.4e-24	2.9e-24	1	0.066	4.8e-43	2.9e-41	-0.047	0.083	0.57	0.61	-0.068	0.075	0.36	0.38
BEND5	2.2	0.07	2.2e-147	1.4e-145	-0.44	0.11	0.00012	0.00051	-0.51	0.1	3.3e-07	1.1e-06	0.31	0.11	0.006	0.014	-0.81	0.11	2.6e-13	1.5e-12	-0.43	0.11	0.00013	0.00043	-1.1	0.11	7.2e-24	1.5e-23	1.3	0.12	1.1e-25	6.1e-25	-0.84	0.12	6.4e-12	2.9e-11	2.5	0.091	3e-95	4.9e-94	0.61	0.17	0.00021	0.00046	-1.6	0.15	4.9e-25	1.5e-23	-1.6	0.13	9e-32	4e-31
BEST1	-0.2	0.035	2.3e-08	3.3e-08	-0.052	0.04	0.2	0.29	-0.024	0.035	0.5	0.56	-0.022	0.039	0.58	0.67	0.11	0.039	0.0062	0.01	-0.028	0.04	0.49	0.57	0.23	0.039	5.5e-09	7.9e-09	-0.15	0.043	0.00039	0.00057	0.19	0.043	6.4e-06	1.4e-05	-0.15	0.034	1e-05	1.3e-05	0.19	0.038	1.2e-06	3.7e-06	0.073	0.038	0.055	0.072	-0.057	0.035	0.099	0.11
BEST4	-0.00086	0.033	0.98	0.98	0.027	0.038	0.48	0.59	0.03	0.033	0.37	0.44	0.1	0.037	0.0051	0.012	-0.031	0.037	0.4	0.46	-0.053	0.037	0.15	0.22	-0.15	0.037	8.3e-05	0.0001	0.1	0.041	0.014	0.018	-0.023	0.041	0.57	0.62	0.3	0.041	7.9e-13	1.2e-12	0.15	0.048	0.0015	0.0029	-0.1	0.048	0.028	0.039	-0.34	0.039	6.1e-16	1.3e-15
BET1	0.1	0.018	7.3e-09	1.1e-08	-0.011	0.02	0.59	0.69	-0.0043	0.018	0.82	0.85	0.11	0.02	3e-08	1.8e-07	0.094	0.02	2.5e-06	6.7e-06	-0.049	0.02	0.015	0.03	-0.22	0.019	2.7e-30	6.7e-30	0.097	0.022	1.1e-05	1.8e-05	-0.15	0.021	3.1e-12	1.5e-11	0.034	0.018	0.054	0.059	0.071	0.02	0.00035	0.00073	0.03	0.02	0.13	0.16	-0.11	0.016	2.4e-11	4.4e-11
BET1L	0.29	0.024	4.2e-32	1.2e-31	0.00019	0.029	1	1	-0.022	0.026	0.41	0.47	0.11	0.028	0.00014	0.00043	-0.097	0.028	0.00051	0.001	0.11	0.028	8.2e-05	0.00029	-0.56	0.02	3.9e-119	8.3e-118	0.32	0.029	1.9e-27	1.2e-26	-0.18	0.03	2.9e-09	9.5e-09	0.21	0.017	3e-29	6.9e-29	0.053	0.023	0.022	0.034	-0.09	0.022	5.3e-05	0.00011	-0.17	0.018	6e-20	1.6e-19
BEX2	0.69	0.057	6.3e-31	1.8e-30	-0.096	0.07	0.17	0.25	-0.075	0.062	0.23	0.28	0.43	0.067	2.9e-10	2.3e-09	-0.062	0.068	0.36	0.42	0.44	0.067	1.3e-10	1.3e-09	-1.4	0.048	1.1e-132	3.5e-131	0.69	0.071	4.5e-21	1.9e-20	-0.74	0.071	8.7e-24	2.2e-22	1.1	0.088	5.7e-33	1.4e-32	1	0.11	1.6e-19	1.8e-18	-0.77	0.11	3.1e-12	1.7e-11	-1.3	0.082	1.4e-44	1.3e-43
BEX4	0.74	0.036	1.7e-78	1.9e-77	-0.26	0.048	1e-07	8.7e-07	-0.25	0.042	3.8e-09	1.6e-08	0.15	0.048	0.0025	0.0061	-0.27	0.047	1.1e-08	3.9e-08	0.18	0.048	0.00018	0.00057	-0.59	0.044	1.5e-37	4.2e-37	0.66	0.048	1.7e-38	2.2e-37	-0.42	0.051	4.3e-16	3.4e-15	1.2	0.07	8.4e-51	3.3e-50	0.6	0.097	1.2e-09	4.9e-09	-0.86	0.091	2e-19	3.1e-18	-0.96	0.078	9e-31	3.8e-30
BEX5	0.37	0.034	1.9e-25	4.7e-25	-0.16	0.04	0.00011	0.00048	0.11	0.036	0.0026	0.0049	0.28	0.039	1.2e-12	1.3e-11	-0.15	0.039	0.00014	0.00029	-0.15	0.04	0.00011	0.00037	-0.29	0.039	2.4e-13	4e-13	0.13	0.043	0.0021	0.0029	-0.27	0.043	8e-10	2.8e-09	0.72	0.062	3.2e-27	7e-27	0.27	0.079	0.00058	0.0012	-0.14	0.079	0.068	0.088	-0.83	0.056	1.7e-37	1e-36
BFAR	0.034	0.014	0.017	0.019	0.014	0.016	0.38	0.49	0.0048	0.014	0.74	0.78	0.083	0.015	5.4e-08	3.1e-07	-0.0062	0.015	0.69	0.73	-0.022	0.015	0.16	0.23	-0.095	0.015	3.8e-10	5.6e-10	0.033	0.017	0.053	0.063	-0.056	0.017	0.00082	0.0014	-0.099	0.016	5e-10	7.2e-10	-0.053	0.018	0.0038	0.0068	0.026	0.018	0.15	0.18	0.12	0.015	7.4e-15	1.6e-14
BFSP1	-1.2	0.084	2.3e-38	8.1e-38	1.1	0.099	6.5e-26	5.6e-24	0.64	0.09	2.8e-12	1.6e-11	0.53	0.1	3.1e-07	1.6e-06	1.2	0.095	3.3e-35	7.2e-34	-0.76	0.1	1.4e-13	2.1e-12	-0.85	0.1	7.3e-17	1.3e-16	-0.75	0.11	2.2e-11	5.2e-11	0.059	0.11	0.61	0.65	-2.3	0.13	3.3e-54	1.4e-53	-1.3	0.18	2.2e-13	1.4e-12	1.3	0.17	8.3e-14	5.6e-13	2.2	0.13	1.2e-51	1.6e-50
BFSP2	-1.6	0.098	4.4e-50	2.1e-49	-0.42	0.12	0.00077	0.0026	-0.74	0.11	7.4e-12	4.1e-11	-0.032	0.12	0.8	0.85	-0.29	0.12	0.02	0.03	-0.0013	0.12	0.99	0.99	2.7	0.089	9.9e-140	4e-138	-0.56	0.13	3e-05	4.7e-05	1.7	0.12	2.5e-40	6.2e-38	0.32	0.056	1.8e-08	2.5e-08	0.57	0.058	1.1e-20	1.4e-19	-0.17	0.063	0.0055	0.0084	-0.63	0.049	2.7e-32	1.2e-31
BHLHB9	0.45	0.051	1.9e-17	3.6e-17	-0.11	0.06	0.06	0.11	-0.33	0.052	5.9e-10	2.7e-09	-0.081	0.059	0.17	0.25	-0.016	0.059	0.79	0.82	0.14	0.059	0.015	0.029	-0.28	0.058	1.3e-06	1.8e-06	0.29	0.064	5.3e-06	8.7e-06	-0.045	0.065	0.49	0.54	0.68	0.056	1.2e-27	2.6e-27	-0.016	0.076	0.84	0.87	-0.25	0.073	0.00083	0.0014	-0.45	0.063	5.8e-12	1.1e-11
BHLHE40	-1.4	0.16	5.7e-17	1.1e-16	1.8	0.18	6.2e-23	4.2e-21	2	0.15	7.4e-35	2.1e-33	0.99	0.18	1e-07	5.7e-07	2	0.17	5.9e-29	9.3e-28	-0.19	0.19	0.31	0.4	-3.6	0.14	9.8e-109	1.6e-107	-2.1	0.19	4.6e-25	2.5e-24	0.0034	0.21	0.99	0.99	-3.1	0.1	1.7e-113	5e-112	-0.57	0.2	0.0044	0.0078	1.8	0.18	2.1e-20	3.6e-19	2.1	0.15	5e-38	3.1e-37
BHLHE40-AS1	-1.2	0.091	2.9e-34	8.9e-34	0.74	0.11	2.1e-11	3.5e-10	0.86	0.094	3.3e-19	3.4e-18	1.5	0.099	7.3e-46	7.2e-44	0.23	0.11	0.035	0.051	-0.17	0.11	0.13	0.19	-1.3	0.1	1.6e-33	4.1e-33	-1.3	0.11	1.2e-26	6.9e-26	0.5	0.12	3.8e-05	7.5e-05	-1.3	0.053	3.3e-79	3.2e-78	0.087	0.093	0.35	0.42	0.56	0.088	3.2e-10	1.3e-09	0.75	0.075	2.2e-21	6.1e-21
BICD1	-0.0029	0.029	0.92	0.92	-0.065	0.033	0.047	0.091	0.032	0.029	0.28	0.34	0.0036	0.033	0.91	0.94	-0.47	0.028	1.1e-55	6.6e-54	-0.037	0.033	0.25	0.33	0.16	0.032	1.3e-06	1.8e-06	0.32	0.034	3.2e-20	1.3e-19	0.14	0.035	9.1e-05	0.00017	-0.086	0.025	0.00059	0.00071	-0.056	0.028	0.048	0.07	0.098	0.028	0.00038	0.00067	0.05	0.025	0.049	0.056
BICD2	-0.15	0.018	4.3e-17	8e-17	0.045	0.021	0.029	0.06	-0.13	0.018	4.6e-12	2.6e-11	0.079	0.02	0.0001	0.00033	0.12	0.02	1e-09	3.9e-09	0.02	0.02	0.33	0.42	0.045	0.02	0.025	0.028	-0.069	0.022	0.0018	0.0024	0.1	0.022	5.8e-06	1.3e-05	-0.17	0.022	5.2e-13	8.1e-13	-0.2	0.025	7.2e-14	4.7e-13	0.062	0.027	0.022	0.031	0.27	0.019	4.4e-36	2.5e-35
BID	-0.25	0.02	1.5e-32	4.3e-32	0.0012	0.024	0.96	0.98	0.25	0.02	3.9e-33	9.9e-32	0.034	0.024	0.15	0.22	-0.015	0.024	0.53	0.59	-0.22	0.023	5.9e-21	1.9e-19	0.29	0.021	2.4e-37	6.9e-37	-0.21	0.025	4.9e-16	1.5e-15	0.088	0.026	0.00068	0.0012	-0.23	0.015	2.3e-37	6.3e-37	0.075	0.023	0.0012	0.0023	0.063	0.022	0.0056	0.0085	0.11	0.02	8.7e-09	1.4e-08
BIK	-0.54	0.041	2.2e-35	6.8e-35	-0.0029	0.051	0.96	0.97	-0.19	0.045	1.7e-05	4.7e-05	0.033	0.05	0.51	0.61	0.056	0.05	0.26	0.31	0.7	0.044	4.3e-50	1.1e-47	0.14	0.05	0.0061	0.0072	-0.0091	0.055	0.87	0.88	-0.013	0.055	0.82	0.84	0.32	0.063	4.4e-07	5.9e-07	0.72	0.063	8.6e-27	1.8e-25	-0.096	0.071	0.18	0.21	-0.82	0.049	2.7e-46	2.7e-45
BIN1	-0.21	0.02	3.9e-25	9.2e-25	-0.052	0.024	0.026	0.055	0.042	0.021	0.049	0.072	0.075	0.023	0.0013	0.0033	0.11	0.023	1.9e-06	5.3e-06	-0.086	0.023	0.00021	0.00066	0.37	0.019	5.5e-70	3.2e-69	-0.34	0.023	2.1e-46	4.2e-45	0.079	0.025	0.0018	0.003	-0.037	0.021	0.087	0.095	0.068	0.024	0.0043	0.0076	-0.024	0.023	0.31	0.35	0.0021	0.021	0.92	0.93
BIN2	-0.27	0.019	2.2e-41	8.2e-41	0.045	0.024	0.055	0.1	-0.042	0.021	0.045	0.067	-0.035	0.023	0.13	0.2	0.15	0.023	1.5e-10	6.3e-10	-0.14	0.023	3.4e-10	3.1e-09	0.42	0.018	1.8e-93	1.9e-92	-0.3	0.023	7.6e-34	7.2e-33	0.23	0.024	4.6e-20	6.7e-19	-0.46	0.027	3.3e-43	1.1e-42	-0.28	0.04	3.2e-12	1.8e-11	0.16	0.041	9.2e-05	0.00018	0.53	0.024	1.6e-67	5.8e-66
BIN3	0.031	0.013	0.013	0.015	-0.052	0.014	0.00022	0.00086	0.01	0.013	0.42	0.49	0.11	0.013	1.1e-14	1.4e-13	0.028	0.014	0.045	0.064	-0.094	0.014	6.3e-12	7.5e-11	0.052	0.014	0.00015	0.00019	-0.11	0.015	3.8e-13	1e-12	-0.00057	0.015	0.97	0.97	0.17	0.016	1.9e-23	3.7e-23	0.093	0.02	8.8e-06	2.3e-05	-0.091	0.02	8.3e-06	1.8e-05	-0.18	0.015	3e-24	9.4e-24
BIRC2	0.2	0.026	1.7e-13	2.9e-13	-0.13	0.03	1.5e-05	8.1e-05	-0.39	0.023	3.7e-55	2.5e-53	0.08	0.029	0.0065	0.014	-0.36	0.026	2.4e-38	6.2e-37	0.23	0.029	1.1e-15	2.1e-14	0.017	0.03	0.57	0.58	0.44	0.029	1.5e-48	3.3e-47	0.042	0.032	0.19	0.23	0.39	0.026	1.2e-38	3.4e-38	0.24	0.036	6.1e-11	3e-10	-0.39	0.03	7.1e-30	3.5e-28	-0.26	0.031	5.6e-16	1.2e-15
BIRC3	-0.73	0.038	2.1e-70	1.9e-69	-0.25	0.05	1.2e-06	7.9e-06	-0.44	0.043	2.2e-23	2.9e-22	-0.071	0.05	0.16	0.23	0.067	0.05	0.18	0.22	-0.016	0.05	0.76	0.81	0.54	0.047	3.7e-29	8.8e-29	0.85	0.046	5.9e-64	2.8e-62	0.54	0.052	2e-24	5.7e-23	0.016	0.091	0.86	0.87	1.6	0.062	2.1e-92	2.2e-89	-0.094	0.1	0.35	0.39	-1.2	0.067	1.3e-57	2.4e-56
BIRC5	-2.7	0.15	8.7e-63	6.2e-62	-0.32	0.19	0.094	0.16	1.4	0.16	1e-17	9.3e-17	-0.24	0.19	0.22	0.3	-1.2	0.19	1.2e-10	5e-10	-0.81	0.19	2.4e-05	9.5e-05	3.5	0.15	7.1e-93	7.1e-92	-1.2	0.21	7.4e-09	1.5e-08	1.9	0.2	1.1e-20	1.7e-19	-1.9	0.11	4.7e-50	1.8e-49	1.4	0.15	4.8e-21	6.3e-20	1.4	0.14	9.3e-21	1.7e-19	-0.42	0.14	0.003	0.0037
BIRC6	-0.052	0.017	0.0023	0.0027	0.064	0.019	0.00074	0.0026	0.081	0.017	1.7e-06	5.4e-06	-0.076	0.018	3.9e-05	0.00014	-0.09	0.018	1.1e-06	3.1e-06	-0.041	0.019	0.03	0.054	0.13	0.018	4.5e-12	7e-12	-0.098	0.02	1.5e-06	2.6e-06	0.077	0.02	0.00015	0.00027	-0.14	0.016	2e-16	3.4e-16	-0.12	0.019	5.7e-09	2.2e-08	0.12	0.019	1.1e-10	4.6e-10	0.13	0.016	6.1e-14	1.2e-13
BIRC6-AS2	-0.016	0.032	0.61	0.63	-0.064	0.036	0.076	0.13	-0.044	0.032	0.17	0.22	-0.0013	0.036	0.97	0.98	-0.06	0.035	0.094	0.13	0.037	0.036	0.3	0.39	0.056	0.036	0.12	0.13	0.047	0.039	0.23	0.25	0.079	0.039	0.042	0.057	-0.026	0.037	0.47	0.49	0.037	0.041	0.37	0.43	0.029	0.04	0.46	0.51	-0.027	0.036	0.45	0.47
BISPR	-0.31	0.025	1.6e-32	4.6e-32	-0.0023	0.03	0.94	0.96	0.17	0.026	5.8e-11	3e-10	-0.14	0.029	2.9e-06	1.3e-05	-0.12	0.029	2.7e-05	6.4e-05	-0.097	0.029	0.001	0.0028	0.41	0.026	9.6e-51	3.7e-50	-0.087	0.032	0.0071	0.0093	0.21	0.031	3.6e-11	1.5e-10	-0.23	0.021	9.4e-24	1.9e-23	-0.037	0.028	0.18	0.23	0.091	0.027	0.00086	0.0015	0.18	0.023	1.5e-14	3e-14
BIVM	-0.98	0.04	2.8e-102	6.3e-101	0.1	0.058	0.072	0.13	0.15	0.051	0.0049	0.0088	-0.12	0.057	0.04	0.071	0.49	0.055	1.4e-18	1.2e-17	-0.16	0.057	0.0058	0.013	0.61	0.054	6.9e-28	1.6e-27	-0.28	0.062	8.6e-06	1.4e-05	0.4	0.062	1.4e-10	5.5e-10	-0.39	0.037	3e-22	5.8e-22	0.28	0.046	1.9e-09	7.7e-09	0.4	0.042	5.5e-19	7.9e-18	-0.16	0.042	0.00011	0.00015
BLCAP	0.2	0.013	5.3e-47	2.3e-46	-0.066	0.016	4e-05	0.00019	-0.068	0.014	2.3e-06	7.1e-06	-0.02	0.016	0.2	0.28	-0.099	0.015	2e-10	8.5e-10	0.0018	0.016	0.92	0.94	-0.061	0.016	0.00011	0.00013	0.15	0.017	5.6e-19	2.1e-18	-0.044	0.017	0.011	0.016	0.3	0.014	4.7e-66	2.9e-65	-0.0076	0.024	0.74	0.79	-0.17	0.022	5e-14	3.5e-13	-0.16	0.019	2.7e-14	5.5e-14
BLK	-0.31	0.056	3.4e-08	4.9e-08	0.00079	0.062	0.99	0.99	-0.32	0.055	6.7e-09	2.7e-08	-0.22	0.061	0.00044	0.0013	0.85	0.053	4.6e-50	2.2e-48	0.13	0.062	0.034	0.06	-0.081	0.061	0.19	0.2	-0.0067	0.068	0.92	0.93	0.074	0.067	0.27	0.31	-0.99	0.16	2.3e-09	3.3e-09	-0.56	0.19	0.0033	0.006	2.8	0.11	1.1e-79	4.8e-77	-0.84	0.16	5.3e-07	7.9e-07
BLM	-0.67	0.051	2.2e-36	7.3e-36	-0.23	0.063	0.00021	0.00084	-0.18	0.055	0.0013	0.0025	-0.22	0.062	0.00046	0.0013	-0.032	0.062	0.6	0.66	-0.37	0.061	3.2e-09	2.5e-08	1.3	0.046	1.2e-119	2.7e-118	0.062	0.068	0.36	0.39	0.72	0.064	2.4e-27	1.1e-25	-0.18	0.031	7.9e-09	1.1e-08	-0.098	0.036	0.0065	0.011	0.2	0.034	1.7e-08	5.3e-08	0.098	0.032	0.0022	0.0028
BLMH	-0.45	0.045	2.9e-22	6.4e-22	0.25	0.054	3.2e-06	2e-05	0.22	0.047	3.1e-06	9.4e-06	0.15	0.053	0.0064	0.014	0.62	0.049	5.4e-34	1.1e-32	0.33	0.053	9.9e-10	8.5e-09	0.053	0.054	0.32	0.34	-1.3	0.039	4.4e-150	3e-147	-0.063	0.059	0.29	0.33	-0.24	0.033	6.3e-13	9.8e-13	0.49	0.028	5.8e-50	5.2e-48	0.2	0.037	4.9e-08	1.5e-07	-0.32	0.03	1.1e-23	3.2e-23
BLOC1S1	0.0033	0.027	0.89	0.9	0.094	0.03	0.0016	0.0049	0.055	0.026	0.036	0.054	0.048	0.029	0.1	0.16	-0.049	0.029	0.09	0.12	0.15	0.029	2.7e-07	1.6e-06	-0.13	0.029	9.2e-06	1.2e-05	-0.2	0.031	1.4e-10	3e-10	-0.013	0.032	0.68	0.72	-0.083	0.031	0.0089	0.01	-0.2	0.034	4.9e-09	1.9e-08	0.08	0.034	0.023	0.032	0.18	0.03	8.5e-09	1.4e-08
BLOC1S2	-0.29	0.02	4e-43	1.6e-42	-0.03	0.025	0.23	0.32	0.066	0.022	0.0024	0.0046	-0.015	0.024	0.54	0.63	0.094	0.024	9.9e-05	0.00022	-0.086	0.024	0.00037	0.0011	0.39	0.02	4e-70	2.3e-69	-0.26	0.025	2.4e-23	1.2e-22	0.15	0.026	1.7e-08	5.1e-08	-0.24	0.015	1.2e-43	3.8e-43	0.017	0.023	0.44	0.51	0.066	0.022	0.0028	0.0044	0.17	0.018	3.8e-19	9.5e-19
BLOC1S3	-0.19	0.019	1.7e-21	3.7e-21	0.016	0.022	0.48	0.58	-0.074	0.02	0.00018	0.00041	0.11	0.022	3.7e-07	1.9e-06	0.099	0.022	4.9e-06	1.3e-05	-0.11	0.022	5e-07	2.8e-06	0.082	0.022	0.00016	0.0002	-0.016	0.024	0.51	0.54	0.15	0.023	2.1e-10	8e-10	-0.33	0.024	5.6e-34	1.4e-33	-0.12	0.034	0.00046	0.00094	0.14	0.033	1.7e-05	3.7e-05	0.3	0.025	1.5e-27	5.6e-27
BLOC1S4	0.096	0.016	4e-09	5.9e-09	-0.048	0.018	0.0086	0.021	0.049	0.016	0.0026	0.0049	0.0072	0.018	0.69	0.77	-0.11	0.017	2.7e-10	1.1e-09	-0.013	0.018	0.47	0.56	-0.17	0.017	1.8e-21	3.5e-21	0.3	0.016	3.5e-62	1.5e-60	-0.11	0.019	2.2e-08	6.4e-08	0.026	0.013	0.053	0.059	0.011	0.015	0.47	0.54	-0.064	0.015	1.4e-05	2.9e-05	0.018	0.013	0.18	0.2
BLOC1S6	0.23	0.016	2.5e-39	8.9e-39	-0.051	0.02	0.012	0.028	-0.1	0.018	8.9e-09	3.6e-08	0.012	0.02	0.55	0.65	-0.11	0.02	8.3e-08	2.7e-07	0.0021	0.02	0.92	0.94	-0.12	0.02	2e-09	2.9e-09	0.25	0.02	8.2e-32	6.8e-31	-0.11	0.022	4e-07	1e-06	0.12	0.015	1.1e-13	1.7e-13	-0.1	0.017	5.8e-09	2.2e-08	-0.1	0.017	2.2e-08	6.9e-08	0.048	0.016	0.0036	0.0044
BLVRA	-0.93	0.058	4.1e-51	2.1e-50	0.29	0.074	8.9e-05	0.00039	0.03	0.066	0.64	0.7	0.38	0.073	2.1e-07	1.1e-06	0.71	0.07	5.1e-23	5.8e-22	0.57	0.072	4.3e-15	7.7e-14	0.37	0.073	4.8e-07	6.6e-07	-1.6	0.06	1.5e-114	4.8e-112	0.18	0.081	0.026	0.036	-0.87	0.035	2.6e-79	2.5e-78	0.26	0.063	4.6e-05	0.00011	0.48	0.059	1.9e-15	1.7e-14	0.26	0.056	3.8e-06	5.5e-06
BLVRB	-0.11	0.027	4.9e-05	6.3e-05	-0.052	0.031	0.089	0.15	-0.034	0.027	0.21	0.27	-0.023	0.03	0.45	0.55	0.23	0.029	4.8e-15	3.1e-14	-0.03	0.03	0.33	0.41	0.15	0.03	2.7e-07	3.6e-07	-0.037	0.033	0.26	0.29	-0.094	0.033	0.0047	0.0072	-0.19	0.029	8.3e-10	1.2e-09	-0.071	0.035	0.039	0.058	0.069	0.034	0.043	0.058	0.18	0.029	1.3e-09	2.3e-09
BLZF1	-0.16	0.025	3.6e-10	5.4e-10	-0.046	0.028	0.1	0.17	-0.044	0.025	0.079	0.11	-0.054	0.028	0.058	0.098	-0.056	0.028	0.045	0.064	-0.14	0.028	5.4e-07	3e-06	0.52	0.022	7.2e-97	8.1e-96	-0.24	0.03	2e-15	6.1e-15	0.27	0.029	3.4e-19	4.3e-18	-0.14	0.021	5.6e-11	8.3e-11	-0.19	0.023	8.8e-16	7.1e-15	0.15	0.023	1.3e-09	4.8e-09	0.17	0.02	2.1e-16	4.6e-16
BMF	-0.42	0.067	5e-10	7.5e-10	0.2	0.077	0.011	0.026	0.38	0.067	2.2e-08	8.3e-08	-0.82	0.071	6.9e-29	2.6e-27	-0.55	0.073	1.4e-13	7.8e-13	-0.14	0.077	0.066	0.11	1.2	0.063	9.2e-71	5.4e-70	-0.36	0.083	1.9e-05	3.1e-05	0.52	0.082	3.5e-10	1.3e-09	-1.5	0.074	2e-64	1.2e-63	-0.45	0.11	7.5e-05	0.00017	0.88	0.11	4.2e-16	4e-15	1.1	0.087	1.6e-31	7.1e-31
BMI1	0.07	0.029	0.016	0.018	0.084	0.033	0.01	0.025	0.13	0.029	4.6e-06	1.3e-05	-0.017	0.032	0.59	0.67	0.027	0.032	0.41	0.47	-0.019	0.032	0.56	0.64	-0.3	0.031	4.7e-22	9.4e-22	0.06	0.035	0.094	0.11	-0.08	0.035	0.023	0.032	-0.042	0.034	0.22	0.23	-0.14	0.037	0.0003	0.00064	-0.05	0.037	0.18	0.22	0.19	0.032	9e-09	1.5e-08
BMP1	-0.53	0.056	3.8e-20	7.8e-20	0.4	0.065	1.2e-09	1.5e-08	0.43	0.057	1.4e-13	8.9e-13	-0.21	0.065	0.0016	0.0042	0.064	0.065	0.32	0.38	-0.4	0.064	6.3e-10	5.6e-09	0.28	0.065	2e-05	2.6e-05	-0.4	0.07	1.6e-08	3.2e-08	0.39	0.07	2.9e-08	8.3e-08	-1	0.069	2.8e-39	8.1e-39	-0.57	0.095	5.7e-09	2.2e-08	0.72	0.092	5.2e-14	3.7e-13	0.91	0.073	1.3e-28	4.8e-28
BMP2K	0.68	0.041	2.9e-53	1.6e-52	-0.15	0.053	0.0048	0.013	-0.24	0.046	1.9e-07	6.6e-07	-0.093	0.052	0.075	0.12	-0.36	0.051	1.9e-12	9.6e-12	-0.26	0.052	6.8e-07	3.7e-06	0.54	0.049	1.2e-26	2.6e-26	-0.24	0.057	2.9e-05	4.5e-05	-0.016	0.057	0.78	0.81	0.7	0.037	1.1e-54	5.1e-54	-0.28	0.058	2.1e-06	6.1e-06	-0.37	0.056	1.1e-10	4.9e-10	-0.17	0.052	0.0011	0.0014
BMP8A	0.44	0.043	2e-23	4.5e-23	0.15	0.05	0.0034	0.0098	-0.046	0.045	0.32	0.38	0.013	0.05	0.8	0.85	-0.14	0.049	0.0051	0.0087	0.16	0.049	0.00091	0.0025	-0.57	0.045	2.5e-33	6.5e-33	0.13	0.054	0.021	0.026	-0.22	0.054	3.6e-05	7.3e-05	0.5	0.045	2.1e-24	4.3e-24	-0.099	0.06	0.098	0.13	-0.14	0.059	0.022	0.03	-0.32	0.05	1.2e-09	2e-09
BMPR1A	-0.85	0.046	7.8e-65	6e-64	0.32	0.06	1.3e-07	1.1e-06	0.29	0.053	1.2e-07	4.4e-07	0.37	0.059	1.1e-09	7.7e-09	0.38	0.059	1e-10	4.4e-10	0.41	0.059	4.9e-12	5.9e-11	-0.48	0.058	4.2e-16	7.4e-16	-0.27	0.066	4.8e-05	7.5e-05	-0.083	0.066	0.21	0.25	-1.5	0.042	2.1e-116	6.7e-115	0.53	0.092	1.7e-08	6.2e-08	0.68	0.089	9.5e-14	6.4e-13	0.48	0.082	8e-09	1.3e-08
BMPR2	-0.026	0.049	0.6	0.61	-0.15	0.055	0.0048	0.013	-0.33	0.048	9.6e-12	5.3e-11	-0.43	0.052	3.9e-16	5.6e-15	-0.17	0.054	0.0015	0.0027	-0.43	0.052	8.8e-16	1.7e-14	1	0.041	1.8e-106	2.6e-105	0.21	0.059	0.00036	0.00053	0.49	0.057	6.9e-17	6.2e-16	0.09	0.034	0.0076	0.0087	-0.47	0.027	2.5e-49	2.2e-47	0.08	0.037	0.033	0.044	0.22	0.031	1.4e-11	2.6e-11
BMS1	0.19	0.016	6.3e-29	1.7e-28	0.013	0.02	0.51	0.61	0.04	0.017	0.021	0.033	-0.01	0.019	0.6	0.69	0.016	0.019	0.42	0.48	0.033	0.019	0.088	0.14	-0.34	0.015	2.5e-84	2e-83	0.17	0.02	2.2e-16	7.1e-16	-0.16	0.021	5e-15	3.5e-14	0.26	0.013	7.5e-57	3.5e-56	0.013	0.022	0.55	0.61	-0.1	0.021	7.2e-07	1.8e-06	-0.18	0.016	2e-24	6.4e-24
BMS1P20	0.18	0.025	8.7e-13	1.4e-12	0.021	0.028	0.45	0.55	-0.061	0.025	0.016	0.026	-0.0034	0.028	0.9	0.93	0.0031	0.028	0.91	0.92	-0.016	0.028	0.56	0.64	-0.0094	0.028	0.74	0.75	-0.11	0.03	0.00026	0.00038	-0.051	0.031	0.093	0.12	0.1	0.023	1.5e-05	1.9e-05	-0.18	0.025	8.8e-12	4.7e-11	-0.032	0.027	0.23	0.27	0.064	0.024	0.0073	0.0089
BMS1P4	0.25	0.027	7.9e-19	1.6e-18	0.096	0.032	0.0028	0.0081	0.032	0.028	0.25	0.31	-0.064	0.032	0.044	0.077	-0.015	0.031	0.62	0.67	0.057	0.032	0.071	0.11	-0.37	0.029	1.3e-34	3.6e-34	0.023	0.035	0.5	0.53	-0.074	0.035	0.033	0.046	0.21	0.025	3.5e-15	5.8e-15	-0.2	0.029	1.2e-10	5.8e-10	0.022	0.031	0.48	0.53	-0.071	0.028	0.011	0.013
BMS1P5	0.4	0.051	4.8e-15	8.5e-15	0.12	0.058	0.04	0.078	0.23	0.052	1e-05	2.8e-05	-0.035	0.058	0.55	0.64	-0.42	0.055	8.3e-14	4.8e-13	0.39	0.056	6.3e-12	7.5e-11	-0.94	0.047	3.3e-72	2e-71	0.51	0.061	1.3e-16	4.1e-16	-0.35	0.062	1.6e-08	4.9e-08	0.33	0.036	5.7e-18	1e-17	-0.091	0.045	0.043	0.064	-0.15	0.044	0.00071	0.0012	-0.13	0.04	0.00099	0.0013
BMS1P6	0.51	0.036	7e-41	2.6e-40	0.045	0.045	0.32	0.42	-0.017	0.04	0.68	0.73	-0.13	0.044	0.004	0.0095	-0.31	0.043	6.4e-13	3.5e-12	0.19	0.044	1.9e-05	7.5e-05	-0.6	0.039	8.5e-48	3.1e-47	0.51	0.045	2.6e-27	1.6e-26	-0.24	0.048	5.8e-07	1.4e-06	0.52	0.028	3.3e-52	1.4e-51	-0.17	0.045	0.00015	0.00033	-0.14	0.045	0.002	0.0032	-0.27	0.038	1.1e-11	2e-11
BNIP1	-0.13	0.025	4.6e-07	6.3e-07	0.041	0.029	0.16	0.24	0.18	0.025	7.2e-13	4.4e-12	0.06	0.029	0.036	0.065	0.055	0.028	0.052	0.074	-0.0084	0.029	0.77	0.82	0.1	0.028	0.0003	0.00037	-0.35	0.029	4.9e-32	4.1e-31	-0.026	0.031	0.4	0.45	-0.064	0.024	0.0079	0.0091	-0.076	0.027	0.0049	0.0086	-0.071	0.027	0.0072	0.011	0.18	0.022	3.2e-15	7e-15
BNIP2	-0.071	0.012	9.3e-10	1.4e-09	0.036	0.013	0.0057	0.015	0.017	0.012	0.16	0.2	0.048	0.013	0.00016	0.0005	0.1	0.012	1.8e-15	1.2e-14	-0.03	0.013	0.021	0.04	0.0083	0.013	0.52	0.54	-0.057	0.014	5.2e-05	8e-05	-0.061	0.014	1.2e-05	2.5e-05	-0.17	0.012	4.5e-36	1.2e-35	0.012	0.017	0.46	0.53	0.047	0.016	0.0039	0.0061	0.12	0.013	5.4e-17	1.2e-16
BNIP3	0.72	0.03	2.2e-100	4.6e-99	-0.078	0.043	0.072	0.13	-0.074	0.038	0.051	0.075	0.032	0.043	0.45	0.55	-0.22	0.042	2.9e-07	8.7e-07	0.23	0.042	3.7e-08	2.5e-07	-0.69	0.036	1.6e-69	9.2e-69	0.34	0.046	1e-13	2.8e-13	-0.45	0.045	9.6e-23	2.1e-21	0.88	0.033	1.1e-92	1.8e-91	0.22	0.06	0.00023	0.0005	-0.49	0.055	1.8e-17	2e-16	-0.65	0.044	6.6e-41	4.8e-40
BNIP3L	0.54	0.018	1.5e-130	6.5e-129	-0.11	0.029	0.00017	0.00068	-0.32	0.023	2e-37	6.6e-36	0.12	0.028	4.9e-05	0.00017	-0.12	0.028	1.6e-05	4e-05	-0.029	0.029	0.31	0.39	0.18	0.028	1.1e-10	1.6e-10	-0.25	0.03	4.2e-16	1.3e-15	-0.12	0.031	0.00021	0.00038	0.53	0.022	9e-75	7.6e-74	0.0063	0.04	0.87	0.9	-0.38	0.035	3.9e-24	1.1e-22	-0.22	0.034	5.1e-10	8.6e-10
BNIPL	0.24	0.043	1.9e-08	2.7e-08	-0.026	0.049	0.6	0.69	-0.016	0.043	0.72	0.76	0.026	0.049	0.59	0.68	-0.21	0.048	1.5e-05	3.6e-05	0.14	0.048	0.005	0.011	-0.33	0.047	3.5e-12	5.5e-12	0.15	0.053	0.0036	0.0049	-0.0036	0.053	0.95	0.96	0.3	0.041	2.9e-12	4.5e-12	-0.086	0.05	0.088	0.12	-0.13	0.049	0.011	0.016	-0.13	0.044	0.0042	0.0052
BOD1	0.43	0.031	4e-40	1.5e-39	-0.062	0.039	0.11	0.18	0.048	0.034	0.15	0.2	0.056	0.038	0.14	0.22	-0.023	0.038	0.54	0.6	-0.011	0.038	0.77	0.82	-0.7	0.029	7.3e-97	8.1e-96	0.44	0.039	6.4e-28	4.1e-27	-0.26	0.041	2.3e-10	8.8e-10	0.38	0.021	1.2e-49	4.6e-49	-0.057	0.034	0.09	0.12	-0.2	0.032	4.6e-10	1.8e-09	-0.17	0.028	1.4e-08	2.3e-08
BOD1L1	0.12	0.014	1.4e-16	2.7e-16	0.012	0.016	0.44	0.55	0.0013	0.014	0.95	0.96	-0.027	0.016	0.094	0.15	-0.069	0.016	1.3e-05	3.2e-05	0.0029	0.016	0.85	0.89	-0.14	0.015	1.8e-20	3.4e-20	0.17	0.016	1.8e-24	9.7e-24	-0.074	0.017	2.3e-05	4.7e-05	0.007	0.012	0.56	0.57	-0.06	0.012	3.4e-06	9.4e-06	0.01	0.013	0.42	0.46	0.031	0.011	0.0065	0.0079
BOLA1	0.25	0.021	1.2e-29	3.3e-29	-0.2	0.025	1.1e-14	3.2e-13	-0.056	0.023	0.015	0.025	-0.082	0.025	0.0012	0.0032	-0.084	0.025	0.00083	0.0016	0.038	0.025	0.14	0.2	-0.052	0.025	0.039	0.043	0.24	0.026	2.6e-19	1e-18	-0.082	0.028	0.0031	0.0049	0.29	0.023	1.7e-30	4.1e-30	0.0069	0.031	0.84	0.87	-0.18	0.029	2.7e-09	9.4e-09	-0.15	0.026	2.2e-08	3.5e-08
BOLA3	-0.12	0.022	2.1e-07	2.9e-07	0.0027	0.025	0.92	0.94	0.16	0.022	9.7e-13	5.9e-12	-0.033	0.025	0.19	0.28	0.27	0.023	6.7e-29	1.1e-27	0.036	0.025	0.15	0.22	-0.077	0.025	0.0022	0.0026	-0.24	0.026	5.2e-19	2e-18	-0.065	0.027	0.018	0.026	-0.15	0.022	2.4e-10	3.4e-10	0.033	0.027	0.22	0.27	0.083	0.026	0.0015	0.0025	0.051	0.024	0.031	0.036
BOLA3-AS1	0.48	0.047	1.5e-23	3.5e-23	0.099	0.056	0.079	0.14	-0.02	0.05	0.7	0.75	-0.089	0.055	0.11	0.17	0.095	0.055	0.083	0.11	0.063	0.056	0.26	0.34	-0.83	0.047	2.8e-59	1.3e-58	0.32	0.06	8.7e-08	1.6e-07	-0.21	0.06	0.00048	0.00085	0.29	0.04	3.4e-12	5.2e-12	-0.19	0.048	8e-05	0.00019	-0.14	0.048	0.0039	0.006	-0.024	0.044	0.58	0.6
BOLL	-0.39	0.06	8.2e-11	1.3e-10	-0.29	0.069	3.2e-05	0.00016	-0.32	0.06	9.3e-08	3.3e-07	-0.32	0.068	2e-06	9e-06	-0.26	0.068	0.00012	0.00026	-0.23	0.068	0.00073	0.002	1.6	0.043	1.7e-178	2.2e-176	-0.3	0.074	4.9e-05	7.7e-05	0.79	0.071	1.1e-27	5.4e-26	0.016	0.022	0.47	0.49	0.019	0.025	0.44	0.51	0.045	0.024	0.061	0.079	-0.068	0.022	0.0019	0.0023
BOP1	-0.19	0.019	1.4e-21	3.1e-21	-0.028	0.022	0.21	0.3	-0.01	0.02	0.63	0.69	-0.003	0.022	0.89	0.92	0.21	0.021	1.9e-22	2.1e-21	-0.01	0.022	0.65	0.72	0.099	0.022	6.5e-06	8.6e-06	-0.17	0.024	3e-12	7.6e-12	0.13	0.024	1.6e-07	4.4e-07	-0.094	0.02	7.4e-06	9.5e-06	-0.11	0.023	1.9e-06	5.5e-06	0.048	0.023	0.041	0.055	0.14	0.02	5.3e-12	9.9e-12
BORA	-0.32	0.031	1.1e-22	2.5e-22	-0.048	0.038	0.2	0.3	-0.021	0.033	0.52	0.59	-0.066	0.037	0.076	0.13	-0.057	0.037	0.12	0.16	0.012	0.037	0.75	0.8	0.66	0.029	7.4e-90	6.8e-89	-0.33	0.039	2.1e-16	6.8e-16	0.23	0.04	1.7e-08	5e-08	-0.33	0.026	6.1e-31	1.4e-30	0.014	0.034	0.69	0.74	0.11	0.033	0.00064	0.0011	0.22	0.029	7.9e-14	1.6e-13
BPGM	0.24	0.027	2.1e-18	4e-18	0.07	0.031	0.027	0.056	0.044	0.028	0.11	0.15	0.097	0.031	0.0019	0.0048	-0.34	0.029	1.7e-29	2.7e-28	-0.17	0.031	3.6e-08	2.4e-07	0.3	0.029	2.4e-23	4.9e-23	-0.32	0.032	1.3e-22	6.3e-22	-0.041	0.034	0.23	0.27	-0.31	0.052	5e-09	7e-09	-0.47	0.056	2.4e-16	2.1e-15	-0.11	0.06	0.066	0.085	0.77	0.034	2.7e-69	1.1e-67
BPHL	0.33	0.033	1.1e-22	2.5e-22	0.028	0.039	0.49	0.59	-0.0048	0.035	0.9	0.92	0.083	0.039	0.033	0.061	0.094	0.039	0.015	0.024	0.07	0.039	0.073	0.12	-0.6	0.033	3e-63	1.5e-62	0.2	0.042	2.2e-06	3.8e-06	-0.29	0.042	3.1e-12	1.5e-11	0.43	0.028	3e-40	8.9e-40	0.02	0.042	0.63	0.68	-0.2	0.039	3.3e-07	8.9e-07	-0.28	0.033	4.1e-15	8.7e-15
BPNT1	0.11	0.024	8.5e-06	1.1e-05	-0.097	0.027	0.00025	0.00099	0.054	0.024	0.021	0.034	0.015	0.026	0.56	0.65	-0.12	0.026	2.6e-06	6.9e-06	-0.079	0.026	0.0029	0.007	0.2	0.025	1.1e-14	1.8e-14	-0.13	0.029	2.9e-06	4.8e-06	-0.0049	0.029	0.86	0.88	0.058	0.023	0.013	0.015	0.026	0.026	0.33	0.39	-0.078	0.026	0.0025	0.0039	-0.015	0.023	0.54	0.56
BPTF	0.021	0.016	0.19	0.2	-0.039	0.017	0.023	0.049	-0.029	0.015	0.058	0.084	0.019	0.017	0.27	0.37	-0.073	0.017	1.5e-05	3.5e-05	-0.037	0.017	0.03	0.054	0.14	0.016	3e-18	5.5e-18	-0.02	0.019	0.29	0.32	0.014	0.019	0.45	0.5	-0.16	0.017	1.1e-19	2.1e-19	-0.13	0.02	3e-10	1.4e-09	0.098	0.02	1.6e-06	3.9e-06	0.19	0.015	4.6e-27	1.6e-26
BRAF	0.24	0.025	1.9e-20	4e-20	0.023	0.029	0.44	0.54	-0.058	0.026	0.026	0.041	-0.068	0.029	0.018	0.036	-0.031	0.029	0.29	0.34	0.093	0.029	0.0013	0.0035	-0.25	0.028	1.7e-19	3.3e-19	0.15	0.031	3.9e-06	6.5e-06	-0.12	0.031	0.00022	0.0004	0.1	0.023	2.4e-05	3e-05	-0.064	0.027	0.018	0.028	-0.031	0.027	0.25	0.29	-0.024	0.024	0.32	0.34
BRAP	-0.078	0.015	1.1e-07	1.5e-07	0.021	0.017	0.21	0.3	-0.014	0.015	0.35	0.41	-0.035	0.016	0.031	0.058	-0.02	0.016	0.21	0.26	-0.028	0.016	0.09	0.14	0.1	0.016	5.2e-10	7.8e-10	0.023	0.018	0.2	0.23	0.066	0.018	0.00021	0.00038	-0.17	0.015	3.1e-26	6.6e-26	-0.051	0.019	0.0083	0.014	0.057	0.019	0.0031	0.0049	0.16	0.015	5.4e-24	1.7e-23
BRAT1	0.17	0.016	1.5e-25	3.7e-25	-0.026	0.019	0.17	0.26	0.001	0.017	0.93	0.95	0.012	0.019	0.53	0.62	-0.092	0.018	6.4e-07	1.9e-06	0.12	0.018	1.5e-10	1.5e-09	-0.24	0.017	4.4e-40	1.3e-39	0.15	0.02	1.5e-13	3.9e-13	-0.13	0.02	1.7e-10	6.5e-10	0.1	0.014	3.9e-12	6e-12	-0.0035	0.017	0.82	0.86	-0.094	0.016	6e-09	2e-08	-0.021	0.015	0.17	0.19
BRCA1	-0.72	0.081	3.2e-18	6.3e-18	-0.0098	0.096	0.92	0.94	0.5	0.082	2.9e-09	1.2e-08	-0.51	0.093	6.8e-08	3.9e-07	-0.53	0.092	1.1e-08	4e-08	-0.44	0.094	3.3e-06	1.5e-05	1.7	0.075	6.3e-87	5.5e-86	-0.55	0.1	6.6e-08	1.2e-07	0.67	0.1	5.7e-11	2.3e-10	-0.57	0.057	1e-21	1.9e-21	-0.03	0.071	0.67	0.72	0.37	0.067	7e-08	2e-07	0.29	0.061	2.8e-06	4.1e-06
BRCA2	-0.56	0.061	4.1e-19	8.1e-19	-0.25	0.072	0.00061	0.0022	0.0048	0.064	0.95	0.96	-0.18	0.071	0.012	0.025	-0.46	0.069	4.5e-11	2e-10	-0.25	0.071	0.00049	0.0014	1.3	0.056	8.6e-92	8.3e-91	-0.13	0.078	0.11	0.13	0.77	0.074	6e-24	1.6e-22	-0.13	0.044	0.0046	0.0053	0.3	0.047	4.5e-10	2e-09	-0.072	0.049	0.14	0.18	-0.056	0.044	0.21	0.22
BRCC3	-0.26	0.019	1.3e-38	4.4e-38	-0.00037	0.024	0.99	0.99	0.095	0.021	5.5e-06	1.6e-05	-0.055	0.023	0.018	0.035	0.1	0.023	6.5e-06	1.7e-05	-0.066	0.023	0.0046	0.01	0.32	0.021	2.8e-48	1e-47	-0.23	0.024	1.2e-19	4.5e-19	0.1	0.025	4.5e-05	9e-05	-0.26	0.015	9.4e-46	3.2e-45	0.071	0.023	0.0024	0.0045	0.083	0.023	0.00028	0.0005	0.12	0.02	1.3e-09	2.2e-09
BRD1	-0.029	0.018	0.11	0.12	0.12	0.02	5.1e-09	5.7e-08	0.017	0.018	0.36	0.42	-0.024	0.02	0.24	0.33	0.18	0.019	3.2e-20	3.1e-19	-0.03	0.02	0.14	0.2	-0.13	0.02	2.4e-11	3.7e-11	-0.085	0.022	0.0001	0.00015	-0.029	0.022	0.18	0.22	-0.16	0.019	5.3e-16	8.9e-16	-0.12	0.023	3.6e-07	1.1e-06	0.2	0.02	2.5e-20	4.3e-19	0.091	0.02	1.3e-05	1.8e-05
BRD2	-0.35	0.014	5.1e-109	1.3e-107	0.054	0.02	0.0071	0.018	0.031	0.018	0.091	0.13	0.052	0.02	0.0088	0.019	0.079	0.02	6.1e-05	0.00014	-0.059	0.02	0.003	0.0072	0.26	0.018	8.1e-45	2.7e-44	-0.17	0.021	4.8e-15	1.4e-14	0.17	0.021	1.4e-14	8.8e-14	-0.49	0.019	5.1e-82	5.4e-81	-0.11	0.035	0.0011	0.0022	0.26	0.033	2.7e-14	2e-13	0.37	0.026	6.4e-37	3.7e-36
BRD3	0.0026	0.026	0.9	0.9	0.19	0.028	4.3e-11	6.8e-10	0.19	0.025	2.1e-13	1.4e-12	0.23	0.027	2.9e-16	4.2e-15	-0.0051	0.028	0.85	0.87	0.15	0.028	8.6e-08	5.4e-07	-0.48	0.023	1.9e-80	1.4e-79	-0.043	0.031	0.17	0.19	-0.31	0.029	2e-25	6.8e-24	-0.28	0.016	2.5e-45	8.6e-45	0.024	0.026	0.36	0.43	0.031	0.025	0.23	0.27	0.22	0.019	8.6e-26	2.9e-25
BRD4	0.073	0.013	1.9e-08	2.7e-08	-0.042	0.015	0.0039	0.011	-0.016	0.013	0.22	0.28	0.018	0.014	0.22	0.31	-0.09	0.014	1.5e-10	6.6e-10	-0.012	0.014	0.41	0.5	-0.049	0.014	0.00066	0.00081	0.13	0.015	1.6e-17	5.6e-17	-0.002	0.016	0.89	0.91	0.026	0.012	0.025	0.028	-0.035	0.013	0.0088	0.015	-0.012	0.013	0.36	0.4	0.011	0.012	0.35	0.38
BRD7	0.0056	0.013	0.67	0.68	-0.041	0.014	0.0035	0.0099	0.042	0.013	0.0011	0.0022	-0.011	0.014	0.44	0.54	-0.093	0.013	1e-11	5e-11	0.0046	0.014	0.74	0.8	0.022	0.014	0.11	0.12	0.084	0.015	2.4e-08	4.7e-08	-0.01	0.015	0.51	0.56	-0.18	0.013	8.2e-35	2.2e-34	0.081	0.018	1.1e-05	2.8e-05	-0.0015	0.019	0.94	0.95	0.12	0.015	4.6e-14	9.5e-14
BRD7P3	0.24	0.039	2.6e-09	3.8e-09	0.012	0.044	0.78	0.84	-0.15	0.04	0.00023	0.00052	-0.071	0.044	0.11	0.17	-0.0044	0.044	0.92	0.93	0.088	0.044	0.045	0.077	-0.15	0.043	0.00078	0.00095	0.052	0.048	0.28	0.31	-0.031	0.048	0.52	0.57	0.32	0.045	7.2e-12	1.1e-11	0.019	0.055	0.73	0.77	-0.12	0.053	0.026	0.036	-0.23	0.047	8.1e-07	1.2e-06
BRD8	0.18	0.014	1.2e-34	3.6e-34	0.038	0.017	0.026	0.056	0.0049	0.015	0.74	0.78	-0.08	0.017	1.6e-06	7.4e-06	-0.012	0.017	0.48	0.54	0.12	0.016	4.5e-13	6.2e-12	-0.19	0.015	4.5e-32	1.1e-31	-0.0088	0.018	0.63	0.65	-0.11	0.018	3.8e-09	1.2e-08	0.16	0.013	3.4e-29	7.8e-29	-0.13	0.016	1.2e-14	8.6e-14	-0.067	0.017	0.00013	0.00024	-0.003	0.016	0.86	0.87
BRD9	-0.18	0.017	4.5e-25	1.1e-24	-0.0035	0.02	0.87	0.9	-0.02	0.018	0.27	0.33	0.034	0.02	0.082	0.13	0.23	0.018	1.4e-33	2.8e-32	-0.013	0.02	0.53	0.61	-0.04	0.02	0.042	0.047	-0.092	0.021	1.6e-05	2.6e-05	0.13	0.021	3.9e-10	1.4e-09	-0.25	0.02	5.3e-31	1.3e-30	-0.082	0.027	0.0021	0.0039	0.24	0.023	3e-22	6.7e-21	0.12	0.023	4.2e-07	6.3e-07
BRE	-0.34	0.016	1.2e-77	1.3e-76	-0.0072	0.023	0.75	0.82	0.094	0.02	2.6e-06	7.9e-06	-0.1	0.022	2.9e-06	1.2e-05	0.011	0.022	0.6	0.66	-0.051	0.022	0.024	0.045	0.29	0.02	3.7e-42	1.2e-41	0.074	0.024	0.0025	0.0034	0.13	0.024	2.6e-07	6.7e-07	-0.34	0.02	9.8e-45	3.3e-44	-0.11	0.03	0.00034	0.00072	0.11	0.029	0.00013	0.00024	0.33	0.02	4.1e-42	3.1e-41
BRE-AS1	0.17	0.035	1.2e-06	1.6e-06	0.017	0.04	0.67	0.76	0.021	0.036	0.55	0.61	-0.19	0.039	1.9e-06	8.4e-06	-0.061	0.039	0.12	0.16	-0.034	0.04	0.39	0.48	-0.17	0.039	2e-05	2.6e-05	0.28	0.042	6.2e-11	1.4e-10	-0.044	0.043	0.31	0.35	-0.29	0.038	3.4e-13	5.3e-13	-0.033	0.047	0.48	0.54	0.13	0.046	0.0046	0.007	0.21	0.04	2.8e-07	4.2e-07
BRF1	0.19	0.02	9.6e-21	2e-20	-0.021	0.023	0.37	0.48	0.048	0.021	0.019	0.031	-0.091	0.022	5.4e-05	0.00019	-0.15	0.022	6.5e-12	3.2e-11	0.1	0.022	6.9e-06	3.1e-05	-0.1	0.022	4e-06	5.3e-06	0.062	0.025	0.013	0.017	-0.081	0.025	0.0011	0.0018	0.088	0.022	6e-05	7.5e-05	-0.16	0.023	7.7e-12	4.1e-11	-0.067	0.024	0.006	0.009	0.097	0.022	7.8e-06	1.1e-05
BRF2	0.24	0.022	1.3e-26	3.2e-26	-0.049	0.026	0.056	0.1	0.005	0.023	0.81	0.85	0.049	0.026	0.055	0.095	-0.094	0.025	0.00023	0.00047	0.057	0.026	0.027	0.049	-0.25	0.024	5.7e-24	1.2e-23	0.16	0.027	4.3e-09	8.6e-09	-0.18	0.028	2.8e-10	1e-09	0.12	0.021	5.1e-09	7.2e-09	0.017	0.024	0.48	0.55	-0.13	0.023	5.5e-08	1.6e-07	-0.032	0.021	0.13	0.15
BRI3	0.044	0.028	0.12	0.13	-0.14	0.031	6.4e-06	3.7e-05	-0.18	0.027	1.8e-10	8.7e-10	0.036	0.031	0.25	0.34	-0.11	0.031	0.00068	0.0013	0.051	0.031	0.11	0.16	0.088	0.031	0.0048	0.0057	0.29	0.033	1.3e-17	4.5e-17	-0.0035	0.034	0.92	0.93	0.22	0.033	1.1e-10	1.7e-10	0.21	0.037	4.1e-08	1.4e-07	-0.16	0.037	2.4e-05	5e-05	-0.25	0.032	5.1e-14	1e-13
BRI3BP	-0.2	0.027	2.9e-13	4.9e-13	0.015	0.031	0.64	0.73	0.17	0.027	4.8e-10	2.2e-09	0.003	0.031	0.93	0.95	0.0024	0.031	0.94	0.95	-0.13	0.031	1.8e-05	7.2e-05	0.24	0.029	4.6e-16	8.1e-16	-0.18	0.033	1e-07	1.9e-07	0.057	0.034	0.093	0.12	-0.37	0.027	6.3e-33	1.6e-32	0.015	0.039	0.71	0.76	0.22	0.036	4.2e-09	1.4e-08	0.17	0.033	5.1e-07	7.7e-07
BRICD5	0.12	0.032	0.00025	0.00031	-0.034	0.036	0.34	0.45	-0.066	0.032	0.039	0.058	0.12	0.035	0.00052	0.0015	0.031	0.035	0.38	0.44	0.06	0.035	0.093	0.14	-0.32	0.034	5.1e-20	9.8e-20	0.14	0.039	0.00018	0.00027	-0.054	0.039	0.16	0.19	0.24	0.034	1.1e-11	1.7e-11	0.014	0.041	0.72	0.77	-0.086	0.04	0.035	0.047	-0.18	0.035	7.7e-07	1.1e-06
BRIP1	-0.62	0.069	1.2e-18	2.4e-18	-0.048	0.081	0.56	0.66	0.089	0.072	0.22	0.28	-0.069	0.08	0.39	0.49	-0.41	0.078	2.4e-07	7.2e-07	-0.41	0.079	3.1e-07	1.8e-06	1.3	0.065	7.4e-78	5.3e-77	-0.38	0.087	1.6e-05	2.5e-05	0.66	0.085	1.7e-14	1.1e-13	-1	0.06	6.3e-48	2.3e-47	0.42	0.089	2.4e-06	6.7e-06	0.51	0.086	7.1e-09	2.4e-08	0.27	0.08	0.00087	0.0011
BRIX1	0.25	0.021	6.8e-32	1.9e-31	-0.026	0.025	0.3	0.41	0.036	0.022	0.11	0.15	-0.04	0.025	0.11	0.16	0.08	0.024	0.0011	0.0021	0.014	0.025	0.57	0.65	-0.45	0.019	2.8e-96	3.1e-95	0.29	0.025	2.4e-28	1.6e-27	-0.2	0.026	1.9e-13	1e-12	0.27	0.015	2.1e-49	8e-49	0.014	0.024	0.58	0.64	-0.13	0.023	3.5e-08	1.1e-07	-0.18	0.018	4.7e-19	1.2e-18
BRK1	-0.25	0.017	4.6e-43	1.8e-42	-0.01	0.022	0.65	0.73	0.061	0.019	0.0016	0.0032	0.038	0.021	0.073	0.12	0.08	0.021	0.00016	0.00033	-0.08	0.021	0.00019	0.00062	0.34	0.018	6.7e-66	3.6e-65	-0.26	0.022	2.7e-31	2.2e-30	0.1	0.023	1.7e-05	3.6e-05	-0.32	0.017	2.2e-53	9.3e-53	-0.033	0.027	0.22	0.28	0.07	0.027	0.0091	0.013	0.28	0.018	1e-39	6.8e-39
BRMS1	-0.28	0.017	5.9e-52	3e-51	-0.059	0.022	0.0065	0.017	0.036	0.019	0.066	0.094	-0.063	0.021	0.0033	0.0078	0.083	0.021	9.2e-05	0.0002	-0.019	0.022	0.38	0.47	0.33	0.018	1.8e-62	8.9e-62	-0.16	0.023	1.5e-12	3.7e-12	0.18	0.023	2.9e-15	2.1e-14	-0.26	0.014	2.1e-51	8.5e-51	0.014	0.023	0.56	0.63	0.13	0.021	1.4e-09	5.2e-09	0.13	0.019	1.3e-11	2.4e-11
BRMS1L	0.24	0.033	5.7e-13	9.5e-13	0.055	0.038	0.15	0.23	-0.071	0.034	0.034	0.052	0.0051	0.038	0.89	0.92	0.007	0.037	0.85	0.88	0.15	0.037	0.0001	0.00035	-0.44	0.034	3.8e-34	1e-33	0.21	0.041	2.7e-07	4.8e-07	-0.19	0.041	5.4e-06	1.2e-05	0.028	0.031	0.36	0.38	0.12	0.034	0.00046	0.00095	-0.076	0.034	0.024	0.033	-0.06	0.03	0.05	0.057
BROX	-0.33	0.019	3.6e-56	2.1e-55	0.096	0.024	8.1e-05	0.00036	0.028	0.022	0.22	0.27	-0.054	0.024	0.024	0.046	0.013	0.024	0.6	0.65	0.0035	0.024	0.88	0.91	0.37	0.02	4.2e-62	2.1e-61	-0.26	0.025	8.8e-24	4.5e-23	0.17	0.026	5.3e-11	2.2e-10	-0.71	0.026	7.6e-86	9.3e-85	-0.11	0.053	0.048	0.07	0.38	0.049	7.3e-14	5e-13	0.49	0.038	1.4e-29	5.6e-29
BRPF1	-0.16	0.019	9.8e-16	1.8e-15	0.072	0.022	0.001	0.0034	0.075	0.019	0.00014	0.00034	0.0027	0.022	0.9	0.93	0.043	0.021	0.044	0.062	-0.079	0.022	0.00024	0.00074	0.061	0.021	0.0044	0.0052	-0.093	0.023	8.7e-05	0.00013	0.09	0.024	0.00014	0.00025	-0.3	0.027	1.3e-23	2.5e-23	-0.23	0.033	2.6e-11	1.3e-10	0.14	0.035	4.7e-05	9.5e-05	0.37	0.024	2.1e-39	1.4e-38
BRPF3	0.0041	0.027	0.89	0.89	-0.014	0.03	0.65	0.74	-0.11	0.027	3.9e-05	0.0001	-0.011	0.03	0.71	0.79	-0.27	0.028	1.9e-20	1.9e-19	0.0067	0.03	0.82	0.86	0.021	0.03	0.48	0.5	0.42	0.03	3e-41	4.4e-40	0.06	0.033	0.068	0.088	-0.13	0.027	1.7e-06	2.2e-06	-0.012	0.031	0.69	0.75	-0.11	0.03	0.0004	0.0007	0.23	0.024	1.9e-18	4.7e-18
BRWD1	0.063	0.017	0.00016	0.0002	-0.043	0.018	0.021	0.046	-0.1	0.016	1.2e-09	5.4e-09	-0.13	0.018	6.5e-13	6.7e-12	-0.14	0.017	4.2e-16	3e-15	-0.055	0.018	0.0025	0.0062	0.14	0.018	1.2e-14	2e-14	0.22	0.019	1.7e-30	1.3e-29	0.11	0.02	9.1e-09	2.8e-08	0.064	0.011	2e-08	2.8e-08	-0.04	0.013	0.0022	0.004	-0.002	0.013	0.88	0.9	-0.03	0.012	0.0093	0.011
BRWD3	0.073	0.028	0.0098	0.011	0.0013	0.031	0.96	0.98	-0.058	0.028	0.035	0.053	-0.04	0.03	0.19	0.27	0.037	0.03	0.22	0.27	-0.018	0.031	0.56	0.64	0.079	0.03	0.009	0.01	-0.079	0.033	0.019	0.023	-0.013	0.033	0.7	0.73	0.14	0.032	1e-05	1.3e-05	0.067	0.037	0.067	0.095	-0.017	0.036	0.64	0.68	-0.18	0.031	1.7e-08	2.8e-08
BSCL2	0.31	0.028	6.3e-26	1.5e-25	-0.088	0.034	0.0095	0.023	-0.087	0.03	0.004	0.0074	-0.0021	0.034	0.95	0.96	-0.12	0.033	0.00031	0.00063	-0.025	0.034	0.46	0.54	-0.12	0.033	0.00027	0.00034	0.23	0.036	5.3e-10	1.1e-09	-0.13	0.037	0.00063	0.0011	0.38	0.034	2.5e-25	5.3e-25	-0.0034	0.043	0.94	0.95	-0.17	0.042	4.9e-05	9.8e-05	-0.23	0.037	8.1e-10	1.4e-09
BSDC1	0.14	0.012	2.3e-31	6.5e-31	0.014	0.014	0.34	0.45	-0.053	0.012	2.6e-05	6.8e-05	0.041	0.014	0.0035	0.0083	-0.02	0.014	0.15	0.19	0.058	0.014	2.5e-05	0.0001	-0.11	0.013	1.5e-15	2.5e-15	-0.08	0.015	1.1e-07	2.1e-07	-0.028	0.015	0.06	0.079	-0.027	0.012	0.022	0.025	-0.016	0.013	0.23	0.29	-0.013	0.013	0.3	0.34	0.05	0.012	1.7e-05	2.4e-05
BSG	-0.54	0.021	7e-108	1.8e-106	0.11	0.031	0.00039	0.0015	0.23	0.027	2.5e-17	2.2e-16	0.00025	0.031	0.99	1	0.19	0.03	2.6e-10	1.1e-09	-0.026	0.031	0.41	0.49	0.3	0.029	1.1e-23	2.3e-23	-0.42	0.03	1.5e-38	1.9e-37	0.16	0.033	2.3e-06	5.4e-06	-0.74	0.029	9.9e-74	7.9e-73	-0.21	0.054	0.00012	0.00027	0.29	0.053	3.4e-08	1e-07	0.62	0.037	2.4e-47	2.5e-46
BSPRY	-0.44	0.052	3.6e-16	6.6e-16	0.24	0.06	0.0001	0.00044	0.91	0.044	7.8e-77	1.1e-74	-0.25	0.06	2.9e-05	0.00011	-0.15	0.06	0.011	0.018	-0.14	0.06	0.017	0.034	-0.026	0.06	0.66	0.67	-0.36	0.065	2.9e-08	5.5e-08	0.055	0.066	0.41	0.46	-0.2	0.071	0.0053	0.0061	-0.54	0.074	2.7e-12	1.5e-11	0.029	0.079	0.72	0.76	0.6	0.063	3.1e-19	7.7e-19
BST2	-0.52	0.021	5.3e-98	1e-96	0.043	0.031	0.17	0.25	0.37	0.025	1e-44	4.8e-43	-0.059	0.03	0.052	0.089	-0.15	0.03	6.8e-07	1.9e-06	-0.022	0.031	0.47	0.55	0.29	0.029	2.7e-22	5.4e-22	0.025	0.033	0.45	0.48	0.062	0.033	0.062	0.081	-0.39	0.02	7.6e-54	3.3e-53	-0.021	0.034	0.53	0.59	0.095	0.033	0.0047	0.0071	0.32	0.024	2e-32	9.3e-32
BTAF1	0.31	0.021	7.5e-45	3.1e-44	0.05	0.026	0.053	0.099	-0.058	0.023	0.011	0.019	-0.056	0.026	0.028	0.053	-0.14	0.025	2.3e-08	7.7e-08	0.13	0.025	7.4e-07	4e-06	-0.3	0.023	1.6e-35	4.4e-35	0.17	0.028	2.4e-09	4.9e-09	-0.13	0.028	2e-06	4.5e-06	0.23	0.017	8.6e-31	2e-30	-0.092	0.024	0.00015	0.00033	-0.017	0.024	0.49	0.53	-0.14	0.02	1.1e-10	1.9e-10
BTBD1	-0.24	0.016	2.9e-44	1.2e-43	0.041	0.02	0.044	0.085	0.03	0.018	0.098	0.13	-0.067	0.02	0.00083	0.0023	0.12	0.02	2.6e-09	9.8e-09	-0.1	0.02	3.9e-07	2.2e-06	0.29	0.017	2.4e-55	1e-54	-0.13	0.022	4.4e-09	8.8e-09	0.093	0.022	2.6e-05	5.3e-05	-0.33	0.016	1.4e-59	7.2e-59	-0.049	0.028	0.077	0.11	0.11	0.027	9.3e-05	0.00018	0.28	0.019	4.1e-37	2.4e-36
BTBD10	-0.3	0.026	9.3e-30	2.5e-29	0.018	0.031	0.56	0.66	0.069	0.027	0.012	0.02	-0.019	0.03	0.54	0.64	-0.018	0.03	0.54	0.6	-0.083	0.03	0.0067	0.015	0.48	0.025	1.4e-66	7.5e-66	-0.26	0.032	1.7e-15	5.1e-15	0.14	0.033	1.5e-05	3.1e-05	-0.4	0.022	4e-50	1.5e-49	-0.06	0.036	0.095	0.13	0.16	0.034	7.7e-06	1.7e-05	0.32	0.026	1.8e-28	6.8e-28
BTBD11	0.89	0.1	1.7e-18	3.4e-18	0.43	0.12	0.00021	0.00083	1	0.098	3.6e-25	5.7e-24	-1.5	0.11	1.7e-43	1.5e-41	0.042	0.12	0.72	0.76	0.27	0.12	0.018	0.035	-2	0.097	8.6e-76	5.7e-75	1.4	0.12	3.4e-32	2.9e-31	-1.1	0.12	1.1e-17	1.1e-16	2	0.13	8.2e-44	2.7e-43	0.35	0.18	0.053	0.077	0.4	0.18	0.024	0.033	-2.6	0.097	2.6e-90	5.3e-88
BTBD18	0.63	0.049	6.3e-35	2e-34	0.018	0.06	0.76	0.83	-0.23	0.052	1.5e-05	4.1e-05	-0.0029	0.059	0.96	0.97	-0.11	0.059	0.059	0.083	0.13	0.059	0.034	0.061	-0.62	0.055	5.4e-28	1.2e-27	0.39	0.063	8e-10	1.7e-09	-0.26	0.064	5.3e-05	0.0001	0.66	0.05	4.4e-31	1.1e-30	-0.12	0.07	0.099	0.13	-0.24	0.068	0.00049	0.00086	-0.35	0.06	6.2e-09	1e-08
BTBD19	-0.21	0.038	4.6e-08	6.6e-08	0.095	0.044	0.029	0.059	-0.064	0.039	0.095	0.13	0.075	0.043	0.08	0.13	0.064	0.043	0.13	0.17	0.31	0.042	2.6e-13	3.8e-12	-0.042	0.043	0.33	0.35	-0.23	0.047	1.5e-06	2.6e-06	0.029	0.047	0.53	0.58	0.22	0.048	1.1e-05	1.4e-05	0.47	0.049	1.8e-19	2e-18	-0.14	0.055	0.013	0.019	-0.48	0.042	1.2e-25	3.9e-25
BTBD2	0.014	0.017	0.39	0.41	-0.024	0.018	0.18	0.27	-0.02	0.017	0.24	0.3	0.14	0.017	3.1e-15	4.1e-14	0.0072	0.018	0.69	0.74	-0.045	0.018	0.012	0.025	-0.067	0.018	0.0002	0.00025	0.039	0.02	0.048	0.058	-0.045	0.02	0.023	0.033	0.012	0.018	0.49	0.51	0.097	0.019	6.2e-07	1.9e-06	-0.022	0.02	0.25	0.29	-0.07	0.017	5.6e-05	7.6e-05
BTBD3	1.1	0.059	1.5e-61	1e-60	0.067	0.079	0.4	0.51	-0.37	0.069	1.2e-07	4.2e-07	0.039	0.078	0.62	0.71	-0.25	0.078	0.0011	0.002	0.69	0.075	1.5e-19	4.3e-18	-0.65	0.075	3.1e-17	5.6e-17	-0.32	0.085	0.00016	0.00024	-0.59	0.083	2.3e-12	1.1e-11	0.76	0.046	2.8e-45	9.4e-45	-0.12	0.067	0.074	0.1	-0.38	0.064	3.5e-09	1.2e-08	-0.34	0.058	7.6e-09	1.2e-08
BTBD6	-0.43	0.018	1.1e-90	1.8e-89	0.051	0.026	0.053	0.099	0.11	0.023	6.6e-06	1.9e-05	0.23	0.025	1.5e-19	2.9e-18	0.19	0.025	1e-13	6e-13	0.0045	0.026	0.86	0.9	0.084	0.026	0.0012	0.0015	-0.3	0.027	1.4e-27	8.8e-27	0.087	0.028	0.0024	0.0038	-0.68	0.026	4.6e-79	4.4e-78	-0.094	0.049	0.054	0.078	0.23	0.047	1.1e-06	2.7e-06	0.54	0.035	4.5e-42	3.5e-41
BTBD7	0.0027	0.02	0.9	0.91	0.062	0.022	0.0048	0.013	-0.0071	0.02	0.71	0.76	-0.026	0.022	0.23	0.32	0.018	0.022	0.39	0.45	-0.00022	0.022	0.99	1	-0.087	0.021	6.1e-05	7.7e-05	-0.019	0.024	0.42	0.46	0.067	0.024	0.005	0.0077	-0.17	0.022	1.1e-13	1.7e-13	-0.15	0.025	8.6e-09	3.3e-08	0.17	0.024	2.3e-11	1.1e-10	0.15	0.022	1e-10	1.8e-10
BTBD8	0.71	0.052	3.5e-38	1.2e-37	0.15	0.065	0.026	0.054	0.11	0.057	0.045	0.067	0.16	0.064	0.013	0.027	-0.35	0.063	2.8e-08	9.5e-08	0.036	0.065	0.58	0.66	-0.89	0.056	2.6e-49	9.8e-49	0.49	0.068	1.2e-12	2.9e-12	-0.63	0.067	2.6e-20	3.8e-19	0.37	0.041	2.9e-17	5.1e-17	-0.0078	0.051	0.88	0.91	-0.029	0.05	0.56	0.61	-0.33	0.042	3.6e-14	7.3e-14
BTBD9	0.081	0.028	0.0044	0.0052	0.039	0.031	0.22	0.31	0.066	0.028	0.021	0.033	-0.0088	0.031	0.78	0.84	-0.14	0.031	9.5e-06	2.4e-05	0.049	0.031	0.11	0.17	-0.3	0.029	2.9e-23	6e-23	0.26	0.033	1.7e-14	4.9e-14	-0.036	0.034	0.3	0.34	-0.29	0.026	2.5e-25	5.2e-25	-0.035	0.034	0.32	0.38	0.13	0.033	5.8e-05	0.00012	0.21	0.028	5.9e-13	1.1e-12
BTD	-0.5	0.022	1.3e-90	2.1e-89	0.052	0.032	0.096	0.16	0.02	0.028	0.49	0.55	0.073	0.031	0.019	0.038	0.24	0.03	1.2e-15	8.4e-15	-0.077	0.031	0.014	0.028	0.24	0.03	1.9e-15	3.3e-15	-0.1	0.034	0.0025	0.0034	0.18	0.034	2e-07	5.2e-07	-0.76	0.027	3.3e-91	4.9e-90	0.026	0.053	0.61	0.67	0.3	0.05	3.2e-09	1.1e-08	0.48	0.041	1.3e-28	4.8e-28
BTF3	-0.062	0.014	8.7e-06	1.1e-05	-0.12	0.015	2.5e-14	6.6e-13	-0.069	0.014	7.7e-07	2.5e-06	-0.0086	0.015	0.58	0.67	0.13	0.015	3e-17	2.3e-16	-0.084	0.015	5.2e-08	3.4e-07	0.16	0.014	2.5e-25	5.4e-25	0.082	0.017	9.4e-07	1.6e-06	0.012	0.017	0.48	0.52	0.26	0.022	4.5e-24	9.2e-24	0.25	0.028	6.1e-18	6e-17	-0.13	0.029	1.8e-05	3.7e-05	-0.33	0.02	3.1e-47	3.2e-46
BTF3L4	0.054	0.014	0.00011	0.00014	-0.072	0.015	3.2e-06	2e-05	-0.1	0.014	6.6e-14	4.4e-13	0.072	0.015	1.9e-06	8.4e-06	0.086	0.015	1.1e-08	3.8e-08	0.012	0.015	0.44	0.53	0.0039	0.015	0.8	0.81	-0.048	0.017	0.0046	0.0061	-0.0074	0.017	0.66	0.7	0.47	0.036	3.5e-33	8.7e-33	0.32	0.045	2.9e-12	1.6e-11	-0.072	0.047	0.12	0.15	-0.67	0.026	2.3e-84	3.1e-82
BTG1	0.66	0.031	2.2e-83	2.9e-82	-0.27	0.041	2.4e-10	3.4e-09	0.11	0.038	0.0032	0.006	-0.31	0.041	3.8e-14	4.5e-13	-0.69	0.034	3.1e-76	3.8e-74	-0.22	0.041	1.7e-07	9.9e-07	0.27	0.041	3.3e-11	5.1e-11	0.41	0.043	2.3e-20	9.3e-20	-0.084	0.046	0.064	0.083	0.88	0.03	1.3e-94	2.1e-93	-0.009	0.063	0.89	0.91	-0.37	0.059	1.1e-09	4.1e-09	-0.59	0.045	6.8e-30	2.7e-29
BTG2	0.5	0.035	1.2e-42	4.6e-42	-0.23	0.043	1.7e-07	1.4e-06	-0.41	0.036	3.2e-28	6e-27	-0.45	0.04	2.9e-27	9.5e-26	-0.31	0.041	1.2e-13	6.7e-13	0.35	0.041	4.2e-17	9.4e-16	-0.015	0.043	0.73	0.75	0.66	0.041	1.1e-51	2.9e-50	-0.016	0.047	0.73	0.76	0.6	0.038	8.9e-41	2.7e-40	0.16	0.056	0.0054	0.0094	-0.21	0.055	0.0002	0.00036	-0.54	0.04	7.3e-33	3.4e-32
BTG3	-1.2	0.057	1.8e-81	2.2e-80	-0.032	0.078	0.68	0.76	0.12	0.068	0.088	0.12	-0.2	0.077	0.009	0.019	-0.051	0.077	0.5	0.56	-0.23	0.077	0.0031	0.0073	1.6	0.058	1.8e-119	3.9e-118	-0.57	0.082	7.1e-12	1.7e-11	0.93	0.079	1.7e-30	1.3e-28	-1.2	0.032	1.5e-125	6.8e-124	0.14	0.075	0.068	0.096	0.61	0.068	1e-17	1.2e-16	0.56	0.061	8.5e-19	2.1e-18
BTLA	0.83	0.083	1.8e-22	3.8e-22	0.52	0.098	1.3e-07	1.1e-06	0.23	0.087	0.009	0.016	0.78	0.095	3.3e-16	4.8e-15	0.66	0.095	7.5e-12	3.7e-11	0.36	0.098	0.00024	0.00074	-2.3	0.064	5.4e-174	6.1e-172	-0.56	0.11	1.1e-07	2e-07	-1.1	0.1	1.2e-25	4.3e-24	1.1	0.092	7.8e-30	1.8e-29	1	0.11	7.1e-20	8.3e-19	-0.44	0.12	0.00018	0.00033	-1.6	0.073	3.6e-70	1.6e-68
BTN2A1	-0.052	0.016	0.0013	0.0016	0.12	0.018	4.1e-11	6.5e-10	0.097	0.016	1.8e-09	7.6e-09	0.044	0.018	0.015	0.03	-0.061	0.018	0.00064	0.0012	-0.074	0.018	4.1e-05	0.00015	0.0052	0.018	0.77	0.79	-0.14	0.019	7.4e-13	1.9e-12	0.037	0.02	0.058	0.076	-0.25	0.021	3.9e-26	8.2e-26	-0.18	0.026	1.3e-11	6.9e-11	0.13	0.027	4.2e-06	9.7e-06	0.29	0.019	3.5e-38	2.2e-37
BTN2A2	-0.34	0.043	8.5e-15	1.5e-14	-0.066	0.05	0.19	0.28	0.018	0.044	0.7	0.75	-0.093	0.049	0.06	0.1	-0.44	0.046	1.3e-20	1.3e-19	-0.21	0.049	2.7e-05	0.00011	0.87	0.039	8.6e-89	7.8e-88	-0.1	0.054	0.06	0.071	0.49	0.051	6.2e-21	1e-19	-0.43	0.04	2.3e-23	4.5e-23	-0.37	0.047	7.7e-14	5.1e-13	0.3	0.049	1.1e-09	4.1e-09	0.48	0.037	3.4e-30	1.4e-29
BTN2A3P	-0.66	0.056	2.5e-29	6.6e-29	0.13	0.068	0.053	0.099	0.17	0.06	0.0044	0.008	-0.14	0.067	0.032	0.059	-0.18	0.067	0.0087	0.014	-0.31	0.067	4.1e-06	1.9e-05	0.99	0.059	8.6e-55	3.6e-54	-0.47	0.073	1.1e-10	2.5e-10	0.62	0.071	1.8e-17	1.7e-16	-0.97	0.058	2.6e-49	9.7e-49	-0.35	0.082	2e-05	5.1e-05	0.59	0.077	1.5e-13	1e-12	0.76	0.065	2.7e-28	1e-27
BTN3A1	-0.09	0.019	1.4e-06	1.9e-06	0.13	0.02	2e-10	2.9e-09	0.19	0.018	4.2e-25	6.5e-24	0.036	0.021	0.081	0.13	-0.27	0.018	1.1e-43	3.6e-42	-0.17	0.02	2e-16	4.1e-15	0.18	0.02	5.2e-20	1e-19	-0.16	0.022	8.4e-13	2.2e-12	0.12	0.022	4.1e-08	1.2e-07	-0.51	0.035	9.9e-41	3e-40	-0.36	0.044	1.4e-15	1.1e-14	0.23	0.046	3.4e-07	9.1e-07	0.61	0.029	3.8e-64	1.1e-62
BTN3A2	-0.043	0.018	0.021	0.024	-0.00033	0.02	0.99	0.99	0.14	0.018	4.6e-14	3.1e-13	-0.032	0.02	0.11	0.17	-0.33	0.016	1.2e-72	1.3e-70	-0.19	0.019	3.5e-23	1.4e-21	0.22	0.018	1.9e-31	4.6e-31	0.14	0.021	5.3e-10	1.1e-09	0.13	0.022	4.1e-09	1.3e-08	-0.28	0.028	4.4e-21	8.2e-21	-0.32	0.031	9.1e-22	1.2e-20	0.1	0.035	0.0049	0.0075	0.45	0.019	6.8e-72	3.3e-70
BTN3A3	0.038	0.016	0.017	0.02	0.054	0.018	0.0025	0.0073	0.15	0.015	9.1e-21	1e-19	0.009	0.018	0.61	0.7	-0.29	0.014	3.1e-76	3.8e-74	-0.14	0.017	3.4e-15	6.1e-14	0.11	0.017	6.7e-10	1e-09	0.0031	0.019	0.88	0.89	0.045	0.019	0.02	0.029	-0.056	0.021	0.0072	0.0083	-0.22	0.02	5.3e-24	8.7e-23	-0.018	0.023	0.42	0.47	0.24	0.016	7.3e-41	5.3e-40
BTRC	0.24	0.024	2.2e-21	4.7e-21	0.032	0.029	0.26	0.36	-0.043	0.026	0.094	0.13	0.052	0.028	0.063	0.11	-0.068	0.028	0.016	0.025	0.075	0.028	0.0081	0.017	-0.34	0.026	4.5e-36	1.3e-35	0.15	0.031	1e-06	1.7e-06	-0.13	0.031	1.3e-05	2.7e-05	0.22	0.02	9.3e-23	1.8e-22	-0.026	0.027	0.34	0.41	-0.1	0.026	6.8e-05	0.00013	-0.11	0.023	4.5e-06	6.5e-06
BUB1	-1.4	0.11	5.3e-36	1.7e-35	-0.5	0.13	0.00011	0.00047	0.41	0.11	0.0003	0.00066	-0.31	0.13	0.017	0.033	-0.63	0.13	6.3e-07	1.8e-06	-0.56	0.13	1.1e-05	4.6e-05	2.6	0.094	1.1e-124	2.8e-123	-0.69	0.14	8.9e-07	1.5e-06	1.4	0.13	3.6e-23	8.3e-22	0.26	0.11	0.014	0.016	1.2	0.11	5.4e-27	1.1e-25	0.29	0.12	0.015	0.021	-1.5	0.078	1.1e-55	1.9e-54
BUB1B	-1.6	0.1	7.1e-50	3.5e-49	-0.17	0.13	0.19	0.28	0.65	0.11	7.6e-09	3.1e-08	-0.3	0.13	0.017	0.034	-0.36	0.13	0.0041	0.0071	-0.33	0.13	0.01	0.022	2.3	0.1	4.9e-92	4.8e-91	-1	0.14	1.9e-13	5e-13	1	0.14	8.5e-14	5e-13	-1.3	0.076	6e-52	2.5e-51	0.93	0.1	1.1e-18	1.1e-17	0.7	0.1	2.9e-11	1.4e-10	-0.014	0.099	0.89	0.89
BUB3	-0.018	0.018	0.31	0.33	-0.081	0.02	3.3e-05	0.00016	0.0048	0.018	0.78	0.82	-0.24	0.018	2.8e-37	1.8e-35	-0.2	0.018	1.7e-25	2.2e-24	-0.11	0.019	2.5e-08	1.8e-07	0.3	0.016	1.2e-62	6e-62	0.28	0.019	3.1e-42	4.8e-41	0.13	0.021	5.3e-10	1.9e-09	-0.047	0.014	0.0012	0.0014	-0.17	0.013	3.6e-31	1e-29	0.0098	0.016	0.54	0.59	0.17	0.011	1.9e-43	1.6e-42
BUD13	4.3e-05	0.016	0.99	0.99	-0.025	0.018	0.17	0.26	0.013	0.016	0.42	0.49	0.11	0.018	3.1e-09	2.1e-08	-0.065	0.018	0.00028	0.00058	-0.0014	0.018	0.94	0.96	-0.0078	0.018	0.67	0.68	-0.029	0.02	0.14	0.16	0.002	0.02	0.92	0.93	-0.095	0.017	3e-08	4.2e-08	0.031	0.02	0.12	0.16	0.042	0.019	0.028	0.039	0.036	0.017	0.041	0.047
BUD31	-0.27	0.02	1.9e-35	6e-35	-0.03	0.025	0.23	0.33	0.078	0.022	0.0004	0.00086	-0.0034	0.025	0.89	0.92	0.012	0.024	0.64	0.69	-0.093	0.024	0.00016	0.00052	0.4	0.02	2.1e-71	1.2e-70	-0.2	0.026	9.6e-14	2.6e-13	0.12	0.027	5.9e-06	1.3e-05	-0.33	0.022	1.7e-36	4.6e-36	-0.09	0.032	0.0053	0.0092	0.051	0.032	0.11	0.14	0.34	0.022	9.8e-43	7.9e-42
BYSL	0.032	0.036	0.38	0.4	0.0072	0.041	0.86	0.9	0.032	0.036	0.37	0.44	-0.33	0.038	8.4e-17	1.3e-15	0.24	0.039	1.6e-09	6e-09	-0.25	0.039	2.3e-10	2.2e-09	0.078	0.04	0.051	0.057	0.16	0.044	0.00019	0.00029	0.044	0.044	0.31	0.36	-0.018	0.039	0.65	0.67	-0.4	0.037	2.2e-23	3.4e-22	0.037	0.043	0.39	0.44	0.31	0.035	7.3e-17	1.7e-16
BZRAP1	-1.2	0.054	3.8e-82	4.8e-81	0.28	0.075	0.0002	0.00081	0.39	0.065	5e-09	2.1e-08	-0.4	0.073	7.9e-08	4.4e-07	-0.14	0.074	0.053	0.075	-0.17	0.074	0.02	0.038	1.1	0.065	8.8e-53	3.5e-52	-0.17	0.081	0.033	0.04	0.57	0.079	8.5e-13	4.4e-12	-1.9	0.12	3.7e-44	1.2e-43	-1.5	0.15	3.4e-20	4.1e-19	1.1	0.16	1.7e-11	8.2e-11	2.2	0.11	6.2e-63	1.7e-61
BZRAP1-AS1	0.24	0.032	5.3e-13	8.9e-13	0.14	0.037	0.00015	0.00062	0.25	0.032	1.1e-14	8.2e-14	0.31	0.035	1.3e-17	2e-16	-0.0061	0.037	0.87	0.89	0.28	0.036	5.4e-14	8.3e-13	-0.62	0.03	2.5e-76	1.7e-75	-0.46	0.038	1.9e-31	1.5e-30	-0.39	0.039	1e-22	2.2e-21	0.41	0.024	1.5e-46	5.5e-46	0.037	0.037	0.33	0.4	-0.42	0.029	2e-38	1.9e-36	-0.094	0.033	0.0051	0.0062
BZW1	-0.28	0.019	1.3e-45	5.6e-45	0.058	0.023	0.012	0.029	0.1	0.021	1.6e-06	5e-06	-0.048	0.023	0.036	0.065	0.17	0.022	8.8e-14	5.1e-13	-0.11	0.023	9e-07	4.8e-06	0.31	0.02	1.7e-45	5.9e-45	-0.32	0.023	1.8e-39	2.4e-38	0.13	0.025	4.9e-07	1.2e-06	-0.3	0.024	1.6e-28	3.6e-28	-0.26	0.03	2.7e-17	2.5e-16	0.12	0.032	0.00013	0.00024	0.4	0.019	8e-64	2.3e-62
BZW2	0.36	0.022	4e-52	2.1e-51	-0.067	0.028	0.018	0.041	0.025	0.025	0.32	0.38	-0.077	0.028	0.0056	0.013	0.052	0.028	0.061	0.085	-0.0074	0.028	0.79	0.84	-0.37	0.025	1.3e-43	4.4e-43	0.27	0.029	5.8e-20	2.3e-19	-0.28	0.029	2.6e-21	4.4e-20	0.74	0.037	1.8e-64	1.1e-63	0.26	0.056	2.5e-06	6.9e-06	-0.3	0.054	3.4e-08	1e-07	-0.69	0.038	4.6e-55	7.7e-54
C10orf105	-0.33	0.053	3.8e-10	5.8e-10	0.11	0.061	0.072	0.13	-0.23	0.053	1.6e-05	4.3e-05	-0.48	0.058	5.3e-16	7.5e-15	0.97	0.049	1.5e-71	1.6e-69	-0.19	0.06	0.0014	0.0037	-0.043	0.06	0.48	0.5	0.25	0.065	0.00014	0.00021	0.14	0.066	0.039	0.053	0.14	0.055	0.014	0.015	-0.07	0.062	0.26	0.32	0.41	0.057	5e-12	2.6e-11	-0.41	0.05	4.9e-15	1.1e-14
C10orf111	-0.0041	0.04	0.92	0.93	-0.025	0.045	0.57	0.67	0.1	0.039	0.009	0.016	-0.08	0.044	0.07	0.12	-0.011	0.044	0.8	0.83	-0.008	0.044	0.86	0.89	-0.049	0.044	0.26	0.28	0.003	0.048	0.95	0.96	0.057	0.048	0.24	0.28	-0.009	0.045	0.84	0.84	0.17	0.049	0.00084	0.0017	-0.071	0.049	0.15	0.18	-0.065	0.045	0.14	0.16
C10orf12	0.042	0.03	0.16	0.17	0.08	0.033	0.016	0.036	-0.0048	0.03	0.87	0.89	0.02	0.033	0.55	0.64	-0.095	0.033	0.0035	0.0061	-0.00017	0.033	1	1	-0.046	0.033	0.16	0.17	0.027	0.036	0.45	0.48	-0.027	0.036	0.46	0.5	-0.13	0.03	1.2e-05	1.5e-05	-0.25	0.032	6.9e-14	4.6e-13	0.044	0.034	0.2	0.24	0.29	0.026	2.7e-25	8.9e-25
C10orf128	-4.2	0.13	2.7e-148	1.7e-146	1.4	0.21	9.8e-12	1.7e-10	1.7	0.18	8.3e-20	8.9e-19	0.26	0.21	0.23	0.32	2.1	0.2	3.4e-24	4.2e-23	-2.5	0.2	8.2e-35	7.5e-33	0.86	0.21	4.6e-05	5.8e-05	-0.52	0.23	0.026	0.032	1.7	0.23	4.4e-13	2.4e-12	-4.1	0.15	3.7e-92	5.6e-91	-0.84	0.28	0.0025	0.0046	3.1	0.23	7.4e-34	5e-32	2.2	0.23	2.7e-20	7.2e-20
C10orf2	0.53	0.042	7.2e-34	2.2e-33	-0.035	0.052	0.5	0.6	-0.063	0.045	0.17	0.22	-0.12	0.051	0.017	0.035	0.059	0.051	0.25	0.3	0.048	0.051	0.36	0.44	-0.79	0.043	7.2e-63	3.6e-62	0.64	0.051	1.6e-32	1.4e-31	-0.34	0.055	1.4e-09	4.8e-09	0.88	0.043	9.3e-63	5.2e-62	0.17	0.068	0.014	0.023	-0.31	0.066	3.3e-06	7.8e-06	-0.74	0.049	4.5e-42	3.5e-41
C10orf25	0.2	0.03	3.5e-11	5.6e-11	-0.016	0.035	0.64	0.73	-0.01	0.031	0.74	0.79	0.015	0.035	0.67	0.75	-0.024	0.035	0.49	0.54	-0.025	0.035	0.47	0.56	-0.13	0.035	0.00025	0.00031	0.014	0.038	0.72	0.74	-0.091	0.038	0.017	0.024	1.3	0.052	1.2e-81	1.3e-80	-0.37	0.095	9.1e-05	0.00021	-0.61	0.091	5.6e-11	2.5e-10	-0.53	0.083	3e-10	5.2e-10
C10orf32	0.2	0.019	1.6e-24	3.8e-24	0.026	0.023	0.26	0.36	0.039	0.02	0.051	0.075	0.11	0.022	1.1e-06	5.3e-06	0.036	0.022	0.1	0.13	0.035	0.022	0.12	0.17	-0.2	0.021	3.8e-21	7.5e-21	-0.2	0.024	1.9e-16	6.1e-16	-0.15	0.024	6e-10	2.2e-09	0.085	0.017	5.6e-07	7.4e-07	-0.022	0.02	0.26	0.32	-0.062	0.019	0.0012	0.002	-0.017	0.017	0.33	0.35
C10orf35	0.51	0.042	1.4e-30	3.7e-30	-0.13	0.051	0.014	0.033	0.028	0.046	0.52	0.59	0.14	0.051	0.0048	0.011	-0.13	0.051	0.011	0.018	0.3	0.05	1.8e-09	1.5e-08	-0.92	0.04	5.5e-93	5.5e-92	0.48	0.053	3.3e-18	1.2e-17	-0.39	0.054	7.9e-13	4.1e-12	0.92	0.076	1e-29	2.4e-29	0.63	0.093	2.8e-11	1.4e-10	-0.19	0.096	0.052	0.068	-1.3	0.062	3.7e-65	1.1e-63
C10orf54	-0.26	0.016	4.8e-50	2.3e-49	0.011	0.021	0.61	0.7	0.04	0.019	0.03	0.046	-0.074	0.02	0.00032	0.00094	0.29	0.018	4.2e-54	2.3e-52	-0.0057	0.021	0.78	0.83	0.16	0.02	1e-14	1.7e-14	-0.21	0.021	4.6e-22	2.1e-21	0.064	0.022	0.0044	0.0068	0.14	0.022	2.2e-10	3.2e-10	0.083	0.025	0.0013	0.0026	0.087	0.025	0.00058	0.001	-0.28	0.016	5.4e-48	5.9e-47
C10orf76	-0.055	0.018	0.0025	0.003	0.018	0.02	0.37	0.48	0.012	0.018	0.52	0.58	0.032	0.02	0.11	0.17	-0.043	0.02	0.032	0.047	0.035	0.02	0.086	0.13	0.14	0.02	7.2e-13	1.2e-12	-0.23	0.021	5.4e-26	3.1e-25	0.067	0.022	0.0022	0.0036	-0.11	0.015	1.6e-11	2.4e-11	-0.0037	0.018	0.84	0.87	0.052	0.018	0.0039	0.006	0.066	0.016	3.8e-05	5.2e-05
C10orf88	-0.063	0.023	0.0064	0.0075	-0.03	0.026	0.25	0.35	-0.094	0.023	4.3e-05	0.00011	-0.0011	0.026	0.97	0.98	0.0036	0.025	0.89	0.9	-0.055	0.026	0.032	0.057	0.26	0.024	9.6e-26	2.1e-25	-0.0086	0.028	0.76	0.78	0.024	0.028	0.39	0.43	0.035	0.022	0.11	0.12	0.11	0.023	1.4e-06	4.1e-06	-0.09	0.023	0.00013	0.00024	-0.052	0.021	0.016	0.018
C10orf95	0.6	0.036	3.2e-56	1.9e-55	-0.11	0.046	0.019	0.042	-0.13	0.041	0.0012	0.0023	-0.0083	0.045	0.85	0.89	-0.11	0.045	0.011	0.018	0.065	0.045	0.15	0.22	-0.55	0.041	7.1e-38	2e-37	0.43	0.047	7.4e-19	2.8e-18	-0.26	0.049	1.7e-07	4.4e-07	0.77	0.04	5.1e-57	2.4e-56	0.0029	0.065	0.96	0.97	-0.31	0.062	1.1e-06	2.8e-06	-0.54	0.049	4.4e-23	1.3e-22
C11orf1	0.56	0.032	1e-59	6.8e-59	-0.097	0.042	0.021	0.047	-0.068	0.037	0.068	0.097	-0.19	0.041	6e-06	2.5e-05	0.043	0.041	0.3	0.36	-0.047	0.042	0.26	0.34	-0.5	0.038	4.2e-36	1.2e-35	0.43	0.043	2e-22	9.2e-22	-0.23	0.045	2.8e-07	7.1e-07	0.61	0.035	1.4e-48	5.4e-48	0.11	0.053	0.038	0.057	-0.27	0.051	2.5e-07	6.8e-07	-0.48	0.041	5.5e-27	2e-26
C11orf21	0.43	0.042	8.9e-24	2e-23	0.022	0.049	0.65	0.74	0.067	0.044	0.12	0.17	-0.55	0.044	3.3e-32	1.5e-30	-0.07	0.048	0.15	0.19	-0.71	0.042	5.7e-56	1.8e-53	0.16	0.048	0.001	0.0012	0.5	0.05	1.9e-22	8.7e-22	0.16	0.053	0.0032	0.005	-0.024	0.041	0.56	0.58	-0.57	0.032	4.1e-51	4e-49	-0.0011	0.045	0.97	0.98	0.48	0.03	7.7e-43	6.2e-42
C11orf24	-0.16	0.021	7e-14	1.2e-13	0.018	0.024	0.45	0.56	0.047	0.021	0.027	0.042	-0.034	0.024	0.15	0.23	0.048	0.023	0.043	0.062	-0.048	0.024	0.041	0.071	0.072	0.024	0.0024	0.0029	0.045	0.026	0.085	0.099	0.048	0.026	0.064	0.083	-0.37	0.032	8.8e-25	1.8e-24	-0.31	0.04	1.6e-13	1e-12	0.16	0.041	0.00014	0.00026	0.46	0.029	2.6e-43	2.1e-42
C11orf30	-0.005	0.019	0.78	0.79	0.014	0.021	0.51	0.61	0.0083	0.019	0.67	0.73	-0.09	0.021	1.5e-05	5.8e-05	-0.13	0.02	2.9e-10	1.2e-09	-0.029	0.021	0.16	0.23	0.093	0.021	7.5e-06	9.8e-06	0.1	0.023	6e-06	9.9e-06	0.065	0.023	0.0048	0.0073	-0.24	0.024	8.5e-21	1.6e-20	-0.16	0.029	4e-08	1.4e-07	0.16	0.029	7.4e-08	2.1e-07	0.24	0.023	1.3e-21	3.6e-21
C11orf31	0.47	0.023	9.4e-80	1.1e-78	-0.1	0.031	0.001	0.0034	0.033	0.028	0.22	0.28	0.11	0.03	0.00021	0.00065	-0.17	0.03	1.8e-08	6.2e-08	0.068	0.031	0.028	0.051	-0.46	0.026	1.3e-58	5.7e-58	0.26	0.032	3.5e-15	1e-14	-0.35	0.031	1.1e-26	4.5e-25	0.71	0.03	4.8e-75	4.1e-74	0.19	0.051	0.00032	0.00068	-0.49	0.046	1.3e-23	3.4e-22	-0.45	0.041	3.2e-25	1e-24
C11orf45	0.13	0.063	0.041	0.046	0.072	0.071	0.32	0.42	0.062	0.063	0.32	0.38	0.43	0.069	5.7e-10	4.4e-09	-0.15	0.07	0.036	0.053	0.073	0.071	0.3	0.39	-0.82	0.064	2.2e-34	5.8e-34	0.7	0.073	9.1e-21	3.8e-20	-0.51	0.075	1.7e-11	7.6e-11	-0.24	0.064	0.00019	0.00023	0.16	0.072	0.024	0.037	0.089	0.071	0.21	0.25	0.035	0.065	0.59	0.61
C11orf49	-0.16	0.021	6.7e-14	1.2e-13	0.1	0.024	1.7e-05	8.9e-05	0.084	0.021	8.1e-05	0.0002	-0.015	0.024	0.53	0.63	0.14	0.023	3.4e-09	1.3e-08	0.19	0.023	1.4e-16	2.9e-15	-0.16	0.023	2.2e-12	3.6e-12	-0.13	0.026	2.4e-07	4.3e-07	-0.062	0.026	0.016	0.023	-0.056	0.019	0.0046	0.0054	-0.041	0.022	0.063	0.09	-0.0076	0.022	0.72	0.75	0.093	0.019	1.3e-06	2e-06
C11orf54	0.091	0.02	9.8e-06	1.3e-05	-0.1	0.023	1.4e-05	7.4e-05	-0.094	0.02	3.9e-06	1.1e-05	-0.077	0.023	0.00064	0.0018	-0.038	0.023	0.092	0.12	-0.087	0.023	0.00013	0.00044	0.32	0.02	1.1e-49	4.1e-49	-0.054	0.025	0.032	0.039	0.04	0.025	0.11	0.14	0.21	0.017	3.5e-27	7.6e-27	-0.0072	0.024	0.76	0.8	-0.07	0.023	0.0023	0.0037	-0.14	0.019	2.8e-12	5.2e-12
C11orf57	0.08	0.022	0.00043	0.00053	0.051	0.025	0.044	0.085	0.029	0.023	0.21	0.26	0.024	0.025	0.33	0.43	0.12	0.025	1.4e-06	3.8e-06	-0.024	0.025	0.34	0.43	-0.18	0.024	4.1e-13	6.6e-13	0.00061	0.028	0.98	0.98	-0.15	0.027	2.7e-08	7.8e-08	0.024	0.023	0.3	0.31	-0.02	0.025	0.44	0.51	0.084	0.025	0.00071	0.0012	-0.076	0.022	0.00065	0.00084
C11orf58	0.057	0.0097	6.3e-09	9.2e-09	-0.017	0.011	0.11	0.18	0.021	0.0099	0.036	0.054	0.019	0.011	0.075	0.12	0.029	0.011	0.0067	0.011	-0.03	0.011	0.0054	0.012	-0.021	0.011	0.057	0.063	0.015	0.012	0.2	0.22	-0.1	0.011	3e-19	3.8e-18	0.0027	0.01	0.78	0.79	0.056	0.011	3.7e-07	1.2e-06	-0.039	0.011	0.00041	0.00072	-0.015	0.0099	0.13	0.14
C11orf63	0.35	0.061	1.3e-08	1.9e-08	0.36	0.068	1.7e-07	1.4e-06	0.64	0.058	1.9e-26	3.3e-25	-0.33	0.068	1.1e-06	5e-06	-0.32	0.067	3e-06	7.9e-06	0.58	0.066	1.1e-17	2.7e-16	-1.1	0.056	1e-75	6.9e-75	0.28	0.074	0.00014	0.00021	-0.68	0.071	1.1e-20	1.8e-19	-0.67	0.03	6.9e-66	4.3e-65	0.079	0.054	0.14	0.19	0.43	0.048	3.9e-17	4.3e-16	0.26	0.046	7e-08	1.1e-07
C11orf65	0.26	0.032	2.4e-15	4.2e-15	-0.061	0.037	0.1	0.17	-0.059	0.033	0.077	0.11	0.016	0.037	0.67	0.75	-0.038	0.037	0.31	0.36	-0.072	0.037	0.052	0.087	-0.02	0.037	0.58	0.6	-0.021	0.041	0.59	0.62	-0.067	0.04	0.1	0.13	0.31	0.036	3.6e-16	6e-16	0.023	0.045	0.61	0.67	-0.2	0.043	3.3e-06	7.7e-06	-0.16	0.039	4.7e-05	6.4e-05
C11orf68	0.1	0.014	2.3e-12	3.7e-12	-0.057	0.016	0.00051	0.0018	-0.00066	0.015	0.99	0.99	0.0011	0.016	0.95	0.96	-0.084	0.016	1.6e-07	5.1e-07	0.017	0.016	0.31	0.39	-0.064	0.016	6.7e-05	8.6e-05	0.17	0.017	2.7e-22	1.2e-21	-0.089	0.018	4.1e-07	1e-06	0.13	0.014	1.3e-18	2.3e-18	-0.00037	0.018	0.97	0.97	-0.08	0.017	3.1e-06	7.3e-06	-0.067	0.015	2e-05	2.7e-05
C11orf71	0.53	0.027	1.1e-70	1e-69	-0.26	0.036	6.5e-13	1.4e-11	-0.26	0.031	1.5e-16	1.3e-15	-0.018	0.036	0.62	0.71	-0.14	0.036	8.3e-05	0.00018	-0.08	0.036	0.027	0.05	-0.094	0.036	0.0098	0.011	0.45	0.037	2.1e-31	1.7e-30	-0.13	0.04	0.00078	0.0013	0.63	0.03	1.9e-60	9.7e-60	0.045	0.05	0.37	0.44	-0.32	0.047	5.6e-11	2.5e-10	-0.39	0.041	3.3e-20	8.8e-20
C11orf73	-0.19	0.019	6.8e-23	1.5e-22	-0.079	0.022	0.00034	0.0013	-0.026	0.02	0.19	0.25	-0.015	0.022	0.5	0.6	0.088	0.022	5.2e-05	0.00012	-0.082	0.022	0.00019	0.0006	0.39	0.017	2.4e-87	2.1e-86	-0.18	0.023	8.6e-15	2.5e-14	0.13	0.024	1.5e-08	4.5e-08	0.02	0.016	0.22	0.23	0.1	0.017	5e-09	2e-08	-0.049	0.017	0.0046	0.007	-0.059	0.015	0.00016	0.00022
C11orf74	0.43	0.061	3.4e-12	5.5e-12	0.0064	0.071	0.93	0.95	0.083	0.063	0.18	0.24	-0.36	0.07	2.7e-07	1.4e-06	-0.076	0.07	0.28	0.33	0.38	0.07	8.1e-08	5.2e-07	-0.89	0.064	2.1e-40	6.4e-40	0.97	0.07	1.7e-39	2.3e-38	-0.6	0.075	1.9e-15	1.4e-14	-0.037	0.051	0.47	0.49	0.29	0.055	1.3e-07	4.4e-07	-0.053	0.056	0.34	0.39	-0.15	0.05	0.0023	0.0028
C11orf80	-0.33	0.028	1.3e-29	3.4e-29	0.074	0.034	0.031	0.063	-0.094	0.03	0.0017	0.0034	0.18	0.033	4.6e-08	2.7e-07	0.43	0.03	1.1e-40	3.2e-39	-0.048	0.034	0.16	0.23	0.092	0.034	0.006	0.007	-0.45	0.034	1.1e-36	1.3e-35	0.2	0.036	4.4e-08	1.3e-07	-0.2	0.026	7.3e-13	1.1e-12	0.058	0.032	0.067	0.095	0.2	0.029	2.7e-11	1.3e-10	-0.017	0.028	0.56	0.58
C11orf84	-0.3	0.031	7.8e-21	1.6e-20	0.044	0.036	0.23	0.33	0.12	0.032	0.00019	0.00044	0.02	0.036	0.58	0.67	-0.025	0.036	0.49	0.54	-0.033	0.036	0.36	0.45	0.29	0.034	3.6e-16	6.4e-16	-0.19	0.039	6.8e-07	1.2e-06	0.1	0.039	0.01	0.015	-0.31	0.032	2.2e-19	4e-19	0.037	0.04	0.36	0.43	0.1	0.04	0.01	0.015	0.19	0.035	9.7e-08	1.5e-07
C11orf95	0.078	0.038	0.039	0.044	-0.057	0.043	0.18	0.27	-0.16	0.037	2e-05	5.2e-05	0.12	0.042	0.005	0.011	-0.098	0.042	0.02	0.03	-0.028	0.042	0.51	0.6	0.052	0.042	0.21	0.23	0.13	0.046	0.0037	0.005	0.0033	0.046	0.94	0.95	0.47	0.044	9.9e-23	1.9e-22	0.0019	0.057	0.97	0.98	-0.27	0.054	1.1e-06	2.8e-06	-0.24	0.049	1.5e-06	2.2e-06
C12orf10	-0.14	0.019	5.2e-13	8.6e-13	-0.084	0.021	8.4e-05	0.00037	-0.06	0.019	0.0015	0.003	-0.042	0.021	0.046	0.08	0.11	0.021	5.2e-08	1.7e-07	-0.079	0.021	0.0002	0.00064	0.23	0.02	1.8e-30	4.3e-30	-0.0079	0.023	0.74	0.76	0.12	0.023	1.4e-07	3.9e-07	0.09	0.019	2.4e-06	3.2e-06	0.072	0.021	0.00082	0.0016	-0.033	0.021	0.13	0.16	-0.12	0.018	1.8e-10	3.2e-10
C12orf29	0.27	0.023	1.5e-28	3.9e-28	0.0019	0.028	0.95	0.97	-0.029	0.025	0.25	0.31	-0.04	0.028	0.15	0.22	0.089	0.027	0.0013	0.0024	0.019	0.028	0.51	0.59	-0.42	0.023	1.6e-62	7.9e-62	0.28	0.029	6.7e-22	3e-21	-0.21	0.03	5.8e-12	2.7e-11	0.13	0.019	3.1e-10	4.5e-10	0.016	0.023	0.49	0.55	0.0085	0.023	0.71	0.74	-0.15	0.019	1.6e-13	3.3e-13
C12orf4	-0.064	0.025	0.012	0.014	-0.11	0.028	0.00013	0.00056	-0.1	0.025	7.8e-05	0.00019	0.094	0.028	0.00081	0.0022	-0.17	0.028	1.3e-09	5.2e-09	-0.015	0.028	0.6	0.68	0.24	0.027	9.9e-18	1.8e-17	0.12	0.031	0.00016	0.00025	0.078	0.031	0.012	0.017	-0.17	0.026	6.1e-10	8.8e-10	0.11	0.03	0.00048	0.00099	0.017	0.031	0.58	0.62	0.066	0.027	0.016	0.019
C12orf40	-0.27	0.033	7.2e-16	1.3e-15	-0.008	0.039	0.84	0.88	-0.00085	0.035	0.98	0.98	0.035	0.039	0.37	0.47	0.25	0.038	2.9e-11	1.3e-10	-0.095	0.039	0.015	0.03	0.094	0.039	0.015	0.018	-0.11	0.042	0.0075	0.0098	0.19	0.042	8.9e-06	1.9e-05	-0.17	0.039	1.5e-05	1.9e-05	0.34	0.041	3e-15	2.3e-14	0.067	0.044	0.13	0.16	-0.16	0.039	8.5e-05	0.00012
C12orf42	0.12	0.062	0.051	0.057	-0.12	0.07	0.098	0.16	-0.11	0.062	0.073	0.1	-0.012	0.069	0.86	0.9	-0.75	0.064	6e-30	1e-28	0.54	0.067	1.9e-15	3.5e-14	-0.69	0.065	3.7e-25	8e-25	1.3	0.06	3.7e-87	4.6e-85	-0.1	0.076	0.19	0.22	-0.078	0.056	0.16	0.18	0.53	0.054	7.4e-20	8.6e-19	-0.33	0.058	3.2e-08	9.6e-08	-0.072	0.055	0.19	0.21
C12orf43	0.15	0.021	1.3e-12	2.1e-12	-0.00021	0.024	0.99	0.99	0.12	0.021	1.5e-08	5.7e-08	0.03	0.023	0.21	0.29	-0.04	0.023	0.083	0.11	0.0055	0.024	0.82	0.86	-0.3	0.021	9.8e-41	3e-40	0.14	0.025	1.2e-07	2.1e-07	-0.16	0.025	4.5e-10	1.6e-09	0.022	0.02	0.28	0.3	0.031	0.023	0.17	0.22	-0.13	0.021	3.7e-09	1.3e-08	0.059	0.02	0.0033	0.0041
C12orf45	-0.15	0.031	5.9e-07	8.1e-07	-0.18	0.034	2.3e-07	1.8e-06	0.014	0.031	0.67	0.72	-0.12	0.034	0.00035	0.001	-0.079	0.034	0.022	0.033	-0.088	0.035	0.011	0.023	0.29	0.033	1e-17	1.9e-17	0.3	0.036	1.3e-15	3.8e-15	0.12	0.038	0.0013	0.0022	0.19	0.032	2.7e-09	3.9e-09	0.08	0.037	0.031	0.047	-0.068	0.037	0.066	0.085	-0.2	0.031	6.2e-10	1.1e-09
C12orf49	-0.37	0.027	6.2e-39	2.2e-38	-0.008	0.034	0.81	0.87	0.051	0.03	0.089	0.12	-0.15	0.033	6.9e-06	2.8e-05	0.04	0.033	0.22	0.27	-0.17	0.033	2.9e-07	1.7e-06	0.61	0.026	1.4e-94	1.5e-93	-0.19	0.036	1.3e-07	2.4e-07	0.28	0.035	4.1e-15	2.9e-14	-0.46	0.027	7e-49	2.6e-48	-0.17	0.039	9.2e-06	2.4e-05	0.19	0.038	1.8e-06	4.4e-06	0.45	0.027	1.4e-45	1.4e-44
C12orf57	0.13	0.024	7.3e-08	1e-07	-0.077	0.027	0.0049	0.013	0.0074	0.024	0.77	0.81	0.036	0.027	0.18	0.26	-0.22	0.026	2.8e-17	2.1e-16	0.12	0.027	5.1e-06	2.3e-05	-0.3	0.025	8.1e-32	2e-31	0.47	0.025	2e-66	1e-64	-0.13	0.029	6e-06	1.3e-05	0.18	0.022	2e-14	3.3e-14	0.13	0.027	6.4e-07	2e-06	-0.18	0.025	2.7e-12	1.5e-11	-0.13	0.023	1.5e-08	2.3e-08
C12orf60	-0.056	0.052	0.28	0.3	-0.31	0.058	1.4e-07	1.2e-06	-0.097	0.052	0.062	0.089	-0.22	0.057	0.00013	0.00041	-0.12	0.058	0.035	0.051	-0.38	0.057	4e-11	4.2e-10	0.77	0.051	9e-46	3.1e-45	0.15	0.063	0.018	0.022	0.37	0.062	3.8e-09	1.2e-08	0.4	0.044	2.8e-17	4.8e-17	-0.15	0.055	0.006	0.01	-0.03	0.055	0.58	0.62	-0.25	0.047	2e-07	3e-07
C12orf65	0.38	0.021	1.2e-61	8.6e-61	-0.098	0.027	0.00029	0.0011	0.024	0.024	0.32	0.39	0.064	0.027	0.018	0.035	-0.21	0.026	4.6e-15	3e-14	0.039	0.027	0.15	0.22	-0.38	0.024	3e-52	1.2e-51	0.33	0.027	2.8e-31	2.3e-30	-0.21	0.029	1.5e-12	7.3e-12	0.44	0.023	3.1e-58	1.5e-57	0.13	0.037	0.00065	0.0013	-0.29	0.034	8.5e-17	8.9e-16	-0.32	0.028	1.2e-24	3.7e-24
C12orf66	0.31	0.034	3.5e-19	7e-19	-0.19	0.039	1.6e-06	1.1e-05	-0.32	0.033	2.6e-20	2.9e-19	0.061	0.039	0.12	0.19	0.015	0.039	0.71	0.75	-0.0022	0.04	0.96	0.97	-0.33	0.038	2.1e-17	3.8e-17	0.55	0.039	5.2e-41	7.6e-40	-0.006	0.043	0.89	0.91	0.91	0.043	9.3e-70	6.5e-69	0.23	0.068	0.00054	0.0011	-0.34	0.066	3.7e-07	9.7e-07	-0.81	0.047	6.3e-52	8.6e-51
C12orf73	0.23	0.025	8.6e-19	1.7e-18	-0.042	0.03	0.16	0.24	-0.12	0.026	3.2e-06	9.5e-06	-0.078	0.029	0.0079	0.017	0.014	0.029	0.62	0.67	-0.022	0.029	0.45	0.54	-0.12	0.029	4.6e-05	5.9e-05	0.24	0.031	9.6e-15	2.8e-14	-0.1	0.032	0.0012	0.002	0.21	0.026	2.4e-14	3.9e-14	0.044	0.032	0.16	0.21	-0.099	0.031	0.0017	0.0028	-0.16	0.027	1.1e-08	1.8e-08
C12orf75	-2	0.087	1.9e-94	3.5e-93	0.57	0.12	3.1e-06	2e-05	0.85	0.11	2e-15	1.5e-14	-0.29	0.12	0.019	0.037	0.52	0.12	1.5e-05	3.6e-05	-1.2	0.12	3.2e-22	1.2e-20	1.9	0.11	1.5e-62	7.4e-62	-1.3	0.13	8.2e-22	3.7e-21	1.1	0.13	2.2e-18	2.5e-17	-2.3	0.082	1.2e-99	2.3e-98	-0.66	0.15	1.5e-05	3.8e-05	1.2	0.14	3.6e-16	3.4e-15	1.8	0.11	1.2e-51	1.7e-50
C12orf76	0.2	0.025	1.3e-15	2.3e-15	-0.093	0.029	0.0014	0.0044	-0.14	0.025	2e-08	7.9e-08	0.014	0.029	0.62	0.71	0.0069	0.029	0.81	0.84	0.18	0.028	2.8e-10	2.6e-09	-0.22	0.028	7e-15	1.2e-14	0.22	0.031	4.6e-12	1.1e-11	-0.17	0.031	6.6e-08	1.8e-07	0.39	0.035	2.5e-26	5.3e-26	0.27	0.042	5.5e-10	2.4e-09	-0.25	0.042	4.9e-09	1.7e-08	-0.4	0.034	2.2e-27	7.9e-27
C12orf79	0.35	0.067	2.1e-07	2.9e-07	-0.49	0.075	1.9e-10	2.7e-09	-0.31	0.067	6e-06	1.7e-05	-0.61	0.073	1.9e-16	2.7e-15	-1	0.067	8.5e-45	3.1e-43	-0.1	0.076	0.17	0.24	1.2	0.064	3.1e-65	1.6e-64	0.55	0.081	2.6e-11	6e-11	0.6	0.081	3e-13	1.6e-12	1.4	0.08	4.7e-50	1.8e-49	0.41	0.11	0.00039	0.00081	-0.23	0.11	0.044	0.059	-1.5	0.073	7.4e-64	2.1e-62
C14orf1	-0.13	0.016	3e-16	5.6e-16	0.072	0.018	6.7e-05	0.0003	0.096	0.016	2.5e-09	1.1e-08	0.013	0.018	0.48	0.58	0.076	0.018	1.9e-05	4.4e-05	0.092	0.018	2.4e-07	1.4e-06	-0.053	0.018	0.0032	0.0038	-0.095	0.019	1e-06	1.8e-06	-0.094	0.019	1.3e-06	3e-06	-0.29	0.02	3.5e-36	9.5e-36	-0.061	0.029	0.032	0.048	0.019	0.028	0.51	0.56	0.31	0.018	6.7e-47	6.8e-46
C14orf119	-0.13	0.015	3.5e-16	6.5e-16	-0.056	0.018	0.0018	0.0054	-0.032	0.016	0.046	0.069	0.045	0.018	0.01	0.022	0.11	0.017	5.8e-10	2.3e-09	-0.014	0.018	0.42	0.51	0.21	0.016	1.1e-36	3.1e-36	-0.16	0.018	1.3e-17	4.4e-17	0.035	0.019	0.068	0.087	-0.013	0.015	0.37	0.39	0.06	0.016	0.00029	0.00062	-0.068	0.016	3.4e-05	7e-05	0.021	0.015	0.16	0.17
C14orf132	1.1	0.14	1.3e-14	2.2e-14	0.84	0.16	1.5e-07	1.3e-06	-0.3	0.14	0.037	0.057	1.9	0.15	2.3e-36	1.3e-34	0.54	0.16	0.00066	0.0013	1.4	0.15	5.3e-20	1.6e-18	-2.6	0.14	1.7e-70	1e-69	-2	0.16	2.5e-31	2e-30	-1.7	0.17	1.1e-24	3.2e-23	1.1	0.16	5.4e-12	8.2e-12	2.4	0.14	5.8e-52	5.9e-50	-0.95	0.18	8.6e-08	2.5e-07	-2.3	0.12	4.3e-57	8.1e-56
C14orf142	-0.32	0.027	5.5e-30	1.5e-29	-0.00033	0.032	0.99	1	0.092	0.029	0.0013	0.0027	-0.071	0.032	0.025	0.048	0.12	0.032	0.00012	0.00027	-0.1	0.032	0.0012	0.0031	0.43	0.028	3.6e-47	1.3e-46	-0.34	0.033	2.8e-23	1.4e-22	0.21	0.034	1.9e-09	6.4e-09	-0.33	0.022	1.4e-38	4e-38	0.1	0.032	0.0018	0.0033	0.091	0.032	0.0043	0.0066	0.18	0.027	4.5e-10	7.8e-10
C14orf159	-0.5	0.026	7.1e-70	6.2e-69	-0.0023	0.035	0.95	0.96	0.046	0.03	0.14	0.18	-0.19	0.034	4.3e-08	2.5e-07	0.00064	0.034	0.98	0.99	-0.1	0.034	0.0025	0.0061	0.65	0.026	1.4e-103	1.9e-102	-0.17	0.037	6.1e-06	1e-05	0.41	0.035	2.1e-30	1.6e-28	-0.42	0.019	2.5e-64	1.5e-63	-0.1	0.033	0.0024	0.0045	0.3	0.029	1.3e-21	2.7e-20	0.25	0.027	1.3e-18	3.2e-18
C14orf166	-0.32	0.02	2.4e-53	1.3e-52	-0.083	0.025	0.00098	0.0033	0.032	0.022	0.16	0.21	0.037	0.025	0.13	0.2	0.069	0.025	0.0051	0.0087	-0.05	0.025	0.047	0.079	0.44	0.019	4.1e-89	3.7e-88	-0.21	0.026	6.1e-15	1.8e-14	0.13	0.027	1.2e-06	2.9e-06	-0.071	0.019	0.0002	0.00025	0.25	0.017	3.8e-40	1.8e-38	-0.009	0.021	0.69	0.73	-0.12	0.018	2.9e-11	5.2e-11
C14orf169	-0.069	0.019	0.00037	0.00046	0.057	0.022	0.0081	0.02	0.07	0.019	0.00027	0.0006	0.018	0.021	0.41	0.51	0.11	0.021	3e-07	9.1e-07	0.034	0.021	0.12	0.17	-0.26	0.019	4.3e-36	1.2e-35	0.13	0.023	5.9e-08	1.1e-07	-0.081	0.023	0.00054	0.00094	-0.13	0.018	1.6e-11	2.4e-11	0.02	0.022	0.37	0.43	0.087	0.021	4.3e-05	8.7e-05	0.039	0.019	0.046	0.052
C14orf2	0.017	0.015	0.25	0.26	-0.099	0.016	1.2e-09	1.5e-08	0.024	0.015	0.099	0.14	-0.0045	0.016	0.78	0.84	-0.057	0.016	0.00041	0.00082	0.002	0.016	0.9	0.93	0.14	0.016	5.6e-18	1e-17	-0.0083	0.018	0.64	0.67	-0.029	0.018	0.1	0.13	0.067	0.017	0.00016	0.00019	0.1	0.019	7.7e-08	2.6e-07	-0.13	0.018	3.7e-12	2e-11	-0.042	0.018	0.017	0.02
C14orf28	0.28	0.029	2.1e-20	4.3e-20	-0.017	0.035	0.63	0.72	-0.12	0.03	0.0001	0.00024	0.051	0.034	0.13	0.2	-0.021	0.034	0.54	0.59	-0.086	0.034	0.012	0.024	-0.29	0.033	2.8e-18	5.2e-18	0.34	0.035	3.7e-21	1.6e-20	-0.14	0.037	0.00013	0.00025	0.15	0.026	6.3e-08	8.5e-08	-0.19	0.029	2.5e-10	1.1e-09	-0.021	0.03	0.49	0.54	0.023	0.027	0.4	0.43
C14orf79	0.1	0.053	0.05	0.056	0.12	0.06	0.037	0.073	0.085	0.053	0.11	0.15	-0.052	0.059	0.38	0.48	0.28	0.058	1.2e-06	3.4e-06	0.42	0.057	6.7e-13	9.1e-12	-0.9	0.05	1.7e-61	8.1e-61	0.17	0.064	0.0085	0.011	-0.3	0.064	4.4e-06	9.8e-06	0.26	0.045	2.7e-08	3.7e-08	-0.052	0.053	0.33	0.4	-0.0051	0.052	0.92	0.93	-0.21	0.046	6.1e-06	8.7e-06
C14orf80	-0.39	0.029	6.5e-36	2.1e-35	0.031	0.036	0.39	0.5	0.17	0.032	1.6e-07	5.7e-07	0.057	0.036	0.11	0.17	0.027	0.035	0.44	0.5	-0.031	0.036	0.39	0.48	0.37	0.033	4.3e-27	9.7e-27	-0.3	0.038	1.9e-15	5.7e-15	0.072	0.039	0.066	0.086	-0.74	0.034	2.7e-62	1.5e-61	-0.16	0.057	0.0049	0.0087	0.28	0.055	3.8e-07	1e-06	0.6	0.042	7.3e-38	4.5e-37
C14orf93	0.47	0.029	2.6e-51	1.3e-50	-0.14	0.037	0.00012	0.00052	-0.23	0.032	4.8e-13	3e-12	-0.016	0.037	0.66	0.74	-0.22	0.036	1.9e-09	7.3e-09	-0.23	0.036	1.8e-10	1.7e-09	0.25	0.036	3.7e-12	5.8e-12	0.049	0.04	0.22	0.25	0.026	0.04	0.51	0.56	0.34	0.027	1.6e-30	3.8e-30	-0.13	0.037	0.00032	0.00068	-0.22	0.035	1.4e-09	5.1e-09	-0.065	0.033	0.054	0.061
C15orf39	0.18	0.035	3e-07	4.2e-07	-0.074	0.04	0.064	0.12	0.065	0.035	0.064	0.092	-0.086	0.039	0.028	0.053	0.048	0.039	0.22	0.27	-0.2	0.039	2.3e-07	1.4e-06	-0.14	0.039	0.00031	0.00038	0.28	0.042	3.5e-11	8.1e-11	-0.1	0.043	0.019	0.026	-0.084	0.033	0.012	0.014	-0.19	0.036	2.9e-07	9.4e-07	0.041	0.037	0.27	0.31	0.2	0.031	8.1e-10	1.4e-09
C15orf40	0.2	0.017	3.8e-29	9.9e-29	-0.054	0.021	0.0097	0.024	-0.032	0.019	0.084	0.12	0.058	0.02	0.005	0.011	-0.036	0.02	0.075	0.1	0.061	0.02	0.0031	0.0075	-0.23	0.019	1.2e-31	3.1e-31	0.16	0.022	7.9e-13	2e-12	-0.16	0.022	2.3e-13	1.3e-12	0.36	0.023	4.1e-42	1.3e-41	0.16	0.033	1.7e-06	4.8e-06	-0.23	0.032	1.1e-12	6.2e-12	-0.31	0.025	1.2e-27	4.3e-27
C15orf41	-0.061	0.031	0.049	0.055	0.0018	0.035	0.96	0.97	0.033	0.031	0.29	0.35	-0.11	0.034	0.0016	0.0042	0.025	0.034	0.47	0.52	-0.11	0.035	0.0021	0.0053	0.049	0.035	0.16	0.17	0.11	0.038	0.0028	0.0038	0.094	0.038	0.013	0.019	-0.15	0.031	1.4e-06	1.8e-06	-0.077	0.036	0.033	0.05	0.076	0.035	0.032	0.044	0.15	0.031	1.6e-06	2.3e-06
C15orf52	-0.24	0.043	2.1e-08	3.1e-08	0.011	0.05	0.83	0.87	-0.42	0.042	4.8e-23	6.4e-22	0.24	0.048	5.8e-07	2.8e-06	0.047	0.049	0.34	0.39	0.11	0.049	0.03	0.054	0.38	0.047	3.9e-15	6.7e-15	-0.24	0.053	7.9e-06	1.3e-05	0.29	0.053	4.9e-08	1.4e-07	-0.037	0.041	0.38	0.4	-0.011	0.046	0.81	0.84	0.00089	0.046	0.99	0.99	0.044	0.041	0.28	0.3
C15orf53	-2.6	0.17	2.3e-46	9.9e-46	-0.093	0.22	0.67	0.76	-1.3	0.19	2.8e-12	1.6e-11	0.049	0.22	0.82	0.87	1.2	0.21	9.3e-09	3.3e-08	-1.6	0.21	3.1e-14	5e-13	4.3	0.17	6.8e-115	1.3e-113	-2	0.23	2.2e-17	7.4e-17	3.3	0.21	2.8e-47	2e-44	-0.84	0.064	4.6e-33	1.1e-32	0.26	0.084	0.002	0.0038	1.1	0.064	3.2e-49	5.3e-47	-0.27	0.075	0.00035	0.00046
C15orf57	-0.2	0.027	1.3e-13	2.2e-13	-0.11	0.031	0.00046	0.0017	-0.01	0.027	0.71	0.76	-0.11	0.03	0.00017	0.00055	-0.15	0.03	1.2e-06	3.3e-06	-0.02	0.031	0.52	0.61	0.64	0.021	2.4e-139	9.7e-138	-0.17	0.033	5.8e-07	1e-06	0.17	0.033	2.3e-07	6e-07	-0.21	0.019	2.1e-24	4.3e-24	-0.046	0.025	0.071	0.1	0.019	0.025	0.46	0.5	0.23	0.018	7.3e-30	3e-29
C15orf61	-0.097	0.027	0.00031	0.00038	-0.046	0.03	0.13	0.2	-0.037	0.027	0.17	0.22	0.061	0.03	0.038	0.069	0.19	0.029	4.4e-11	2e-10	0.11	0.029	0.00022	0.00071	-0.29	0.028	2.3e-23	4.7e-23	0.22	0.032	1.5e-11	3.7e-11	-0.06	0.032	0.065	0.084	-0.018	0.03	0.54	0.55	-0.0073	0.033	0.83	0.86	-0.015	0.033	0.65	0.68	0.036	0.029	0.22	0.24
C15orf62	-0.044	0.038	0.25	0.26	0.0097	0.043	0.82	0.87	-0.071	0.038	0.061	0.088	0.018	0.042	0.67	0.75	-0.093	0.042	0.027	0.041	0.065	0.043	0.12	0.18	0.068	0.042	0.11	0.12	0.041	0.047	0.38	0.41	0.049	0.047	0.29	0.33	0.00039	0.043	0.99	0.99	0.029	0.048	0.53	0.59	0.073	0.047	0.12	0.14	-0.083	0.042	0.048	0.055
C16orf13	0.011	0.018	0.52	0.54	-0.047	0.019	0.016	0.036	0.04	0.017	0.02	0.032	0.046	0.019	0.017	0.033	0.019	0.019	0.31	0.37	0.0034	0.019	0.86	0.9	-0.19	0.018	2.1e-24	4.4e-24	0.19	0.02	8.6e-20	3.4e-19	-0.061	0.021	0.0038	0.006	0.099	0.018	1e-07	1.4e-07	0.041	0.021	0.052	0.076	-0.045	0.021	0.03	0.041	-0.094	0.018	3.7e-07	5.6e-07
C16orf45	-1	0.051	2e-74	2e-73	0.11	0.069	0.1	0.17	-0.17	0.061	0.0042	0.0077	0.66	0.064	2.3e-23	5.9e-22	-0.11	0.068	0.11	0.14	0.67	0.064	3.3e-24	1.4e-22	-0.19	0.068	0.0052	0.0061	0.29	0.074	8.1e-05	0.00012	0.1	0.075	0.18	0.21	-0.57	0.08	1e-11	1.6e-11	0.95	0.08	6.1e-27	1.3e-25	-0.41	0.092	9.9e-06	2.2e-05	0.15	0.086	0.08	0.09
C16orf46	-0.13	0.036	0.00039	0.00048	0.056	0.041	0.17	0.26	0.095	0.036	0.0083	0.014	-0.076	0.04	0.058	0.098	0.056	0.04	0.16	0.2	0.099	0.04	0.014	0.027	-0.061	0.04	0.13	0.14	-0.048	0.044	0.27	0.3	0.0093	0.044	0.83	0.86	0.13	0.039	0.0015	0.0018	0.0015	0.044	0.97	0.98	-0.028	0.044	0.52	0.56	-0.1	0.039	0.0096	0.012
C16orf52	0.16	0.035	4.1e-06	5.5e-06	-0.13	0.04	0.00088	0.003	-0.083	0.036	0.02	0.032	0.031	0.04	0.43	0.53	-0.1	0.039	0.0084	0.014	0.0043	0.04	0.91	0.94	0.024	0.04	0.54	0.56	0.18	0.043	2.8e-05	4.4e-05	-0.09	0.043	0.039	0.053	0.14	0.036	0.00017	0.00021	0.098	0.041	0.016	0.025	-0.15	0.04	0.0001	0.0002	-0.087	0.036	0.017	0.02
C16orf54	0.069	0.038	0.072	0.079	0.22	0.042	9.5e-08	8.3e-07	0.22	0.038	5.5e-09	2.2e-08	0.29	0.04	8.3e-13	8.5e-12	0.27	0.04	2.1e-11	9.7e-11	0.3	0.041	3e-13	4.3e-12	-0.9	0.027	1.6e-152	1e-150	-0.27	0.045	3e-09	6.2e-09	-0.37	0.044	1.4e-16	1.2e-15	-0.22	0.02	3.9e-25	8.2e-25	0.24	0.023	4.5e-22	6.4e-21	0.16	0.024	3.1e-10	1.2e-09	-0.094	0.023	5e-05	6.8e-05
C16orf58	0.39	0.023	8.9e-55	5e-54	-0.069	0.03	0.021	0.045	-0.03	0.027	0.28	0.34	-0.034	0.03	0.24	0.34	-0.12	0.029	7.5e-05	0.00017	0.027	0.03	0.37	0.46	-0.45	0.025	2.4e-61	1.1e-60	0.41	0.029	8.7e-40	1.2e-38	-0.16	0.032	6.6e-07	1.6e-06	0.58	0.022	9.2e-88	1.2e-86	-0.022	0.042	0.6	0.67	-0.24	0.04	2.2e-09	7.9e-09	-0.39	0.031	1.4e-27	5e-27
C16orf59	-0.14	0.058	0.015	0.017	-0.23	0.066	0.00045	0.0017	0.4	0.057	4.9e-12	2.8e-11	-0.29	0.064	8.2e-06	3.3e-05	-0.51	0.062	7.3e-16	5.1e-15	-0.3	0.065	5.1e-06	2.3e-05	1	0.054	5.7e-66	3e-65	-0.24	0.071	0.00087	0.0012	0.22	0.071	0.0023	0.0037	-0.039	0.047	0.41	0.43	0.17	0.052	0.0013	0.0025	0.033	0.052	0.53	0.57	-0.12	0.046	0.0092	0.011
C16orf62	-0.0065	0.016	0.69	0.71	0.061	0.018	0.00067	0.0023	0.054	0.016	0.00071	0.0015	0.034	0.018	0.055	0.094	0.11	0.017	2.8e-10	1.1e-09	0.043	0.018	0.015	0.03	-0.029	0.018	0.099	0.11	-0.24	0.017	9.4e-39	1.2e-37	-0.091	0.019	2.3e-06	5.3e-06	0.049	0.013	0.00024	0.00029	0.0098	0.015	0.52	0.59	-0.051	0.015	0.00055	0.00095	-0.015	0.013	0.27	0.29
C16orf70	0.00099	0.021	0.96	0.97	0.11	0.024	2.9e-06	1.8e-05	0.089	0.021	2.9e-05	7.5e-05	0.023	0.024	0.34	0.44	0.085	0.024	0.00033	0.00067	0.14	0.024	1.1e-08	8.3e-08	-0.3	0.022	1.6e-38	4.6e-38	-0.073	0.026	0.0056	0.0073	-0.13	0.026	3.4e-07	8.6e-07	-0.17	0.017	2.8e-20	5.1e-20	-0.017	0.022	0.46	0.53	0.047	0.022	0.029	0.04	0.15	0.017	1.6e-15	3.4e-15
C16orf71	0.34	0.035	6.6e-21	1.4e-20	-0.05	0.042	0.24	0.33	-0.024	0.037	0.52	0.58	-0.037	0.041	0.37	0.47	-0.17	0.041	4.7e-05	0.00011	0.082	0.041	0.047	0.08	-0.3	0.04	1.6e-13	2.7e-13	0.25	0.045	2.1e-08	4e-08	-0.15	0.045	0.00062	0.0011	0.55	0.037	3.6e-38	1e-37	-0.082	0.053	0.12	0.16	-0.2	0.051	8.1e-05	0.00016	-0.31	0.044	1.1e-11	2e-11
C16orf72	-0.058	0.016	0.00026	0.00032	0.026	0.018	0.14	0.22	-0.0097	0.016	0.54	0.6	0.048	0.017	0.0057	0.013	0.15	0.016	2.7e-18	2.3e-17	-0.06	0.017	0.00054	0.0016	-0.034	0.017	0.047	0.053	-0.018	0.019	0.36	0.39	-0.039	0.019	0.04	0.053	-0.23	0.018	1.9e-32	4.8e-32	-0.073	0.024	0.0027	0.005	0.095	0.024	7.5e-05	0.00015	0.22	0.018	3.4e-27	1.2e-26
C16orf74	0.21	0.065	0.0017	0.0021	-0.63	0.071	6.9e-18	2.9e-16	-0.43	0.064	4.4e-11	2.2e-10	-0.81	0.068	6.1e-31	2.6e-29	-0.15	0.073	0.045	0.064	-0.39	0.072	9.1e-08	5.7e-07	0.86	0.067	3.4e-34	9.1e-34	1.1	0.07	2.5e-51	6.3e-50	0.53	0.078	3.4e-11	1.4e-10	1.3	0.057	1e-72	8e-72	0.15	0.095	0.11	0.15	-0.75	0.087	1.1e-16	1.1e-15	-0.78	0.076	3.2e-22	9.2e-22
C16orf86	0.4	0.041	4.1e-21	8.7e-21	-0.31	0.048	1.8e-10	2.7e-09	-0.4	0.041	3.2e-21	3.7e-20	-0.57	0.044	2e-35	1.1e-33	0.12	0.048	0.013	0.021	-0.052	0.048	0.28	0.36	0.49	0.045	1.2e-25	2.6e-25	0.21	0.052	6.8e-05	0.0001	0.17	0.053	0.0011	0.0019	0.94	0.044	1.3e-67	8.7e-67	-0.076	0.073	0.29	0.36	-0.3	0.07	2.2e-05	4.6e-05	-0.64	0.056	1.3e-25	4.4e-25
C16orf87	-0.67	0.042	1.4e-50	7.2e-50	-0.12	0.054	0.024	0.051	-0.21	0.047	1.4e-05	3.9e-05	0.14	0.053	0.0096	0.02	-0.07	0.053	0.19	0.24	0.17	0.053	0.0015	0.0039	0.99	0.041	9.7e-99	1.1e-97	-0.41	0.057	7.2e-13	1.9e-12	0.39	0.057	8.5e-12	3.8e-11	-0.62	0.028	2.7e-66	1.7e-65	0.36	0.046	7.9e-14	5.2e-13	0.18	0.049	0.00017	0.00032	0.18	0.043	3.6e-05	5e-05
C16orf91	0.079	0.021	0.00022	0.00028	-0.015	0.024	0.53	0.63	0.13	0.021	8.4e-10	3.8e-09	-0.0081	0.024	0.72	0.8	0.05	0.023	0.034	0.05	0.053	0.024	0.026	0.048	-0.26	0.022	4.9e-31	1.2e-30	0.064	0.026	0.014	0.017	-0.15	0.025	1.2e-08	3.7e-08	-0.082	0.024	0.00099	0.0012	-0.15	0.027	4.2e-08	1.5e-07	0.035	0.027	0.21	0.24	0.17	0.023	1.4e-12	2.8e-12
C16orf95	-0.026	0.037	0.49	0.51	-0.09	0.042	0.03	0.061	0.048	0.037	0.19	0.24	-0.053	0.041	0.2	0.28	-0.078	0.041	0.057	0.08	-0.057	0.041	0.17	0.24	0.29	0.04	1.8e-12	2.8e-12	-0.15	0.045	0.0011	0.0016	0.1	0.045	0.025	0.035	0.062	0.037	0.092	0.1	0.033	0.041	0.42	0.49	-0.077	0.04	0.057	0.075	-0.025	0.037	0.5	0.52
C17orf100	0.21	0.031	1.1e-11	1.7e-11	-0.1	0.036	0.0049	0.013	-0.1	0.032	0.0012	0.0023	0.085	0.035	0.015	0.031	-0.067	0.035	0.057	0.08	0.13	0.035	0.00016	0.00052	-0.25	0.034	9.1e-13	1.5e-12	0.2	0.038	1.6e-07	3e-07	-0.13	0.039	0.00098	0.0017	0.62	0.051	5.6e-30	1.3e-29	0.34	0.064	1.4e-07	4.7e-07	-0.23	0.064	0.00035	0.00062	-0.7	0.047	1.4e-39	9.3e-39
C17orf51	1.1	0.063	1.8e-55	1e-54	-0.15	0.083	0.064	0.12	-0.75	0.068	4.3e-26	7.1e-25	0.28	0.082	0.00059	0.0017	0.073	0.082	0.37	0.43	0.17	0.082	0.038	0.066	-0.98	0.075	1.2e-35	3.3e-35	0.74	0.086	5.7e-17	1.9e-16	-0.49	0.088	4e-08	1.2e-07	1.5	0.059	6.8e-84	7.8e-83	0.055	0.11	0.61	0.67	-0.83	0.098	2.5e-16	2.5e-15	-0.86	0.087	4e-21	1.1e-20
C17orf53	-0.35	0.061	1.8e-08	2.6e-08	-0.26	0.07	0.00024	0.00094	0.11	0.062	0.07	0.1	-0.19	0.07	0.006	0.014	-0.47	0.068	8.3e-12	4e-11	-0.19	0.07	0.0057	0.013	0.95	0.062	2.1e-47	7.4e-47	0.066	0.076	0.39	0.42	0.47	0.075	4.7e-10	1.7e-09	-0.32	0.05	1.3e-10	1.9e-10	0.11	0.058	0.053	0.076	0.16	0.057	0.0037	0.0057	0.098	0.052	0.057	0.065
C17orf58	-0.77	0.043	4.2e-60	2.8e-59	0.21	0.057	0.0002	0.00079	0.46	0.048	1.7e-20	1.9e-19	-0.083	0.056	0.14	0.21	-0.12	0.056	0.03	0.045	-0.17	0.056	0.0021	0.0053	0.39	0.055	1.3e-12	2.1e-12	-0.1	0.062	0.093	0.11	0.3	0.061	1.4e-06	3.3e-06	-1.5	0.073	1.9e-63	1.1e-62	-0.61	0.11	3.7e-08	1.3e-07	0.6	0.11	4.7e-08	1.4e-07	1.4	0.074	2.7e-62	7e-61
C17orf59	-0.33	0.024	3.3e-38	1.1e-37	0.013	0.03	0.68	0.76	0.13	0.026	2e-06	6.1e-06	0.082	0.03	0.0057	0.013	0.015	0.03	0.62	0.67	-0.22	0.029	3.8e-14	6e-13	0.44	0.025	1.3e-58	6.1e-58	-0.26	0.031	1.7e-16	5.7e-16	0.16	0.032	8e-07	2e-06	-0.57	0.031	1.7e-49	6.5e-49	-0.2	0.048	4e-05	9.5e-05	0.14	0.048	0.0043	0.0066	0.6	0.031	2e-57	3.9e-56
C17orf62	-0.27	0.013	1.9e-74	1.9e-73	0.039	0.018	0.029	0.06	0.064	0.016	5.3e-05	0.00013	-8.6e-05	0.018	1	1	0.011	0.017	0.51	0.57	0.034	0.018	0.052	0.087	0.22	0.016	1.4e-38	4e-38	-0.22	0.018	7.8e-32	6.5e-31	0.15	0.019	1.3e-14	8.4e-14	-0.26	0.017	3.5e-38	9.8e-38	-0.13	0.024	1.2e-07	3.8e-07	0.08	0.024	0.001	0.0017	0.28	0.016	1.2e-51	1.6e-50
C17orf67	0.16	0.028	3.5e-08	5e-08	-0.011	0.032	0.73	0.8	-0.14	0.028	3.4e-07	1.2e-06	0.099	0.031	0.0017	0.0044	-0.0038	0.031	0.9	0.92	0.15	0.031	1.5e-06	7.7e-06	-0.35	0.029	4.4e-31	1.1e-30	0.32	0.033	4e-21	1.7e-20	-0.19	0.034	2e-08	5.8e-08	0.41	0.03	2e-35	5.4e-35	0.061	0.042	0.15	0.19	-0.26	0.039	1.9e-10	7.8e-10	-0.26	0.034	1.4e-12	2.7e-12
C17orf75	0.15	0.023	1.3e-10	2e-10	0.04	0.026	0.13	0.21	0.05	0.024	0.035	0.053	0.021	0.026	0.43	0.53	0.14	0.026	5.3e-08	1.7e-07	-0.06	0.026	0.021	0.04	-0.16	0.025	6.7e-10	9.9e-10	-0.19	0.028	5.9e-12	1.4e-11	-0.077	0.029	0.0073	0.011	0.2	0.02	1.6e-21	3e-21	-0.06	0.026	0.021	0.033	-0.025	0.026	0.32	0.37	-0.13	0.022	2.6e-09	4.3e-09
C17orf80	-0.025	0.024	0.3	0.31	-0.1	0.027	0.00016	0.00065	-0.16	0.024	9.7e-11	4.8e-10	-0.12	0.027	1.2e-05	4.7e-05	0.12	0.026	2.6e-06	6.9e-06	-0.054	0.027	0.046	0.078	0.27	0.025	4.7e-26	1e-25	0.003	0.03	0.92	0.92	0.11	0.029	0.00035	0.00062	0.32	0.023	4.5e-32	1.1e-31	0.092	0.033	0.0056	0.0097	-0.12	0.032	0.00038	0.00068	-0.29	0.025	2.1e-25	7e-25
C17orf85	-0.2	0.017	7.5e-30	2e-29	0.06	0.021	0.0034	0.0097	0.049	0.018	0.009	0.015	0.011	0.02	0.58	0.67	0.044	0.02	0.029	0.042	-0.051	0.02	0.013	0.027	0.21	0.019	1.4e-26	3.2e-26	-0.2	0.021	1.5e-19	5.8e-19	0.09	0.022	4.7e-05	9.4e-05	-0.33	0.018	1.5e-52	6.2e-52	-0.064	0.028	0.026	0.04	0.17	0.027	2.4e-10	9.9e-10	0.24	0.021	6e-25	1.9e-24
C17orf89	0.014	0.018	0.43	0.45	-0.058	0.02	0.0036	0.01	0.1	0.018	1.4e-08	5.6e-08	0.051	0.02	0.0092	0.02	0.087	0.019	7.9e-06	2e-05	-0.012	0.02	0.54	0.63	-0.077	0.019	7.4e-05	9.4e-05	-0.07	0.021	0.0012	0.0016	-0.088	0.021	4.1e-05	8.2e-05	0.12	0.022	2e-07	2.7e-07	0.13	0.024	7.1e-08	2.4e-07	-0.18	0.023	1.5e-13	9.9e-13	-0.075	0.022	0.00081	0.001
C17orf97	0.62	0.037	4.1e-56	2.4e-55	0.091	0.047	0.054	0.1	-0.012	0.042	0.79	0.83	-0.074	0.046	0.11	0.17	-0.14	0.046	0.0023	0.0042	-0.035	0.047	0.45	0.53	-0.54	0.043	1.8e-33	4.8e-33	0.25	0.05	5.4e-07	9.5e-07	-0.3	0.05	4.1e-09	1.3e-08	0.53	0.036	2e-37	5.5e-37	-0.021	0.053	0.68	0.74	-0.25	0.05	1.1e-06	2.7e-06	-0.3	0.043	1.9e-11	3.5e-11
C18orf21	-0.13	0.023	1.2e-08	1.7e-08	-0.032	0.027	0.23	0.33	-0.05	0.023	0.033	0.051	-0.057	0.026	0.031	0.057	0.011	0.026	0.68	0.73	-0.014	0.026	0.59	0.67	0.41	0.022	1.2e-63	6.3e-63	-0.19	0.028	1.1e-11	2.7e-11	0.085	0.029	0.003	0.0048	-0.21	0.023	2e-18	3.6e-18	-0.091	0.028	0.0014	0.0028	0.076	0.028	0.0073	0.011	0.22	0.022	8.8e-21	2.4e-20
C18orf25	0.29	0.029	5.8e-21	1.2e-20	0.04	0.035	0.24	0.34	-0.36	0.029	1.4e-33	3.7e-32	0.12	0.034	0.00039	0.0011	0.14	0.034	5.2e-05	0.00012	0.25	0.033	4.1e-13	5.7e-12	-0.49	0.029	3.3e-54	1.4e-53	0.25	0.037	3.1e-11	7.1e-11	-0.19	0.037	4.4e-07	1.1e-06	0.5	0.029	1.3e-43	4.4e-43	0.21	0.045	5.2e-06	1.4e-05	-0.15	0.045	0.0013	0.0022	-0.51	0.03	4.3e-47	4.5e-46
C18orf32	-0.089	0.025	0.00039	0.00049	0.047	0.028	0.096	0.16	0.045	0.025	0.074	0.1	0.02	0.028	0.48	0.58	0.066	0.027	0.016	0.025	-0.049	0.028	0.077	0.12	0.014	0.028	0.6	0.62	-0.053	0.03	0.078	0.092	-0.00036	0.03	0.99	0.99	-0.18	0.031	4.1e-08	5.6e-08	-0.13	0.036	0.0002	0.00044	0.077	0.036	0.034	0.046	0.22	0.03	4.9e-12	9.2e-12
C18orf54	-0.52	0.053	5.3e-22	1.2e-21	-0.037	0.063	0.56	0.66	-0.35	0.055	2.4e-10	1.1e-09	-0.27	0.061	1.3e-05	5.1e-05	0.15	0.061	0.012	0.019	-0.13	0.062	0.034	0.059	0.87	0.054	5.2e-52	2e-51	-0.055	0.068	0.42	0.46	0.62	0.064	4.8e-21	8e-20	-0.35	0.057	1.8e-09	2.6e-09	-0.51	0.06	1.2e-15	9.5e-15	0.35	0.064	4.8e-08	1.4e-07	0.47	0.053	2.4e-16	5.5e-16
C18orf8	-0.44	0.017	6.1e-109	1.6e-107	0.077	0.026	0.0027	0.0078	0.054	0.023	0.018	0.029	-0.061	0.025	0.016	0.032	0.21	0.024	6.6e-17	5e-16	-0.038	0.026	0.14	0.2	0.28	0.024	1.9e-30	4.6e-30	-0.21	0.027	2.9e-14	8.2e-14	0.23	0.027	1.4e-16	1.2e-15	-0.64	0.022	6.1e-102	1.3e-100	-0.097	0.043	0.022	0.034	0.32	0.039	5.5e-15	4.4e-14	0.45	0.031	3.2e-39	2.1e-38
C19orf12	-0.17	0.024	2.3e-12	3.7e-12	0.04	0.028	0.15	0.23	0.037	0.024	0.13	0.17	-0.085	0.027	0.0019	0.0047	0.032	0.027	0.23	0.29	-0.16	0.027	1.3e-09	1.1e-08	0.48	0.021	8.5e-89	7.7e-88	-0.33	0.028	5.4e-30	4e-29	0.15	0.029	2.8e-07	7.3e-07	-0.45	0.03	8.5e-41	2.6e-40	-0.24	0.04	4.4e-09	1.7e-08	0.16	0.04	4.5e-05	9.1e-05	0.5	0.028	8.5e-54	1.3e-52
C19orf24	-0.13	0.019	7.1e-12	1.1e-11	-0.034	0.022	0.12	0.19	0.065	0.02	0.00089	0.0018	0.077	0.021	0.00036	0.0011	0.089	0.021	3e-05	7e-05	0.093	0.021	1.6e-05	6.6e-05	-0.12	0.021	5.3e-08	7.4e-08	0.0083	0.024	0.73	0.75	-0.042	0.024	0.073	0.093	-0.074	0.022	0.0011	0.0013	-0.012	0.026	0.63	0.68	-0.037	0.025	0.13	0.16	0.11	0.022	4.1e-07	6.1e-07
C19orf25	-0.13	0.018	1.2e-12	1.9e-12	-0.074	0.02	0.00026	0.001	0.039	0.018	0.032	0.049	-0.074	0.02	0.00021	0.00064	-0.11	0.02	3.8e-08	1.3e-07	0.041	0.02	0.043	0.073	0.053	0.02	0.0091	0.011	0.23	0.021	7.8e-28	5e-27	0.093	0.022	2.5e-05	5.1e-05	-0.21	0.018	1.1e-24	2.3e-24	-0.013	0.025	0.58	0.64	0.013	0.024	0.61	0.65	0.2	0.019	9e-23	2.7e-22
C19orf35	-0.086	0.031	0.0058	0.0068	0.078	0.035	0.024	0.051	0.088	0.031	0.0043	0.0078	-0.028	0.034	0.41	0.51	-0.22	0.033	1.2e-10	5.2e-10	0.00083	0.034	0.98	0.99	0.09	0.034	0.0083	0.0096	0.00011	0.038	1	1	0.091	0.037	0.015	0.022	-0.67	0.069	5.1e-20	9.3e-20	-0.61	0.08	1.2e-13	7.4e-13	0.11	0.084	0.18	0.22	1	0.053	3.3e-59	6.9e-58
C19orf38	1.1	0.035	8.9e-146	5.3e-144	-0.27	0.058	4.3e-06	2.6e-05	-0.13	0.052	0.013	0.021	-0.035	0.058	0.54	0.64	-0.36	0.057	5.2e-10	2.1e-09	-0.31	0.058	1.3e-07	8.1e-07	0.0094	0.058	0.87	0.88	-0.099	0.064	0.12	0.14	-0.25	0.063	8.1e-05	0.00016	0.41	0.028	2.7e-36	7.5e-36	-0.12	0.041	0.0037	0.0066	-0.2	0.039	4.7e-07	1.2e-06	-0.16	0.036	1.5e-05	2.1e-05
C19orf43	-0.33	0.018	9.5e-63	6.8e-62	-0.036	0.024	0.13	0.2	0.068	0.021	0.0014	0.0027	0.017	0.023	0.46	0.56	0.049	0.023	0.034	0.05	-0.043	0.023	0.064	0.1	0.38	0.019	3.2e-69	1.8e-68	-0.17	0.025	8.9e-12	2.1e-11	0.11	0.025	1.3e-05	2.7e-05	-0.39	0.018	6.8e-65	4.1e-64	-0.0047	0.032	0.88	0.91	0.11	0.031	0.00054	0.00093	0.3	0.023	1.9e-32	9e-32
C19orf44	0.4	0.045	4.3e-18	8.2e-18	-0.022	0.053	0.68	0.76	-0.083	0.047	0.077	0.11	0.046	0.052	0.38	0.48	0.007	0.052	0.9	0.91	0.12	0.052	0.024	0.044	-0.64	0.047	1.2e-37	3.5e-37	0.37	0.056	4.4e-11	1e-10	-0.25	0.057	9.1e-06	2e-05	0.57	0.046	7.7e-29	1.7e-28	-0.01	0.062	0.87	0.89	-0.23	0.06	0.00018	0.00033	-0.37	0.052	4.1e-12	7.8e-12
C19orf47	0.087	0.029	0.0028	0.0033	-0.016	0.033	0.62	0.71	0.069	0.029	0.017	0.028	0.022	0.032	0.5	0.6	-0.042	0.032	0.19	0.24	-0.005	0.032	0.87	0.9	0.089	0.032	0.0057	0.0066	-0.24	0.034	5.1e-12	1.2e-11	-0.047	0.035	0.18	0.22	-0.053	0.03	0.073	0.081	-0.037	0.033	0.26	0.32	0.015	0.033	0.65	0.69	0.07	0.029	0.017	0.02
C19orf48	0.26	0.025	2.4e-23	5.4e-23	-0.21	0.029	2.3e-13	5.4e-12	0.027	0.027	0.3	0.36	-0.067	0.029	0.022	0.043	-0.29	0.027	3e-24	3.7e-23	-0.083	0.029	0.0046	0.011	0.049	0.029	0.097	0.11	0.39	0.029	8.5e-38	1e-36	-0.083	0.032	0.009	0.013	0.66	0.03	2.5e-68	1.7e-67	0.12	0.052	0.023	0.036	-0.36	0.049	4.8e-13	2.9e-12	-0.48	0.038	5.6e-29	2.2e-28
C19orf52	-0.054	0.017	0.0021	0.0025	-0.015	0.019	0.45	0.56	0.047	0.017	0.0064	0.011	-0.072	0.019	0.00016	0.00052	-0.06	0.019	0.0017	0.003	-0.043	0.019	0.025	0.046	0.15	0.018	1.8e-16	3.1e-16	0.033	0.021	0.12	0.13	0.017	0.021	0.42	0.46	-0.06	0.017	0.00056	0.00067	-0.025	0.02	0.19	0.24	0.0021	0.019	0.93	0.94	0.077	0.017	6.6e-06	9.5e-06
C19orf53	0.039	0.017	0.017	0.02	-0.084	0.018	3.9e-06	2.4e-05	0.0011	0.016	0.94	0.95	0.15	0.017	1.1e-17	1.9e-16	0.007	0.018	0.7	0.74	0.018	0.018	0.31	0.4	-0.01	0.018	0.56	0.58	-0.061	0.02	0.0019	0.0026	-0.098	0.02	6.3e-07	1.6e-06	0.24	0.025	1.1e-19	2.1e-19	0.23	0.028	4.7e-14	3.2e-13	-0.24	0.028	3.3e-16	3.2e-15	-0.22	0.025	5.4e-17	1.2e-16
C19orf54	-0.041	0.036	0.25	0.27	-0.12	0.04	0.002	0.006	0.01	0.036	0.78	0.82	-0.14	0.039	0.0003	0.0009	-0.1	0.039	0.0093	0.015	-0.19	0.039	1.8e-06	8.7e-06	0.46	0.036	2e-34	5.2e-34	-0.011	0.043	0.8	0.81	0.16	0.043	0.00013	0.00025	0.16	0.029	3.7e-08	5.1e-08	-0.13	0.034	0.00021	0.00045	-0.11	0.033	0.00059	0.001	0.03	0.03	0.32	0.34
C19orf57	0.27	0.043	9.3e-10	1.4e-09	-0.094	0.05	0.061	0.11	0.061	0.044	0.16	0.21	-0.059	0.05	0.23	0.32	-0.2	0.049	4.2e-05	9.6e-05	-0.11	0.05	0.026	0.048	-0.14	0.049	0.0048	0.0056	0.3	0.053	2.7e-08	5.1e-08	-0.072	0.054	0.19	0.22	0.17	0.049	0.00061	0.00074	-0.37	0.052	5.7e-12	3.1e-11	-0.15	0.055	0.0055	0.0084	0.25	0.048	2.6e-07	3.9e-07
C19orf60	0.24	0.027	7.7e-18	1.5e-17	0.019	0.031	0.55	0.65	0.12	0.028	1.8e-05	4.8e-05	0.051	0.031	0.099	0.16	-0.013	0.031	0.67	0.72	0.13	0.031	1.7e-05	7e-05	-0.66	0.021	1.3e-145	6.3e-144	0.3	0.032	1.2e-19	4.8e-19	-0.24	0.033	2.1e-13	1.2e-12	0.22	0.015	1.4e-36	3.9e-36	-0.056	0.022	0.011	0.018	-0.12	0.021	3.1e-08	9.5e-08	-0.081	0.019	3e-05	4.1e-05
C19orf66	-0.063	0.016	6.1e-05	7.7e-05	0.062	0.017	0.00041	0.0015	0.22	0.014	2.4e-49	1.3e-47	0.03	0.017	0.082	0.13	-0.034	0.017	0.049	0.07	0.096	0.017	2.1e-08	1.5e-07	-0.23	0.015	6.4e-48	2.3e-47	-0.04	0.019	0.032	0.039	-0.084	0.019	7.7e-06	1.7e-05	-0.23	0.015	3e-40	8.9e-40	-0.048	0.022	0.032	0.048	0.14	0.02	2.3e-11	1.1e-10	0.15	0.018	4.5e-15	9.5e-15
C19orf68	-0.041	0.034	0.22	0.24	0.0014	0.038	0.97	0.98	-0.041	0.034	0.22	0.27	-0.018	0.037	0.63	0.71	-0.00071	0.037	0.99	0.99	0.025	0.037	0.49	0.58	-0.014	0.037	0.71	0.73	0.024	0.041	0.55	0.58	0.1	0.041	0.011	0.016	-0.079	0.036	0.03	0.033	-0.06	0.041	0.14	0.19	0.085	0.04	0.033	0.045	0.056	0.036	0.12	0.13
C19orf70	-0.025	0.02	0.23	0.25	0.046	0.022	0.039	0.076	0.13	0.019	7.6e-11	3.8e-10	0.032	0.022	0.15	0.22	0.19	0.021	6.9e-19	6.1e-18	0.014	0.022	0.52	0.6	-0.28	0.02	4.3e-43	1.4e-42	-0.043	0.024	0.074	0.087	-0.1	0.024	1.7e-05	3.6e-05	-0.045	0.018	0.015	0.017	-0.037	0.02	0.066	0.094	0.018	0.02	0.38	0.42	0.058	0.018	0.0012	0.0015
C19orf71	0.57	0.036	5.9e-50	2.8e-49	-0.12	0.046	0.0094	0.023	-0.2	0.04	4.9e-07	1.6e-06	-0.16	0.045	0.00028	0.00085	-0.18	0.045	5.3e-05	0.00012	-0.019	0.045	0.67	0.74	-0.34	0.044	9.7e-15	1.6e-14	0.56	0.045	1.8e-32	1.5e-31	-0.11	0.049	0.025	0.035	0.93	0.038	5.7e-77	5.2e-76	-0.11	0.069	0.1	0.14	-0.41	0.065	4.4e-10	1.7e-09	-0.5	0.056	2.1e-17	5e-17
C19orf73	0.32	0.029	1.8e-26	4.4e-26	-0.0071	0.035	0.84	0.88	-0.04	0.031	0.2	0.25	-0.1	0.035	0.0027	0.0066	0.024	0.035	0.49	0.55	0.0024	0.035	0.95	0.96	-0.23	0.034	2.1e-11	3.3e-11	0.075	0.038	0.05	0.06	-0.12	0.038	0.0019	0.0031	0.27	0.033	6.8e-15	1.1e-14	-0.022	0.04	0.58	0.64	-0.23	0.038	4.8e-09	1.6e-08	-0.063	0.036	0.08	0.09
C1D	-0.026	0.019	0.17	0.18	-0.056	0.021	0.0065	0.017	0.0047	0.019	0.8	0.84	-0.088	0.02	1.7e-05	6.4e-05	-0.012	0.02	0.56	0.62	-0.059	0.02	0.0041	0.0096	0.25	0.019	4.3e-37	1.2e-36	0.012	0.022	0.6	0.63	-0.024	0.022	0.28	0.32	-0.15	0.018	2.9e-14	4.7e-14	-0.0021	0.023	0.93	0.94	-0.03	0.022	0.19	0.22	0.17	0.018	8.8e-20	2.3e-19
C1GALT1	0.24	0.033	6.1e-13	1e-12	0.19	0.037	6e-07	4.4e-06	0.33	0.032	4.5e-24	6.4e-23	-0.03	0.037	0.42	0.52	0.4	0.034	6.5e-29	1e-27	-0.18	0.037	1.6e-06	8.1e-06	-0.37	0.035	3.1e-24	6.5e-24	-0.62	0.035	8.4e-61	3.3e-59	-0.23	0.04	8.1e-09	2.5e-08	0.22	0.015	4.7e-35	1.2e-34	-0.16	0.02	2.1e-14	1.5e-13	0.0068	0.022	0.75	0.78	-0.091	0.019	3e-06	4.3e-06
C1GALT1C1	-0.035	0.018	0.048	0.054	0.017	0.02	0.38	0.49	0.035	0.018	0.045	0.067	0.044	0.019	0.025	0.047	0.031	0.019	0.11	0.14	0.14	0.019	2.8e-13	4e-12	-0.012	0.019	0.52	0.54	-0.14	0.021	1.3e-11	3.1e-11	-0.12	0.021	8.7e-09	2.7e-08	-0.27	0.019	2.1e-35	5.7e-35	0.14	0.026	2.2e-07	7.3e-07	0.07	0.026	0.0086	0.013	0.096	0.024	6e-05	8.2e-05
C1orf101	0.45	0.046	7e-21	1.5e-20	-0.0042	0.055	0.94	0.96	-0.092	0.049	0.059	0.086	0.14	0.055	0.011	0.023	-0.014	0.055	0.79	0.83	0.12	0.055	0.032	0.057	-0.5	0.052	9.3e-21	1.8e-20	0.11	0.06	0.057	0.069	-0.33	0.059	2.4e-08	7.1e-08	0.64	0.046	1e-33	2.7e-33	0.077	0.065	0.23	0.29	-0.34	0.062	8.5e-08	2.5e-07	-0.42	0.053	1.1e-13	2.2e-13
C1orf109	0.48	0.03	2.2e-49	1.1e-48	-0.024	0.039	0.53	0.63	-0.01	0.034	0.78	0.82	0.022	0.038	0.57	0.66	0.031	0.038	0.41	0.47	-0.026	0.038	0.5	0.59	-0.68	0.03	2.1e-89	1.9e-88	0.41	0.039	1.5e-24	7.8e-24	-0.29	0.041	1.5e-12	7.3e-12	0.4	0.02	9.1e-59	4.6e-58	-0.1	0.033	0.002	0.0037	-0.13	0.033	9.1e-05	0.00018	-0.22	0.027	3e-14	6.1e-14
C1orf112	-0.31	0.043	6.4e-13	1.1e-12	-0.097	0.049	0.05	0.095	-0.12	0.043	0.0043	0.0079	0.026	0.049	0.58	0.67	-0.24	0.048	3.9e-07	1.2e-06	-0.12	0.049	0.018	0.035	0.88	0.038	9.5e-94	9.6e-93	-0.3	0.052	2.4e-08	4.6e-08	0.39	0.052	9e-14	5.3e-13	-0.31	0.033	4.8e-19	8.7e-19	0.14	0.042	0.0011	0.0021	0.12	0.042	0.0056	0.0085	0.12	0.036	0.0015	0.0019
C1orf115	0.57	0.087	1.1e-10	1.7e-10	0.19	0.1	0.063	0.11	0.59	0.087	1.6e-11	8.7e-11	0.55	0.099	3.1e-08	1.9e-07	-0.17	0.1	0.079	0.11	0.033	0.1	0.74	0.8	-2.1	0.072	4e-129	1.2e-127	0.81	0.11	4.4e-14	1.2e-13	-0.78	0.11	3.8e-13	2e-12	0.57	0.089	2.4e-10	3.4e-10	1	0.091	3.3e-26	6.6e-25	-0.52	0.099	2.7e-07	7.2e-07	-0.96	0.08	2.9e-29	1.1e-28
C1orf122	-0.27	0.023	6.8e-29	1.8e-28	-0.011	0.028	0.69	0.77	0.14	0.024	1.6e-08	6.1e-08	0.057	0.027	0.037	0.066	0.05	0.027	0.066	0.092	-0.048	0.027	0.08	0.13	0.25	0.026	5.2e-21	1e-20	-0.28	0.028	3.3e-21	1.4e-20	0.1	0.03	0.00084	0.0014	-0.45	0.026	6.4e-45	2.2e-44	-0.083	0.041	0.04	0.06	0.13	0.04	0.0013	0.0021	0.39	0.029	3.8e-33	1.8e-32
C1orf123	0.24	0.018	4.2e-37	1.4e-36	0.014	0.022	0.52	0.62	0.052	0.02	0.0072	0.013	0.041	0.022	0.056	0.096	-0.026	0.022	0.22	0.27	0.11	0.021	4.1e-07	2.3e-06	-0.38	0.017	5.7e-88	5e-87	0.088	0.024	0.0002	0.00029	-0.22	0.023	8e-21	1.3e-19	0.16	0.014	9.1e-27	2e-26	-0.086	0.018	3e-06	8.3e-06	-0.13	0.017	5.3e-13	3.2e-12	0.0096	0.017	0.56	0.58
C1orf131	0.016	0.017	0.32	0.34	-0.076	0.018	3.5e-05	0.00017	-0.016	0.017	0.34	0.41	-0.049	0.018	0.0069	0.015	-0.034	0.018	0.063	0.087	-0.025	0.018	0.17	0.24	0.14	0.017	8.7e-16	1.5e-15	0.019	0.02	0.34	0.37	0.026	0.02	0.2	0.23	0.043	0.017	0.013	0.014	0.065	0.019	0.00062	0.0013	-0.0025	0.019	0.89	0.91	-0.092	0.016	3.7e-08	5.8e-08
C1orf145	0.61	0.043	6.1e-41	2.3e-40	-0.014	0.055	0.79	0.85	0.041	0.048	0.39	0.46	-0.17	0.054	0.0019	0.0049	-0.34	0.052	2.3e-10	9.5e-10	0.13	0.054	0.018	0.036	-0.48	0.051	4.8e-20	9.2e-20	0.44	0.057	3.4e-14	9.4e-14	-0.37	0.058	2.5e-10	9.3e-10	0.69	0.039	9.1e-51	3.6e-50	0.0038	0.059	0.95	0.96	-0.34	0.056	1.4e-09	5.3e-09	-0.41	0.049	4.6e-16	1e-15
C1orf159	0.23	0.022	6.4e-26	1.6e-25	0.013	0.025	0.61	0.7	-0.068	0.023	0.0033	0.0062	-0.048	0.025	0.055	0.094	-0.07	0.025	0.005	0.0085	-0.081	0.025	0.0012	0.0032	-0.097	0.025	9.6e-05	0.00012	0.1	0.027	0.00021	0.00032	-0.00022	0.027	0.99	0.99	0.51	0.031	3.3e-45	1.1e-44	-0.49	0.039	6.3e-31	1.8e-29	-0.25	0.045	5.6e-08	1.7e-07	0.083	0.042	0.046	0.053
C1orf162	1.2	0.11	1e-25	2.5e-25	0.33	0.14	0.016	0.036	-0.3	0.12	0.013	0.021	1.6	0.12	6.1e-35	3.3e-33	0.55	0.13	3.5e-05	8e-05	0.35	0.13	0.0096	0.02	-3.4	0.077	1.8e-226	1e-223	0.11	0.15	0.46	0.49	-0.84	0.15	7.9e-09	2.4e-08	1.2	0.11	7.6e-27	1.6e-26	1.1	0.13	2.8e-17	2.6e-16	-1.1	0.12	1.5e-18	2.1e-17	-1.2	0.11	1.4e-24	4.3e-24
C1orf174	-0.16	0.018	1.3e-18	2.6e-18	0.15	0.02	4.6e-13	1e-11	0.22	0.017	7.4e-35	2.1e-33	-0.032	0.021	0.12	0.18	0.002	0.021	0.93	0.94	0.079	0.021	0.00012	0.0004	-0.18	0.02	7.7e-19	1.4e-18	-0.04	0.023	0.079	0.093	-0.067	0.023	0.0031	0.0049	-0.49	0.035	1.9e-34	5.1e-34	-0.31	0.047	1.4e-10	6.3e-10	0.11	0.049	0.03	0.041	0.63	0.026	9.4e-73	4.8e-71
C1orf177	-0.35	0.053	8.1e-11	1.3e-10	0.76	0.056	2.2e-37	3.8e-35	0.21	0.054	8.5e-05	0.00021	-0.0049	0.061	0.94	0.96	-0.12	0.061	0.043	0.061	-0.2	0.061	0.0012	0.0031	-0.016	0.061	0.8	0.81	-0.3	0.066	6.5e-06	1.1e-05	0.032	0.067	0.64	0.68	-1.8	0.12	2.6e-40	7.7e-40	-1.3	0.15	5.5e-17	5e-16	0.8	0.16	5.2e-07	1.4e-06	2.1	0.1	2.6e-67	9.4e-66
C1orf186	-0.7	0.096	4e-13	6.7e-13	0.71	0.11	9.4e-11	1.4e-09	-0.75	0.095	6.7e-15	4.9e-14	-0.74	0.11	7.7e-12	7.1e-11	2.6	0.066	4.4e-203	9.8e-200	0.44	0.11	7.3e-05	0.00026	-0.68	0.11	4.5e-10	6.7e-10	-0.59	0.12	7e-07	1.2e-06	-0.074	0.12	0.54	0.59	-0.2	0.036	3e-08	4.1e-08	0.23	0.04	4e-08	1.4e-07	0.24	0.04	4.3e-09	1.5e-08	-0.17	0.037	3.3e-06	4.7e-06
C1orf198	0.4	0.049	7.5e-16	1.4e-15	0.042	0.057	0.46	0.57	-0.067	0.05	0.19	0.24	0.33	0.055	4.1e-09	2.8e-08	0.02	0.056	0.72	0.77	0.12	0.057	0.028	0.051	-0.94	0.046	1.4e-74	9.3e-74	0.38	0.06	5.2e-10	1.1e-09	-0.37	0.061	1.7e-09	5.6e-09	0.5	0.035	9.5e-36	2.5e-35	-0.19	0.049	0.00018	0.0004	-0.19	0.049	8.7e-05	0.00017	-0.19	0.043	2.1e-05	2.9e-05
C1orf204	0.61	0.041	4.5e-44	1.8e-43	0.17	0.052	0.0011	0.0035	-0.0092	0.046	0.85	0.88	-0.15	0.051	0.003	0.0073	-0.056	0.051	0.27	0.33	0.032	0.052	0.54	0.62	-0.64	0.046	1.2e-39	3.5e-39	0.29	0.056	1.6e-07	3e-07	-0.4	0.055	1e-12	5.2e-12	0.42	0.037	5.5e-25	1.1e-24	-0.17	0.049	0.00063	0.0013	-0.11	0.049	0.02	0.028	-0.19	0.043	1.5e-05	2.1e-05
C1orf21	-1	0.14	3.5e-13	5.9e-13	2.7	0.13	1.9e-78	2.1e-75	1.8	0.13	2.1e-42	8.9e-41	-0.41	0.16	0.01	0.022	-1	0.15	5.2e-11	2.3e-10	0.02	0.16	0.9	0.92	-0.95	0.16	1.1e-09	1.6e-09	-0.82	0.17	1.8e-06	3e-06	-0.79	0.17	4.5e-06	1e-05	-4.8	0.22	1.2e-73	9.4e-73	-2.5	0.33	2.6e-13	1.6e-12	2.5	0.33	5e-14	3.5e-13	4.6	0.22	5.1e-69	2e-67
C1orf216	-0.96	0.041	8.4e-97	1.6e-95	0.37	0.057	6.9e-11	1.1e-09	0.21	0.051	4.5e-05	0.00011	0.3	0.057	1.8e-07	9.5e-07	0.3	0.056	9.3e-08	3e-07	0.13	0.058	0.023	0.043	0.33	0.056	6.8e-09	9.8e-09	-0.95	0.055	1.1e-58	4.1e-57	0.36	0.062	5.8e-09	1.8e-08	-1.7	0.053	2.1e-117	7.1e-116	-0.17	0.11	0.12	0.16	0.72	0.1	9e-12	4.5e-11	1.2	0.078	4.2e-46	4.1e-45
C1orf228	1.5	0.14	2.1e-27	5.3e-27	0.62	0.17	0.00019	0.00075	0.37	0.15	0.01	0.017	1.6	0.16	1.9e-24	5.1e-23	0.13	0.16	0.43	0.49	1.1	0.16	1.8e-11	2e-10	-4	0.1	1e-203	2.5e-201	-0.39	0.18	0.031	0.038	-1.9	0.17	2e-26	7.9e-25	2.7	0.16	4e-49	1.5e-48	1.9	0.21	2.2e-17	2.1e-16	-1.3	0.22	2.6e-09	9.2e-09	-3.1	0.14	3.8e-71	1.8e-69
C1orf233	0.33	0.062	1.6e-07	2.2e-07	0.24	0.07	0.00064	0.0022	0.29	0.062	2.3e-06	6.9e-06	0.3	0.069	1.4e-05	5.3e-05	0.25	0.069	0.00027	0.00055	0.48	0.068	3.4e-12	4.3e-11	-1.5	0.047	5.4e-148	3e-146	0.033	0.077	0.67	0.7	-0.67	0.073	3.3e-19	4.2e-18	0.32	0.044	3.6e-12	5.5e-12	-0.1	0.053	0.045	0.067	-0.42	0.047	5.8e-18	7.2e-17	0.12	0.047	0.012	0.015
C1orf27	0.12	0.018	8.2e-11	1.3e-10	-0.053	0.021	0.011	0.027	-0.11	0.018	7e-09	2.8e-08	-0.039	0.02	0.056	0.095	-0.079	0.02	0.0001	0.00022	0.0048	0.021	0.81	0.85	0.038	0.021	0.062	0.069	0.09	0.022	5.8e-05	9e-05	0.046	0.022	0.04	0.053	0.15	0.018	7.5e-15	1.2e-14	0.027	0.023	0.23	0.28	-0.029	0.022	0.21	0.25	-0.14	0.019	1e-13	2e-13
C1orf35	0.19	0.022	2.5e-18	4.9e-18	-0.072	0.025	0.0041	0.011	-0.037	0.023	0.11	0.15	0.084	0.025	0.00065	0.0018	0.032	0.025	0.19	0.24	-0.0097	0.025	0.69	0.76	-0.32	0.022	5e-44	1.6e-43	0.26	0.026	2.3e-22	1.1e-21	-0.13	0.027	6.9e-07	1.7e-06	0.037	0.02	0.062	0.068	-0.064	0.022	0.004	0.0072	0.013	0.022	0.56	0.6	0.0031	0.02	0.87	0.88
C1orf43	-0.16	0.013	5.5e-32	1.6e-31	-0.058	0.016	0.00032	0.0012	-0.031	0.014	0.033	0.051	-0.045	0.016	0.0044	0.01	0.088	0.016	2.1e-08	7.1e-08	-0.093	0.016	4.8e-09	3.7e-08	0.27	0.013	6.6e-77	4.6e-76	-0.0094	0.017	0.59	0.62	0.097	0.017	2.2e-08	6.5e-08	-0.05	0.011	1.7e-05	2.1e-05	0.089	0.012	2.5e-12	1.4e-11	-0.0096	0.013	0.46	0.51	-0.013	0.012	0.27	0.3
C1orf50	0.011	0.018	0.54	0.55	-0.13	0.019	1.8e-11	3.1e-10	-0.062	0.018	0.00056	0.0012	-0.05	0.02	0.01	0.022	-0.088	0.019	5.6e-06	1.4e-05	-0.028	0.02	0.15	0.22	0.23	0.018	9.6e-35	2.6e-34	0.079	0.021	0.00026	0.00038	0.076	0.021	0.00046	0.00081	0.084	0.017	5.6e-07	7.5e-07	0.0015	0.019	0.96	0.97	-0.062	0.019	0.00092	0.0016	-0.035	0.017	0.044	0.05
C1orf52	0.36	0.021	1.6e-57	9.5e-57	-0.056	0.027	0.035	0.071	-0.021	0.024	0.39	0.45	0.0084	0.027	0.76	0.82	-0.095	0.026	0.00032	0.00065	-0.019	0.027	0.46	0.55	-0.34	0.024	2e-42	6.3e-42	0.34	0.027	2.6e-33	2.4e-32	-0.22	0.028	8.7e-15	5.8e-14	0.22	0.017	5.3e-32	1.3e-31	-0.12	0.023	9.9e-08	3.3e-07	-0.13	0.022	4.4e-09	1.5e-08	-0.016	0.021	0.45	0.48
C1orf54	0.067	0.035	0.054	0.061	-0.058	0.039	0.14	0.22	-0.14	0.034	8.4e-05	0.0002	0.16	0.038	5.2e-05	0.00018	0.37	0.036	1.7e-22	1.9e-21	0.037	0.039	0.34	0.43	-0.17	0.038	1e-05	1.3e-05	-0.19	0.042	5.2e-06	8.6e-06	-0.11	0.042	0.011	0.017	0.27	0.05	1.2e-07	1.6e-07	0.45	0.054	7e-16	5.7e-15	0.0054	0.057	0.92	0.94	-0.63	0.041	5.6e-42	4.3e-41
C1orf56	0.36	0.03	2.4e-31	6.7e-31	-0.081	0.036	0.025	0.053	-0.24	0.031	3.7e-14	2.6e-13	-0.041	0.036	0.25	0.34	-0.21	0.035	3e-09	1.1e-08	-0.12	0.036	0.00094	0.0026	-0.12	0.036	0.0011	0.0014	0.44	0.036	3.8e-31	3e-30	0.065	0.039	0.099	0.12	0.36	0.033	1.8e-24	3.7e-24	-0.34	0.039	2.6e-17	2.4e-16	-0.11	0.042	0.0088	0.013	0.0031	0.038	0.92	0.93
C1orf61	-0.42	0.032	2e-34	6.2e-34	0.22	0.039	6e-08	5.5e-07	0.48	0.031	4.6e-48	2.4e-46	0.04	0.039	0.32	0.42	-0.13	0.039	0.0013	0.0024	-0.18	0.039	5.3e-06	2.4e-05	0.14	0.039	0.00041	0.00051	-0.28	0.042	9.7e-11	2.2e-10	0.067	0.043	0.12	0.15	-1	0.047	9.1e-69	6.2e-68	-0.18	0.077	0.021	0.033	0.5	0.073	2e-11	9.7e-11	0.74	0.059	1.5e-31	6.5e-31
C1orf74	0.51	0.029	3.3e-58	2e-57	-0.053	0.038	0.16	0.25	-0.18	0.033	4.4e-08	1.6e-07	-0.087	0.038	0.021	0.04	-0.15	0.037	5.8e-05	0.00013	-0.009	0.038	0.81	0.86	-0.27	0.036	1.4e-13	2.3e-13	0.33	0.04	3.4e-16	1.1e-15	-0.11	0.041	0.0064	0.0097	0.65	0.03	4.5e-64	2.6e-63	-0.085	0.053	0.1	0.14	-0.24	0.05	3.7e-06	8.6e-06	-0.38	0.042	3.7e-17	8.6e-17
C1QBP	0.15	0.019	5e-15	8.8e-15	-0.064	0.022	0.0035	0.0098	0.051	0.02	0.01	0.017	-0.0051	0.022	0.81	0.86	0.2	0.021	2e-20	2e-19	0.037	0.022	0.095	0.15	-0.39	0.017	9.8e-88	8.7e-87	0.14	0.023	1.2e-08	2.4e-08	-0.16	0.023	4.2e-12	2e-11	0.39	0.024	4.2e-45	1.4e-44	0.17	0.035	1.3e-06	3.8e-06	-0.2	0.034	7.1e-09	2.4e-08	-0.37	0.024	3.7e-39	2.4e-38
C1QL3	0.036	0.038	0.36	0.38	-0.097	0.042	0.023	0.049	-0.16	0.038	4.1e-05	0.0001	-0.037	0.042	0.39	0.49	-0.062	0.042	0.14	0.18	-0.066	0.042	0.12	0.17	0.15	0.042	0.00022	0.00028	0.12	0.046	0.011	0.015	0.18	0.046	5.3e-05	0.00011	0.0095	0.038	0.81	0.82	0.018	0.043	0.67	0.72	0.011	0.042	0.79	0.82	-0.032	0.038	0.39	0.41
C1QTNF3	0.15	0.038	0.00012	0.00015	-0.061	0.044	0.16	0.24	-0.095	0.038	0.013	0.022	-0.021	0.043	0.62	0.71	-0.12	0.043	0.0064	0.011	0.036	0.043	0.41	0.5	0.014	0.043	0.74	0.75	0.14	0.047	0.0026	0.0035	-0.041	0.047	0.39	0.44	0.13	0.041	0.0017	0.002	-0.13	0.046	0.004	0.0071	-0.083	0.046	0.071	0.091	0.045	0.041	0.28	0.3
C1QTNF6	0.16	0.061	0.0088	0.01	-0.42	0.068	5.8e-10	7.7e-09	-0.21	0.06	0.0006	0.0013	-0.58	0.065	5e-18	8.3e-17	-0.69	0.064	1.2e-25	1.7e-24	-0.31	0.068	5.1e-06	2.3e-05	0.86	0.062	4.3e-40	1.3e-39	0.68	0.071	7.6e-21	3.2e-20	0.75	0.07	3.3e-25	1.1e-23	0.71	0.054	3.8e-33	9.6e-33	0.28	0.07	5.2e-05	0.00012	-0.22	0.07	0.0018	0.0029	-0.75	0.052	3e-38	1.9e-37
C1R	0.12	0.055	0.03	0.033	-0.2	0.062	0.0011	0.0037	0.037	0.055	0.5	0.56	-0.39	0.06	1.7e-10	1.4e-09	-0.52	0.058	2.1e-18	1.8e-17	-0.049	0.062	0.42	0.51	0.77	0.055	2.8e-40	8.5e-40	0.042	0.067	0.54	0.57	0.19	0.067	0.0046	0.007	0.26	0.05	4e-07	5.4e-07	-0.14	0.057	0.014	0.023	-0.081	0.057	0.15	0.19	-0.076	0.052	0.14	0.16
C1RL	-0.13	0.027	1.6e-06	2.1e-06	0.0071	0.03	0.81	0.87	-0.0093	0.027	0.73	0.77	-0.09	0.03	0.0023	0.0058	-0.011	0.03	0.71	0.75	0.22	0.029	4.6e-14	7.3e-13	-0.0041	0.03	0.89	0.9	0.077	0.033	0.018	0.022	-0.021	0.033	0.51	0.56	0.0062	0.031	0.85	0.86	0.07	0.035	0.042	0.062	0.096	0.034	0.0045	0.0069	-0.14	0.03	3.8e-06	5.5e-06
C1RL-AS1	-0.23	0.038	1.2e-09	1.7e-09	0.04	0.043	0.34	0.45	0.075	0.038	0.053	0.078	-0.23	0.041	3.1e-08	1.8e-07	-0.12	0.042	0.0053	0.0089	0.014	0.042	0.75	0.8	0.3	0.041	3e-13	4.8e-13	-0.065	0.046	0.16	0.18	0.28	0.045	5.3e-10	1.9e-09	-0.016	0.036	0.64	0.66	-0.29	0.036	5.8e-14	3.9e-13	0.16	0.038	3.8e-05	7.8e-05	0.11	0.035	0.0016	0.002
C20orf194	-0.86	0.058	8.8e-45	3.7e-44	-0.12	0.073	0.11	0.18	-0.17	0.064	0.0064	0.011	-0.22	0.071	0.0027	0.0065	0.24	0.071	0.0009	0.0017	-0.38	0.071	8.1e-08	5.1e-07	1.3	0.054	5.6e-102	7.2e-101	-0.34	0.078	1.5e-05	2.3e-05	0.81	0.074	1.7e-26	6.9e-25	-0.72	0.04	8.2e-51	3.2e-50	0.0091	0.063	0.87	0.9	0.44	0.058	1.2e-13	8.1e-13	0.36	0.052	9.7e-11	1.7e-10
C20orf195	-0.14	0.037	0.0002	0.00025	0.03	0.042	0.48	0.58	-0.16	0.037	1.8e-05	4.7e-05	0.41	0.039	1.9e-24	5.1e-23	0.19	0.041	3.6e-06	9.5e-06	-0.14	0.041	0.00049	0.0014	-0.11	0.041	0.01	0.012	-0.14	0.045	0.0025	0.0034	0.13	0.045	0.0059	0.0089	-0.22	0.041	2.2e-07	2.9e-07	0.52	0.04	1.6e-32	4.9e-31	0.064	0.047	0.17	0.21	-0.25	0.041	1.3e-09	2.2e-09
C20orf196	-0.18	0.021	3.7e-17	7e-17	-0.083	0.025	0.00082	0.0028	-0.031	0.022	0.16	0.21	0.16	0.024	4.7e-11	4.1e-10	-0.21	0.023	3.9e-18	3.3e-17	0.076	0.025	0.0019	0.0047	0.23	0.023	1.1e-22	2.3e-22	0.028	0.027	0.31	0.34	0.071	0.027	0.0082	0.012	-0.12	0.024	7.5e-07	9.9e-07	0.27	0.023	4.4e-26	8.7e-25	-0.088	0.027	0.0013	0.0021	-0.021	0.025	0.39	0.42
C20orf197	-1.5	0.074	4.4e-74	4.3e-73	0.38	0.099	0.00012	0.00049	0.38	0.087	1.2e-05	3.4e-05	0.62	0.097	1.5e-10	1.2e-09	-0.027	0.098	0.78	0.82	-0.86	0.095	9.5e-19	2.5e-17	1.3	0.09	2e-42	6.4e-42	-1	0.1	1.3e-21	5.6e-21	0.96	0.1	8.8e-20	1.2e-18	-1.7	0.062	9.1e-99	1.7e-97	-0.27	0.12	0.019	0.03	0.95	0.11	4.4e-18	5.6e-17	1.2	0.088	1.6e-33	7.9e-33
C20orf24	-0.32	0.026	9.2e-32	2.6e-31	-0.0093	0.031	0.77	0.83	0.098	0.028	0.00044	0.00095	0.0043	0.031	0.89	0.92	0.046	0.031	0.13	0.17	-0.071	0.031	0.022	0.041	0.33	0.029	2.1e-28	4.9e-28	-0.25	0.033	2.1e-14	5.8e-14	0.21	0.033	7.4e-10	2.6e-09	-0.4	0.031	2.4e-30	5.7e-30	-0.21	0.042	8.9e-07	2.7e-06	0.15	0.042	0.00052	0.00091	0.43	0.03	7.5e-37	4.4e-36
C20orf27	-0.1	0.022	1.9e-06	2.6e-06	-0.11	0.024	2.3e-06	1.5e-05	-0.047	0.022	0.032	0.049	0.041	0.024	0.087	0.14	0.18	0.023	2.6e-14	1.6e-13	-0.0087	0.024	0.72	0.78	-0.1	0.024	2e-05	2.6e-05	0.21	0.025	2.9e-16	9.3e-16	0.007	0.026	0.79	0.82	0.1	0.022	8e-06	1e-05	0.12	0.025	1.5e-06	4.5e-06	-0.12	0.025	1.6e-06	3.9e-06	-0.099	0.022	1.2e-05	1.7e-05
C20orf96	0.88	0.042	5.3e-79	6.1e-78	-0.04	0.059	0.49	0.6	0.0089	0.052	0.85	0.88	-0.18	0.058	0.0022	0.0056	-0.28	0.057	8.5e-07	2.4e-06	0.049	0.058	0.4	0.49	-0.61	0.054	5.7e-28	1.3e-27	0.43	0.062	6e-12	1.5e-11	-0.49	0.061	3.9e-15	2.7e-14	0.9	0.038	5.7e-74	4.6e-73	-0.29	0.069	2.9e-05	7.2e-05	-0.51	0.064	9.7e-15	7.6e-14	-0.26	0.061	3.3e-05	4.6e-05
C21orf2	0.34	0.027	1.3e-33	4e-33	-0.0076	0.033	0.81	0.87	-0.025	0.029	0.41	0.47	0.099	0.032	0.0021	0.0052	0.1	0.032	0.0016	0.003	-0.00065	0.032	0.98	0.99	-0.62	0.024	1e-108	1.6e-107	0.29	0.034	3.2e-17	1.1e-16	-0.23	0.034	1.8e-11	7.7e-11	0.36	0.018	1.5e-57	7.1e-57	-0.063	0.031	0.039	0.058	-0.21	0.028	1.7e-12	9.6e-12	-0.15	0.026	3.5e-08	5.5e-08
C21orf33	-0.14	0.017	3.8e-15	6.7e-15	0.0071	0.019	0.72	0.79	0.02	0.017	0.25	0.31	0.063	0.019	0.00089	0.0024	0.14	0.018	1.7e-14	1.1e-13	0.07	0.019	0.00023	0.00074	0.026	0.019	0.18	0.19	-0.19	0.02	1.8e-20	7.3e-20	-0.018	0.021	0.38	0.43	-0.026	0.021	0.22	0.23	0.13	0.022	2.5e-08	9e-08	-0.0021	0.023	0.92	0.93	-0.073	0.02	0.00039	0.00051
C21orf58	-0.015	0.039	0.71	0.73	-0.079	0.044	0.07	0.12	-0.016	0.039	0.68	0.73	0.044	0.043	0.31	0.41	-0.31	0.042	3.9e-13	2.1e-12	-0.12	0.043	0.0064	0.014	0.59	0.038	2.4e-47	8.6e-47	-0.18	0.047	9.9e-05	0.00015	0.078	0.047	0.097	0.12	0.095	0.036	0.008	0.0092	0.11	0.04	0.0087	0.015	-0.011	0.04	0.78	0.81	-0.17	0.034	1.6e-06	2.3e-06
C21orf59	0.0065	0.012	0.56	0.58	0.0037	0.013	0.78	0.84	0.056	0.011	1.3e-06	4e-06	0.012	0.013	0.35	0.45	0.038	0.013	0.0024	0.0043	0.044	0.013	0.00054	0.0016	-0.11	0.012	1.9e-18	3.4e-18	-0.016	0.014	0.25	0.28	-0.06	0.014	1.2e-05	2.6e-05	-0.012	0.012	0.3	0.31	0.013	0.013	0.31	0.38	-0.013	0.013	0.32	0.37	0.012	0.012	0.3	0.32
C21orf62	0.4	0.04	1.7e-22	3.6e-22	-0.054	0.047	0.25	0.35	-0.24	0.041	8.6e-09	3.5e-08	-0.029	0.047	0.53	0.63	-0.2	0.046	1.8e-05	4.3e-05	0.0081	0.047	0.86	0.9	-0.2	0.046	1.4e-05	1.9e-05	0.42	0.049	3.9e-17	1.3e-16	-0.082	0.051	0.11	0.14	0.63	0.04	1.6e-40	4.9e-40	0.065	0.06	0.28	0.34	-0.22	0.058	0.00021	0.00038	-0.48	0.046	1.2e-22	3.5e-22
C21orf62-AS1	0.7	0.036	4.2e-71	3.8e-70	-0.22	0.048	6.4e-06	3.7e-05	-0.25	0.042	2.6e-09	1.1e-08	-0.066	0.048	0.16	0.24	-0.26	0.047	1.6e-08	5.5e-08	0.072	0.048	0.13	0.19	-0.42	0.045	1.8e-19	3.4e-19	0.6	0.048	4.3e-33	3.9e-32	-0.19	0.052	0.00028	0.0005	1.2	0.045	4.5e-85	5.4e-84	0.061	0.081	0.45	0.52	-0.5	0.077	2.2e-10	9.1e-10	-0.78	0.062	8.9e-32	4e-31
C21orf91	-0.48	0.022	5e-85	6.7e-84	0.033	0.03	0.27	0.38	0.057	0.027	0.041	0.062	-0.077	0.03	0.0095	0.02	0.016	0.03	0.59	0.64	-0.12	0.03	4.4e-05	0.00016	0.48	0.025	4e-69	2.3e-68	-0.028	0.033	0.39	0.42	0.24	0.032	3.6e-14	2.2e-13	-0.31	0.02	4e-41	1.2e-40	0.27	0.026	2.5e-22	3.7e-21	0.18	0.028	1.6e-10	6.8e-10	-0.052	0.027	0.05	0.057
C22orf15	1.1	0.046	3.7e-99	7.5e-98	-0.16	0.067	0.019	0.043	-0.17	0.059	0.0039	0.0072	-0.35	0.066	1e-07	5.5e-07	-0.22	0.066	0.0011	0.0021	0.12	0.067	0.072	0.11	-0.66	0.063	1.9e-24	4e-24	0.49	0.071	1.1e-11	2.7e-11	-0.38	0.072	1.4e-07	3.9e-07	1.1	0.058	2.2e-56	1e-55	0.26	0.089	0.0038	0.0068	-0.56	0.084	5.2e-11	2.4e-10	-0.83	0.069	3e-29	1.2e-28
C22orf24	-0.5	0.045	7.4e-28	1.9e-27	0.056	0.054	0.29	0.4	-0.2	0.047	1.6e-05	4.3e-05	-0.32	0.052	7.3e-10	5.4e-09	0.59	0.049	1.7e-31	3.1e-30	0.21	0.053	5e-05	0.00018	0.38	0.051	3.1e-13	5.1e-13	-0.36	0.057	5.7e-10	1.2e-09	0.3	0.057	2.3e-07	5.9e-07	-0.066	0.041	0.11	0.12	0.049	0.046	0.28	0.35	0.25	0.043	2.4e-08	7.4e-08	-0.17	0.04	1.5e-05	2.1e-05
C22orf29	0.62	0.028	6.5e-89	9.9e-88	-0.25	0.038	3.1e-11	5e-10	-0.41	0.031	5e-34	1.4e-32	-0.039	0.038	0.31	0.41	-0.28	0.037	4.3e-14	2.6e-13	0.053	0.038	0.17	0.24	0.012	0.038	0.77	0.78	0.39	0.04	6.2e-22	2.8e-21	-0.11	0.042	0.012	0.018	1	0.03	9.3e-112	2.5e-110	-0.054	0.071	0.44	0.51	-0.48	0.066	1.7e-12	9.3e-12	-0.61	0.053	7.6e-25	2.5e-24
C22orf34	0.26	0.032	1.4e-15	2.6e-15	-0.043	0.037	0.25	0.35	-0.12	0.033	0.00042	0.00091	-0.013	0.037	0.73	0.8	-0.3	0.035	2.4e-17	1.9e-16	-0.14	0.037	0.00017	0.00056	0.023	0.037	0.53	0.55	0.31	0.039	1.7e-14	4.9e-14	0.059	0.04	0.14	0.17	0.0046	0.043	0.91	0.92	-0.33	0.044	4.6e-13	2.8e-12	-0.17	0.047	0.00024	0.00043	0.4	0.037	3.7e-24	1.1e-23
C22orf39	0.19	0.015	1.5e-33	4.4e-33	-0.099	0.018	4.4e-08	4.1e-07	-0.061	0.016	0.0002	0.00045	-0.032	0.018	0.075	0.12	-0.13	0.017	1e-12	5.3e-12	-0.038	0.018	0.037	0.065	0.042	0.018	0.018	0.021	0.19	0.019	3.2e-22	1.5e-21	-0.072	0.02	0.00026	0.00047	0.14	0.017	1.7e-15	2.8e-15	0.011	0.021	0.58	0.65	-0.16	0.018	1.1e-16	1.1e-15	-0.017	0.019	0.35	0.37
C22orf46	0.37	0.031	4.4e-29	1.2e-28	-0.015	0.038	0.69	0.77	-0.042	0.034	0.21	0.27	0.077	0.037	0.038	0.068	-0.15	0.037	4.6e-05	0.00011	0.091	0.037	0.015	0.03	-0.32	0.036	5.5e-19	1e-18	0.14	0.041	0.0008	0.0011	-0.22	0.04	7.7e-08	2.1e-07	0.55	0.037	5.9e-36	1.6e-35	0.051	0.056	0.35	0.42	-0.2	0.053	0.00025	0.00046	-0.41	0.044	1.1e-18	2.8e-18
C2CD2	0.65	0.039	5.5e-54	3e-53	-0.27	0.05	1.1e-07	9.2e-07	-0.3	0.043	1.7e-11	8.8e-11	-0.068	0.05	0.17	0.25	-0.58	0.045	1.7e-34	3.5e-33	0.076	0.05	0.13	0.19	0.03	0.05	0.54	0.56	0.51	0.052	3.9e-22	1.8e-21	-0.057	0.055	0.3	0.34	0.99	0.035	6.2e-88	8e-87	-0.098	0.07	0.16	0.21	-0.47	0.065	2.3e-12	1.2e-11	-0.51	0.057	1.3e-17	3e-17
C2CD2L	0.3	0.021	1.2e-43	4.8e-43	0.012	0.026	0.66	0.74	0.048	0.023	0.032	0.05	0.094	0.025	0.00021	0.00064	-0.0092	0.025	0.71	0.75	0.078	0.025	0.0021	0.0053	-0.25	0.024	3e-25	6.6e-25	-0.24	0.026	3.5e-19	1.3e-18	-0.17	0.027	6.8e-10	2.4e-09	0.52	0.024	2e-65	1.2e-64	0.056	0.041	0.17	0.22	-0.32	0.038	1.2e-16	1.2e-15	-0.31	0.033	6.1e-18	1.5e-17
C2CD3	0.014	0.024	0.56	0.58	0.037	0.026	0.16	0.24	-0.026	0.024	0.26	0.32	-0.033	0.026	0.21	0.3	-0.18	0.025	1.6e-12	8.5e-12	-0.035	0.026	0.18	0.25	0.085	0.026	0.001	0.0012	0.088	0.028	0.0019	0.0026	0.084	0.028	0.0031	0.0049	-0.21	0.023	9.4e-18	1.6e-17	-0.14	0.027	3.5e-07	1.1e-06	0.1	0.028	0.00033	0.00059	0.24	0.021	2.1e-24	6.7e-24
C2CD4D	-1.6	0.067	7.4e-100	1.5e-98	0.55	0.095	6.1e-09	6.8e-08	0.026	0.085	0.76	0.8	-0.49	0.094	2.2e-07	1.2e-06	1.3	0.085	1.8e-49	8.3e-48	-0.26	0.095	0.0064	0.014	0.85	0.091	7.6e-20	1.5e-19	-0.87	0.1	2.2e-17	7.4e-17	0.87	0.1	1.2e-17	1.2e-16	-1.1	0.075	1.1e-41	3.6e-41	0.09	0.1	0.38	0.45	1.5	0.069	6.4e-73	1.9e-70	-0.21	0.092	0.021	0.025
C2CD5	-0.087	0.016	7.2e-08	1e-07	-0.014	0.018	0.45	0.56	-0.059	0.016	0.00029	0.00064	0.041	0.018	0.022	0.042	-0.046	0.018	0.01	0.016	-0.00031	0.018	0.99	0.99	0.13	0.017	6e-14	1e-13	0.018	0.02	0.35	0.38	0.057	0.02	0.0035	0.0055	0.049	0.017	0.0033	0.0038	0.081	0.018	1.1e-05	2.9e-05	0.014	0.019	0.46	0.51	-0.12	0.015	7.7e-15	1.6e-14
C2orf15	0.62	0.054	7e-29	1.8e-28	0.053	0.065	0.42	0.53	0.075	0.058	0.19	0.24	0.12	0.064	0.071	0.12	0.14	0.064	0.036	0.052	0.18	0.064	0.0047	0.011	-1.2	0.049	3.2e-103	4.2e-102	0.34	0.07	1.6e-06	2.7e-06	-0.5	0.069	9.1e-13	4.6e-12	0.76	0.055	4.9e-35	1.3e-34	0.28	0.074	0.00013	0.00029	-0.19	0.074	0.008	0.012	-0.82	0.051	4.7e-43	3.8e-42
C2orf27A	-0.02	0.034	0.56	0.57	0.12	0.038	0.00097	0.0032	0.06	0.034	0.079	0.11	-0.15	0.037	3.6e-05	0.00013	0.15	0.037	6.6e-05	0.00015	0.071	0.037	0.058	0.096	-0.3	0.036	1.3e-16	2.2e-16	0.097	0.041	0.017	0.022	-0.015	0.041	0.71	0.74	0.14	0.034	7.2e-05	8.9e-05	-0.16	0.038	3e-05	7.3e-05	-0.0059	0.038	0.88	0.9	-0.0037	0.034	0.91	0.92
C2orf40	0.79	0.059	2.1e-37	7.1e-37	-0.0025	0.073	0.97	0.98	0.057	0.064	0.38	0.44	0.38	0.071	1.1e-07	6e-07	-0.062	0.072	0.39	0.44	0.44	0.071	5.3e-10	4.7e-09	-1.3	0.056	3.9e-93	4e-92	-0.12	0.079	0.13	0.14	-0.48	0.077	8.2e-10	2.9e-09	2	0.085	1.6e-76	1.4e-75	0.67	0.14	1.5e-06	4.4e-06	-1.1	0.13	7.3e-17	7.7e-16	-1.6	0.1	3.7e-42	2.9e-41
C2orf42	0.038	0.019	0.048	0.054	-0.085	0.021	6.6e-05	0.0003	-0.09	0.019	2.5e-06	7.5e-06	-0.081	0.021	0.00012	0.00038	-0.023	0.021	0.27	0.33	-0.066	0.021	0.0019	0.0047	0.21	0.02	6.6e-25	1.4e-24	0.055	0.023	0.019	0.023	0.072	0.023	0.0019	0.0031	0.15	0.017	1.4e-16	2.4e-16	-0.048	0.021	0.024	0.037	-0.071	0.021	0.00063	0.0011	-0.053	0.019	0.0052	0.0064
C2orf44	0.18	0.028	8.3e-11	1.3e-10	-0.015	0.032	0.65	0.73	-0.14	0.028	6.3e-07	2e-06	0.057	0.032	0.071	0.12	-0.046	0.032	0.14	0.18	0.018	0.032	0.56	0.64	-0.22	0.031	2.7e-12	4.2e-12	0.23	0.034	2.4e-11	5.5e-11	-0.045	0.035	0.2	0.24	0.24	0.024	7.1e-20	1.3e-19	-0.12	0.031	5.4e-05	0.00013	-0.096	0.03	0.0018	0.0029	-0.059	0.028	0.033	0.038
C2orf47	0.061	0.022	0.006	0.0071	-0.098	0.025	6.8e-05	0.00031	-0.071	0.022	0.0013	0.0026	-0.03	0.024	0.22	0.3	-0.04	0.024	0.1	0.13	-0.024	0.025	0.33	0.42	0.2	0.023	1.7e-16	3e-16	0.04	0.027	0.14	0.16	-0.033	0.027	0.21	0.25	0.097	0.021	4.9e-06	6.3e-06	-0.04	0.024	0.095	0.13	-0.081	0.023	0.00053	0.00093	0.0023	0.021	0.91	0.92
C2orf48	-0.46	0.052	2.7e-18	5.4e-18	-0.15	0.062	0.015	0.035	0.19	0.054	0.00032	0.0007	-0.16	0.061	0.0073	0.016	-0.35	0.06	8.3e-09	2.9e-08	-0.27	0.061	6.5e-06	2.9e-05	1.2	0.046	1e-113	1.9e-112	-0.33	0.066	8.7e-07	1.5e-06	0.4	0.066	1.5e-09	5.2e-09	-0.38	0.031	9.8e-30	2.3e-29	0.11	0.04	0.009	0.015	0.22	0.039	2.6e-08	7.9e-08	0.11	0.036	0.0016	0.0021
C2orf49	0.47	0.022	6.2e-77	6.5e-76	-0.021	0.031	0.5	0.61	-0.24	0.026	3.2e-19	3.2e-18	-0.027	0.031	0.38	0.48	-0.063	0.031	0.039	0.057	0.024	0.031	0.44	0.53	-0.28	0.029	3.5e-21	6.9e-21	0.29	0.032	5.2e-18	1.8e-17	-0.16	0.033	1.9e-06	4.3e-06	0.34	0.019	1.7e-48	6.5e-48	-0.043	0.031	0.17	0.22	-0.11	0.03	0.00018	0.00033	-0.21	0.025	2.8e-15	6e-15
C2orf68	0.51	0.02	1.5e-104	3.4e-103	-0.015	0.03	0.61	0.7	-0.16	0.026	8.1e-10	3.6e-09	0.098	0.029	0.0009	0.0025	-0.14	0.029	1.9e-06	5.2e-06	0.041	0.03	0.17	0.24	-0.41	0.026	2.5e-50	9.3e-50	0.23	0.032	4.8e-13	1.3e-12	-0.22	0.032	1.4e-11	6.2e-11	0.5	0.019	4.4e-81	4.5e-80	0.0083	0.038	0.83	0.86	-0.23	0.035	1.2e-10	5.4e-10	-0.31	0.029	4.3e-22	1.2e-21
C2orf69	-0.056	0.02	0.005	0.0058	0.033	0.022	0.13	0.21	-0.13	0.02	3.7e-11	1.9e-10	0.0073	0.022	0.74	0.8	0.16	0.021	2.7e-14	1.7e-13	0.026	0.022	0.24	0.32	-0.044	0.022	0.049	0.055	-0.0082	0.024	0.74	0.76	0.053	0.024	0.028	0.038	-0.072	0.019	0.00019	0.00023	0.032	0.022	0.14	0.18	0.029	0.022	0.18	0.21	0.023	0.019	0.24	0.26
C2orf74	0.29	0.024	7.4e-31	2.1e-30	-0.19	0.028	1.8e-11	3.1e-10	-0.18	0.025	1.6e-12	9.4e-12	-0.12	0.028	3.1e-05	0.00011	-0.17	0.028	1.6e-09	6.2e-09	-0.1	0.029	0.00053	0.0015	0.24	0.027	3.4e-17	6e-17	0.29	0.03	6.3e-21	2.7e-20	-0.033	0.032	0.29	0.34	0.44	0.024	1.4e-52	5.8e-52	0.029	0.039	0.45	0.52	-0.28	0.035	2.4e-14	1.8e-13	-0.24	0.032	9.4e-13	1.8e-12
C2orf76	-0.16	0.027	9.6e-09	1.4e-08	0.059	0.031	0.059	0.11	-0.018	0.028	0.51	0.57	-0.0048	0.031	0.88	0.91	0.12	0.031	0.0001	0.00022	0.045	0.031	0.15	0.21	0.25	0.03	6.3e-16	1.1e-15	-0.29	0.033	1e-17	3.5e-17	-0.01	0.034	0.77	0.8	-0.12	0.03	5.6e-05	7e-05	-0.2	0.033	1.4e-09	5.9e-09	-0.059	0.034	0.083	0.11	0.33	0.024	2.5e-33	1.2e-32
C2orf81	1.2	0.053	7e-88	1e-86	-0.2	0.074	0.0083	0.021	-0.31	0.065	2e-06	6.2e-06	-0.46	0.072	1.9e-10	1.5e-09	-0.087	0.073	0.23	0.28	0.32	0.073	1.3e-05	5.4e-05	-0.71	0.069	8e-24	1.7e-23	0.59	0.078	6.6e-14	1.8e-13	-0.49	0.079	5.9e-10	2.1e-09	1.5	0.051	5.1e-99	9.6e-98	-0.16	0.1	0.11	0.15	-0.69	0.098	4e-12	2.1e-11	-0.82	0.085	1.2e-20	3.3e-20
C2orf88	0.23	0.046	1.6e-06	2.2e-06	-0.11	0.053	0.03	0.061	-0.24	0.046	3.4e-07	1.1e-06	-0.14	0.052	0.0067	0.015	-0.0019	0.052	0.97	0.98	0.084	0.052	0.11	0.16	0.11	0.052	0.042	0.047	0.11	0.057	0.054	0.065	-0.008	0.057	0.89	0.91	0.34	0.04	4.1e-15	6.8e-15	-0.092	0.05	0.07	0.098	-0.11	0.049	0.025	0.034	-0.16	0.044	0.00021	0.00028
C3AR1	-2.7	0.1	1.5e-115	4.6e-114	0.99	0.15	8.2e-11	1.2e-09	1.3	0.13	2.2e-24	3.3e-23	-0.87	0.15	6e-09	3.9e-08	1.1	0.15	5e-14	3e-13	-0.65	0.15	1.8e-05	7.4e-05	1.5	0.14	1.2e-24	2.7e-24	-1.8	0.16	4.4e-28	2.9e-27	1.3	0.16	6.4e-16	5e-15	-2.4	0.11	4.4e-73	3.5e-72	-1.1	0.17	1.1e-10	5.4e-10	1.8	0.15	2.1e-28	9.1e-27	1.8	0.13	4.4e-35	2.3e-34
C3orf14	-1.4	0.065	2.1e-81	2.6e-80	0.055	0.091	0.55	0.65	0.18	0.08	0.027	0.042	0.21	0.09	0.022	0.042	0.65	0.087	1.7e-13	9.6e-13	0.11	0.09	0.2	0.28	1.1	0.082	4.1e-35	1.1e-34	-1.2	0.088	1.9e-39	2.5e-38	0.53	0.097	6.9e-08	1.9e-07	-0.54	0.075	2e-12	3.1e-12	0.91	0.074	2.5e-29	6.4e-28	0.43	0.086	8.9e-07	2.3e-06	-0.54	0.075	2.4e-12	4.6e-12
C3orf17	0.41	0.025	1.9e-51	9.6e-51	0.042	0.032	0.19	0.28	-0.039	0.029	0.17	0.22	0.31	0.03	1.9e-24	5.3e-23	-0.051	0.032	0.1	0.14	0.087	0.032	0.0063	0.014	-0.48	0.027	6.7e-60	3.1e-59	-0.11	0.035	0.0014	0.0019	-0.32	0.033	1.1e-20	1.7e-19	0.3	0.019	3.3e-39	9.5e-39	0.1	0.029	0.00032	0.00068	-0.14	0.028	6.5e-07	1.7e-06	-0.26	0.022	2.2e-26	7.8e-26
C3orf18	0.3	0.039	2.2e-14	3.8e-14	0.17	0.045	0.00026	0.001	0.043	0.04	0.28	0.34	0.026	0.045	0.57	0.66	0.45	0.042	6.5e-25	8.4e-24	0.069	0.045	0.13	0.19	-0.88	0.033	8.7e-114	1.6e-112	0.053	0.05	0.29	0.32	-0.36	0.048	2.4e-13	1.3e-12	0.32	0.027	3.4e-27	7.5e-27	-0.04	0.036	0.26	0.32	-0.2	0.034	4.6e-09	1.6e-08	-0.12	0.031	0.00017	0.00022
C3orf33	0.5	0.045	4.8e-27	1.2e-26	0.11	0.054	0.042	0.083	0.13	0.048	0.005	0.0089	-0.092	0.053	0.083	0.14	-0.095	0.053	0.072	0.099	0.069	0.054	0.2	0.28	-0.89	0.044	2.3e-75	1.5e-74	0.57	0.055	7.8e-24	4e-23	-0.43	0.057	6.4e-14	3.8e-13	0.17	0.029	3.7e-09	5.2e-09	-0.11	0.033	0.00066	0.0013	-0.045	0.033	0.17	0.21	-0.045	0.03	0.13	0.15
C3orf35	0.031	0.036	0.39	0.41	-0.044	0.041	0.28	0.38	0.0028	0.036	0.94	0.95	0.0096	0.04	0.81	0.86	0.028	0.04	0.48	0.54	0.048	0.04	0.23	0.31	-0.073	0.04	0.068	0.075	-0.085	0.044	0.053	0.064	0.072	0.044	0.1	0.13	-0.11	0.043	0.013	0.015	0.015	0.048	0.76	0.8	0.087	0.047	0.066	0.086	0.023	0.043	0.6	0.62
C3orf38	-0.021	0.016	0.2	0.21	0.023	0.018	0.21	0.3	0.0038	0.016	0.83	0.86	-0.054	0.018	0.0031	0.0075	-0.032	0.018	0.076	0.1	0.054	0.018	0.0027	0.0066	0.085	0.018	2.2e-06	2.9e-06	-0.029	0.02	0.14	0.17	-0.037	0.02	0.062	0.081	-0.21	0.02	3.5e-23	6.9e-23	-0.086	0.025	0.00086	0.0017	0.061	0.025	0.016	0.023	0.23	0.018	1.2e-28	4.5e-28
C3orf52	0.23	0.072	0.0014	0.0017	0.26	0.081	0.0012	0.0039	-0.15	0.071	0.036	0.054	0.77	0.077	1.6e-22	3.8e-21	0.56	0.078	1.7e-12	8.8e-12	0.74	0.077	1e-20	3.2e-19	-1.3	0.069	7.3e-65	3.8e-64	-0.68	0.085	2.9e-15	8.7e-15	-0.69	0.085	2.1e-15	1.5e-14	0.03	0.075	0.69	0.71	0.82	0.074	9.5e-26	1.8e-24	-0.84	0.072	2.2e-27	8.9e-26	-0.002	0.075	0.98	0.98
C3orf58	-0.28	0.024	1.9e-28	5e-28	-0.015	0.029	0.6	0.69	-0.19	0.025	1.9e-14	1.3e-13	0.041	0.028	0.14	0.21	0.35	0.026	5.4e-38	1.3e-36	-0.00021	0.029	1	1	0.0068	0.028	0.8	0.81	0.19	0.031	1.6e-09	3.3e-09	0.038	0.031	0.22	0.26	-0.09	0.022	4.2e-05	5.2e-05	0.062	0.025	0.012	0.02	0.14	0.023	2.3e-09	8.1e-09	-0.076	0.022	0.00052	0.00067
C3orf62	-0.2	0.036	3.3e-08	4.7e-08	0.051	0.041	0.21	0.31	-0.11	0.036	0.0023	0.0045	0.092	0.04	0.022	0.042	0.27	0.039	9.7e-12	4.6e-11	0.13	0.04	0.0017	0.0045	0.082	0.04	0.042	0.047	-0.41	0.042	6.1e-21	2.6e-20	0.11	0.044	0.0091	0.014	-0.096	0.035	0.0063	0.0073	0.097	0.039	0.014	0.022	0.12	0.039	0.0018	0.0029	-0.08	0.035	0.022	0.026
C3orf67	-0.34	0.044	1e-14	1.8e-14	0.0078	0.051	0.88	0.91	-0.24	0.044	8.8e-08	3.2e-07	0.1	0.05	0.047	0.082	0.35	0.049	1.7e-12	8.7e-12	-0.19	0.05	0.00022	0.0007	0.53	0.047	2.1e-27	4.8e-27	-0.38	0.054	3.7e-12	9.3e-12	0.29	0.054	1.3e-07	3.6e-07	-0.12	0.039	0.0026	0.003	0.26	0.041	3.9e-10	1.7e-09	0.11	0.043	0.013	0.019	-0.18	0.038	1.7e-06	2.5e-06
C4BPB	1.4	0.031	1.5e-243	8.2e-241	-0.18	0.063	0.004	0.011	-0.21	0.055	0.00011	0.00027	-0.19	0.062	0.0022	0.0054	-0.3	0.061	1.2e-06	3.3e-06	-0.047	0.062	0.45	0.54	-0.43	0.06	2.2e-12	3.4e-12	-0.051	0.068	0.46	0.49	-0.39	0.067	1e-08	3.1e-08	1.1	0.033	1.6e-124	6.9e-123	-0.25	0.07	0.00029	0.00061	-0.51	0.066	6.3e-14	4.4e-13	-0.49	0.059	6e-16	1.3e-15
C4orf27	-0.13	0.021	5.9e-10	8.9e-10	-0.014	0.023	0.54	0.64	0.1	0.021	1e-06	3.2e-06	-0.051	0.023	0.026	0.049	0.0058	0.023	0.8	0.83	0.045	0.023	0.052	0.088	0.23	0.022	9.7e-25	2.1e-24	-0.24	0.024	5.7e-23	2.7e-22	0.022	0.025	0.39	0.43	-0.25	0.021	2.7e-26	5.7e-26	-0.023	0.029	0.42	0.48	0.024	0.028	0.4	0.45	0.24	0.021	2.9e-25	9.6e-25
C4orf29	0.17	0.02	1e-15	1.9e-15	-0.032	0.023	0.17	0.25	-0.12	0.02	1.9e-08	7.3e-08	-0.087	0.023	0.00016	0.00051	-0.11	0.023	8.7e-07	2.5e-06	0.059	0.023	0.011	0.022	0.098	0.023	1.9e-05	2.5e-05	-0.0096	0.025	0.7	0.73	0.03	0.025	0.24	0.28	0.34	0.019	1.6e-48	6.1e-48	0.0036	0.03	0.9	0.92	-0.099	0.029	0.00081	0.0014	-0.25	0.023	1.1e-23	3.3e-23
C4orf3	0.19	0.015	6.8e-32	2e-31	-0.0066	0.019	0.72	0.79	0.018	0.017	0.28	0.35	0.14	0.018	2.3e-15	3e-14	-0.036	0.018	0.048	0.068	0.097	0.018	1.1e-07	6.9e-07	-0.28	0.016	3.3e-62	1.6e-61	0.014	0.02	0.5	0.53	-0.21	0.019	5.7e-27	2.4e-25	0.21	0.019	5e-25	1e-24	0.18	0.023	2.6e-13	1.6e-12	-0.26	0.02	1e-30	5.4e-29	-0.14	0.021	7e-11	1.2e-10
C4orf32	0.04	0.087	0.64	0.66	-0.15	0.099	0.14	0.22	-1.2	0.077	5.8e-53	3.6e-51	0.097	0.097	0.32	0.42	1.3	0.088	1.4e-43	4.7e-42	-0.73	0.095	3.5e-14	5.6e-13	1.5	0.085	3.8e-57	1.7e-56	-1.3	0.097	1.7e-39	2.3e-38	0.81	0.1	1.6e-14	1e-13	2	0.082	1.1e-83	1.2e-82	0.43	0.14	0.0024	0.0044	-0.59	0.14	2.3e-05	4.8e-05	-1.8	0.09	1.4e-66	4.7e-65
C4orf33	-0.022	0.04	0.58	0.59	-0.14	0.045	0.0014	0.0043	-0.057	0.04	0.15	0.2	-0.081	0.044	0.068	0.11	-0.12	0.044	0.0056	0.0094	-0.28	0.043	1.3e-10	1.3e-09	0.74	0.036	7.2e-77	5e-76	-0.3	0.047	3.1e-10	6.7e-10	0.27	0.048	1.1e-08	3.4e-08	-0.15	0.042	0.00033	0.0004	-0.27	0.045	1.1e-08	4e-08	-0.12	0.047	0.0076	0.011	0.47	0.033	1.6e-35	9e-35
C4orf46	-0.0082	0.037	0.83	0.83	-0.014	0.042	0.74	0.81	0.02	0.037	0.59	0.64	-0.19	0.041	2.9e-06	1.3e-05	-0.12	0.041	0.0035	0.006	-0.24	0.04	7.8e-09	5.9e-08	0.32	0.04	1.8e-15	3.1e-15	0.2	0.045	7.5e-06	1.2e-05	0.067	0.045	0.13	0.17	-0.16	0.032	1.1e-06	1.4e-06	-0.16	0.035	9.2e-06	2.4e-05	0.083	0.036	0.02	0.028	0.21	0.03	8.1e-12	1.5e-11
C4orf48	-0.92	0.049	1.2e-65	9.2e-65	0.094	0.065	0.15	0.23	0.15	0.058	0.011	0.018	0.22	0.064	0.00069	0.0019	0.56	0.061	3.3e-19	3e-18	0.071	0.065	0.27	0.35	0.6	0.061	4.9e-22	9.9e-22	-1.1	0.06	2.9e-62	1.2e-60	0.35	0.07	8.2e-07	2e-06	-0.69	0.031	8.9e-66	5.6e-65	0.24	0.054	1.7e-05	4.3e-05	0.15	0.055	0.006	0.009	0.36	0.046	2.5e-14	5.1e-14
C5	-0.22	0.052	3.8e-05	4.9e-05	0.014	0.059	0.81	0.86	-0.099	0.052	0.057	0.082	-0.067	0.058	0.25	0.35	-0.44	0.056	2.6e-14	1.6e-13	0.095	0.059	0.1	0.16	0.38	0.057	3e-11	4.6e-11	0.26	0.064	4e-05	6.3e-05	0.22	0.064	0.00052	0.00092	0.078	0.059	0.19	0.2	0.41	0.062	9.4e-11	4.5e-10	-0.014	0.065	0.85	0.87	-0.39	0.054	3.4e-12	6.4e-12
C5orf15	0.14	0.014	8.8e-22	1.9e-21	0.017	0.016	0.31	0.41	-0.052	0.015	0.00047	0.001	0.012	0.016	0.45	0.55	-0.052	0.016	0.0011	0.002	0.0067	0.016	0.68	0.75	0.018	0.016	0.27	0.29	-0.016	0.018	0.38	0.41	-0.11	0.017	7.3e-10	2.6e-09	-0.0067	0.015	0.64	0.66	-0.0066	0.016	0.68	0.74	0.0073	0.016	0.65	0.69	0.0059	0.014	0.68	0.7
C5orf17	0.17	0.038	8.6e-06	1.1e-05	-0.026	0.043	0.54	0.64	-0.098	0.038	0.01	0.017	0.19	0.041	3.6e-06	1.5e-05	0.065	0.042	0.12	0.16	0.15	0.042	0.00022	0.00069	-0.32	0.04	5.4e-15	9.1e-15	-0.075	0.046	0.1	0.12	-0.1	0.046	0.022	0.031	0.3	0.054	5.7e-08	7.7e-08	0.12	0.063	0.046	0.068	-0.0086	0.062	0.89	0.91	-0.39	0.052	6.7e-13	1.3e-12
C5orf22	0.017	0.018	0.36	0.38	-0.018	0.021	0.37	0.48	-0.13	0.018	4e-13	2.5e-12	-0.056	0.02	0.0059	0.013	-0.068	0.02	0.00073	0.0014	-0.025	0.02	0.22	0.3	0.18	0.019	1.3e-20	2.6e-20	0.062	0.022	0.0056	0.0074	0.086	0.022	9.7e-05	0.00018	0.026	0.015	0.073	0.08	-0.024	0.016	0.14	0.18	-0.012	0.016	0.48	0.53	0.0026	0.015	0.86	0.87
C5orf24	0.17	0.019	8.8e-19	1.7e-18	0.011	0.022	0.62	0.71	-0.14	0.019	4.1e-14	2.8e-13	-0.042	0.021	0.05	0.087	-0.05	0.021	0.02	0.03	0.053	0.022	0.013	0.027	-0.1	0.021	2.7e-06	3.6e-06	0.11	0.023	3e-06	5.1e-06	0.014	0.024	0.54	0.59	0.19	0.019	2.6e-19	4.7e-19	-0.033	0.025	0.19	0.24	-0.0095	0.024	0.7	0.74	-0.15	0.02	3.1e-12	5.8e-12
C5orf28	0.17	0.02	3.5e-16	6.4e-16	-0.028	0.023	0.24	0.34	-0.11	0.021	8.2e-08	3e-07	0.01	0.023	0.66	0.74	-0.053	0.023	0.019	0.029	0.03	0.023	0.2	0.27	-0.13	0.023	6.5e-09	9.3e-09	0.19	0.024	1e-14	2.9e-14	-0.063	0.025	0.012	0.018	0.21	0.021	8.7e-20	1.6e-19	0.12	0.026	3.2e-06	8.9e-06	-0.11	0.026	8.4e-05	0.00016	-0.22	0.021	6.7e-22	1.9e-21
C5orf30	-0.67	0.049	1.3e-39	4.8e-39	0.0045	0.061	0.94	0.96	-0.054	0.053	0.3	0.36	-0.18	0.06	0.0031	0.0075	-0.0055	0.06	0.93	0.94	-0.14	0.06	0.023	0.043	1	0.049	4.5e-76	3e-75	-0.21	0.065	0.0013	0.0018	0.47	0.064	2.7e-13	1.4e-12	-0.89	0.052	5.9e-50	2.3e-49	-0.31	0.074	4.1e-05	9.8e-05	0.51	0.071	1.9e-12	1.1e-11	0.71	0.058	1.3e-29	5.3e-29
C5orf34	0.38	0.039	1.9e-21	4e-21	0.022	0.046	0.63	0.72	0.011	0.041	0.78	0.82	0.015	0.046	0.74	0.81	-0.18	0.045	0.0001	0.00022	-0.15	0.046	0.0011	0.0029	-0.17	0.045	0.00026	0.00032	0.077	0.05	0.13	0.14	-0.11	0.05	0.025	0.035	0.59	0.037	2.1e-42	6.7e-42	-0.099	0.055	0.069	0.098	-0.34	0.051	1.1e-10	4.7e-10	-0.22	0.048	5e-06	7.2e-06
C5orf42	0.7	0.069	3.4e-23	7.6e-23	0.55	0.079	7e-12	1.3e-10	0.53	0.07	1.5e-13	1e-12	0.36	0.079	6.6e-06	2.7e-05	0.098	0.08	0.22	0.27	-0.21	0.081	0.011	0.022	-1.4	0.065	1.3e-78	9.7e-78	-0.41	0.087	3e-06	5e-06	-0.71	0.085	1.4e-16	1.2e-15	-0.064	0.049	0.19	0.2	-0.6	0.042	3.5e-35	1.3e-33	0.14	0.054	0.0074	0.011	0.42	0.042	3.6e-20	9.5e-20
C5orf45	0.53	0.039	4.6e-39	1.6e-38	0.093	0.049	0.057	0.11	-0.032	0.043	0.46	0.53	0.18	0.048	0.00024	0.00073	-0.053	0.048	0.27	0.32	0.22	0.048	3.5e-06	1.6e-05	-1	0.032	2.1e-148	1.2e-146	0.28	0.052	8.5e-08	1.6e-07	-0.31	0.052	2.1e-09	7.1e-09	0.71	0.033	1.4e-65	8.6e-65	0.017	0.055	0.75	0.8	-0.18	0.053	0.00057	0.00099	-0.57	0.039	6.5e-37	3.8e-36
C5orf51	0.41	0.027	1.2e-45	5.1e-45	0.023	0.034	0.5	0.61	-0.3	0.028	1.3e-24	2e-23	-0.029	0.033	0.38	0.48	0.058	0.033	0.078	0.11	0.045	0.033	0.18	0.25	-0.32	0.031	1.7e-23	3.5e-23	0.28	0.035	1.9e-15	5.9e-15	-0.15	0.036	2.7e-05	5.5e-05	0.5	0.027	1e-49	3.9e-49	0.065	0.044	0.14	0.19	-0.13	0.043	0.0037	0.0057	-0.42	0.031	2.5e-33	1.2e-32
C5orf56	-0.38	0.025	8e-44	3.2e-43	0.15	0.032	3.6e-06	2.2e-05	0.37	0.026	1.9e-42	7.8e-41	-0.007	0.032	0.82	0.87	-0.097	0.031	0.002	0.0037	-0.17	0.031	6.2e-08	4e-07	0.37	0.029	9.7e-35	2.6e-34	-0.34	0.033	7.2e-24	3.7e-23	0.047	0.035	0.18	0.22	-1.2	0.052	1.4e-79	1.3e-78	-0.36	0.087	5e-05	0.00012	0.47	0.085	4.8e-08	1.4e-07	1.1	0.058	3e-61	7.2e-60
C5orf58	0.04	0.034	0.25	0.27	0.11	0.038	0.0036	0.01	0.031	0.034	0.37	0.44	-0.018	0.038	0.64	0.72	0.024	0.037	0.52	0.58	0.1	0.038	0.006	0.013	-0.28	0.036	1.7e-14	2.8e-14	0.05	0.041	0.23	0.25	-0.072	0.041	0.083	0.1	-0.026	0.034	0.45	0.47	-0.052	0.038	0.18	0.23	0.076	0.038	0.044	0.058	0.0048	0.034	0.89	0.9
C5orf63	0.64	0.044	9.7e-44	3.9e-43	-0.3	0.054	2.6e-08	2.6e-07	-0.31	0.047	2e-10	9.5e-10	-0.46	0.052	3.6e-18	6.1e-17	-0.7	0.048	3.5e-42	1.1e-40	0.19	0.054	0.00047	0.0014	0.056	0.054	0.3	0.32	0.87	0.051	3.3e-56	1.1e-54	0.095	0.059	0.11	0.13	1.1	0.035	1.3e-97	2.4e-96	-0.15	0.074	0.049	0.072	-0.48	0.07	1.7e-11	8.1e-11	-0.56	0.061	1.4e-18	3.4e-18
C5orf66	0.085	0.037	0.021	0.023	-0.013	0.041	0.75	0.82	-0.11	0.036	0.002	0.0039	0.1	0.041	0.01	0.022	-0.048	0.041	0.24	0.3	0.047	0.041	0.25	0.33	-0.066	0.041	0.1	0.11	0.048	0.045	0.29	0.32	-0.034	0.045	0.44	0.49	0.085	0.036	0.019	0.022	-0.024	0.041	0.57	0.63	0.0072	0.04	0.85	0.87	-0.071	0.036	0.048	0.055
C6orf1	-0.6	0.023	1.4e-105	3.2e-104	0.072	0.035	0.04	0.079	0.13	0.031	1.3e-05	3.6e-05	0.081	0.034	0.019	0.037	0.19	0.034	2.2e-08	7.4e-08	-0.012	0.035	0.73	0.79	0.35	0.032	5.8e-25	1.2e-24	-0.37	0.036	3e-24	1.6e-23	0.23	0.037	1e-09	3.6e-09	-0.76	0.031	9.9e-73	7.7e-72	-0.17	0.055	0.0019	0.0035	0.26	0.054	1.7e-06	4.1e-06	0.65	0.038	4e-50	4.9e-49
C6orf106	-1	0.047	1.8e-86	2.6e-85	0.013	0.066	0.84	0.89	0.12	0.058	0.032	0.049	-0.18	0.065	0.0067	0.015	-0.032	0.065	0.63	0.68	-0.24	0.065	0.00018	0.00058	1.2	0.051	1.1e-99	1.4e-98	-0.31	0.071	1.5e-05	2.5e-05	0.73	0.067	6.9e-26	2.6e-24	-0.99	0.035	9e-102	1.9e-100	-0.027	0.066	0.68	0.73	0.34	0.063	8.6e-08	2.5e-07	0.72	0.048	2.7e-42	2.1e-41
C6orf120	0.3	0.022	4.9e-39	1.7e-38	-0.043	0.027	0.11	0.19	-0.24	0.023	1.1e-24	1.6e-23	0.086	0.026	0.0012	0.0032	0.059	0.026	0.026	0.039	0.097	0.027	0.00026	0.0008	-0.32	0.024	2.8e-37	8e-37	0.18	0.029	3.3e-10	7.2e-10	-0.12	0.029	6.3e-05	0.00012	0.28	0.02	7.4e-35	1.9e-34	0.034	0.029	0.23	0.29	-0.15	0.027	1.5e-07	4.1e-07	-0.18	0.023	3.3e-14	6.8e-14
C6orf136	0.23	0.023	3e-22	6.6e-22	-0.011	0.027	0.69	0.76	-0.032	0.024	0.18	0.23	0.0025	0.026	0.93	0.95	0.0032	0.026	0.9	0.92	0.053	0.027	0.047	0.079	-0.37	0.023	8.9e-50	3.3e-49	0.2	0.028	2.1e-12	5.3e-12	-0.1	0.029	0.00055	0.00096	0.27	0.022	1.5e-30	3.5e-30	-0.21	0.027	7.8e-14	5.1e-13	-0.17	0.028	3e-09	1e-08	0.031	0.026	0.23	0.24
C6orf163	0.35	0.04	3.1e-17	5.9e-17	-0.019	0.047	0.69	0.76	-0.13	0.041	0.0011	0.0023	-0.046	0.046	0.32	0.42	-0.072	0.046	0.11	0.15	0.12	0.046	0.0065	0.014	-0.31	0.045	6.5e-12	1e-11	0.24	0.05	1.2e-06	2e-06	-0.16	0.05	0.002	0.0032	0.45	0.041	3e-23	6e-23	0.029	0.054	0.59	0.65	-0.12	0.053	0.024	0.033	-0.36	0.044	7.7e-15	1.6e-14
C6orf201	0.52	0.041	6.9e-34	2.1e-33	0.12	0.05	0.016	0.036	-0.13	0.044	0.0045	0.0082	-0.14	0.049	0.0052	0.012	-0.12	0.049	0.018	0.027	0.056	0.05	0.26	0.34	-0.49	0.046	3.9e-24	8.2e-24	0.3	0.053	2.3e-08	4.5e-08	-0.19	0.054	0.00038	0.00067	0.39	0.037	2.5e-22	4.8e-22	-0.19	0.047	7.6e-05	0.00018	0.032	0.048	0.5	0.55	-0.26	0.04	3e-10	5.2e-10
C6orf203	0.18	0.017	1.1e-24	2.5e-24	-0.053	0.021	0.0099	0.024	-0.033	0.018	0.081	0.11	-0.039	0.02	0.056	0.096	0.0072	0.02	0.73	0.77	0.041	0.02	0.046	0.078	-0.11	0.02	3.2e-08	4.5e-08	0.095	0.022	2.3e-05	3.7e-05	-0.13	0.022	3.2e-09	1.1e-08	0.11	0.017	4.3e-11	6.3e-11	-0.0065	0.02	0.74	0.78	-0.065	0.02	0.00086	0.0015	-0.056	0.018	0.0018	0.0022
C6orf226	0.036	0.021	0.089	0.098	-0.13	0.024	1.1e-07	9.4e-07	-0.0061	0.021	0.78	0.82	0.081	0.023	0.00057	0.0016	-0.044	0.023	0.063	0.088	-0.031	0.024	0.18	0.26	0.0052	0.024	0.83	0.84	0.029	0.026	0.26	0.28	0.061	0.026	0.019	0.027	0.099	0.025	8.4e-05	0.0001	0.095	0.028	0.00073	0.0015	-0.12	0.027	7.4e-06	1.7e-05	-0.072	0.025	0.004	0.0049
C6orf229	0.23	0.041	6.3e-08	8.9e-08	0.094	0.047	0.044	0.085	-0.018	0.042	0.66	0.72	-0.021	0.046	0.65	0.73	-0.013	0.046	0.79	0.82	0.21	0.046	4.2e-06	2e-05	-0.43	0.044	3e-21	5.9e-21	0.053	0.051	0.29	0.32	-0.17	0.051	0.0011	0.0019	0.23	0.041	3.8e-08	5.3e-08	0.068	0.048	0.16	0.21	-0.096	0.047	0.044	0.058	-0.2	0.041	1.2e-06	1.8e-06
C6orf25	0.59	0.042	7.5e-40	2.7e-39	-0.11	0.052	0.044	0.085	-0.15	0.046	0.0019	0.0037	-0.091	0.052	0.077	0.13	-0.14	0.051	0.0081	0.013	-0.19	0.052	0.00022	0.00068	-0.13	0.052	0.013	0.014	0.25	0.056	1.4e-05	2.2e-05	-0.11	0.057	0.047	0.062	2	0.056	1.8e-124	7.4e-123	-0.73	0.12	4.9e-09	1.9e-08	-0.86	0.12	2.8e-12	1.5e-11	-0.71	0.11	1.4e-10	2.5e-10
C6orf47	-0.039	0.016	0.016	0.018	0.028	0.018	0.13	0.2	-0.12	0.016	5.2e-13	3.2e-12	0.027	0.018	0.14	0.21	0.13	0.018	4.9e-14	2.9e-13	0.062	0.018	0.00072	0.002	-0.086	0.018	1.7e-06	2.3e-06	0.053	0.02	0.0082	0.011	-0.018	0.02	0.36	0.41	-0.1	0.02	4.3e-07	5.7e-07	-0.16	0.022	3.9e-12	2.2e-11	0.053	0.023	0.022	0.031	0.18	0.018	3.4e-21	9.3e-21
C6orf48	0.71	0.036	3.8e-70	3.4e-69	-0.16	0.049	0.0009	0.003	-0.18	0.043	4.6e-05	0.00012	0.11	0.049	0.018	0.036	-0.19	0.048	6.5e-05	0.00015	0.049	0.049	0.31	0.4	-0.72	0.042	9e-58	4e-57	0.75	0.046	6.8e-51	1.7e-49	-0.44	0.051	7e-17	6.2e-16	1	0.046	8.5e-68	5.6e-67	0.36	0.074	1.5e-06	4.3e-06	-0.47	0.071	8.8e-11	3.8e-10	-0.88	0.052	4.7e-50	5.7e-49
C6orf52	-0.23	0.035	3e-11	4.7e-11	-0.13	0.04	0.0015	0.0048	0.056	0.036	0.12	0.16	-0.034	0.04	0.39	0.49	-0.088	0.04	0.027	0.04	0.0061	0.04	0.87	0.9	0.43	0.037	1.5e-28	3.4e-28	-0.11	0.044	0.011	0.014	0.15	0.043	0.00039	0.00068	0.033	0.037	0.37	0.39	0.28	0.038	1.7e-12	9.7e-12	-0.054	0.041	0.18	0.22	-0.21	0.035	3.7e-09	6.1e-09
C6orf62	0.093	0.014	2.5e-11	4e-11	-0.028	0.015	0.07	0.12	-0.016	0.014	0.25	0.3	-0.0079	0.015	0.6	0.69	-0.063	0.015	2.8e-05	6.5e-05	-0.062	0.015	5.7e-05	0.00021	0.078	0.015	2.8e-07	3.8e-07	0.027	0.017	0.11	0.12	-0.036	0.017	0.03	0.041	-0.0037	0.013	0.77	0.78	-0.13	0.012	1.8e-23	2.9e-22	-0.026	0.014	0.061	0.079	0.13	0.01	2.5e-29	9.8e-29
C6orf89	-0.21	0.016	1.8e-36	6e-36	0.1	0.019	1.7e-07	1.4e-06	0.078	0.017	1.3e-05	3.5e-05	0.12	0.019	5.3e-10	4.1e-09	0.14	0.019	4e-14	2.4e-13	-0.051	0.019	0.0095	0.02	0.044	0.019	0.022	0.025	-0.28	0.019	2.6e-43	4.4e-42	0.043	0.021	0.041	0.055	-0.26	0.014	4.7e-53	2e-52	0.011	0.023	0.63	0.69	0.16	0.021	2.1e-14	1.5e-13	0.13	0.018	2.3e-10	3.9e-10
C6orf99	-0.53	0.04	6e-36	1.9e-35	-0.054	0.049	0.27	0.37	0.22	0.043	5.6e-07	1.8e-06	-0.087	0.048	0.073	0.12	-0.042	0.048	0.38	0.44	0.084	0.048	0.082	0.13	0.23	0.048	2.2e-06	3e-06	0.013	0.053	0.8	0.82	0.28	0.052	1e-07	2.8e-07	-0.44	0.046	1.9e-19	3.5e-19	0.42	0.054	3.3e-14	2.3e-13	0.11	0.057	0.057	0.074	0.015	0.052	0.78	0.8
C7orf13	-0.83	0.065	2.9e-34	8.8e-34	-0.12	0.079	0.13	0.2	-0.56	0.068	4.5e-16	3.6e-15	0.15	0.078	0.049	0.085	0.93	0.07	1e-36	2.4e-35	-0.34	0.077	1.1e-05	4.8e-05	0.98	0.07	1.5e-40	4.5e-40	-0.56	0.083	2.8e-11	6.6e-11	0.63	0.083	6.2e-14	3.7e-13	0.56	0.071	9.9e-14	1.6e-13	0.56	0.081	2.1e-11	1.1e-10	-0.098	0.086	0.25	0.29	-0.92	0.057	1e-42	8.2e-42
C7orf25	0.13	0.024	1.4e-07	2e-07	-0.1	0.027	0.0002	0.0008	-0.12	0.024	7.5e-07	2.4e-06	-0.025	0.027	0.35	0.45	0.075	0.027	0.0053	0.009	-0.068	0.027	0.012	0.024	-0.081	0.027	0.0026	0.003	0.21	0.029	3e-13	7.9e-13	0.015	0.03	0.62	0.66	0.14	0.023	1.4e-09	1.9e-09	-0.12	0.026	3.6e-06	1e-05	-0.0063	0.027	0.81	0.83	-0.038	0.024	0.11	0.13
C7orf26	-0.011	0.014	0.42	0.43	0.014	0.016	0.38	0.49	0.059	0.014	2.3e-05	6e-05	0.055	0.015	0.00031	0.00092	-0.058	0.015	0.00013	0.00029	0.056	0.015	0.00026	0.00082	-0.078	0.015	3.2e-07	4.4e-07	-0.011	0.017	0.53	0.56	-0.043	0.017	0.01	0.015	-0.17	0.017	8.1e-21	1.5e-20	-0.072	0.021	0.00085	0.0017	-0.0083	0.021	0.7	0.73	0.23	0.014	1.2e-44	1.1e-43
C7orf31	0.28	0.034	8.9e-16	1.6e-15	-0.2	0.039	3e-07	2.4e-06	-0.23	0.034	2.3e-11	1.2e-10	-0.21	0.038	3.1e-08	1.8e-07	-0.11	0.039	0.0037	0.0064	-0.28	0.038	8.7e-13	1.2e-11	0.29	0.038	2e-14	3.4e-14	0.43	0.04	1.4e-24	7.5e-24	0.12	0.043	0.007	0.01	0.31	0.025	2.9e-27	6.4e-27	-0.16	0.033	1.4e-06	4e-06	-0.14	0.033	5e-05	0.0001	-0.059	0.031	0.053	0.061
C7orf43	0.42	0.026	3.5e-53	1.9e-52	-0.16	0.032	4e-07	3.1e-06	-0.19	0.028	4e-11	2.1e-10	-0.25	0.031	8.7e-15	1.1e-13	-0.21	0.031	3.3e-11	1.5e-10	0.11	0.032	0.0011	0.0029	-0.11	0.032	0.00072	0.00088	0.41	0.032	1.3e-33	1.2e-32	0.0055	0.035	0.88	0.9	0.73	0.024	1.4e-97	2.6e-96	-0.15	0.053	0.0043	0.0076	-0.4	0.048	1.4e-15	1.2e-14	-0.29	0.044	2.6e-10	4.6e-10
C7orf49	0.22	0.02	1e-26	2.5e-26	0.047	0.024	0.051	0.097	0.093	0.021	1.2e-05	3.4e-05	0.032	0.024	0.18	0.26	-0.1	0.024	1.7e-05	4.1e-05	0.099	0.024	3.9e-05	0.00015	-0.33	0.021	5.2e-48	1.9e-47	0.091	0.026	0.00052	0.00074	-0.25	0.025	2.1e-23	5e-22	0.24	0.018	2.8e-33	7.1e-33	-0.16	0.024	3.8e-11	1.9e-10	-0.18	0.023	2.4e-13	1.5e-12	0.029	0.023	0.19	0.21
C7orf50	-0.28	0.019	1.5e-44	6.3e-44	-0.0064	0.024	0.79	0.85	0.15	0.021	2e-12	1.2e-11	0.11	0.023	4.3e-06	1.8e-05	0.0098	0.023	0.68	0.72	-0.12	0.023	3.5e-07	2e-06	-0.0046	0.023	0.84	0.85	0.1	0.025	4.3e-05	6.6e-05	0.098	0.025	0.00013	0.00025	-0.4	0.025	1.9e-40	5.7e-40	-0.11	0.038	0.0059	0.01	0.085	0.038	0.026	0.036	0.4	0.026	4e-40	2.8e-39
C7orf55	0.14	0.028	1.1e-06	1.5e-06	-0.1	0.032	0.0017	0.0052	-0.0031	0.028	0.92	0.93	-0.029	0.031	0.35	0.45	-0.11	0.031	0.00067	0.0013	0.02	0.032	0.52	0.61	-0.027	0.031	0.39	0.41	0.11	0.034	0.0014	0.0019	-0.018	0.035	0.6	0.64	0.3	0.032	9.9e-19	1.8e-18	0.044	0.041	0.28	0.34	-0.18	0.039	6.2e-06	1.4e-05	-0.19	0.034	6.4e-08	1e-07
C7orf60	0.15	0.026	1.1e-08	1.6e-08	-0.025	0.03	0.41	0.52	-0.13	0.027	2.7e-06	8.2e-06	0.011	0.03	0.7	0.78	-0.022	0.03	0.46	0.52	-0.065	0.03	0.03	0.055	-0.008	0.03	0.79	0.8	0.15	0.032	2.1e-06	3.6e-06	-0.062	0.033	0.059	0.076	0.19	0.023	2e-14	3.2e-14	-0.02	0.029	0.5	0.57	-0.038	0.028	0.2	0.23	-0.14	0.025	7.6e-08	1.2e-07
C7orf73	-0.089	0.017	2.8e-07	3.9e-07	-0.014	0.02	0.46	0.57	0.031	0.017	0.082	0.11	-0.00068	0.019	0.98	0.98	-0.083	0.019	1.3e-05	3.2e-05	-0.049	0.019	0.011	0.022	0.3	0.016	1.2e-64	6.3e-64	-0.12	0.021	4e-08	7.6e-08	0.015	0.021	0.47	0.52	-0.22	0.019	2.4e-26	5.2e-26	-0.04	0.025	0.11	0.15	0.041	0.025	0.095	0.12	0.22	0.018	2.3e-27	8.2e-27
C8G	-0.52	0.043	2.8e-31	7.9e-31	0.47	0.05	3.4e-20	1.8e-18	0.47	0.043	6.9e-26	1.1e-24	-0.14	0.052	0.0073	0.016	0.35	0.05	3.4e-12	1.7e-11	-0.21	0.052	3.6e-05	0.00014	-0.18	0.052	0.00037	0.00045	-0.33	0.056	3.3e-09	6.8e-09	0.06	0.057	0.29	0.33	-1.3	0.084	4.5e-45	1.5e-44	-0.88	0.11	7.6e-15	5.6e-14	0.6	0.11	1.4e-07	3.9e-07	1.5	0.075	1.1e-65	3.7e-64
C8orf31	-0.37	0.038	1.5e-21	3.2e-21	0.011	0.044	0.81	0.86	0.073	0.04	0.067	0.096	-0.0016	0.044	0.97	0.98	-0.15	0.043	0.00054	0.0011	0.0042	0.044	0.92	0.94	0.34	0.042	3.9e-15	6.6e-15	0.00087	0.048	0.99	0.99	0.19	0.048	7.7e-05	0.00015	-0.16	0.042	0.00012	0.00015	0.0029	0.049	0.95	0.96	0.096	0.048	0.044	0.058	0.082	0.043	0.056	0.064
C8orf33	0.34	0.019	3.7e-61	2.5e-60	-0.057	0.024	0.019	0.043	-0.071	0.022	0.0013	0.0026	0.0089	0.024	0.71	0.79	0.0066	0.024	0.78	0.82	-0.087	0.024	0.00032	0.00097	-0.27	0.022	1.5e-32	3.7e-32	0.22	0.025	1.7e-17	5.9e-17	-0.12	0.026	6e-06	1.3e-05	0.35	0.016	7.5e-65	4.6e-64	-0.046	0.029	0.11	0.15	-0.14	0.027	8.2e-07	2.1e-06	-0.2	0.023	1.9e-16	4.4e-16
C8orf37	0.44	0.051	2e-17	3.8e-17	-0.011	0.06	0.86	0.9	-0.16	0.053	0.0029	0.0054	-0.01	0.059	0.87	0.9	-0.029	0.059	0.63	0.68	0.03	0.06	0.61	0.69	-0.53	0.056	8.2e-20	1.6e-19	0.5	0.063	5e-15	1.5e-14	-0.26	0.064	4.4e-05	8.7e-05	0.74	0.047	2e-41	6.1e-41	-0.11	0.068	0.1	0.14	-0.39	0.065	5.4e-09	1.8e-08	-0.32	0.059	7.6e-08	1.2e-07
C8orf44	-0.091	0.04	0.024	0.027	-0.14	0.045	0.0029	0.0084	-0.25	0.039	1.4e-10	7.1e-10	-0.33	0.043	8.5e-14	9.8e-13	-0.24	0.044	3.5e-08	1.2e-07	0.52	0.041	1e-33	8.8e-32	0.11	0.045	0.011	0.012	0.31	0.048	1.6e-10	3.5e-10	0.29	0.048	1.7e-09	5.8e-09	0.39	0.042	8.5e-18	1.5e-17	0.25	0.051	1.8e-06	5.1e-06	-0.19	0.051	0.0002	0.00036	-0.42	0.041	1.4e-21	3.8e-21
C8orf46	-0.64	0.053	2.2e-31	6.4e-31	0.16	0.063	0.012	0.028	-0.021	0.057	0.69	0.74	-0.027	0.063	0.67	0.75	0.34	0.061	5.2e-08	1.7e-07	0.46	0.061	1.1e-13	1.7e-12	0.11	0.062	0.072	0.079	-0.45	0.067	2e-11	4.7e-11	0.17	0.068	0.014	0.02	-0.91	0.053	6.3e-46	2.2e-45	0.047	0.083	0.57	0.63	0.57	0.076	3.3e-13	2.1e-12	0.39	0.071	6.2e-08	9.6e-08
C8orf58	0.053	0.028	0.056	0.062	-0.009	0.032	0.77	0.84	-0.084	0.028	0.0026	0.0048	0.23	0.03	1.6e-13	1.8e-12	0.13	0.031	2.3e-05	5.4e-05	0.07	0.031	0.025	0.046	-0.25	0.03	1.6e-16	2.8e-16	-0.094	0.034	0.0059	0.0077	-0.06	0.034	0.077	0.098	-0.099	0.03	0.0014	0.0016	0.14	0.034	6.2e-05	0.00015	-0.092	0.034	0.0069	0.01	0.064	0.031	0.037	0.043
C8orf59	0.19	0.016	3.8e-28	9.8e-28	-0.066	0.019	0.00072	0.0025	0.016	0.018	0.37	0.43	0.041	0.019	0.033	0.061	-0.048	0.019	0.012	0.02	0.043	0.019	0.025	0.046	-0.15	0.019	1.1e-15	1.9e-15	0.086	0.021	4.7e-05	7.3e-05	-0.16	0.02	6.7e-15	4.5e-14	0.21	0.019	7.1e-23	1.4e-22	0.082	0.025	0.0012	0.0022	-0.2	0.022	1.4e-17	1.6e-16	-0.11	0.022	2.6e-06	3.8e-06
C8orf76	-0.19	0.031	1.1e-09	1.6e-09	-0.048	0.035	0.17	0.26	0.057	0.031	0.067	0.096	-0.081	0.035	0.021	0.04	-0.044	0.035	0.2	0.25	-0.012	0.035	0.74	0.8	0.34	0.033	3.8e-24	8e-24	-0.14	0.038	0.00028	0.0004	0.14	0.038	0.0002	0.00036	-0.29	0.035	2.1e-15	3.5e-15	0.012	0.043	0.78	0.82	0.13	0.042	0.0022	0.0035	0.17	0.037	3.8e-06	5.5e-06
C8orf82	0.31	0.026	8.1e-31	2.3e-30	-0.035	0.031	0.26	0.36	-0.1	0.027	0.00018	0.00041	0.18	0.03	2.7e-09	1.8e-08	-0.25	0.029	5.9e-18	4.9e-17	-0.019	0.03	0.52	0.6	-0.016	0.03	0.6	0.61	0.033	0.033	0.32	0.35	-0.15	0.033	5.2e-06	1.2e-05	0.26	0.029	1.3e-17	2.3e-17	-0.14	0.035	8.5e-05	0.00019	-0.31	0.031	9.8e-22	2e-20	0.11	0.031	0.00043	0.00056
C9orf114	0.12	0.016	6.4e-13	1.1e-12	0.033	0.018	0.07	0.12	0.05	0.016	0.0021	0.004	0.037	0.018	0.041	0.073	-0.081	0.018	4.4e-06	1.1e-05	0.061	0.018	0.00063	0.0018	-0.27	0.015	6.7e-61	3.2e-60	0.11	0.019	1.9e-08	3.7e-08	-0.076	0.019	9.6e-05	0.00018	-0.025	0.017	0.14	0.15	-0.16	0.017	6.8e-21	8.7e-20	-0.0031	0.019	0.85	0.87	0.16	0.014	2.2e-24	6.9e-24
C9orf117	0.21	0.031	2.1e-11	3.3e-11	0.1	0.036	0.0045	0.012	0.059	0.032	0.062	0.09	-0.029	0.036	0.41	0.51	-0.0092	0.036	0.79	0.83	-0.062	0.036	0.086	0.13	-0.23	0.035	1.3e-10	2e-10	-0.098	0.039	0.012	0.016	-0.035	0.039	0.37	0.41	-0.23	0.042	3.5e-08	4.7e-08	-0.27	0.046	4.7e-09	1.9e-08	0.19	0.047	5.6e-05	0.00011	0.3	0.04	1.1e-12	2.1e-12
C9orf131	-0.097	0.047	0.04	0.045	0.087	0.052	0.098	0.16	0.0093	0.047	0.84	0.87	0.064	0.052	0.22	0.3	0.052	0.051	0.31	0.37	0.023	0.052	0.66	0.73	-0.035	0.052	0.49	0.51	-0.19	0.056	0.0006	0.00085	0.094	0.057	0.097	0.12	-0.076	0.048	0.11	0.12	-0.14	0.054	0.01	0.017	0.17	0.052	0.0013	0.0021	0.046	0.048	0.33	0.36
C9orf139	-1.8	0.11	3.2e-57	1.9e-56	0.47	0.14	0.00057	0.002	-0.5	0.12	2.4e-05	6.4e-05	-0.18	0.14	0.17	0.25	1.8	0.12	5.5e-48	2.4e-46	-1.1	0.13	2.3e-17	5.3e-16	1.9	0.12	8.1e-48	2.9e-47	-1.4	0.14	9.6e-22	4.3e-21	1.4	0.14	2.3e-22	4.7e-21	-1.6	0.093	2.3e-53	9.9e-53	-0.88	0.13	3.2e-11	1.6e-10	1	0.13	2.7e-15	2.3e-14	1.5	0.098	1.8e-42	1.5e-41
C9orf142	-0.55	0.034	3.6e-48	1.6e-47	0.36	0.043	2.5e-16	8.5e-15	0.72	0.031	2.9e-94	8.8e-92	-0.22	0.043	6.1e-07	3e-06	0.34	0.042	2.3e-15	1.6e-14	-0.097	0.044	0.027	0.05	-0.4	0.042	1.3e-20	2.5e-20	-0.23	0.047	8.6e-07	1.5e-06	-0.022	0.048	0.64	0.68	-0.32	0.041	1.2e-13	1.9e-13	-0.53	0.041	5.1e-32	1.5e-30	0.22	0.047	5.3e-06	1.2e-05	0.55	0.033	1.1e-47	1.2e-46
C9orf156	0.14	0.016	3.4e-17	6.5e-17	-0.048	0.019	0.011	0.026	0.0099	0.017	0.55	0.62	0.22	0.017	1.3e-34	6.7e-33	-0.05	0.019	0.0075	0.012	0.013	0.019	0.49	0.57	-0.18	0.018	1.1e-23	2.3e-23	-0.038	0.02	0.062	0.074	-0.12	0.02	1.1e-09	3.6e-09	0.33	0.034	1.3e-20	2.4e-20	0.32	0.039	1.3e-15	1.1e-14	-0.045	0.042	0.28	0.32	-0.56	0.023	3.7e-72	1.8e-70
C9orf16	-0.51	0.032	2.9e-50	1.4e-49	-0.012	0.041	0.77	0.84	0.031	0.036	0.4	0.46	0.093	0.04	0.021	0.041	0.26	0.039	1.1e-10	4.7e-10	-0.015	0.04	0.7	0.77	0.52	0.036	4.3e-43	1.4e-42	-0.61	0.039	1.9e-49	4.4e-48	0.29	0.043	1.9e-11	8.2e-11	-0.31	0.023	2.8e-32	6.8e-32	0.093	0.032	0.0042	0.0076	0.068	0.032	0.035	0.047	0.18	0.027	4.1e-10	7e-10
C9orf172	-0.74	0.045	5.5e-53	2.9e-52	0.57	0.054	2.5e-24	1.8e-22	0.45	0.049	4.3e-19	4.4e-18	0.052	0.057	0.36	0.46	0.044	0.057	0.44	0.5	-0.18	0.057	0.0015	0.0039	0.26	0.056	4.5e-06	5.9e-06	-0.64	0.059	3.1e-26	1.8e-25	0.19	0.062	0.0028	0.0044	-1.9	0.09	1.5e-69	1e-68	-0.88	0.14	3.9e-10	1.7e-09	0.89	0.14	1.9e-10	7.8e-10	1.9	0.091	2e-66	6.9e-65
C9orf3	0.21	0.032	3.5e-10	5.3e-10	-0.021	0.037	0.58	0.68	-0.14	0.033	1.4e-05	3.7e-05	-0.3	0.035	2.8e-17	4.4e-16	0.1	0.036	0.0041	0.0071	0.14	0.036	0.00013	0.00044	0.034	0.036	0.35	0.37	-0.024	0.04	0.54	0.57	-0.011	0.04	0.79	0.81	0.13	0.033	5.8e-05	7.2e-05	-0.32	0.032	1.4e-20	1.8e-19	-0.0087	0.037	0.81	0.84	0.13	0.032	5.6e-05	7.7e-05
C9orf40	0.24	0.03	1.6e-15	2.8e-15	0.013	0.034	0.72	0.79	0.14	0.03	4.5e-06	1.3e-05	0.048	0.034	0.16	0.23	-0.24	0.033	3.6e-13	2e-12	-0.0044	0.034	0.89	0.92	-0.22	0.033	9.9e-11	1.5e-10	0.18	0.037	6.1e-07	1.1e-06	-0.25	0.036	4.3e-12	2e-11	-0.16	0.027	1e-08	1.4e-08	-0.038	0.032	0.23	0.29	0.004	0.032	0.91	0.92	0.18	0.027	2.9e-11	5.3e-11
C9orf41-AS1	0.31	0.032	5.8e-21	1.2e-20	0.022	0.038	0.55	0.65	-0.1	0.033	0.0031	0.0058	-0.09	0.037	0.015	0.031	-0.17	0.037	3.6e-06	9.5e-06	0.04	0.038	0.29	0.37	-0.19	0.037	1.8e-07	2.4e-07	0.24	0.04	1.7e-09	3.4e-09	-0.077	0.041	0.06	0.078	0.15	0.035	2e-05	2.6e-05	-0.15	0.039	0.00016	0.00036	-0.067	0.039	0.09	0.11	0.024	0.036	0.5	0.52
C9orf43	0.19	0.042	7.4e-06	9.7e-06	-0.078	0.048	0.11	0.17	-0.094	0.042	0.027	0.042	-0.081	0.047	0.086	0.14	-0.069	0.047	0.14	0.18	-0.046	0.048	0.34	0.42	-0.16	0.047	0.00098	0.0012	0.41	0.05	1.9e-15	5.6e-15	-0.033	0.052	0.52	0.57	0.5	0.048	6.5e-23	1.3e-22	0.15	0.06	0.014	0.023	-0.26	0.058	1.2e-05	2.6e-05	-0.41	0.05	5.5e-15	1.2e-14
C9orf64	-0.14	0.031	5.5e-06	7.3e-06	-0.1	0.035	0.0036	0.01	0.022	0.031	0.49	0.55	-0.045	0.035	0.2	0.28	-0.23	0.034	2.8e-11	1.3e-10	-0.06	0.035	0.087	0.13	0.42	0.031	9.2e-38	2.6e-37	0.076	0.038	0.047	0.056	0.11	0.038	0.0034	0.0054	-0.29	0.032	3.4e-18	6e-18	-0.17	0.039	1.8e-05	4.5e-05	0.059	0.039	0.13	0.16	0.38	0.028	3.2e-32	1.5e-31
C9orf66	-1.4	0.066	1.1e-80	1.3e-79	0.57	0.089	2.5e-10	3.5e-09	1.1	0.072	1.7e-45	8.1e-44	-0.016	0.09	0.86	0.9	0.79	0.086	1.3e-19	1.2e-18	-0.52	0.089	8.8e-09	6.6e-08	-0.053	0.09	0.55	0.57	-0.84	0.095	3.8e-18	1.4e-17	0.36	0.098	0.00029	0.00051	-1.4	0.056	1.4e-73	1.1e-72	0.045	0.11	0.67	0.72	0.7	0.097	2.5e-12	1.3e-11	0.74	0.084	1.6e-16	3.7e-16
C9orf69	-0.3	0.018	5.4e-53	2.9e-52	0.14	0.023	1.6e-09	1.9e-08	0.11	0.021	7.2e-08	2.6e-07	0.046	0.023	0.049	0.086	0.16	0.022	1.1e-12	5.9e-12	0.17	0.022	1e-13	1.5e-12	-0.042	0.023	0.069	0.076	-0.3	0.023	8.8e-35	8.8e-34	-1.4e-05	0.025	1	1	-0.53	0.028	5.9e-51	2.3e-50	-0.19	0.044	1.8e-05	4.5e-05	0.17	0.044	7.3e-05	0.00014	0.51	0.03	2.3e-48	2.5e-47
C9orf72	0.65	0.028	1.6e-91	2.6e-90	-0.12	0.04	0.0038	0.011	-0.28	0.034	6.1e-16	4.8e-15	-0.075	0.04	0.06	0.1	-0.2	0.039	3.5e-07	1e-06	0.029	0.04	0.47	0.56	-0.31	0.038	1.1e-15	1.8e-15	0.42	0.041	6.5e-23	3.1e-22	-0.14	0.044	0.0012	0.002	0.72	0.032	3.7e-66	2.4e-65	0.029	0.057	0.61	0.67	-0.21	0.055	0.00015	0.00028	-0.56	0.041	6.1e-34	3.1e-33
C9orf78	0.047	0.0093	5.8e-07	8e-07	-0.056	0.01	5.9e-08	5.4e-07	-0.0094	0.0094	0.32	0.38	0.063	0.01	6e-10	4.5e-09	-0.032	0.01	0.0016	0.003	-0.052	0.01	4.1e-07	2.3e-06	0.034	0.01	0.0011	0.0013	0.008	0.011	0.48	0.51	-0.011	0.011	0.34	0.39	-0.044	0.012	0.00024	0.00029	0.0013	0.014	0.93	0.94	-0.092	0.012	6.5e-13	3.8e-12	0.12	0.01	1.6e-26	5.5e-26
C9orf84	0.038	0.04	0.34	0.36	-0.14	0.044	0.0013	0.0042	-0.15	0.039	0.00018	0.0004	0.13	0.043	0.0034	0.0081	-0.081	0.043	0.061	0.085	-0.074	0.044	0.089	0.14	0.1	0.043	0.016	0.018	0.17	0.047	0.00033	0.00048	0.063	0.048	0.18	0.22	0.091	0.043	0.038	0.042	0.22	0.047	2.9e-06	8.2e-06	0.027	0.048	0.57	0.61	-0.29	0.04	5e-12	9.4e-12
C9orf85	-0.022	0.022	0.33	0.35	-0.053	0.025	0.033	0.067	0.018	0.022	0.41	0.48	-0.036	0.025	0.14	0.21	-0.013	0.024	0.59	0.64	-0.061	0.025	0.013	0.026	0.2	0.024	1.1e-16	2e-16	-0.081	0.027	0.0026	0.0036	0.04	0.027	0.13	0.17	-0.083	0.024	0.00057	0.00068	-0.15	0.026	1.9e-08	7e-08	0.015	0.027	0.58	0.62	0.19	0.022	2.5e-16	5.7e-16
C9orf89	-0.12	0.028	6.3e-05	8e-05	-0.11	0.032	0.00058	0.0021	0.23	0.028	9.4e-17	8e-16	-0.31	0.03	1.8e-24	5.1e-23	0.055	0.031	0.082	0.11	-0.43	0.028	8e-48	1.7e-45	0.43	0.027	1.6e-47	5.7e-47	0.046	0.034	0.19	0.21	0.22	0.034	1.1e-10	4.3e-10	-0.084	0.024	0.00055	0.00066	0.006	0.027	0.84	0.87	0.055	0.027	0.044	0.059	0.034	0.024	0.16	0.18
C9orf9	0.12	0.033	0.00047	0.00058	-0.055	0.037	0.14	0.22	-0.077	0.033	0.021	0.033	-0.034	0.037	0.36	0.46	0.08	0.037	0.029	0.043	0.12	0.037	0.0011	0.0031	-0.22	0.036	1e-09	1.5e-09	0.19	0.04	3.1e-06	5.3e-06	-0.11	0.04	0.0052	0.0079	0.31	0.039	4e-14	6.5e-14	0.15	0.047	0.0011	0.0022	-0.15	0.046	0.0013	0.0021	-0.3	0.039	7.7e-14	1.6e-13
C9orf91	0.55	0.029	6.1e-65	4.7e-64	-0.2	0.039	3.7e-07	2.9e-06	-0.18	0.034	1e-07	3.7e-07	-0.33	0.037	1e-18	1.9e-17	-0.31	0.037	2.2e-16	1.6e-15	0.11	0.039	0.0048	0.011	-0.052	0.039	0.18	0.2	0.46	0.039	3.9e-29	2.7e-28	-0.051	0.043	0.23	0.27	0.79	0.031	6.5e-83	7.2e-82	0.038	0.056	0.5	0.56	-0.38	0.052	8e-13	4.7e-12	-0.49	0.044	2e-26	6.9e-26
CA11	0.15	0.041	0.00022	0.00028	-0.0029	0.046	0.95	0.97	-0.059	0.041	0.15	0.2	-0.17	0.045	0.00012	0.00038	0.16	0.045	0.00036	0.00072	-0.039	0.046	0.39	0.48	-0.3	0.044	1.6e-11	2.5e-11	0.37	0.048	2.5e-14	7e-14	-0.082	0.05	0.1	0.12	0.17	0.039	1.1e-05	1.3e-05	-0.089	0.044	0.046	0.068	-0.069	0.044	0.12	0.14	-0.045	0.04	0.26	0.28
CA13	0.18	0.049	0.00031	0.00039	-0.072	0.056	0.2	0.3	-0.15	0.05	0.0019	0.0037	-0.24	0.055	1.5e-05	5.7e-05	-0.3	0.054	6.5e-08	2.1e-07	-0.031	0.056	0.59	0.67	0.27	0.055	1.3e-06	1.7e-06	0.3	0.06	5e-07	8.8e-07	0.11	0.061	0.082	0.1	0.2	0.058	0.00082	0.00098	-0.43	0.061	1.6e-11	8.1e-11	-0.2	0.064	0.0017	0.0028	0.31	0.056	4.9e-08	7.6e-08
CA14	0.13	0.045	0.0041	0.0048	-0.0095	0.05	0.85	0.9	-0.058	0.045	0.19	0.25	-0.02	0.05	0.69	0.77	-0.011	0.049	0.83	0.86	0.00044	0.05	0.99	0.99	-0.11	0.05	0.025	0.029	0.12	0.054	0.032	0.039	-0.04	0.055	0.47	0.52	0.14	0.042	0.00097	0.0012	-0.043	0.048	0.37	0.44	0.068	0.047	0.15	0.18	-0.16	0.042	0.00015	0.0002
CA5B	-0.33	0.047	6.5e-12	1e-11	0.39	0.053	7.7e-13	1.6e-11	0.3	0.047	5.8e-10	2.7e-09	0.59	0.05	1.7e-29	6.8e-28	0.4	0.052	3.8e-14	2.3e-13	0.39	0.053	5.4e-13	7.4e-12	-1	0.041	3.8e-104	5.2e-103	-0.45	0.058	2.9e-14	8e-14	-0.39	0.058	4.8e-11	2e-10	-0.4	0.036	1.1e-24	2.2e-24	0.65	0.03	2.2e-66	4.4e-64	0.056	0.047	0.23	0.27	-0.17	0.041	4e-05	5.5e-05
CA5BP1	0.11	0.026	1.2e-05	1.6e-05	0.027	0.03	0.36	0.47	0.063	0.026	0.016	0.026	0.087	0.029	0.0029	0.007	0.086	0.029	0.0033	0.0057	0.075	0.029	0.011	0.022	-0.51	0.023	7.4e-87	6.4e-86	0.17	0.032	1.7e-07	3.1e-07	-0.14	0.032	1.9e-05	4e-05	0.054	0.024	0.023	0.026	0.072	0.026	0.0071	0.012	0.066	0.026	0.011	0.017	-0.16	0.022	4.3e-13	8.5e-13
CA6	3.8	0.081	1.6e-241	8.6e-239	-0.53	0.17	0.0017	0.0052	-0.64	0.15	1.6e-05	4.2e-05	-0.61	0.17	0.00024	0.00074	-0.27	0.17	0.11	0.14	-0.3	0.17	0.079	0.12	-1.8	0.16	9.1e-29	2.1e-28	1	0.18	4.9e-08	9.2e-08	-1.5	0.18	4.5e-17	4.1e-16	4.6	0.16	3.2e-104	7e-103	1.1	0.3	0.00018	0.00039	-3	0.26	4.3e-27	1.6e-25	-3	0.23	1.2e-32	5.5e-32
CAAP1	-0.073	0.018	3.4e-05	4.3e-05	0.052	0.02	0.0085	0.021	0.059	0.018	0.00075	0.0016	-0.013	0.019	0.49	0.59	0.035	0.019	0.068	0.094	-0.00072	0.02	0.97	0.98	0.061	0.019	0.0016	0.002	-0.092	0.021	1.3e-05	2.1e-05	-0.048	0.021	0.023	0.033	-0.082	0.017	1.8e-06	2.4e-06	0.038	0.019	0.051	0.074	-0.032	0.019	0.095	0.12	0.077	0.017	6.5e-06	9.3e-06
CAB39	-0.19	0.016	3.6e-31	1e-30	0.094	0.019	8.8e-07	6.2e-06	0.021	0.017	0.22	0.28	0.16	0.018	2.3e-18	4e-17	0.023	0.019	0.23	0.28	0.0073	0.019	0.7	0.76	0.14	0.018	3.8e-13	6.1e-13	-0.31	0.018	4.1e-57	1.4e-55	0.051	0.021	0.013	0.019	-0.13	0.014	7.4e-20	1.3e-19	0.16	0.015	6.8e-23	1e-21	0.032	0.017	0.063	0.082	-0.02	0.016	0.2	0.21
CAB39L	-0.45	0.044	5.9e-23	1.3e-22	0.053	0.053	0.32	0.42	0.00022	0.047	0.99	0.99	-0.17	0.052	0.0013	0.0034	0.03	0.052	0.56	0.62	-0.2	0.052	9.5e-05	0.00033	0.82	0.043	1.7e-66	9.1e-66	-0.34	0.056	1.4e-09	2.9e-09	0.36	0.056	9.4e-11	3.8e-10	-0.77	0.041	5.1e-54	2.2e-53	-0.1	0.065	0.11	0.14	0.37	0.062	5.5e-09	1.9e-08	0.56	0.049	2.2e-24	7.1e-24
CABIN1	0.31	0.019	9.6e-53	5.1e-52	0.041	0.024	0.096	0.16	-0.013	0.022	0.56	0.62	-0.01	0.024	0.66	0.74	-0.16	0.023	2.3e-11	1.1e-10	0.016	0.024	0.5	0.58	-0.17	0.023	7.4e-13	1.2e-12	0.03	0.026	0.26	0.29	-0.12	0.026	3.9e-06	8.8e-06	0.37	0.017	2.1e-64	1.3e-63	-0.21	0.028	6.8e-13	4e-12	-0.12	0.029	5.9e-05	0.00012	-0.11	0.026	7.5e-05	0.0001
CABLES2	-0.29	0.036	9.4e-15	1.6e-14	-0.013	0.042	0.76	0.82	0.17	0.037	6.8e-06	1.9e-05	-0.0076	0.042	0.85	0.89	-0.15	0.041	0.00019	0.0004	-0.28	0.041	1.1e-11	1.3e-10	0.56	0.037	4.8e-47	1.7e-46	-0.2	0.045	1.1e-05	1.8e-05	0.24	0.045	1.1e-07	2.9e-07	-0.72	0.039	8.2e-52	3.4e-51	-0.25	0.059	2.7e-05	6.7e-05	0.28	0.058	2e-06	4.8e-06	0.67	0.043	7e-45	6.4e-44
CABP4	0.23	0.039	3.9e-09	5.8e-09	-0.13	0.045	0.0027	0.008	-0.21	0.039	6.5e-08	2.4e-07	0.00069	0.044	0.99	0.99	-0.2	0.043	8.3e-06	2.1e-05	0.083	0.044	0.06	0.098	0.077	0.044	0.082	0.09	0.079	0.048	0.1	0.12	0.096	0.048	0.046	0.061	0.39	0.043	2.3e-17	4e-17	0.17	0.053	0.002	0.0038	-0.19	0.052	0.00031	0.00056	-0.36	0.044	8.3e-15	1.7e-14
CACFD1	0.43	0.049	8.5e-18	1.6e-17	-0.19	0.058	0.00081	0.0028	-0.075	0.051	0.15	0.19	0.11	0.057	0.064	0.11	-0.13	0.057	0.018	0.028	-0.17	0.057	0.0032	0.0076	-0.52	0.054	2.1e-20	4e-20	0.73	0.057	1.2e-33	1.2e-32	-0.17	0.063	0.0053	0.0082	0.4	0.039	2.6e-21	5e-21	-0.25	0.048	5.5e-07	1.7e-06	-0.19	0.049	6.8e-05	0.00013	-0.038	0.045	0.4	0.43
CACHD1	3.2	0.081	1.8e-199	3.7e-197	-0.64	0.15	1.3e-05	6.9e-05	-0.88	0.13	9.6e-12	5.2e-11	-0.46	0.15	0.0016	0.0042	-0.82	0.14	1.2e-08	4.3e-08	-0.88	0.14	1.4e-09	1.2e-08	-0.81	0.14	2.4e-08	3.4e-08	1.7	0.15	6.2e-29	4.3e-28	-0.83	0.16	1.8e-07	4.6e-07	3.7	0.07	6.4e-186	2.2e-183	-1.2	0.21	6e-08	2.1e-07	-1.7	0.2	2.2e-17	2.5e-16	-1.3	0.18	9.9e-13	1.9e-12
CACNA1A	0.11	0.033	0.0014	0.0017	0.05	0.038	0.19	0.28	0.099	0.033	0.0027	0.0052	0.12	0.037	0.0017	0.0044	-0.14	0.037	9.4e-05	0.0002	-0.026	0.037	0.48	0.56	-0.2	0.037	4.9e-08	6.9e-08	0.019	0.041	0.65	0.68	-0.075	0.041	0.065	0.084	-0.039	0.037	0.3	0.31	-0.027	0.041	0.51	0.57	-0.095	0.04	0.018	0.026	0.14	0.036	0.00015	0.0002
CACNA1C	0.45	0.047	7.9e-21	1.7e-20	0.031	0.056	0.58	0.68	0.21	0.049	2.5e-05	6.5e-05	-0.39	0.054	5e-13	5.3e-12	-0.4	0.053	1.4e-13	7.8e-13	0.3	0.055	7.7e-08	4.9e-07	-0.66	0.05	8.8e-36	2.4e-35	0.69	0.056	8.2e-33	7.2e-32	-0.32	0.06	1.6e-07	4.2e-07	0.32	0.039	2.7e-15	4.4e-15	-0.34	0.044	1.7e-13	1.1e-12	-0.049	0.047	0.29	0.34	-0.01	0.043	0.81	0.83
CACNA1C-AS1	0.51	0.049	5.6e-24	1.3e-23	0.018	0.059	0.76	0.83	0.14	0.052	0.0066	0.012	-0.41	0.057	1.2e-12	1.2e-11	-0.42	0.056	1.4e-13	7.9e-13	0.32	0.057	2.5e-08	1.7e-07	-0.69	0.053	4.7e-35	1.3e-34	0.79	0.058	1.7e-38	2.1e-37	-0.34	0.063	5e-08	1.4e-07	0.36	0.039	3.2e-18	5.6e-18	-0.22	0.048	4.6e-06	1.2e-05	-0.15	0.048	0.0017	0.0027	-0.058	0.044	0.19	0.21
CACNA1C-AS2	0.33	0.043	3.5e-14	6e-14	0.0022	0.05	0.97	0.98	0.11	0.044	0.015	0.024	-0.32	0.048	2.2e-11	2e-10	-0.33	0.048	9.6e-12	4.6e-11	0.27	0.048	2.6e-08	1.8e-07	-0.54	0.046	6.9e-30	1.7e-29	0.78	0.047	4.8e-54	1.4e-52	-0.33	0.053	7.6e-10	2.7e-09	0.24	0.036	2.3e-10	3.4e-10	-0.06	0.043	0.17	0.21	-0.23	0.041	1.8e-08	5.7e-08	0.003	0.039	0.94	0.94
CACNA1F	0.82	0.055	1.5e-44	6.4e-44	-0.12	0.07	0.08	0.14	-0.35	0.06	1.3e-08	5e-08	-0.14	0.069	0.045	0.079	0.16	0.069	0.017	0.026	-0.13	0.069	0.06	0.098	-0.53	0.067	3e-15	5.2e-15	0.52	0.074	4.5e-12	1.1e-11	-0.31	0.075	3.8e-05	7.7e-05	1.1	0.056	1.3e-53	5.7e-53	0.033	0.089	0.71	0.76	-0.55	0.084	1.4e-10	6.1e-10	-0.62	0.073	1.8e-16	4.1e-16
CACNA1H	-0.12	0.059	0.036	0.041	0.076	0.066	0.24	0.34	-0.19	0.058	0.0015	0.003	0.22	0.064	0.00085	0.0023	0.83	0.058	1.4e-41	4.3e-40	0.51	0.063	1.7e-15	3.3e-14	-0.61	0.061	4.9e-22	9.9e-22	-0.58	0.068	1.4e-16	4.6e-16	-0.2	0.071	0.0055	0.0083	0.7	0.074	1.2e-18	2.1e-18	0.35	0.092	0.00014	0.0003	-0.16	0.092	0.087	0.11	-0.84	0.068	1.6e-28	5.9e-28
CACNA1I	0.96	0.099	1.8e-21	3.8e-21	0.3	0.12	0.011	0.027	-0.21	0.1	0.039	0.058	1.1	0.11	6.2e-23	1.6e-21	0.47	0.11	3.9e-05	9e-05	0.81	0.11	1.9e-12	2.4e-11	-2.5	0.079	6.2e-147	3.2e-145	0.059	0.13	0.64	0.67	-1.4	0.12	2.1e-29	1.3e-27	0.92	0.16	8.3e-09	1.2e-08	2.5	0.14	1.2e-55	1.5e-53	-0.43	0.18	0.016	0.023	-2.5	0.11	8.5e-82	9.2e-80
CACNA2D2	0.43	0.042	5e-23	1.1e-22	0.43	0.048	1.6e-18	7.2e-17	0.082	0.044	0.06	0.087	-0.076	0.049	0.12	0.19	-0.2	0.049	5.8e-05	0.00013	0.047	0.05	0.35	0.44	-0.68	0.043	3.6e-49	1.3e-48	0.19	0.054	0.00041	0.00059	-0.35	0.053	5.4e-11	2.2e-10	-0.86	0.089	1.8e-20	3.4e-20	-1.3	0.09	1.9e-38	8.6e-37	0.8	0.1	1.9e-14	1.5e-13	1.2	0.077	3e-45	2.8e-44
CACNA2D4	-0.38	0.041	2.1e-19	4.3e-19	0.28	0.047	5.2e-09	5.9e-08	0.42	0.04	7.5e-24	1.1e-22	-0.09	0.047	0.057	0.098	0.32	0.046	3.9e-12	2e-11	-0.043	0.048	0.37	0.46	-0.11	0.047	0.02	0.023	-0.49	0.049	3.6e-22	1.6e-21	0.0022	0.052	0.97	0.97	-0.29	0.054	1.9e-07	2.6e-07	-0.23	0.061	0.0002	0.00043	0.52	0.054	1.4e-19	2.2e-18	0.038	0.056	0.5	0.52
CACNB1	-0.73	0.035	4.3e-75	4.3e-74	0.22	0.049	7e-06	4e-05	0.51	0.04	2.5e-34	6.8e-33	0.094	0.048	0.053	0.092	0.14	0.048	0.005	0.0086	-0.3	0.048	7.6e-10	6.6e-09	0.14	0.048	0.0028	0.0033	-0.4	0.051	1.2e-14	3.3e-14	0.36	0.052	1e-11	4.6e-11	-1.2	0.046	2.5e-86	3.1e-85	-0.21	0.083	0.013	0.021	0.81	0.072	1.2e-25	4e-24	0.68	0.067	4.2e-22	1.2e-21
CACNB2	0.28	0.04	7.8e-12	1.2e-11	-0.21	0.046	6.7e-06	3.8e-05	-0.44	0.039	9.6e-28	1.8e-26	-0.021	0.046	0.66	0.74	-0.29	0.045	1.8e-10	7.5e-10	-0.12	0.046	0.01	0.022	0.28	0.045	1.3e-09	1.9e-09	0.39	0.049	2.3e-15	6.9e-15	0.28	0.05	3.8e-08	1.1e-07	0.64	0.042	1e-37	2.9e-37	0.06	0.063	0.34	0.4	-0.15	0.062	0.017	0.025	-0.54	0.047	4.9e-26	1.7e-25
CACNB3	-0.78	0.048	6.2e-51	3.1e-50	0.39	0.061	1.9e-10	2.8e-09	0.46	0.052	1.4e-17	1.3e-16	0.14	0.061	0.02	0.039	0.52	0.059	2.9e-18	2.4e-17	-0.012	0.062	0.85	0.88	-0.096	0.061	0.12	0.13	-0.75	0.062	2.7e-31	2.1e-30	0.088	0.067	0.19	0.23	-1.1	0.043	2.9e-83	3.2e-82	0.18	0.078	0.022	0.034	0.64	0.071	7.2e-18	8.8e-17	0.43	0.067	4e-10	6.9e-10
CACTIN	0.085	0.019	8.4e-06	1.1e-05	0.012	0.021	0.58	0.67	0.031	0.019	0.1	0.14	0.054	0.021	0.011	0.023	-0.027	0.021	0.2	0.25	0.028	0.021	0.19	0.27	-0.15	0.02	4.7e-13	7.7e-13	-0.053	0.023	0.022	0.028	-0.013	0.023	0.56	0.6	0.063	0.02	0.0019	0.0022	-0.11	0.022	8.9e-07	2.7e-06	-0.0094	0.023	0.67	0.71	0.033	0.02	0.1	0.12
CACUL1	0.22	0.017	7.9e-35	2.5e-34	0.0048	0.021	0.82	0.87	-0.031	0.019	0.099	0.14	-0.022	0.021	0.28	0.38	-0.053	0.02	0.0097	0.016	-0.012	0.021	0.55	0.63	-0.2	0.019	1.1e-22	2.3e-22	0.23	0.021	4.4e-25	2.4e-24	-0.16	0.022	1.6e-13	8.9e-13	0.14	0.014	2.4e-22	4.6e-22	-0.045	0.018	0.01	0.017	-0.11	0.016	1.9e-11	9.2e-11	-0.014	0.016	0.39	0.41
CACYBP	-0.017	0.017	0.33	0.35	-0.12	0.019	4e-10	5.4e-09	0.1	0.017	7.2e-10	3.2e-09	-0.2	0.018	9.3e-28	3.2e-26	-0.11	0.018	1.4e-08	4.8e-08	-0.0023	0.019	0.9	0.93	0.25	0.017	8.7e-47	3.1e-46	0.087	0.02	2.3e-05	3.6e-05	-0.012	0.021	0.55	0.6	0.24	0.021	2.1e-26	4.4e-26	0.17	0.026	2.8e-10	1.3e-09	-0.098	0.027	0.00026	0.00047	-0.29	0.018	4.5e-44	3.9e-43
CAD	0.17	0.032	9.8e-08	1.4e-07	0.088	0.037	0.016	0.037	-0.11	0.033	0.00094	0.0019	0.16	0.036	5.8e-06	2.4e-05	0.17	0.036	3.4e-06	9e-06	0.11	0.036	0.0031	0.0074	-0.68	0.027	6.6e-104	8.9e-103	0.23	0.039	4.4e-09	8.9e-09	-0.13	0.039	0.00077	0.0013	0.5	0.027	1.3e-49	5e-49	0.087	0.045	0.049	0.072	-0.14	0.043	0.0016	0.0026	-0.44	0.031	3.8e-36	2.2e-35
CADM1	-1.7	0.099	2.4e-60	1.6e-59	0.41	0.13	0.0017	0.0052	-0.32	0.11	0.0044	0.0081	2	0.11	4.2e-66	1e-63	-0.32	0.13	0.012	0.019	-0.53	0.13	3e-05	0.00011	1.2	0.12	1.5e-22	3.1e-22	-1.4	0.13	1.5e-25	8.4e-25	1.2	0.14	6.6e-18	6.8e-17	-2.7	0.087	2.5e-111	6.7e-110	-0.15	0.17	0.39	0.46	1.2	0.16	1.9e-13	1.2e-12	1.8	0.13	1.6e-35	8.6e-35
CAHM	0.56	0.035	1.2e-49	5.6e-49	-0.15	0.045	0.0012	0.004	-0.15	0.04	0.00022	0.00049	0.03	0.045	0.51	0.6	-0.15	0.045	0.001	0.0019	-0.037	0.045	0.41	0.5	-0.42	0.043	3.3e-22	6.6e-22	0.44	0.047	5.9e-20	2.4e-19	-0.19	0.049	0.00011	0.00021	0.76	0.037	2.4e-66	1.5e-65	-0.13	0.058	0.028	0.043	-0.32	0.055	1.7e-08	5.2e-08	-0.39	0.048	4.8e-15	1e-14
CALCOCO1	-0.34	0.027	3.7e-33	1.1e-32	-0.013	0.034	0.7	0.77	-0.096	0.03	0.0012	0.0024	-0.092	0.033	0.0056	0.013	-0.16	0.033	1.2e-06	3.3e-06	-0.17	0.033	1.6e-07	9.5e-07	0.71	0.022	1.5e-145	7.1e-144	-0.036	0.036	0.32	0.35	0.37	0.034	1.2e-25	4.4e-24	-0.69	0.03	2.3e-77	2.1e-76	-0.22	0.049	7.2e-06	1.9e-05	0.31	0.047	8.8e-11	3.8e-10	0.61	0.034	3e-54	4.8e-53
CALCOCO2	-0.08	0.029	0.005	0.0058	-0.15	0.032	2.9e-06	1.8e-05	-0.18	0.028	4.3e-10	2e-09	0.12	0.032	0.00024	0.00072	-0.0042	0.032	0.9	0.91	-0.38	0.029	1.8e-35	1.6e-33	0.68	0.022	2.5e-142	1.1e-140	-0.26	0.034	8.2e-14	2.2e-13	0.32	0.033	5.3e-21	8.6e-20	-0.21	0.015	6.6e-36	1.8e-35	0.0051	0.021	0.81	0.85	-0.0055	0.021	0.8	0.82	0.21	0.015	5.6e-36	3.1e-35
CALCRL	1	0.042	2.8e-104	6.5e-103	-0.22	0.061	0.0003	0.0012	-0.27	0.054	5e-07	1.7e-06	-0.25	0.061	3.9e-05	0.00014	-0.26	0.06	2.2e-05	5.3e-05	-0.11	0.061	0.071	0.11	-0.34	0.06	1.5e-08	2.1e-08	0.57	0.064	2.4e-18	8.7e-18	-0.33	0.066	8.7e-07	2.1e-06	1.2	0.048	1.6e-89	2.2e-88	-0.35	0.085	4.5e-05	0.00011	-0.58	0.081	2.7e-12	1.5e-11	-0.48	0.074	1.2e-10	2.1e-10
CALHM2	-2.9	0.06	1.7e-254	1.1e-251	0.6	0.12	1.8e-06	1.2e-05	0.88	0.11	5.2e-16	4.1e-15	0.18	0.12	0.16	0.23	0.91	0.12	6.7e-14	4e-13	-0.55	0.12	7.7e-06	3.4e-05	1.1	0.12	3.6e-21	7e-21	-0.7	0.13	1.6e-07	3e-07	0.95	0.13	1e-12	5.3e-12	-3	0.056	8e-185	2.6e-182	0.25	0.18	0.16	0.21	1.3	0.16	4.2e-15	3.4e-14	1.7	0.13	3.1e-32	1.4e-31
CALM1	-0.49	0.02	2.4e-99	4.8e-98	0.096	0.03	0.0012	0.004	0.13	0.026	4e-07	1.3e-06	-0.029	0.029	0.32	0.42	0.38	0.026	2.4e-43	8.2e-42	-0.06	0.029	0.04	0.07	0.27	0.028	3.6e-21	7.2e-21	-0.4	0.029	1.7e-38	2.1e-37	0.14	0.032	2e-05	4e-05	-0.67	0.023	2e-92	3.1e-91	-0.11	0.046	0.021	0.033	0.27	0.044	1.1e-09	4.1e-09	0.52	0.032	8.7e-45	7.9e-44
CALM2	-0.23	0.011	3.5e-73	3.3e-72	-0.01	0.015	0.5	0.6	0.064	0.014	3e-06	9e-06	0.071	0.015	2.1e-06	9.4e-06	0.032	0.015	0.035	0.051	0.019	0.015	0.22	0.29	0.13	0.014	2.7e-17	4.8e-17	-0.044	0.017	0.0086	0.011	-0.0099	0.017	0.55	0.59	-0.19	0.013	3.4e-35	9e-35	0.12	0.018	8.7e-11	4.1e-10	-0.037	0.019	0.047	0.062	0.12	0.016	2.6e-13	5.2e-13
CALM3	0.13	0.037	0.0004	0.0005	-0.32	0.04	3.3e-15	9.9e-14	-0.1	0.037	0.0063	0.011	0.08	0.041	0.051	0.089	-0.52	0.037	1.2e-40	3.4e-39	-0.29	0.04	2.5e-12	3.2e-11	0.92	0.026	7.1e-167	6.5e-165	-0.069	0.045	0.13	0.15	0.18	0.045	4.1e-05	8.3e-05	0.19	0.022	1.5e-16	2.6e-16	0.19	0.025	7.7e-13	4.5e-12	-0.26	0.023	1.4e-25	4.5e-24	-0.12	0.023	1.3e-07	2e-07
CALML4	0.24	0.029	8.7e-15	1.5e-14	-0.0084	0.034	0.81	0.87	-0.18	0.03	6.1e-09	2.5e-08	-0.02	0.033	0.56	0.65	0.04	0.033	0.22	0.27	0.047	0.034	0.16	0.22	-0.23	0.032	2.5e-12	4e-12	0.24	0.036	4.2e-11	9.8e-11	-0.11	0.036	0.003	0.0047	0.27	0.029	9.7e-17	1.7e-16	0.03	0.038	0.42	0.49	-0.11	0.037	0.0024	0.0038	-0.19	0.032	1.1e-08	1.8e-08
CALR	-0.28	0.018	1.1e-49	5.5e-49	0.21	0.022	1.1e-21	7e-20	0.23	0.019	1.9e-30	4.1e-29	0.055	0.022	0.013	0.027	0.11	0.022	6e-07	1.7e-06	-0.0086	0.023	0.71	0.77	-0.046	0.022	0.041	0.045	-0.29	0.022	5.1e-34	4.9e-33	-0.0098	0.025	0.69	0.73	-0.72	0.04	9.1e-53	3.8e-52	-0.32	0.058	5.1e-08	1.8e-07	0.32	0.057	2.6e-08	8.1e-08	0.72	0.037	8.6e-54	1.3e-52
CALU	-0.064	0.017	0.00017	0.00021	0.013	0.019	0.49	0.59	0.059	0.017	0.00041	0.0009	-0.055	0.019	0.0031	0.0075	-0.043	0.019	0.021	0.031	-0.15	0.018	1.4e-16	3e-15	0.17	0.018	3.7e-20	7.2e-20	0.032	0.02	0.12	0.14	0.056	0.02	0.0058	0.0088	-0.29	0.021	1.7e-32	4.1e-32	-0.16	0.028	2.6e-08	9.3e-08	0.18	0.028	1.1e-10	4.7e-10	0.26	0.022	1.1e-26	3.8e-26
CALY	-0.15	0.049	0.0018	0.0021	0.11	0.056	0.043	0.084	0.071	0.049	0.15	0.2	-0.013	0.055	0.81	0.86	0.15	0.055	0.0053	0.009	0.73	0.049	4.7e-44	7.7e-42	-0.85	0.046	1.2e-63	5.8e-63	0.25	0.06	3.4e-05	5.3e-05	-0.27	0.06	9.3e-06	2e-05	-0.25	0.06	5.3e-05	6.6e-05	0.78	0.057	1.3e-35	4.8e-34	0.33	0.066	5.3e-07	1.4e-06	-0.65	0.052	1.1e-30	4.8e-30
CAMK1	-0.52	0.044	2.9e-30	8e-30	-0.069	0.053	0.2	0.29	-0.21	0.047	1.2e-05	3.2e-05	0.18	0.052	0.00059	0.0017	0.084	0.052	0.11	0.14	-0.17	0.053	0.00099	0.0027	0.86	0.044	1.1e-71	6.6e-71	-0.44	0.056	1.5e-14	4.4e-14	0.46	0.056	8.8e-16	6.7e-15	-0.3	0.036	1.4e-15	2.3e-15	0.095	0.044	0.029	0.044	0.2	0.042	1.5e-06	3.6e-06	0.054	0.039	0.17	0.19
CAMK1D	0.4	0.041	3.9e-21	8.2e-21	0.24	0.048	9.5e-07	6.7e-06	0.2	0.043	3.9e-06	1.1e-05	0.086	0.048	0.074	0.12	0.4	0.046	1.5e-17	1.2e-16	0.16	0.048	0.00089	0.0024	-1	0.033	5.1e-136	1.8e-134	-0.35	0.051	1.2e-11	2.9e-11	-0.39	0.051	9.8e-14	5.7e-13	-0.044	0.02	0.026	0.029	-0.045	0.022	0.042	0.063	0.1	0.021	2e-06	4.8e-06	-0.0041	0.02	0.83	0.84
CAMK2D	-0.077	0.033	0.021	0.024	-0.14	0.037	0.00014	0.00059	-0.1	0.033	0.0021	0.004	-0.48	0.033	2.7e-41	2.1e-39	-0.27	0.036	5.6e-14	3.3e-13	-0.078	0.037	0.036	0.064	0.57	0.032	1.4e-61	6.8e-61	0.52	0.037	1.3e-41	1.9e-40	0.22	0.04	4.2e-08	1.2e-07	-0.0058	0.024	0.81	0.82	-0.019	0.027	0.47	0.54	0.18	0.024	4.2e-13	2.5e-12	-0.13	0.023	3.3e-08	5.2e-08
CAMK2G	0.13	0.022	9.5e-09	1.4e-08	0.036	0.025	0.14	0.22	0.037	0.022	0.089	0.12	0.023	0.024	0.34	0.44	0.11	0.024	5.6e-06	1.4e-05	-0.042	0.024	0.089	0.14	-0.14	0.024	1.7e-08	2.3e-08	-0.2	0.026	9.8e-15	2.8e-14	-0.025	0.027	0.36	0.4	0.27	0.024	5.2e-24	1e-23	0.045	0.032	0.16	0.21	-0.015	0.032	0.63	0.67	-0.29	0.024	2e-28	7.4e-28
CAMK2N1	-0.55	0.053	2.6e-24	6.1e-24	0.41	0.062	3.8e-11	6.1e-10	0.44	0.054	5e-16	4e-15	-0.27	0.062	1.2e-05	4.8e-05	0.52	0.06	1.8e-17	1.4e-16	0.071	0.063	0.26	0.34	-0.84	0.056	2e-45	6.7e-45	0.49	0.067	3.5e-13	9.2e-13	-0.2	0.068	0.004	0.0063	-1.1	0.062	8.5e-53	3.6e-52	-0.53	0.087	2.7e-09	1.1e-08	0.68	0.083	2.7e-15	2.3e-14	0.94	0.067	1.8e-37	1.1e-36
CAMK4	0.69	0.025	1.3e-123	4.7e-122	-0.2	0.037	7.4e-08	6.6e-07	-0.35	0.031	1.1e-26	1.8e-25	0.12	0.037	0.001	0.0028	-0.1	0.037	0.0059	0.0099	0.02	0.038	0.61	0.68	-0.43	0.035	7.4e-33	1.9e-32	0.4	0.039	3.2e-23	1.5e-22	-0.19	0.041	5e-06	1.1e-05	1.3	0.099	6.9e-34	1.8e-33	0.8	0.13	3.1e-10	1.4e-09	0.011	0.13	0.93	0.94	-2	0.065	1.3e-101	5e-99
CAMKK1	0.68	0.046	1e-44	4.2e-44	0.044	0.058	0.46	0.56	-0.016	0.051	0.78	0.82	0.25	0.057	1.4e-05	5.5e-05	0.2	0.057	0.00061	0.0012	-0.33	0.057	6.8e-09	5.1e-08	-0.79	0.05	1.2e-49	4.6e-49	0.06	0.063	0.35	0.38	-0.29	0.062	4.2e-06	9.4e-06	0.71	0.051	1e-34	2.7e-34	-0.084	0.073	0.25	0.31	0.015	0.072	0.84	0.86	-0.67	0.052	1.2e-29	4.7e-29
CAMKK2	-0.15	0.022	2.1e-11	3.3e-11	0.05	0.025	0.05	0.094	-0.05	0.022	0.025	0.04	0.13	0.025	1.1e-07	6e-07	0.27	0.023	6e-29	9.6e-28	-0.069	0.025	0.0063	0.014	0.059	0.025	0.018	0.021	-0.31	0.025	5.5e-31	4.3e-30	0.069	0.027	0.012	0.017	-0.052	0.02	0.01	0.012	0.034	0.023	0.14	0.18	0.095	0.022	1.8e-05	3.7e-05	-0.053	0.02	0.0092	0.011
CAMKMT	0.16	0.025	2.3e-10	3.5e-10	-0.2	0.028	7.7e-12	1.4e-10	-0.2	0.025	1e-15	8.1e-15	-0.069	0.029	0.017	0.033	-0.077	0.029	0.0072	0.012	-0.1	0.029	0.00028	0.00088	0.33	0.026	3.6e-32	9.2e-32	0.1	0.031	0.0014	0.002	0.1	0.031	0.0014	0.0023	0.51	0.024	6e-64	3.5e-63	-0.026	0.041	0.52	0.59	-0.32	0.037	2e-16	2e-15	-0.23	0.034	1.7e-10	2.9e-10
CAMLG	-0.11	0.015	3.2e-13	5.4e-13	0.003	0.017	0.86	0.9	0.042	0.016	0.0077	0.013	0.05	0.017	0.0035	0.0084	0.15	0.016	1.4e-20	1.4e-19	0.0031	0.017	0.85	0.89	0.0022	0.017	0.9	0.9	-0.12	0.018	9.7e-11	2.2e-10	-0.036	0.019	0.053	0.07	-0.18	0.015	1.5e-27	3.3e-27	0.064	0.02	0.0017	0.0032	0.032	0.02	0.12	0.14	0.1	0.017	5e-09	8.2e-09
CAMSAP1	-0.47	0.035	2e-38	6.9e-38	0.12	0.042	0.0036	0.01	-0.15	0.037	3.8e-05	9.6e-05	-0.031	0.042	0.46	0.56	0.44	0.039	5.2e-28	7.8e-27	0.3	0.04	2.3e-13	3.3e-12	0.17	0.041	5.2e-05	6.6e-05	-0.43	0.043	1.4e-22	6.5e-22	0.14	0.045	0.0027	0.0043	-0.22	0.033	5.2e-11	7.6e-11	0.23	0.037	1.1e-09	4.6e-09	0.17	0.037	4.2e-06	9.6e-06	-0.11	0.034	0.0022	0.0027
CAMSAP2	0.85	0.056	2.4e-45	1e-44	-0.29	0.071	4.8e-05	0.00023	-0.84	0.057	4.3e-44	1.9e-42	0.37	0.069	1.2e-07	6.4e-07	0.48	0.068	3.8e-12	1.9e-11	-0.59	0.068	1.5e-17	3.5e-16	0.36	0.069	3.5e-07	4.8e-07	-0.49	0.075	1.4e-10	3.1e-10	0.074	0.077	0.33	0.38	1.7	0.095	2e-54	8.8e-54	0.8	0.14	6.1e-09	2.3e-08	-1	0.13	7.4e-14	5e-13	-1.5	0.1	1.7e-40	1.2e-39
CAMTA1	-0.71	0.058	2.3e-32	6.5e-32	0.0017	0.071	0.98	0.99	-0.44	0.061	7.2e-13	4.4e-12	-0.39	0.069	1.6e-08	9.9e-08	1.4	0.052	1e-120	3.7e-118	-0.52	0.068	3.5e-14	5.6e-13	0.59	0.067	5.4e-18	9.9e-18	-0.3	0.076	0.00011	0.00017	0.7	0.073	6.2e-21	1e-19	-0.5	0.046	3.1e-24	6.3e-24	0.22	0.058	0.00016	0.00036	0.75	0.042	2.6e-50	4.4e-48	-0.29	0.05	1.2e-08	1.9e-08
CAMTA2	-0.12	0.017	3.9e-13	6.5e-13	0.057	0.019	0.0028	0.0081	0.032	0.017	0.061	0.088	0.051	0.019	0.0065	0.014	0.055	0.019	0.0034	0.006	0.05	0.019	0.0083	0.018	0.11	0.018	8e-10	1.2e-09	-0.29	0.018	2e-51	5.1e-50	0.029	0.021	0.16	0.19	-0.22	0.017	3.6e-30	8.4e-30	-0.036	0.024	0.13	0.17	0.097	0.023	2.3e-05	4.7e-05	0.16	0.019	3.4e-16	7.6e-16
CAND1	-0.047	0.018	0.007	0.0081	0.042	0.02	0.031	0.064	-0.0032	0.018	0.85	0.88	0.18	0.018	1.1e-22	2.7e-21	-0.062	0.019	0.0011	0.0021	-0.048	0.019	0.014	0.028	0.078	0.019	5e-05	6.3e-05	-0.17	0.02	1.9e-15	5.6e-15	0.0067	0.021	0.75	0.78	0.0094	0.016	0.55	0.57	0.12	0.016	1.1e-11	6.1e-11	-0.039	0.017	0.024	0.033	-0.069	0.015	8.8e-06	1.2e-05
CAND2	1.3	0.075	1.8e-56	1.1e-55	0.039	0.098	0.7	0.77	0.055	0.087	0.51	0.58	0.11	0.097	0.26	0.35	-0.12	0.096	0.22	0.27	0.26	0.097	0.007	0.015	-1.7	0.078	1.6e-80	1.2e-79	0.72	0.1	8.7e-12	2.1e-11	-1.1	0.1	3.6e-25	1.2e-23	0.97	0.056	2.4e-47	8.5e-47	-0.18	0.088	0.035	0.053	-0.37	0.085	1.9e-05	4e-05	-0.52	0.072	7e-12	1.3e-11
CANT1	-0.3	0.023	6.7e-36	2.1e-35	0.045	0.028	0.1	0.17	0.15	0.024	2.4e-09	1e-08	0.038	0.027	0.16	0.23	0.031	0.027	0.25	0.31	-0.049	0.027	0.074	0.12	0.19	0.026	1.5e-12	2.3e-12	-0.15	0.03	3.2e-07	5.7e-07	0.058	0.03	0.055	0.072	-0.36	0.025	4.7e-36	1.3e-35	-0.032	0.037	0.38	0.45	0.14	0.035	0.00013	0.00025	0.27	0.029	4.9e-18	1.2e-17
CANX	-0.37	0.025	6.6e-46	2.8e-45	0.22	0.03	6.6e-13	1.4e-11	0.26	0.026	5.2e-21	6e-20	0.31	0.029	8.8e-25	2.5e-23	0.33	0.029	2.1e-28	3.2e-27	-0.12	0.031	6e-05	0.00021	-0.3	0.029	1.3e-23	2.8e-23	-0.28	0.032	5e-17	1.7e-16	-0.065	0.034	0.057	0.074	-0.72	0.021	4.1e-115	1.2e-113	0.026	0.047	0.58	0.65	0.43	0.042	2.8e-22	6.2e-21	0.34	0.039	1.3e-17	3e-17
CAP1	-0.44	0.03	1.5e-42	5.7e-42	0.029	0.038	0.44	0.55	0.17	0.033	4.3e-07	1.4e-06	0.042	0.038	0.27	0.36	0.067	0.037	0.074	0.1	-0.25	0.037	2.6e-11	2.8e-10	0.69	0.029	2.5e-95	2.7e-94	-0.58	0.036	1.2e-51	3e-50	0.28	0.04	5.1e-12	2.4e-11	-0.47	0.024	1.5e-53	6.3e-53	-0.18	0.039	4.3e-06	1.2e-05	0.17	0.038	2.1e-05	4.5e-05	0.45	0.026	6.2e-50	7.6e-49
CAPG	-1.7	0.096	2.5e-62	1.8e-61	0.49	0.12	0.00011	0.00046	0.26	0.11	0.021	0.033	1.2	0.12	7.5e-23	1.9e-21	1.9	0.11	2.1e-59	1.3e-57	-0.61	0.12	7.3e-07	4e-06	0.26	0.12	0.037	0.041	-2.1	0.12	1e-64	5.1e-63	0.5	0.14	0.00026	0.00046	-1.6	0.13	4.5e-30	1e-29	2.3	0.12	1.2e-58	1.8e-56	0.73	0.16	7.2e-06	1.6e-05	-0.88	0.14	1.2e-09	2.1e-09
CAPN1	-0.72	0.029	4.6e-105	1.1e-103	0.13	0.042	0.0016	0.005	0.063	0.037	0.088	0.12	0.15	0.042	0.00021	0.00066	0.31	0.041	4.2e-14	2.5e-13	-0.066	0.042	0.12	0.17	0.56	0.037	9.7e-46	3.3e-45	-0.63	0.04	6.1e-48	1.3e-46	0.3	0.045	5e-11	2e-10	-0.79	0.02	4.2e-133	2.3e-131	0.076	0.049	0.12	0.17	0.29	0.047	9.1e-10	3.4e-09	0.48	0.037	2.4e-32	1.1e-31
CAPN10	-0.014	0.018	0.45	0.47	0.077	0.02	0.00013	0.00055	0.052	0.018	0.0039	0.0071	0.073	0.02	0.00024	0.00072	0.16	0.019	5.8e-17	4.4e-16	0.046	0.02	0.022	0.041	-0.19	0.019	6.2e-22	1.2e-21	-0.23	0.02	2e-28	1.3e-27	-0.028	0.022	0.21	0.25	-0.097	0.019	8.4e-07	1.1e-06	-0.18	0.02	1.7e-18	1.8e-17	0.14	0.02	5.9e-11	2.7e-10	0.13	0.019	1.5e-11	2.7e-11
CAPN10-AS1	0.55	0.04	1.9e-38	6.7e-38	0.037	0.049	0.46	0.56	-0.17	0.044	8.9e-05	0.00021	-0.12	0.049	0.013	0.026	-0.12	0.048	0.013	0.021	0.083	0.049	0.091	0.14	-0.36	0.047	3.7e-14	6.2e-14	0.13	0.053	0.015	0.019	-0.089	0.053	0.095	0.12	0.39	0.044	3.2e-17	5.6e-17	-0.52	0.047	2e-24	3.4e-23	0.059	0.054	0.28	0.33	-0.026	0.049	0.6	0.62
CAPN12	-1.3	0.065	8.6e-71	7.7e-70	0.4	0.088	7.2e-06	4.1e-05	1.2	0.067	4.8e-62	4.3e-60	-0.29	0.087	0.0011	0.003	1.1	0.078	1.9e-40	5.3e-39	-0.31	0.088	0.00037	0.0011	-0.65	0.085	7.2e-14	1.2e-13	-0.31	0.096	0.0012	0.0017	0.085	0.096	0.38	0.42	-1.2	0.08	1.4e-38	4e-38	-0.59	0.11	1.3e-07	4.3e-07	1.1	0.098	9.8e-24	2.6e-22	0.77	0.094	1.8e-15	3.8e-15
CAPN14	0.4	0.056	1.7e-12	2.8e-12	0.13	0.065	0.056	0.1	0.1	0.058	0.071	0.1	-0.092	0.064	0.15	0.22	-0.3	0.063	1.9e-06	5e-06	0.2	0.064	0.0016	0.0042	-0.54	0.062	1.3e-17	2.3e-17	0.28	0.07	5.3e-05	8.3e-05	-0.3	0.07	1.7e-05	3.5e-05	-0.18	0.062	0.0029	0.0034	-0.35	0.066	2.6e-07	8.4e-07	0.11	0.069	0.12	0.15	0.38	0.058	4.2e-10	7.2e-10
CAPN15	-0.66	0.026	7.4e-107	1.8e-105	0.14	0.038	0.00032	0.0012	0.24	0.033	1.5e-12	8.9e-12	-0.056	0.038	0.14	0.21	0.22	0.037	5.5e-09	2e-08	0.044	0.038	0.24	0.32	0.25	0.037	2.3e-11	3.6e-11	-0.32	0.04	3.7e-15	1.1e-14	0.2	0.041	7.2e-07	1.8e-06	-0.91	0.036	2.4e-75	2e-74	-0.19	0.07	0.0066	0.011	0.41	0.065	1.9e-09	6.8e-09	0.69	0.05	2.9e-35	1.5e-34
CAPN2	-1.1	0.031	4.3e-178	5.2e-176	0.23	0.054	2.3e-05	0.00012	0.25	0.047	1.3e-07	4.5e-07	0.044	0.054	0.41	0.51	0.42	0.052	5.9e-16	4.2e-15	-0.23	0.053	2.5e-05	0.0001	0.64	0.049	2.5e-35	6.9e-35	-0.48	0.057	8.8e-17	2.9e-16	0.44	0.057	1.3e-14	8.7e-14	-1.5	0.033	1e-159	1.4e-157	0.038	0.088	0.67	0.72	0.67	0.08	7e-16	6.4e-15	0.87	0.066	1e-33	5.1e-33
CAPN3	0.068	0.036	0.064	0.071	-0.05	0.041	0.22	0.32	-0.1	0.036	0.0038	0.007	-0.023	0.04	0.56	0.65	-0.12	0.04	0.0023	0.0042	0.045	0.04	0.26	0.35	0.0055	0.04	0.89	0.89	0.14	0.044	0.0014	0.0019	0.088	0.044	0.046	0.061	-0.17	0.07	0.018	0.02	-0.31	0.077	6e-05	0.00014	-0.25	0.077	0.0012	0.002	0.62	0.061	2.6e-21	7.2e-21
CAPN5	1	0.053	5.7e-71	5.1e-70	0.12	0.071	0.091	0.15	-0.014	0.063	0.84	0.87	-0.092	0.07	0.19	0.27	0.028	0.07	0.7	0.74	-0.11	0.071	0.13	0.19	-0.6	0.067	1.4e-18	2.6e-18	-0.16	0.077	0.044	0.053	-0.57	0.075	6.2e-14	3.7e-13	1.4	0.057	7.8e-84	8.9e-83	-0.35	0.1	0.00054	0.0011	-1.1	0.084	3e-35	2.3e-33	-0.21	0.091	0.018	0.022
CAPN7	0.24	0.019	2e-35	6.5e-35	-0.017	0.023	0.45	0.56	-0.077	0.02	0.00012	0.00029	-0.044	0.022	0.048	0.084	0.0069	0.022	0.76	0.8	0.034	0.023	0.13	0.19	-0.27	0.02	5.2e-37	1.5e-36	0.21	0.023	4e-19	1.5e-18	-0.1	0.024	3.1e-05	6.2e-05	0.33	0.019	2.6e-44	8.5e-44	0.014	0.03	0.63	0.69	-0.026	0.03	0.39	0.43	-0.31	0.021	4.2e-38	2.6e-37
CAPN8	-0.21	0.041	1.7e-07	2.4e-07	-0.026	0.046	0.57	0.67	-0.19	0.041	4.5e-06	1.3e-05	0.25	0.044	1.4e-08	8.9e-08	-0.012	0.045	0.79	0.82	0.068	0.045	0.14	0.2	0.16	0.045	0.00045	0.00055	-0.11	0.05	0.022	0.027	0.17	0.049	0.00073	0.0013	-0.3	0.043	3e-11	4.4e-11	0.058	0.052	0.26	0.32	0.04	0.051	0.43	0.48	0.22	0.044	1.8e-06	2.6e-06
CAPNS1	-0.78	0.03	3.5e-113	1e-111	0.16	0.045	0.00043	0.0016	0.29	0.038	3.3e-13	2.1e-12	0.094	0.044	0.032	0.06	0.34	0.043	2.5e-15	1.7e-14	-0.18	0.044	4.7e-05	0.00017	0.44	0.042	2.4e-24	5e-24	-0.54	0.045	2.2e-30	1.7e-29	0.24	0.048	4.6e-07	1.1e-06	-0.79	0.03	3e-83	3.3e-82	-0.082	0.057	0.15	0.2	0.27	0.055	1.1e-06	2.7e-06	0.63	0.039	4.5e-43	3.7e-42
CAPRIN1	-0.072	0.015	3.1e-06	4.2e-06	0.0084	0.017	0.62	0.71	-0.041	0.015	0.0083	0.014	-0.0042	0.017	0.81	0.86	0.038	0.017	0.024	0.036	-0.048	0.017	0.0048	0.011	0.2	0.015	4.4e-34	1.2e-33	-0.1	0.018	3.5e-08	6.6e-08	0.031	0.019	0.099	0.12	0.012	0.017	0.5	0.51	0.082	0.019	2.2e-05	5.5e-05	0.0032	0.019	0.86	0.88	-0.079	0.017	3.7e-06	5.3e-06
CAPRIN2	0.15	0.026	7e-09	1e-08	0.1	0.029	0.00052	0.0019	0.055	0.026	0.034	0.053	-0.019	0.029	0.51	0.61	-0.17	0.028	1.5e-09	5.9e-09	0.2	0.028	8e-12	9.4e-11	-0.44	0.024	2.4e-62	1.2e-61	0.2	0.031	1.7e-10	3.8e-10	-0.089	0.032	0.005	0.0077	-0.15	0.026	1.3e-08	1.8e-08	-0.23	0.027	2.6e-15	2e-14	0.096	0.029	0.0012	0.0019	0.25	0.023	6.3e-24	2e-23
CAPS	0.37	0.022	3.5e-53	1.9e-52	-0.065	0.029	0.022	0.048	-0.18	0.025	7.2e-13	4.4e-12	-0.012	0.028	0.66	0.74	-0.035	0.028	0.22	0.27	0.12	0.028	2.8e-05	0.00011	-0.29	0.026	1.2e-26	2.7e-26	0.11	0.031	0.00061	0.00088	-0.035	0.031	0.26	0.3	0.6	0.026	1.3e-69	9.4e-69	-0.05	0.048	0.29	0.35	-0.25	0.045	5.6e-08	1.7e-07	-0.37	0.036	1.5e-20	3.9e-20
CAPS2	-0.11	0.043	0.011	0.013	0.039	0.049	0.42	0.53	-0.16	0.043	0.00016	0.00037	0.26	0.047	6.1e-08	3.5e-07	-0.12	0.048	0.012	0.019	-0.22	0.048	3.9e-06	1.8e-05	0.098	0.048	0.041	0.046	0.043	0.053	0.41	0.44	0.3	0.052	1.4e-08	4.2e-08	0.051	0.051	0.32	0.34	-0.32	0.054	8.6e-09	3.3e-08	0.083	0.056	0.14	0.17	0.13	0.05	0.0078	0.0095
CAPZA1	-0.7	0.027	4.7e-110	1.3e-108	0.13	0.04	0.0012	0.0039	0.22	0.035	9.3e-10	4.1e-09	0.023	0.04	0.57	0.66	0.17	0.039	1.3e-05	3.3e-05	-0.013	0.04	0.75	0.8	0.56	0.035	1.3e-50	5e-50	-0.59	0.039	2.6e-47	5.5e-46	0.25	0.043	1.2e-08	3.8e-08	-0.82	0.019	1.3e-129	6.3e-128	0.034	0.056	0.54	0.61	0.33	0.052	9.7e-10	3.6e-09	0.5	0.041	2.9e-28	1.1e-27
CAPZA2	-0.2	0.02	7.3e-22	1.6e-21	-0.033	0.024	0.17	0.25	-0.03	0.021	0.17	0.21	-0.029	0.024	0.22	0.31	0.11	0.023	2.6e-06	7.1e-06	-0.13	0.023	1.9e-08	1.4e-07	0.44	0.018	1.4e-101	1.8e-100	-0.25	0.024	9.1e-24	4.6e-23	0.15	0.025	2e-09	6.7e-09	-0.2	0.012	1e-42	3.3e-42	0.029	0.019	0.12	0.17	0.042	0.019	0.025	0.034	0.14	0.015	1.4e-18	3.3e-18
CAPZB	-0.46	0.03	5.5e-48	2.5e-47	0.066	0.038	0.084	0.15	0.077	0.034	0.022	0.035	0.15	0.037	0.00011	0.00035	0.27	0.036	9.1e-14	5.3e-13	0.053	0.038	0.16	0.23	0.49	0.034	6.6e-43	2.1e-42	-0.8	0.03	2.3e-111	6.5e-109	0.14	0.041	0.00089	0.0015	-0.23	0.014	8.2e-43	2.6e-42	0.098	0.021	2.8e-06	7.9e-06	0.013	0.021	0.54	0.59	0.14	0.017	7.6e-14	1.5e-13
CARD11	-0.07	0.023	0.0022	0.0026	0.18	0.025	1.4e-12	2.8e-11	0.21	0.022	6.7e-22	8.1e-21	0.1	0.025	7.2e-05	0.00025	0.26	0.023	6.2e-27	8.8e-26	-0.043	0.025	0.092	0.14	-0.17	0.025	5e-12	7.8e-12	-0.52	0.021	7.6e-102	1.5e-99	-0.081	0.028	0.0036	0.0056	-0.28	0.02	4.6e-36	1.2e-35	-0.14	0.027	3.6e-07	1.1e-06	0.17	0.026	5.6e-10	2.2e-09	0.25	0.02	7.4e-29	2.9e-28
CARD14	0.24	0.036	1.9e-11	3e-11	-0.063	0.041	0.12	0.19	-0.22	0.036	1.7e-09	7.4e-09	-0.01	0.04	0.8	0.86	-0.087	0.04	0.029	0.043	0.21	0.04	2.8e-07	1.6e-06	-0.48	0.037	3e-35	8.1e-35	0.63	0.038	3.1e-53	8.6e-52	-0.15	0.044	0.00091	0.0015	0.81	0.046	1.2e-48	4.3e-48	0.24	0.071	0.00067	0.0013	-0.29	0.07	4.4e-05	8.9e-05	-0.77	0.046	1.9e-43	1.6e-42
CARD16	-0.8	0.041	4.7e-71	4.2e-70	-0.11	0.056	0.041	0.08	-0.046	0.049	0.35	0.41	-0.17	0.055	0.0021	0.0054	0.054	0.055	0.32	0.38	-0.17	0.055	0.0017	0.0045	1.2	0.037	1.3e-143	6.1e-142	-0.24	0.06	4.8e-05	7.5e-05	0.58	0.057	1.7e-23	4.1e-22	-0.83	0.023	2.1e-110	5.5e-109	0.023	0.056	0.68	0.73	0.4	0.051	3.2e-14	2.3e-13	0.46	0.044	8.4e-23	2.5e-22
CARD17	-2.7	0.085	3.1e-149	2e-147	0.12	0.14	0.36	0.47	0.2	0.12	0.092	0.13	0.47	0.14	0.00047	0.0014	0.29	0.14	0.032	0.047	0.035	0.14	0.8	0.85	2.2	0.12	1.6e-69	9.1e-69	-1.5	0.14	3.4e-24	1.8e-23	1.4	0.14	1.7e-22	3.5e-21	-1.3	0.088	3.5e-39	1e-38	1.7	0.089	3.8e-57	5.1e-55	1.1	0.11	1e-21	2.1e-20	-0.93	0.097	4.5e-20	1.2e-19
CARD6	-1.1	0.072	1.1e-50	5.6e-50	0.2	0.092	0.027	0.057	0.46	0.08	1.2e-08	4.7e-08	0.062	0.091	0.5	0.59	0.072	0.091	0.42	0.48	0.17	0.091	0.069	0.11	1.1	0.083	3.9e-37	1.1e-36	-1.4	0.086	2e-54	6e-53	0.54	0.098	4.9e-08	1.4e-07	-0.16	0.082	0.057	0.063	0.77	0.08	3.2e-19	3.5e-18	-0.15	0.09	0.095	0.12	-0.33	0.08	3.4e-05	4.7e-05
CARD8	-0.085	0.014	1.7e-09	2.6e-09	0.042	0.016	0.0073	0.019	0.1	0.014	1.6e-13	1.1e-12	0.1	0.015	1.1e-11	9.7e-11	-0.12	0.015	3.7e-15	2.4e-14	0.024	0.016	0.13	0.19	0.035	0.016	0.026	0.03	-0.13	0.016	9.5e-16	2.9e-15	0.0075	0.017	0.66	0.7	0.05	0.013	0.00017	0.00021	0.079	0.014	6.7e-08	2.3e-07	-0.011	0.015	0.46	0.5	-0.1	0.012	4.4e-16	9.8e-16
CARD8-AS1	-0.23	0.026	2.3e-17	4.4e-17	0.051	0.03	0.093	0.16	0.11	0.027	7.1e-05	0.00017	0.066	0.03	0.026	0.049	0.034	0.03	0.25	0.31	0.077	0.03	0.01	0.022	0.17	0.029	1.1e-08	1.6e-08	-0.29	0.031	4.2e-19	1.6e-18	-0.021	0.033	0.52	0.57	-0.57	0.024	5.8e-69	4e-68	0.028	0.046	0.54	0.61	0.27	0.043	8e-10	3e-09	0.33	0.036	2e-17	4.7e-17
CARD9	-0.45	0.056	3.7e-15	6.6e-15	-0.22	0.066	0.00089	0.003	-0.39	0.057	1.1e-11	6e-11	-0.3	0.064	5.3e-06	2.2e-05	0.39	0.064	1.2e-09	4.6e-09	-0.36	0.064	2e-08	1.4e-07	1.1	0.054	1.7e-72	1e-71	-0.26	0.071	0.00025	0.00037	0.81	0.066	3.3e-32	3.1e-30	-0.11	0.038	0.0036	0.0042	-0.11	0.042	0.0071	0.012	0.34	0.037	3.8e-18	4.8e-17	-0.08	0.038	0.035	0.04
CARF	0.52	0.025	1.9e-73	1.8e-72	-0.021	0.035	0.55	0.65	-0.24	0.03	2.2e-15	1.7e-14	-0.17	0.034	1.2e-06	5.7e-06	-0.18	0.034	2.3e-07	7.1e-07	0.14	0.034	3.7e-05	0.00014	-0.13	0.034	0.00012	0.00016	0.17	0.037	9.2e-06	1.5e-05	-0.13	0.037	0.00058	0.001	0.86	0.031	1.6e-85	2e-84	0.032	0.062	0.61	0.67	-0.32	0.06	1.2e-07	3.5e-07	-0.6	0.046	3.9e-32	1.8e-31
CARHSP1	-0.29	0.042	1.1e-11	1.8e-11	-0.16	0.048	0.00076	0.0026	0.25	0.042	1.7e-09	7.4e-09	-0.24	0.047	2.6e-07	1.3e-06	-0.57	0.043	5.5e-36	1.2e-34	-0.32	0.047	2e-11	2.3e-10	0.89	0.036	3.4e-100	4.2e-99	0.18	0.052	0.00044	0.00064	0.34	0.051	2.9e-11	1.2e-10	0.078	0.024	0.00088	0.0011	-0.054	0.027	0.039	0.059	-0.14	0.025	1.2e-07	3.4e-07	0.076	0.023	0.0011	0.0015
CARKD	0.11	0.015	1.7e-13	2.9e-13	0.01	0.017	0.54	0.64	-0.041	0.015	0.0069	0.012	-0.018	0.017	0.29	0.39	-0.11	0.016	8.6e-11	3.7e-10	0.16	0.016	3.7e-21	1.2e-19	0.022	0.017	0.2	0.21	-0.063	0.018	0.00065	0.00092	-0.11	0.018	1.7e-09	5.7e-09	0.16	0.019	4.9e-17	8.4e-17	0.092	0.023	6.3e-05	0.00015	-0.15	0.021	2e-11	9.8e-11	-0.12	0.019	7.8e-09	1.3e-08
CARM1	-0.096	0.024	6.3e-05	8e-05	-0.034	0.027	0.21	0.3	-0.12	0.024	1.7e-07	6.1e-07	0.22	0.025	6.3e-18	1e-16	0.09	0.026	0.0006	0.0012	-0.032	0.027	0.22	0.3	0.11	0.026	2.9e-05	3.8e-05	-0.12	0.029	2.2e-05	3.5e-05	0.011	0.029	0.7	0.73	-0.14	0.025	2.7e-08	3.7e-08	0.16	0.027	9e-09	3.4e-08	0.029	0.029	0.31	0.36	-0.013	0.026	0.62	0.64
CARNMT1	0.17	0.023	7.9e-13	1.3e-12	0.011	0.027	0.69	0.77	0.0082	0.024	0.72	0.77	-0.3	0.024	1.3e-31	5.9e-30	-0.18	0.026	1.1e-11	5.2e-11	0.0014	0.027	0.96	0.97	0.12	0.026	9e-06	1.2e-05	0.15	0.028	1.1e-07	2.1e-07	0.0031	0.029	0.92	0.93	-0.0069	0.029	0.81	0.82	-0.3	0.027	2.9e-23	4.4e-22	-0.037	0.032	0.24	0.28	0.27	0.024	4.9e-25	1.6e-24
CARNS1	0.54	0.046	2.8e-30	7.7e-30	-0.23	0.055	2.5e-05	0.00013	-0.59	0.045	2.8e-36	8.6e-35	-0.26	0.054	2.2e-06	9.6e-06	-0.46	0.052	9e-18	7.3e-17	-0.056	0.055	0.31	0.39	0.34	0.053	1.6e-10	2.4e-10	0.78	0.053	3e-43	4.9e-42	0.081	0.06	0.17	0.21	0.94	0.055	1.1e-48	4.2e-48	-0.83	0.072	6.9e-27	1.5e-25	-0.6	0.077	3.3e-14	2.4e-13	0.22	0.075	0.0036	0.0044
CARS	-0.6	0.028	2.5e-81	3e-80	0.076	0.039	0.05	0.095	0.045	0.034	0.2	0.25	-0.071	0.039	0.068	0.11	0.33	0.037	3.3e-18	2.8e-17	-0.12	0.039	0.0022	0.0055	0.56	0.034	1.1e-53	4.4e-53	-0.47	0.039	2.2e-31	1.8e-30	0.37	0.04	3.8e-19	4.7e-18	-0.02	0.02	0.32	0.34	-0.071	0.022	0.0013	0.0025	-0.071	0.022	0.0011	0.0019	0.13	0.018	2.9e-12	5.4e-12
CARS2	0.18	0.015	8.7e-30	2.3e-29	-0.011	0.018	0.54	0.64	-0.038	0.016	0.019	0.031	0.083	0.017	1.8e-06	8.3e-06	0.032	0.018	0.068	0.094	0.055	0.018	0.0017	0.0043	-0.31	0.014	8.7e-88	7.7e-87	0.055	0.019	0.0043	0.0057	-0.071	0.019	0.00023	0.00042	0.3	0.014	9.3e-63	5.2e-62	0.017	0.025	0.5	0.57	-0.13	0.024	3.8e-08	1.2e-07	-0.21	0.018	5.2e-25	1.7e-24
CASC3	0.043	0.011	0.00018	0.00023	0.021	0.013	0.1	0.17	-0.081	0.011	7.1e-13	4.3e-12	-0.034	0.013	0.0067	0.015	0.013	0.013	0.31	0.37	0.048	0.013	0.00016	0.00052	-0.028	0.013	0.025	0.028	-0.0059	0.014	0.67	0.7	0.041	0.014	0.0032	0.0051	0.064	0.012	1.2e-07	1.6e-07	-0.085	0.013	2.2e-10	1e-09	-0.015	0.014	0.26	0.31	0.016	0.012	0.19	0.21
CASC4	-0.14	0.016	3.9e-16	7.2e-16	0.1	0.019	6.6e-08	6e-07	0.037	0.017	0.029	0.045	-0.023	0.019	0.21	0.3	0.12	0.018	9.2e-11	4e-10	0.0057	0.019	0.76	0.81	0.052	0.019	0.0056	0.0065	-0.14	0.02	1.5e-12	3.9e-12	-0.018	0.021	0.37	0.42	-0.43	0.02	1.1e-66	7.1e-66	-0.037	0.035	0.28	0.35	0.22	0.033	2.5e-11	1.2e-10	0.3	0.025	2.1e-24	6.8e-24
CASC5	-2	0.12	1.3e-56	7.4e-56	-0.21	0.16	0.17	0.26	0.61	0.14	8.2e-06	2.3e-05	0.062	0.15	0.69	0.77	-0.79	0.15	2.7e-07	8.2e-07	-0.76	0.15	7.1e-07	3.9e-06	3	0.12	1.9e-104	2.6e-103	-1.2	0.17	5.3e-12	1.3e-11	1.8	0.16	1.7e-27	7.9e-26	-1.6	0.073	3.7e-66	2.4e-65	0.77	0.12	6.7e-11	3.2e-10	0.9	0.11	4.1e-15	3.3e-14	0.2	0.11	0.065	0.074
CASD1	0.14	0.021	8.5e-11	1.3e-10	0.077	0.025	0.0018	0.0056	0.0037	0.022	0.87	0.89	0.053	0.024	0.03	0.056	0.0097	0.024	0.69	0.73	0.19	0.024	1.2e-14	2.1e-13	-0.32	0.022	1.6e-44	5.3e-44	0.019	0.027	0.47	0.5	-0.23	0.025	5.9e-19	7.2e-18	0.00071	0.018	0.98	0.98	0.063	0.02	0.0021	0.0039	0.11	0.02	5.8e-08	1.7e-07	-0.14	0.017	3.1e-15	6.6e-15
CASK	-0.95	0.052	2.7e-64	2e-63	-0.17	0.069	0.012	0.028	-0.11	0.06	0.072	0.1	-0.89	0.061	5.2e-43	4.5e-41	-0.024	0.068	0.72	0.76	0.035	0.068	0.61	0.68	1.1	0.058	2.2e-68	1.2e-67	0.66	0.071	1.1e-19	4.2e-19	0.88	0.069	9.6e-35	1.3e-32	0.33	0.046	1.2e-11	1.7e-11	0.29	0.055	9.8e-08	3.3e-07	0.087	0.056	0.12	0.15	-0.62	0.036	1.3e-47	1.3e-46
CASP1	-0.7	0.032	1.2e-81	1.5e-80	0.2	0.045	1.2e-05	6.6e-05	0.4	0.038	3.1e-24	4.5e-23	-0.15	0.045	0.0012	0.0031	0.2	0.044	5.9e-06	1.5e-05	-0.12	0.045	0.0099	0.021	0.5	0.041	1.5e-31	3.8e-31	-0.69	0.043	5.5e-51	1.4e-49	0.36	0.048	2.2e-13	1.2e-12	-1.1	0.035	1.2e-100	2.3e-99	-0.091	0.075	0.22	0.27	0.76	0.064	8.9e-29	4e-27	0.53	0.061	4.1e-17	9.5e-17
CASP10	0.94	0.051	3.5e-66	2.8e-65	0.2	0.067	0.0022	0.0066	0.35	0.058	2.4e-09	1e-08	0.24	0.066	0.00034	0.001	0.081	0.066	0.22	0.27	0.0031	0.067	0.96	0.97	-1.3	0.048	8e-123	1.9e-121	-0.2	0.072	0.0051	0.0068	-0.75	0.068	1.2e-26	4.9e-25	1.4	0.058	3.8e-80	3.8e-79	0.19	0.099	0.057	0.082	-0.7	0.091	7.3e-14	5e-13	-0.93	0.076	1.8e-30	7.6e-30
CASP1P2	-1.3	0.058	1.8e-85	2.5e-84	-0.18	0.082	0.03	0.062	0.14	0.072	0.055	0.081	0.012	0.081	0.88	0.91	-0.27	0.08	0.00076	0.0015	-0.33	0.08	5.8e-05	0.00021	1.2	0.069	1.6e-59	7.3e-59	0.33	0.088	0.00016	0.00024	0.8	0.084	1.2e-20	1.9e-19	-1.2	0.13	1.7e-19	3.1e-19	2.3	0.11	4e-63	7.5e-61	1.1	0.15	1.7e-13	1.1e-12	-1.5	0.12	7.4e-31	3.2e-30
CASP2	-0.41	0.023	3.1e-60	2e-59	0.0068	0.03	0.81	0.87	-0.078	0.027	0.0033	0.0061	0.23	0.028	3.8e-16	5.4e-15	-0.048	0.029	0.1	0.14	0.072	0.029	0.014	0.029	0.39	0.026	3.8e-44	1.3e-43	-0.34	0.03	7.5e-28	4.9e-27	0.26	0.031	5.4e-16	4.2e-15	-0.17	0.023	4.7e-13	7.3e-13	0.35	0.02	3.3e-50	3e-48	0.061	0.027	0.026	0.036	-0.16	0.023	6.4e-11	1.1e-10
CASP3	-0.68	0.047	4.9e-42	1.9e-41	-0.00029	0.059	1	1	0.089	0.052	0.09	0.13	-0.21	0.058	0.00042	0.0012	-0.027	0.058	0.65	0.7	-0.29	0.058	5.8e-07	3.2e-06	1.3	0.039	1.3e-148	7.6e-147	-0.56	0.061	5.5e-19	2.1e-18	0.55	0.061	2.5e-18	2.8e-17	-0.78	0.038	8e-60	4.1e-59	-0.27	0.063	2e-05	4.9e-05	0.43	0.059	2.4e-12	1.3e-11	0.63	0.046	9.2e-34	4.5e-33
CASP4	-0.63	0.027	2.2e-94	3.9e-93	0.022	0.038	0.56	0.66	0.17	0.033	8.4e-07	2.7e-06	-0.096	0.038	0.011	0.023	0.1	0.037	0.0052	0.0089	0.023	0.038	0.54	0.62	0.63	0.031	2.3e-74	1.5e-73	-0.45	0.038	1.7e-29	1.2e-28	0.3	0.04	1.1e-13	6.6e-13	-0.6	0.018	2.1e-101	4.2e-100	-0.018	0.043	0.67	0.73	0.31	0.038	9.3e-15	7.3e-14	0.34	0.033	4.9e-22	1.4e-21
CASP6	0.029	0.016	0.076	0.084	-0.043	0.018	0.017	0.038	0.063	0.016	9.1e-05	0.00022	0.11	0.017	9.6e-11	8e-10	-0.041	0.018	0.02	0.03	0.16	0.017	6.9e-21	2.2e-19	-0.091	0.018	2.9e-07	4e-07	-0.075	0.019	0.00013	0.00019	-0.18	0.019	1.8e-21	3.2e-20	0.71	0.062	3.1e-27	6.7e-27	0.81	0.068	1.1e-28	2.6e-27	-0.39	0.076	3.4e-07	9.1e-07	-1	0.049	1.8e-68	6.8e-67
CASP7	-0.71	0.029	8.9e-99	1.8e-97	0.11	0.042	0.011	0.027	0.41	0.035	2.4e-29	4.9e-28	-0.15	0.042	0.00023	0.0007	-0.078	0.042	0.06	0.083	-0.095	0.042	0.024	0.044	0.58	0.037	6e-50	2.2e-49	-0.25	0.045	3.8e-08	7.3e-08	0.24	0.045	1.6e-07	4.1e-07	-0.73	0.027	2e-83	2.2e-82	-0.05	0.054	0.36	0.43	0.3	0.051	6.3e-09	2.1e-08	0.5	0.039	2.2e-30	9.1e-30
CASP8	-1.1	0.035	3.1e-142	1.7e-140	0.084	0.058	0.14	0.23	-0.049	0.051	0.32	0.39	-0.013	0.057	0.83	0.88	0.072	0.057	0.2	0.25	0.14	0.057	0.017	0.034	0.86	0.049	2.1e-60	9.9e-60	-0.39	0.061	4.9e-10	1.1e-09	0.72	0.058	1.1e-32	1.1e-30	-1.2	0.021	1.4e-166	2.3e-164	0.19	0.071	0.0059	0.01	0.47	0.067	6.2e-12	3.2e-11	0.6	0.057	7e-24	2.2e-23
CASP8AP2	-0.25	0.021	9.1e-32	2.6e-31	-0.025	0.025	0.33	0.44	-0.13	0.022	2.4e-09	1e-08	0.16	0.024	6.3e-11	5.4e-10	-0.1	0.025	6.1e-05	0.00014	0.18	0.024	2.2e-13	3.1e-12	-0.16	0.024	3.6e-10	5.4e-10	0.45	0.023	5.3e-72	3.5e-70	0.05	0.027	0.065	0.084	0.089	0.032	0.0053	0.0061	0.52	0.024	6e-68	1.4e-65	-0.21	0.034	8.8e-10	3.3e-09	-0.33	0.028	6.7e-29	2.6e-28
CASP9	-0.27	0.033	4.2e-16	7.7e-16	0.0026	0.038	0.95	0.97	0.12	0.034	0.00021	0.00048	-0.26	0.037	3.2e-12	3.1e-11	-0.13	0.037	0.00053	0.001	0.011	0.038	0.77	0.82	0.55	0.032	2.8e-56	1.2e-55	-0.09	0.041	0.029	0.036	0.092	0.041	0.026	0.035	-0.46	0.043	9.3e-24	1.9e-23	-0.42	0.05	9.8e-16	7.9e-15	0.14	0.053	0.0084	0.012	0.67	0.034	3.6e-59	7.5e-58
CASS4	1	0.084	2.2e-33	6.5e-33	0.3	0.1	0.0028	0.0081	0.19	0.09	0.038	0.058	1	0.095	8.6e-26	2.6e-24	0.69	0.098	3.1e-12	1.6e-11	-0.23	0.1	0.026	0.048	-2	0.075	1.6e-119	3.5e-118	-0.67	0.11	8.3e-10	1.8e-09	-0.89	0.11	1.9e-16	1.6e-15	1	0.093	1.5e-24	3.1e-24	0.97	0.11	2.4e-18	2.5e-17	-0.21	0.11	0.07	0.09	-1.6	0.069	1.1e-77	8e-76
CAST	-0.55	0.023	6.5e-95	1.2e-93	0.1	0.034	0.0031	0.0088	0.29	0.028	5.8e-23	7.5e-22	-0.28	0.032	3.4e-18	5.8e-17	0.17	0.033	2.8e-07	8.4e-07	-0.31	0.032	1.5e-21	5.1e-20	0.24	0.032	1.7e-13	2.8e-13	0.25	0.036	2.7e-12	6.6e-12	0.24	0.036	6.5e-11	2.6e-10	-0.75	0.029	4.5e-81	4.7e-80	-0.13	0.054	0.017	0.027	0.38	0.051	1.3e-13	8.3e-13	0.53	0.041	1.4e-31	6.3e-31
CASZ1	-1	0.047	3.9e-85	5.2e-84	0.36	0.065	3e-08	2.9e-07	0.31	0.057	1.2e-07	4.4e-07	0.69	0.06	2.1e-28	7.7e-27	-0.19	0.064	0.0041	0.0071	-0.11	0.065	0.09	0.14	0.32	0.064	8.5e-07	1.2e-06	-0.5	0.069	1.3e-12	3.2e-12	0.29	0.071	4.1e-05	8.2e-05	-1.7	0.063	4e-91	5.9e-90	-0.27	0.11	0.019	0.03	0.67	0.11	9.9e-10	3.7e-09	1.3	0.08	4.6e-47	4.7e-46
CAT	-0.049	0.021	0.02	0.022	-0.062	0.023	0.0073	0.019	-0.097	0.02	2.5e-06	7.5e-06	-0.069	0.023	0.0025	0.0062	0.081	0.023	0.00031	0.00064	-0.087	0.023	0.00014	0.00047	0.45	0.016	4.4e-119	9.3e-118	-0.22	0.024	7e-19	2.6e-18	0.044	0.025	0.081	0.1	0.071	0.016	7.7e-06	9.8e-06	-0.069	0.018	0.00011	0.00024	-0.038	0.018	0.033	0.044	0.015	0.016	0.35	0.37
CATSPER2	0.63	0.045	1.2e-39	4.2e-39	0.055	0.056	0.33	0.44	-0.0046	0.05	0.93	0.95	0.0068	0.056	0.91	0.93	-0.28	0.055	2.2e-07	6.7e-07	0.18	0.056	0.0012	0.0033	-0.86	0.047	4.3e-63	2.1e-62	0.49	0.059	2.6e-16	8.5e-16	-0.32	0.06	1.2e-07	3.1e-07	0.4	0.032	7.7e-28	1.7e-27	-0.17	0.044	0.00013	0.00029	-0.15	0.043	0.00052	0.00091	-0.13	0.039	0.00084	0.0011
CATSPER2P1	0.84	0.046	1.4e-63	1e-62	0.005	0.062	0.94	0.96	-0.11	0.054	0.054	0.079	0.064	0.061	0.29	0.39	-0.31	0.06	3e-07	9.1e-07	0.14	0.061	0.02	0.037	-0.84	0.053	1.7e-49	6.1e-49	0.48	0.064	1.7e-13	4.4e-13	-0.46	0.065	2.8e-12	1.3e-11	0.98	0.039	4.5e-80	4.5e-79	-0.27	0.07	0.0001	0.00024	-0.51	0.066	9.8e-14	6.6e-13	-0.34	0.062	4.5e-08	7.1e-08
CATSPER3	0.17	0.036	2.7e-06	3.6e-06	-0.061	0.041	0.14	0.22	-0.18	0.036	6.4e-07	2.1e-06	-0.0025	0.041	0.95	0.97	0.031	0.041	0.45	0.51	0.068	0.041	0.095	0.15	-0.13	0.041	0.0011	0.0013	0.099	0.045	0.027	0.033	0.032	0.045	0.47	0.51	0.21	0.041	7.3e-07	9.6e-07	0.07	0.048	0.14	0.19	-0.057	0.048	0.24	0.28	-0.22	0.041	2.5e-07	3.8e-07
CATSPERB	0.15	0.063	0.014	0.017	0.34	0.07	1.9e-06	1.2e-05	0.24	0.062	0.00011	0.00026	0.064	0.07	0.37	0.47	0.33	0.069	2.5e-06	6.7e-06	0.57	0.068	2e-16	4.1e-15	-0.91	0.063	3.8e-43	1.2e-42	-0.64	0.074	1.3e-17	4.5e-17	-0.39	0.076	2.5e-07	6.4e-07	-0.46	0.056	6e-15	9.9e-15	-0.059	0.069	0.4	0.47	0.62	0.058	3.8e-23	9.4e-22	-0.0079	0.061	0.89	0.9
CATSPERG	0.22	0.039	1.6e-08	2.3e-08	0.077	0.044	0.082	0.14	0.045	0.04	0.25	0.31	0.14	0.043	0.0012	0.0032	-0.22	0.043	3.7e-07	1.1e-06	0.12	0.043	0.0057	0.013	-0.48	0.04	2.4e-30	5.7e-30	0.31	0.046	2.6e-11	6.2e-11	-0.26	0.047	3.4e-08	9.9e-08	-0.21	0.043	1.1e-06	1.4e-06	-0.32	0.047	2.1e-11	1.1e-10	0.083	0.049	0.089	0.11	0.4	0.038	4.1e-22	1.2e-21
CBFA2T2	-0.062	0.017	0.00043	0.00053	0.12	0.019	4e-10	5.4e-09	0.18	0.016	3.1e-26	5.1e-25	-0.048	0.019	0.012	0.024	0.016	0.019	0.41	0.47	0.098	0.019	3.8e-07	2.2e-06	-0.18	0.018	5.5e-21	1.1e-20	-0.17	0.02	5.3e-17	1.8e-16	-0.0072	0.021	0.73	0.76	-0.21	0.02	3.7e-22	7.2e-22	0.04	0.025	0.12	0.16	0.26	0.02	1.8e-30	9.4e-29	-0.04	0.023	0.079	0.089
CBFB	-0.3	0.014	1.5e-76	1.6e-75	0.056	0.02	0.0045	0.012	0.13	0.017	4.8e-13	3e-12	0.0057	0.019	0.77	0.83	-0.00064	0.019	0.97	0.98	0.013	0.02	0.49	0.58	0.25	0.018	1.5e-40	4.6e-40	-0.16	0.021	6.7e-14	1.8e-13	0.019	0.021	0.38	0.42	-0.39	0.013	7.3e-90	1e-88	0.19	0.027	9.3e-12	5e-11	0.053	0.028	0.062	0.08	0.19	0.023	1.6e-14	3.2e-14
CBL	0.38	0.023	1.3e-53	7e-53	0.053	0.029	0.072	0.13	-0.16	0.026	3e-09	1.3e-08	0.11	0.029	0.00011	0.00036	0.12	0.029	3.3e-05	7.5e-05	0.031	0.029	0.29	0.37	-0.26	0.028	1.5e-19	2.8e-19	-0.19	0.031	1.3e-09	2.6e-09	-0.2	0.031	2.4e-10	9.2e-10	0.57	0.031	5.3e-51	2.1e-50	0.18	0.05	0.00024	0.00051	-0.33	0.046	3e-12	1.6e-11	-0.43	0.038	5.7e-26	1.9e-25
CBLB	-0.14	0.037	0.00017	0.00022	0.27	0.041	1.2e-10	1.7e-09	0.78	0.026	9.5e-136	9.8e-133	-0.56	0.037	5.2e-46	5.1e-44	-0.31	0.04	1e-14	6.6e-14	-0.066	0.042	0.11	0.17	-0.13	0.041	0.0024	0.0029	0.087	0.045	0.059	0.07	-0.079	0.046	0.083	0.11	-0.75	0.043	4.3e-49	1.6e-48	-0.37	0.062	2.9e-09	1.2e-08	0.48	0.059	4.3e-15	3.5e-14	0.64	0.048	4e-34	2e-33
CBLL1	-0.83	0.027	3.6e-145	2.1e-143	0.11	0.043	0.0094	0.023	-0.1	0.039	0.0071	0.012	0.023	0.043	0.59	0.67	0.45	0.04	1.3e-27	1.9e-26	0.25	0.042	2e-09	1.7e-08	0.26	0.042	9e-10	1.3e-09	-0.32	0.045	9.1e-12	2.2e-11	0.37	0.045	1e-15	7.9e-15	-0.33	0.019	8.1e-51	3.2e-50	0.25	0.026	2.3e-19	2.6e-18	0.16	0.028	8.8e-09	2.9e-08	0.0017	0.026	0.96	0.96
CBR1	0.2	0.016	1.1e-35	3.5e-35	-0.041	0.019	0.031	0.064	0.027	0.017	0.11	0.15	-0.018	0.019	0.34	0.44	-0.11	0.018	8.7e-10	3.4e-09	-0.041	0.019	0.028	0.051	-0.028	0.019	0.14	0.15	0.089	0.02	1.3e-05	2.1e-05	-0.13	0.02	7.6e-11	3e-10	0.28	0.025	6.7e-26	1.4e-25	0.14	0.032	1.5e-05	3.9e-05	-0.23	0.03	3.8e-13	2.3e-12	-0.21	0.026	3.8e-14	7.7e-14
CBR3	0.59	0.061	2.8e-21	6e-21	0.064	0.072	0.38	0.49	0.085	0.064	0.18	0.23	0.91	0.064	1.1e-40	8.8e-39	0.051	0.071	0.48	0.53	0.33	0.071	3.5e-06	1.7e-05	-0.8	0.066	4e-31	9.9e-31	-1	0.07	8.7e-44	1.5e-42	-0.63	0.075	2.4e-16	2e-15	2	0.12	2.9e-50	1.1e-49	1.3	0.16	9.2e-15	6.7e-14	-1.2	0.16	3.4e-14	2.4e-13	-2	0.12	3.9e-50	4.8e-49
CBR3-AS1	0.31	0.045	1.1e-11	1.8e-11	0.018	0.051	0.73	0.8	0.3	0.044	2.7e-11	1.4e-10	0.19	0.05	0.00013	0.00041	0.22	0.05	1e-05	2.6e-05	0.069	0.051	0.18	0.25	-0.58	0.046	2.4e-33	6.1e-33	-0.61	0.051	4.5e-30	3.3e-29	-0.19	0.055	0.00057	0.001	1.2	0.07	2.3e-51	9.3e-51	0.59	0.098	2.2e-09	9e-09	-0.55	0.097	3.1e-08	9.6e-08	-1.2	0.069	6.8e-54	1.1e-52
CBR4	0.14	0.023	9.4e-10	1.4e-09	-0.071	0.026	0.0065	0.017	-0.23	0.022	1.1e-24	1.6e-23	-0.13	0.025	2.8e-07	1.4e-06	-0.075	0.026	0.0035	0.0061	-0.12	0.026	5.7e-06	2.6e-05	0.31	0.024	4e-36	1.1e-35	0.15	0.028	2.3e-07	4.2e-07	0.09	0.028	0.0014	0.0023	0.073	0.026	0.0052	0.0061	-0.22	0.027	1.8e-14	1.3e-13	-0.097	0.029	0.00073	0.0012	0.18	0.024	2.1e-12	4e-12
CBWD1	0.14	0.019	1.3e-12	2.2e-12	0.028	0.022	0.21	0.3	0.041	0.02	0.038	0.058	0.027	0.022	0.21	0.3	0.16	0.021	7.4e-14	4.3e-13	-0.0077	0.022	0.72	0.78	-0.32	0.019	4.9e-57	2.1e-56	0.039	0.024	0.1	0.12	-0.16	0.023	8.9e-12	4e-11	0.2	0.022	4.7e-17	8.1e-17	0.15	0.026	8e-08	2.7e-07	-0.039	0.027	0.16	0.19	-0.28	0.019	2e-38	1.3e-37
CBWD2	-0.026	0.016	0.11	0.12	0.047	0.018	0.0087	0.022	0.044	0.016	0.0064	0.011	-0.045	0.018	0.011	0.024	0.16	0.017	2.1e-21	2.2e-20	-0.03	0.018	0.093	0.14	-0.053	0.018	0.0024	0.0028	-0.093	0.019	1.4e-06	2.4e-06	-0.032	0.019	0.1	0.13	0.008	0.019	0.67	0.69	0.12	0.02	2.2e-09	9.1e-09	0.032	0.021	0.13	0.15	-0.13	0.017	3.5e-13	7e-13
CBWD3	0.18	0.026	3.2e-11	5e-11	0.082	0.03	0.006	0.016	-0.072	0.027	0.0075	0.013	-0.039	0.029	0.18	0.26	-0.014	0.029	0.64	0.69	0.029	0.03	0.33	0.42	-0.24	0.028	1.7e-16	2.9e-16	0.13	0.032	8.7e-05	0.00013	-0.056	0.032	0.081	0.1	0.093	0.033	0.0046	0.0053	-0.053	0.037	0.15	0.19	0.021	0.036	0.56	0.61	-0.067	0.033	0.041	0.048
CBWD5	0.23	0.021	4.3e-26	1.1e-25	0.03	0.025	0.23	0.33	0.012	0.023	0.58	0.64	-0.016	0.025	0.51	0.61	-0.02	0.025	0.41	0.47	0.1	0.024	2.1e-05	8.3e-05	-0.38	0.021	2.8e-61	1.3e-60	0.14	0.027	2.4e-07	4.3e-07	-0.15	0.027	1.6e-08	4.8e-08	0.074	0.017	2.7e-05	3.4e-05	-0.0079	0.02	0.69	0.75	0.029	0.02	0.14	0.17	-0.091	0.017	1.9e-07	2.9e-07
CBWD6	0.24	0.031	9e-14	1.5e-13	-0.047	0.036	0.19	0.28	0.018	0.032	0.58	0.64	-0.0074	0.035	0.83	0.88	-0.063	0.035	0.073	0.1	0.093	0.035	0.0084	0.018	-0.33	0.033	2.2e-21	4.4e-21	0.2	0.038	1.5e-07	2.8e-07	-0.15	0.038	0.00013	0.00024	0.12	0.031	0.00013	0.00016	-0.047	0.035	0.18	0.23	0.016	0.035	0.65	0.69	-0.093	0.031	0.0027	0.0034
CBX1	0.16	0.021	4.9e-14	8.4e-14	0.041	0.025	0.095	0.16	0.069	0.022	0.0018	0.0035	0.048	0.024	0.046	0.081	-0.025	0.024	0.29	0.35	0.09	0.024	0.0002	0.00064	-0.2	0.023	9.1e-17	1.6e-16	-0.09	0.027	0.00075	0.0011	-0.19	0.026	1.7e-13	9.7e-13	0.13	0.02	1.1e-10	1.6e-10	0.078	0.024	0.0011	0.0021	-0.12	0.023	1.4e-07	3.9e-07	-0.095	0.021	6.4e-06	9.2e-06
CBX2	-0.17	0.046	0.00035	0.00043	-0.064	0.053	0.23	0.32	0.092	0.046	0.047	0.069	0.34	0.051	2.9e-11	2.6e-10	-0.18	0.051	0.00055	0.0011	-0.26	0.051	5.8e-07	3.2e-06	0.46	0.05	2.1e-19	4e-19	-0.22	0.057	7.3e-05	0.00011	-0.025	0.057	0.66	0.7	0.55	0.077	1.8e-12	2.7e-12	0.53	0.087	1.4e-09	6e-09	-0.37	0.088	3e-05	6.2e-05	-0.68	0.073	1.8e-18	4.5e-18
CBX3	-0.035	0.018	0.046	0.052	-0.14	0.019	6e-13	1.3e-11	0.043	0.018	0.015	0.025	-0.071	0.019	0.00022	0.00069	-0.11	0.019	1.4e-08	5e-08	-0.13	0.019	4.7e-12	5.7e-11	0.35	0.015	8e-94	8.1e-93	0.0059	0.021	0.78	0.8	0.097	0.021	3.4e-06	7.8e-06	0.21	0.018	2.9e-26	6.2e-26	0.17	0.022	4e-13	2.5e-12	-0.17	0.022	1.2e-13	8.1e-13	-0.2	0.018	1.1e-24	3.5e-24
CBX3P2	0.4	0.039	2.7e-23	6.1e-23	-0.18	0.047	0.00014	0.0006	-0.2	0.041	2e-06	6.2e-06	-0.22	0.046	1.6e-06	7.4e-06	-0.24	0.045	1.9e-07	6e-07	-0.11	0.046	0.023	0.043	0.13	0.046	0.0039	0.0046	0.37	0.049	1.9e-13	5.1e-13	0.055	0.051	0.27	0.32	0.56	0.041	7.1e-33	1.8e-32	0.18	0.057	0.0021	0.0039	-0.27	0.055	1.9e-06	4.6e-06	-0.47	0.045	1.5e-22	4.3e-22
CBX4	-0.017	0.02	0.39	0.41	-0.072	0.022	0.0012	0.0039	-0.059	0.02	0.0035	0.0064	0.21	0.021	1.2e-22	3e-21	-0.13	0.021	5e-10	2e-09	-0.13	0.022	4.7e-09	3.7e-08	0.04	0.022	0.07	0.077	0.18	0.023	1.3e-13	3.6e-13	0.036	0.024	0.14	0.17	-0.14	0.023	2.1e-08	3e-08	-0.16	0.027	4.1e-09	1.6e-08	-0.022	0.028	0.42	0.46	0.27	0.019	5e-36	2.8e-35
CBX5	0.42	0.02	1.7e-80	2.1e-79	-0.19	0.026	3.6e-12	6.8e-11	-0.16	0.024	1.2e-10	6e-10	-0.026	0.027	0.34	0.44	-0.26	0.025	1.7e-23	2e-22	0.085	0.027	0.0014	0.0037	0.1	0.026	0.00013	0.00016	0.1	0.029	0.00049	0.00071	-0.14	0.029	1.6e-06	3.8e-06	0.95	0.041	7e-68	4.6e-67	0.27	0.074	0.00025	0.00054	-0.31	0.073	3e-05	6.1e-05	-0.9	0.045	5.3e-58	1e-56
CBX6	-0.18	0.02	2.6e-18	5.1e-18	0.063	0.023	0.0074	0.019	0.077	0.021	0.00021	0.00048	0.23	0.022	1.8e-24	5e-23	-0.044	0.023	0.052	0.074	0.14	0.023	1.5e-09	1.3e-08	-0.063	0.023	0.0059	0.0069	-0.17	0.025	6.5e-12	1.6e-11	-0.066	0.025	0.009	0.013	-0.39	0.022	2e-46	7.1e-46	-0.096	0.036	0.007	0.012	0.16	0.034	5.1e-06	1.2e-05	0.32	0.026	3.5e-29	1.4e-28
CBX7	-0.026	0.025	0.3	0.31	-0.046	0.028	0.097	0.16	-0.38	0.021	4.7e-61	4.1e-59	0.19	0.027	8.7e-13	8.9e-12	0.012	0.027	0.65	0.7	0.12	0.027	1.1e-05	4.6e-05	-0.13	0.027	9.4e-07	1.3e-06	0.24	0.029	1.4e-15	4.4e-15	0.18	0.03	2.3e-09	7.6e-09	0.023	0.027	0.4	0.42	0.21	0.027	8.1e-14	5.3e-13	0.00091	0.029	0.97	0.97	-0.19	0.024	4.2e-14	8.6e-14
CBX8	-0.18	0.043	3.6e-05	4.6e-05	-0.045	0.049	0.36	0.47	-0.12	0.043	0.0049	0.0089	0.37	0.047	1.2e-14	1.5e-13	-0.14	0.048	0.0035	0.0061	-0.15	0.049	0.0021	0.0052	0.44	0.046	1.5e-20	3e-20	-0.26	0.053	9.2e-07	1.6e-06	0.14	0.053	0.0076	0.011	-0.4	0.046	1.3e-15	2.1e-15	-0.19	0.057	0.0012	0.0024	0.14	0.057	0.016	0.023	0.42	0.046	1.1e-17	2.6e-17
CBY1	0.52	0.031	5.1e-54	2.8e-53	-0.11	0.04	0.0045	0.012	-0.051	0.036	0.16	0.21	0.066	0.04	0.098	0.16	-0.12	0.039	0.0034	0.006	0.097	0.04	0.015	0.03	-0.6	0.034	7.5e-60	3.5e-59	0.45	0.041	7.1e-26	4.1e-25	-0.34	0.042	4.1e-15	2.9e-14	0.58	0.034	1.5e-49	5.6e-49	0.2	0.049	3.1e-05	7.7e-05	-0.29	0.047	1.6e-09	5.9e-09	-0.51	0.037	2.2e-35	1.2e-34
CBY3	0.21	0.034	2e-09	2.9e-09	-0.045	0.039	0.25	0.35	-0.039	0.034	0.26	0.32	0.012	0.038	0.76	0.83	0.03	0.038	0.43	0.49	0.085	0.038	0.027	0.049	-0.31	0.037	2.7e-16	4.7e-16	0.2	0.041	2.7e-06	4.5e-06	-0.17	0.042	4.2e-05	8.4e-05	0.25	0.039	5.2e-10	7.5e-10	0.0069	0.046	0.88	0.91	-0.089	0.045	0.047	0.062	-0.18	0.039	1e-05	1.5e-05
CC2D1A	-0.49	0.023	2.3e-81	2.9e-80	0.093	0.032	0.0033	0.0095	0.15	0.028	9.5e-08	3.4e-07	0.079	0.031	0.011	0.023	-0.0065	0.031	0.83	0.86	-0.036	0.031	0.25	0.33	0.35	0.029	4e-32	1e-31	-0.32	0.032	7.2e-22	3.3e-21	0.24	0.033	3.2e-12	1.5e-11	-0.7	0.031	1.9e-71	1.4e-70	-0.19	0.051	0.00027	0.00058	0.28	0.05	1.6e-08	5.2e-08	0.61	0.036	1.5e-49	1.8e-48
CC2D1B	0.015	0.02	0.45	0.47	0.062	0.022	0.0046	0.012	0.059	0.02	0.0032	0.0059	0.12	0.021	5.5e-08	3.2e-07	-0.0011	0.022	0.96	0.97	0.09	0.022	3.2e-05	0.00012	-0.18	0.021	3.5e-17	6.3e-17	-0.12	0.024	3.5e-07	6.2e-07	-0.09	0.024	0.00015	0.00027	-0.13	0.02	5.1e-10	7.3e-10	-0.033	0.024	0.16	0.21	0.02	0.023	0.39	0.44	0.14	0.019	1.2e-11	2.2e-11
CC2D2A	-0.17	0.049	0.00057	0.0007	0.052	0.055	0.34	0.45	-0.29	0.048	1.7e-09	7.3e-09	-0.43	0.052	4.8e-16	6.8e-15	0.71	0.048	5.6e-44	2e-42	0.058	0.054	0.29	0.37	-0.012	0.054	0.83	0.84	0.01	0.059	0.85	0.87	0.21	0.059	0.00044	0.00077	-0.11	0.044	0.016	0.018	-0.13	0.049	0.0094	0.016	0.15	0.048	0.0015	0.0024	0.081	0.044	0.067	0.076
CCAR1	0.079	0.0098	5.3e-15	9.4e-15	0.0084	0.011	0.46	0.56	-0.026	0.01	0.011	0.018	-0.024	0.011	0.03	0.056	-0.059	0.011	1e-07	3.2e-07	-0.00012	0.011	0.99	1	0.077	0.011	4.1e-12	6.4e-12	-0.041	0.012	0.00073	0.001	-0.035	0.012	0.0043	0.0066	0.063	0.0088	9.3e-12	1.4e-11	0.0029	0.011	0.78	0.82	-0.044	0.01	2.2e-05	4.6e-05	-0.028	0.0095	0.003	0.0037
CCAR2	-0.031	0.013	0.02	0.022	-0.0038	0.015	0.8	0.85	0.031	0.013	0.019	0.031	0.041	0.014	0.0043	0.01	-0.097	0.014	8.2e-12	4e-11	-0.034	0.014	0.017	0.034	0.14	0.014	1.7e-23	3.5e-23	-0.11	0.015	2.6e-12	6.5e-12	0.054	0.016	0.00059	0.001	-0.046	0.012	0.00017	0.00021	-0.091	0.013	9.5e-12	5e-11	0.032	0.014	0.021	0.029	0.092	0.011	4.7e-15	1e-14
CCBL1	0.22	0.025	9.1e-18	1.8e-17	-0.19	0.029	2.7e-10	3.8e-09	-0.097	0.026	0.00023	0.00051	-0.26	0.028	9.8e-20	1.9e-18	-0.26	0.028	2.2e-20	2.2e-19	0.14	0.029	2.1e-06	1e-05	0.14	0.029	1.2e-06	1.7e-06	0.33	0.03	1.1e-25	6.3e-25	0.0044	0.032	0.9	0.91	0.37	0.029	1.9e-31	4.6e-31	0.22	0.037	5.4e-09	2.1e-08	-0.21	0.037	6.4e-09	2.2e-08	-0.37	0.028	3.6e-31	1.6e-30
CCBL2	-0.18	0.018	1.4e-21	3.1e-21	0.065	0.021	0.002	0.006	0.049	0.019	0.01	0.018	-0.051	0.021	0.014	0.029	0.12	0.02	4e-09	1.5e-08	0.081	0.021	0.00011	0.00037	0.036	0.021	0.086	0.094	-0.11	0.023	3e-06	5.1e-06	-0.0096	0.023	0.68	0.72	-0.24	0.019	7.6e-32	1.9e-31	0.12	0.025	1.6e-06	4.6e-06	0.1	0.025	4.9e-05	9.7e-05	0.066	0.023	0.0047	0.0058
CCDC101	0.15	0.021	7.1e-13	1.2e-12	-0.056	0.024	0.018	0.04	-0.031	0.021	0.15	0.2	0.026	0.023	0.27	0.37	0.16	0.022	4e-12	2e-11	-0.033	0.023	0.16	0.22	-0.4	0.019	1.2e-79	8.7e-79	0.26	0.024	8.3e-26	4.7e-25	-0.071	0.025	0.0049	0.0075	0.19	0.019	4.2e-21	7.9e-21	0.14	0.022	1.7e-09	7.2e-09	-0.13	0.022	4.5e-09	1.5e-08	-0.19	0.018	4.5e-22	1.3e-21
CCDC102A	0.1	0.035	0.0029	0.0034	0.26	0.038	1.9e-11	3.2e-10	0.41	0.032	2.1e-35	6.2e-34	-0.18	0.038	3.1e-06	1.4e-05	0.057	0.038	0.13	0.17	-0.26	0.037	8.3e-12	9.7e-11	-0.4	0.036	5.4e-28	1.2e-27	0.096	0.042	0.023	0.028	-0.21	0.041	4.9e-07	1.2e-06	-0.43	0.055	2e-14	3.3e-14	-0.72	0.055	3.5e-33	1.1e-31	0.21	0.064	0.00088	0.0015	0.83	0.041	1.8e-62	4.7e-61
CCDC102B	0.86	0.048	3.6e-62	2.5e-61	0.0066	0.063	0.92	0.95	-0.081	0.056	0.15	0.2	-0.068	0.062	0.27	0.37	-0.29	0.061	1.7e-06	4.8e-06	0.26	0.062	3.7e-05	0.00014	-0.91	0.054	8.3e-56	3.5e-55	0.49	0.066	4.7e-13	1.2e-12	-0.43	0.067	2.4e-10	9.1e-10	0.97	0.042	9.2e-70	6.5e-69	-0.12	0.075	0.1	0.14	-0.66	0.066	3.2e-21	6.3e-20	-0.32	0.065	1.2e-06	1.7e-06
CCDC106	1.1	0.035	4e-142	2.2e-140	-0.23	0.056	4.6e-05	0.00022	-0.26	0.049	1.4e-07	5e-07	-0.087	0.056	0.12	0.18	-0.2	0.055	0.00037	0.00074	0.047	0.056	0.4	0.49	-0.38	0.055	5.3e-12	8.3e-12	0.15	0.061	0.015	0.019	-0.36	0.06	3.8e-09	1.2e-08	1.6	0.045	6.3e-131	3.2e-129	-0.0012	0.1	0.99	0.99	-0.82	0.09	1.8e-18	2.4e-17	-0.91	0.078	1.1e-27	4e-27
CCDC107	-0.58	0.035	5.4e-52	2.8e-51	0.16	0.045	0.00045	0.0017	0.24	0.04	4.2e-09	1.7e-08	-0.036	0.045	0.42	0.52	0.55	0.041	2.4e-38	6e-37	-0.21	0.045	3.3e-06	1.6e-05	0.26	0.044	7.3e-09	1e-08	-0.63	0.044	2.2e-41	3.2e-40	0.25	0.049	3.6e-07	9.1e-07	-0.71	0.036	1.5e-54	6.7e-54	-0.22	0.059	0.00027	0.00057	0.52	0.051	7e-21	1.3e-19	0.43	0.048	1.7e-17	4.1e-17
CCDC109B	0.14	0.018	6.4e-16	1.2e-15	-0.066	0.02	0.00098	0.0033	0.096	0.018	9.2e-08	3.3e-07	0.01	0.02	0.61	0.7	-0.17	0.019	7.1e-18	5.8e-17	0.27	0.018	6.1e-45	1.1e-42	-0.17	0.019	3.4e-19	6.5e-19	0.043	0.022	0.049	0.059	-0.23	0.02	1.9e-27	8.9e-26	0.4	0.049	2.2e-15	3.6e-15	0.62	0.051	9.6e-30	2.5e-28	-0.43	0.054	9.5e-15	7.4e-14	-0.54	0.046	4.8e-28	1.8e-27
CCDC110	0.79	0.053	2.4e-46	1e-45	-0.17	0.066	0.009	0.022	-0.12	0.058	0.038	0.057	-0.18	0.066	0.007	0.015	-0.18	0.065	0.0055	0.0093	0.028	0.066	0.67	0.74	-0.67	0.062	4.7e-26	1e-25	0.92	0.066	1.2e-40	1.8e-39	-0.52	0.07	2.2e-13	1.2e-12	0.79	0.045	1.6e-51	6.5e-51	-0.024	0.066	0.72	0.76	-0.34	0.063	1.6e-07	4.5e-07	-0.48	0.054	9e-18	2.1e-17
CCDC112	0.34	0.07	1.9e-06	2.6e-06	0.57	0.079	7.2e-13	1.5e-11	0.48	0.069	7.6e-12	4.2e-11	0.19	0.079	0.02	0.039	0.57	0.077	3.2e-13	1.7e-12	0.17	0.08	0.029	0.053	-1.7	0.054	1.8e-144	8.4e-143	-0.11	0.087	0.19	0.21	-0.85	0.083	1.3e-23	3.1e-22	-0.72	0.056	3.9e-31	9.2e-31	-0.53	0.07	1.4e-13	8.7e-13	0.53	0.069	6.2e-14	4.3e-13	0.7	0.057	1.4e-29	5.6e-29
CCDC114	0.47	0.051	1.1e-19	2.2e-19	0.0054	0.06	0.93	0.95	-0.24	0.053	5.5e-06	1.6e-05	0.17	0.059	0.0036	0.0086	0.057	0.059	0.34	0.4	0.14	0.06	0.022	0.041	-0.45	0.058	1.4e-14	2.3e-14	-0.056	0.065	0.39	0.42	-0.19	0.065	0.003	0.0048	0.72	0.051	2.4e-34	6.1e-34	-0.35	0.071	1.3e-06	3.7e-06	-0.34	0.07	1.7e-06	4.1e-06	-0.15	0.065	0.023	0.027
CCDC115	-0.15	0.012	7.8e-34	2.4e-33	0.047	0.014	0.00076	0.0026	0.068	0.012	4.4e-08	1.6e-07	0.088	0.013	1.1e-10	9.1e-10	0.066	0.014	1.2e-06	3.4e-06	0.037	0.014	0.0073	0.016	-0.021	0.014	0.14	0.15	-0.11	0.015	7.5e-13	1.9e-12	-0.044	0.015	0.0034	0.0053	-0.27	0.016	3.9e-45	1.3e-44	-0.037	0.025	0.14	0.19	-0.0079	0.025	0.74	0.77	0.29	0.015	1.4e-57	2.7e-56
CCDC117	0.31	0.024	2.3e-34	7.2e-34	-0.1	0.03	0.00052	0.0019	-0.15	0.026	2.3e-08	8.9e-08	-0.1	0.029	0.00063	0.0018	-0.31	0.027	2.8e-28	4.2e-27	-0.21	0.029	1.1e-12	1.4e-11	0.36	0.027	5.2e-37	1.5e-36	0.18	0.032	3.3e-08	6.4e-08	0.022	0.032	0.49	0.54	0.18	0.024	3.6e-13	5.7e-13	-0.28	0.024	4.6e-26	9e-25	-0.13	0.027	6.4e-06	1.4e-05	0.14	0.024	5.3e-09	8.7e-09
CCDC12	-0.26	0.019	4.7e-37	1.6e-36	0.0011	0.023	0.97	0.98	0.051	0.021	0.013	0.022	-0.051	0.023	0.026	0.049	0.063	0.023	0.0062	0.01	-0.088	0.023	0.00013	0.00044	0.38	0.019	8e-75	5.2e-74	-0.21	0.024	3e-18	1.1e-17	0.14	0.025	6.5e-08	1.8e-07	-0.39	0.024	1.2e-40	3.7e-40	-0.2	0.036	2e-08	7.2e-08	0.13	0.036	0.00059	0.001	0.42	0.024	4.8e-51	6.2e-50
CCDC120	0.33	0.037	5.4e-18	1e-17	0.061	0.044	0.16	0.25	0.016	0.039	0.67	0.72	0.18	0.043	3.8e-05	0.00013	0.031	0.043	0.47	0.53	0.11	0.043	0.014	0.028	-0.51	0.039	2.3e-35	6.3e-35	-0.066	0.047	0.16	0.18	-0.28	0.046	3e-09	9.7e-09	0.12	0.032	0.00019	0.00024	0.082	0.036	0.025	0.039	-0.14	0.035	7.4e-05	0.00014	-0.069	0.032	0.034	0.039
CCDC121	0.76	0.055	2e-39	7.1e-39	-0.043	0.069	0.53	0.63	-0.31	0.059	2.8e-07	9.4e-07	0.18	0.067	0.0063	0.014	-0.091	0.067	0.18	0.22	0.26	0.067	0.00011	0.00037	-0.96	0.059	4e-52	1.6e-51	0.51	0.072	4.8e-12	1.2e-11	-0.39	0.073	8.2e-08	2.3e-07	0.98	0.062	2e-45	6.9e-45	0.34	0.085	8.4e-05	0.00019	-0.52	0.082	3.4e-10	1.3e-09	-0.81	0.067	1.4e-29	5.6e-29
CCDC122	-0.38	0.039	2.6e-21	5.6e-21	-0.033	0.046	0.47	0.58	0.017	0.041	0.68	0.73	-0.076	0.045	0.096	0.15	0.24	0.045	1.1e-07	3.4e-07	0.065	0.046	0.15	0.22	0.36	0.044	4.1e-16	7.2e-16	-0.29	0.049	2.6e-09	5.3e-09	0.15	0.05	0.0025	0.004	0.098	0.044	0.026	0.029	0.25	0.047	1.3e-07	4.5e-07	-0.04	0.048	0.41	0.46	-0.26	0.041	4.5e-10	7.7e-10
CCDC124	-0.35	0.022	5.6e-47	2.5e-46	0.019	0.029	0.5	0.61	0.12	0.025	8.7e-07	2.8e-06	0.038	0.028	0.18	0.26	0.1	0.028	0.0002	0.00042	-0.1	0.028	0.00033	0.001	0.33	0.026	4.8e-34	1.3e-33	-0.3	0.029	6.7e-23	3.2e-22	0.14	0.03	2.6e-06	6.1e-06	-0.37	0.024	1.8e-37	4.9e-37	-0.093	0.037	0.011	0.018	0.079	0.036	0.031	0.042	0.36	0.026	1.2e-35	6.4e-35
CCDC125	0.43	0.03	4.9e-43	1.9e-42	-0.028	0.037	0.45	0.56	-0.037	0.033	0.27	0.33	-0.12	0.037	0.0014	0.0037	-0.066	0.037	0.07	0.096	0.13	0.037	0.00043	0.0013	-0.21	0.036	3.9e-09	5.6e-09	-0.032	0.04	0.43	0.46	-0.19	0.04	1.2e-06	2.8e-06	0.59	0.03	4.5e-55	2e-54	-0.2	0.049	8.4e-05	0.00019	-0.3	0.047	9.2e-10	3.5e-09	-0.19	0.044	3.2e-05	4.4e-05
CCDC126	0.013	0.022	0.55	0.57	-0.022	0.024	0.35	0.46	-0.085	0.021	7.8e-05	0.00019	-0.094	0.023	6.6e-05	0.00023	0.0059	0.024	0.8	0.84	-0.12	0.023	1.4e-07	8.4e-07	0.22	0.022	1.5e-21	3e-21	0.024	0.026	0.35	0.38	0.097	0.026	0.00019	0.00034	-0.24	0.023	2.9e-20	5.4e-20	-0.15	0.03	1.1e-06	3.2e-06	0.12	0.029	5.3e-05	0.00011	0.25	0.023	4.6e-23	1.4e-22
CCDC127	0.073	0.018	6e-05	7.7e-05	-0.051	0.02	0.012	0.028	0.019	0.018	0.3	0.36	0.11	0.02	1.1e-07	5.8e-07	-0.031	0.02	0.12	0.16	0.0042	0.02	0.84	0.88	0.011	0.02	0.6	0.62	-0.046	0.022	0.036	0.044	-0.13	0.021	6.5e-10	2.3e-09	-0.0042	0.018	0.83	0.84	0.015	0.021	0.47	0.54	-0.065	0.02	0.0012	0.002	0.045	0.018	0.013	0.016
CCDC13	-0.37	0.038	1.2e-21	2.6e-21	0.11	0.044	0.011	0.027	-0.0016	0.039	0.96	0.96	-0.033	0.044	0.46	0.56	0.24	0.043	4.5e-08	1.5e-07	0.00069	0.044	0.98	0.99	0.19	0.043	1.1e-05	1.5e-05	-0.34	0.047	7.6e-13	2e-12	0.28	0.047	5.5e-09	1.7e-08	-0.4	0.037	2.7e-23	5.3e-23	-0.07	0.048	0.14	0.19	0.21	0.046	9.3e-06	2.1e-05	0.28	0.04	9.4e-12	1.7e-11
CCDC130	0.3	0.021	1.7e-44	6.9e-44	0.031	0.026	0.23	0.32	0.011	0.023	0.61	0.67	0.029	0.025	0.25	0.35	-0.068	0.025	0.0066	0.011	0.097	0.025	0.00014	0.00045	-0.48	0.019	6.5e-104	8.8e-103	0.2	0.027	5.5e-13	1.4e-12	-0.19	0.027	1.2e-11	5.3e-11	0.13	0.015	1.9e-18	3.3e-18	-0.17	0.016	9.9e-24	1.6e-22	-0.055	0.018	0.002	0.0032	0.046	0.016	0.0042	0.0052
CCDC134	0.24	0.032	9.7e-14	1.7e-13	-0.072	0.037	0.05	0.095	-0.14	0.033	2.3e-05	6.1e-05	-0.13	0.036	0.00025	0.00076	-0.13	0.036	0.0005	0.00099	-0.084	0.036	0.021	0.04	0.014	0.036	0.7	0.72	0.3	0.038	1.7e-14	4.7e-14	0.032	0.04	0.42	0.46	0.23	0.028	8.6e-15	1.4e-14	-0.14	0.034	4.4e-05	0.00011	-0.027	0.034	0.44	0.48	-0.095	0.031	0.002	0.0026
CCDC136	-0.58	0.046	8e-34	2.4e-33	0.041	0.056	0.46	0.57	-0.096	0.05	0.051	0.075	0.1	0.055	0.063	0.11	-0.21	0.055	0.00012	0.00026	0.2	0.055	0.00027	0.00084	0.4	0.054	1.2e-13	2e-13	0.013	0.061	0.83	0.84	0.35	0.06	5.3e-09	1.7e-08	-0.34	0.04	1.8e-15	2.9e-15	0.1	0.05	0.042	0.063	-0.0023	0.05	0.97	0.98	0.26	0.041	1.5e-09	2.5e-09
CCDC137	-0.15	0.016	5.1e-20	1e-19	-0.066	0.018	0.00038	0.0014	0.033	0.017	0.047	0.069	-0.031	0.018	0.094	0.15	-0.0016	0.018	0.93	0.94	-0.024	0.018	0.19	0.26	0.14	0.018	1.8e-14	3.1e-14	0.035	0.02	0.086	0.1	0.11	0.02	3.1e-08	9e-08	-0.11	0.017	3.7e-10	5.3e-10	-0.058	0.02	0.0043	0.0076	0.014	0.02	0.49	0.53	0.14	0.016	8e-17	1.8e-16
CCDC138	0.29	0.032	4.3e-19	8.6e-19	-0.11	0.037	0.0034	0.0096	-0.15	0.033	9.7e-06	2.7e-05	-0.21	0.036	5.6e-09	3.7e-08	-0.3	0.035	2.8e-17	2.1e-16	-0.031	0.037	0.4	0.49	0.17	0.036	2e-06	2.7e-06	0.24	0.039	2.2e-09	4.5e-09	0.13	0.04	0.0014	0.0023	0.34	0.029	1.5e-27	3.3e-27	-0.25	0.036	2.3e-11	1.2e-10	-0.098	0.038	0.0098	0.014	-0.064	0.034	0.064	0.073
CCDC14	0.078	0.027	0.0039	0.0046	-0.04	0.03	0.19	0.28	-0.097	0.027	0.0003	0.00068	-0.12	0.03	5.7e-05	0.0002	-0.45	0.025	5.9e-61	4.1e-59	0.046	0.03	0.13	0.19	0.31	0.028	3.2e-27	7.2e-27	0.16	0.032	1.6e-06	2.8e-06	0.18	0.032	2.6e-08	7.6e-08	0.018	0.023	0.44	0.46	-0.19	0.023	1.1e-14	8.2e-14	0.039	0.025	0.13	0.16	0.1	0.022	8.6e-06	1.2e-05
CCDC141	0.82	0.13	1.6e-10	2.5e-10	-1	0.14	9.6e-13	2e-11	-1.3	0.12	1e-23	1.4e-22	-0.00082	0.15	1	1	-1.2	0.14	2.5e-18	2.1e-17	-1.8	0.13	1.8e-39	2.2e-37	2.5	0.12	1.4e-83	1.2e-82	0.73	0.16	4.3e-06	7.1e-06	1.8	0.15	4.7e-31	3.7e-29	1.6	0.083	5.4e-56	2.5e-55	0.23	0.14	0.09	0.12	-0.87	0.13	4.1e-11	1.9e-10	-1.1	0.11	6.2e-21	1.7e-20
CCDC142	0.67	0.032	1.7e-79	2e-78	0.089	0.044	0.045	0.086	0.03	0.039	0.43	0.5	-0.083	0.043	0.054	0.092	-0.37	0.041	3.2e-18	2.7e-17	-0.026	0.044	0.55	0.63	-0.55	0.039	2.1e-40	6.5e-40	0.4	0.046	1e-17	3.6e-17	-0.3	0.047	3.1e-10	1.1e-09	0.29	0.031	1.2e-18	2.1e-18	-0.46	0.028	4.9e-44	3.2e-42	0.025	0.038	0.53	0.58	0.065	0.035	0.057	0.065
CCDC144A	-0.064	0.042	0.13	0.14	0.022	0.047	0.64	0.73	-0.26	0.041	7.7e-10	3.4e-09	0.12	0.046	0.0086	0.019	-0.076	0.046	0.098	0.13	0.2	0.046	1.3e-05	5.3e-05	0.14	0.046	0.0025	0.003	-0.042	0.051	0.41	0.44	0.015	0.051	0.76	0.79	0.049	0.042	0.24	0.26	0.12	0.047	0.0095	0.016	-0.084	0.046	0.072	0.092	-0.077	0.042	0.065	0.074
CCDC144B	0.26	0.031	3.1e-16	5.6e-16	-0.067	0.035	0.058	0.11	-0.21	0.031	2e-11	1.1e-10	-0.036	0.035	0.3	0.39	-0.3	0.033	4.5e-19	4.1e-18	0.12	0.035	0.00034	0.001	0.086	0.035	0.013	0.015	0.17	0.038	8.2e-06	1.3e-05	0.0052	0.038	0.89	0.91	0.22	0.052	2.3e-05	2.9e-05	-0.072	0.06	0.23	0.29	-0.0065	0.059	0.92	0.93	-0.16	0.053	0.0026	0.0032
CCDC146	-0.026	0.032	0.41	0.43	0.055	0.036	0.12	0.2	0.23	0.031	2.2e-13	1.4e-12	-0.026	0.035	0.46	0.56	-0.13	0.035	0.00017	0.00035	-0.059	0.035	0.099	0.15	-0.0044	0.035	0.9	0.91	-0.14	0.039	0.00035	0.00052	0.042	0.039	0.28	0.33	0.032	0.03	0.28	0.3	-0.14	0.032	1.7e-05	4.3e-05	0.015	0.033	0.65	0.69	0.068	0.029	0.022	0.026
CCDC15	0.17	0.041	2e-05	2.6e-05	0.082	0.046	0.075	0.13	0.18	0.04	8e-06	2.3e-05	-0.17	0.045	0.00022	0.00067	-0.061	0.045	0.17	0.22	-0.013	0.046	0.77	0.82	-0.11	0.045	0.011	0.013	0.003	0.05	0.95	0.96	-0.19	0.049	9.6e-05	0.00018	0.16	0.038	4.6e-05	5.7e-05	-0.21	0.042	5.3e-07	1.6e-06	-0.089	0.043	0.036	0.048	0.087	0.038	0.023	0.027
CCDC150	-0.35	0.061	9.6e-09	1.4e-08	-0.2	0.07	0.0041	0.011	-0.029	0.061	0.64	0.69	-0.31	0.068	6.8e-06	2.8e-05	-0.33	0.068	1.5e-06	4.1e-06	-0.23	0.069	0.00067	0.0019	1.1	0.059	4.7e-63	2.3e-62	0.044	0.076	0.56	0.59	0.52	0.074	3.3e-12	1.6e-11	0.034	0.051	0.5	0.52	0.044	0.057	0.44	0.51	-0.012	0.057	0.83	0.85	-0.059	0.051	0.25	0.27
CCDC152	0.77	0.045	7.5e-57	4.5e-56	0.1	0.058	0.077	0.13	0.015	0.052	0.76	0.81	-0.061	0.057	0.29	0.38	-0.13	0.057	0.022	0.033	0.2	0.057	0.00037	0.0011	-0.96	0.047	2.2e-77	1.5e-76	0.42	0.061	9e-12	2.2e-11	-0.54	0.06	1.3e-18	1.5e-17	0.63	0.05	8.3e-30	1.9e-29	0.021	0.068	0.77	0.81	-0.26	0.066	0.00012	0.00023	-0.44	0.055	5.9e-14	1.2e-13
CCDC154	0.5	0.04	3e-33	8.9e-33	-0.17	0.048	0.0006	0.0021	0.0025	0.043	0.95	0.96	-0.085	0.048	0.075	0.12	-0.14	0.048	0.0024	0.0044	-0.039	0.048	0.41	0.5	-0.38	0.046	7.2e-16	1.2e-15	0.47	0.05	1.2e-19	4.7e-19	-0.24	0.052	7e-06	1.5e-05	0.65	0.039	2.7e-47	9.8e-47	-0.07	0.057	0.21	0.27	-0.27	0.054	6e-07	1.6e-06	-0.36	0.048	1.4e-13	2.8e-13
CCDC157	-0.16	0.032	2.9e-07	4e-07	0.053	0.036	0.14	0.23	0.05	0.032	0.11	0.16	0.079	0.036	0.026	0.049	-0.075	0.035	0.034	0.05	-0.095	0.036	0.0079	0.017	0.087	0.036	0.015	0.017	-0.035	0.039	0.37	0.4	0.15	0.039	0.0002	0.00037	0.0059	0.036	0.86	0.86	-0.24	0.038	7e-10	3e-09	-0.075	0.04	0.057	0.074	0.24	0.033	1e-12	2e-12
CCDC159	-0.14	0.019	2e-12	3.3e-12	0.021	0.022	0.34	0.45	-6.5e-05	0.02	0.99	0.99	-0.025	0.022	0.25	0.34	-0.14	0.021	2.8e-11	1.3e-10	0.084	0.022	0.00012	0.00041	0.16	0.021	4.7e-14	7.9e-14	0.02	0.024	0.4	0.43	0.063	0.024	0.0085	0.013	-0.55	0.029	7.4e-51	2.9e-50	-0.22	0.046	3.4e-06	9.3e-06	0.21	0.045	5.3e-06	1.2e-05	0.52	0.032	1.5e-44	1.3e-43
CCDC163P	-0.018	0.041	0.67	0.68	0.021	0.046	0.65	0.74	0.048	0.041	0.24	0.3	0.048	0.045	0.29	0.38	-0.001	0.045	0.98	0.98	-0.22	0.045	7.2e-07	3.9e-06	-0.074	0.045	0.1	0.11	0.14	0.049	0.0058	0.0077	0.095	0.049	0.056	0.073	-0.088	0.045	0.051	0.056	-0.23	0.049	5.7e-06	1.5e-05	0.15	0.049	0.0026	0.0041	0.14	0.044	0.0012	0.0015
CCDC167	-1.2	0.046	5.9e-116	1.8e-114	0.039	0.07	0.58	0.68	0.32	0.061	1.8e-07	6.3e-07	0.3	0.068	1.1e-05	4.2e-05	0.23	0.068	0.00061	0.0012	-0.12	0.069	0.084	0.13	0.95	0.061	1.7e-48	6.3e-48	-0.87	0.069	6.3e-33	5.6e-32	0.51	0.074	1.1e-11	4.8e-11	-1.3	0.032	1.7e-125	7.3e-124	0.62	0.08	4.7e-14	3.2e-13	0.66	0.078	5.6e-16	5.2e-15	0.25	0.075	0.001	0.0013
CCDC168	0.053	0.048	0.27	0.29	-0.063	0.055	0.25	0.35	-0.016	0.048	0.74	0.78	-0.01	0.054	0.85	0.89	0.009	0.054	0.87	0.89	-0.12	0.054	0.022	0.042	-0.0089	0.054	0.87	0.88	-0.0045	0.059	0.94	0.95	0.18	0.059	0.0021	0.0033	0.05	0.056	0.38	0.39	-0.18	0.062	0.0041	0.0073	0.041	0.062	0.5	0.55	0.059	0.056	0.29	0.31
CCDC17	-0.18	0.041	1e-05	1.4e-05	-0.013	0.046	0.79	0.84	-0.14	0.041	0.00076	0.0016	0.029	0.046	0.52	0.62	0.053	0.045	0.24	0.29	-0.034	0.046	0.46	0.54	0.29	0.045	2.5e-10	3.7e-10	-0.089	0.05	0.077	0.091	0.17	0.05	0.00056	0.00097	-0.066	0.044	0.14	0.15	0.062	0.05	0.21	0.27	0.042	0.049	0.38	0.43	-0.018	0.044	0.68	0.7
CCDC171	0.46	0.049	6.6e-20	1.3e-19	-0.23	0.057	4.7e-05	0.00022	-0.19	0.051	0.00018	0.00042	-0.5	0.054	1.4e-19	2.7e-18	-0.095	0.057	0.092	0.12	0.0062	0.057	0.91	0.94	0.035	0.057	0.54	0.56	0.65	0.058	6.5e-27	3.9e-26	-0.094	0.062	0.13	0.16	0.66	0.041	6e-43	1.9e-42	-0.34	0.059	1.3e-08	4.9e-08	-0.28	0.06	3.3e-06	7.7e-06	-0.16	0.055	0.0047	0.0058
CCDC174	0.21	0.016	8.2e-38	2.8e-37	-0.0053	0.019	0.78	0.84	-0.031	0.017	0.077	0.11	0.012	0.019	0.51	0.61	-0.073	0.018	9e-05	0.0002	0.025	0.019	0.19	0.27	-0.23	0.017	4.2e-38	1.2e-37	0.18	0.019	6e-20	2.4e-19	-0.11	0.02	2.4e-08	7.1e-08	0.081	0.013	1.5e-09	2.2e-09	-0.04	0.015	0.0091	0.015	-0.046	0.015	0.0023	0.0037	-0.011	0.014	0.41	0.43
CCDC176	0.7	0.059	3.2e-31	9e-31	0.27	0.071	0.00013	0.00057	0.12	0.063	0.052	0.076	0.082	0.071	0.25	0.34	0.16	0.07	0.018	0.028	0.25	0.07	0.00038	0.0011	-1.3	0.054	3.8e-102	4.9e-101	0.042	0.077	0.59	0.62	-0.6	0.075	2.4e-15	1.8e-14	0.33	0.035	3.8e-19	6.9e-19	-0.18	0.043	5.4e-05	0.00013	-0.18	0.042	1.8e-05	3.8e-05	-0.038	0.039	0.33	0.35
CCDC18	-0.13	0.026	1.5e-07	2.1e-07	-0.078	0.029	0.0073	0.019	0.0046	0.026	0.88	0.9	0.028	0.028	0.32	0.42	-0.13	0.028	2.5e-06	6.7e-06	-0.028	0.029	0.34	0.42	0.35	0.026	4.1e-39	1.2e-38	-0.14	0.031	4.2e-06	7e-06	0.16	0.031	4.5e-07	1.1e-06	-0.024	0.024	0.32	0.34	0.069	0.027	0.0096	0.016	0.05	0.027	0.06	0.078	-0.072	0.024	0.0025	0.0031
CCDC183	0.51	0.035	4.7e-42	1.8e-41	0.033	0.044	0.46	0.57	-0.091	0.039	0.02	0.032	-0.092	0.044	0.035	0.064	-0.082	0.044	0.059	0.083	0.097	0.044	0.027	0.049	-0.53	0.04	1.8e-37	5.1e-37	0.33	0.047	1.9e-12	4.7e-12	-0.25	0.047	1.3e-07	3.4e-07	0.59	0.036	2.2e-43	7e-43	0.0041	0.055	0.94	0.95	-0.21	0.053	8.4e-05	0.00016	-0.41	0.043	7e-19	1.7e-18
CCDC183-AS1	0.36	0.033	5.4e-25	1.3e-24	0.038	0.04	0.34	0.45	-0.039	0.035	0.27	0.33	-0.21	0.038	6.1e-08	3.5e-07	-0.093	0.039	0.016	0.025	0.079	0.039	0.044	0.076	-0.32	0.037	6.1e-17	1.1e-16	0.23	0.042	6.4e-08	1.2e-07	-0.077	0.043	0.071	0.092	0.27	0.036	8.7e-13	1.4e-12	-0.34	0.04	1.5e-15	1.2e-14	0.005	0.044	0.91	0.92	-0.0074	0.039	0.85	0.86
CCDC186	-0.24	0.018	8.8e-36	2.8e-35	0.017	0.022	0.43	0.54	-0.039	0.02	0.046	0.068	-0.11	0.022	1.3e-06	5.9e-06	-0.01	0.022	0.64	0.69	-0.0086	0.022	0.7	0.76	0.34	0.019	1.6e-62	7.7e-62	-0.043	0.024	0.076	0.089	0.17	0.023	2.6e-13	1.4e-12	-0.36	0.023	8e-42	2.5e-41	-0.17	0.032	6.8e-08	2.3e-07	0.16	0.032	3.2e-07	8.6e-07	0.37	0.022	1.5e-44	1.3e-43
CCDC22	0.082	0.018	6.9e-06	9.1e-06	-0.0065	0.02	0.75	0.82	-0.011	0.018	0.55	0.61	0.024	0.02	0.24	0.33	0.086	0.02	1.7e-05	4e-05	0.19	0.019	4.8e-21	1.6e-19	-0.17	0.019	4.9e-18	8.9e-18	-0.2	0.021	6.3e-21	2.7e-20	-0.04	0.022	0.067	0.087	-0.085	0.021	5.5e-05	6.8e-05	-0.022	0.024	0.35	0.41	-0.057	0.023	0.013	0.019	0.15	0.02	5.5e-13	1.1e-12
CCDC24	-0.33	0.034	2.1e-21	4.4e-21	0.11	0.04	0.0042	0.012	0.1	0.035	0.0034	0.0063	-0.0024	0.04	0.95	0.96	0.37	0.037	2.9e-22	3.2e-21	0.015	0.04	0.7	0.76	-0.11	0.039	0.0039	0.0046	-0.25	0.043	9.7e-09	1.9e-08	0.12	0.043	0.0068	0.01	-0.43	0.042	1.9e-21	3.7e-21	-0.22	0.053	3.7e-05	8.8e-05	0.2	0.052	0.00012	0.00022	0.43	0.042	5.6e-22	1.6e-21
CCDC25	0.025	0.015	0.099	0.11	-0.041	0.017	0.013	0.03	-0.0069	0.015	0.65	0.7	-0.034	0.016	0.038	0.069	0.036	0.016	0.025	0.038	-0.017	0.016	0.3	0.39	0.021	0.016	0.2	0.21	0.053	0.018	0.0034	0.0046	-0.038	0.018	0.032	0.044	0.11	0.017	7.8e-11	1.1e-10	0.051	0.02	0.012	0.019	-0.093	0.019	2.1e-06	5.1e-06	-0.077	0.017	1.4e-05	1.9e-05
CCDC28A	-0.22	0.026	3e-16	5.6e-16	-0.14	0.03	2.1e-06	1.4e-05	-0.062	0.027	0.021	0.033	-0.16	0.029	6.3e-08	3.6e-07	-0.14	0.029	1.5e-06	4.2e-06	-0.13	0.029	1.1e-05	4.5e-05	0.63	0.02	6.5e-143	2.9e-141	0.09	0.032	0.0057	0.0075	0.24	0.031	2.1e-14	1.3e-13	-0.084	0.015	1.5e-07	2e-07	-0.016	0.018	0.36	0.43	-0.016	0.018	0.38	0.42	0.11	0.015	3.9e-12	7.4e-12
CCDC28B	0.28	0.026	1.7e-24	3.9e-24	0.016	0.031	0.61	0.7	0.19	0.027	5.2e-12	2.9e-11	-0.053	0.031	0.078	0.13	-0.33	0.028	2.1e-29	3.4e-28	-0.11	0.03	0.00023	0.00071	0.054	0.03	0.083	0.091	0.0098	0.034	0.78	0.8	-0.17	0.033	4.2e-07	1.1e-06	-0.45	0.041	9.3e-24	1.9e-23	-0.29	0.051	1.7e-08	6.1e-08	0.026	0.052	0.62	0.66	0.65	0.033	9.8e-59	2e-57
CCDC30	0.0075	0.039	0.85	0.86	-0.0091	0.044	0.84	0.88	-0.052	0.039	0.18	0.23	-0.051	0.043	0.24	0.33	0.03	0.043	0.49	0.55	-0.045	0.043	0.3	0.38	0.058	0.043	0.18	0.19	-0.086	0.047	0.069	0.082	0.17	0.047	0.00026	0.00046	-0.11	0.043	0.011	0.012	-0.18	0.047	0.00014	0.00032	0.16	0.047	0.00092	0.0015	0.12	0.043	0.0036	0.0044
CCDC34	-0.012	0.04	0.76	0.77	-0.25	0.045	2e-08	2e-07	-0.04	0.04	0.31	0.38	-0.18	0.044	4.3e-05	0.00015	-0.097	0.045	0.03	0.045	-0.19	0.045	2.1e-05	8.3e-05	0.74	0.037	2.1e-73	1.3e-72	-0.098	0.049	0.047	0.057	0.15	0.049	0.0022	0.0036	0.11	0.039	0.0068	0.0079	0.18	0.043	4.8e-05	0.00011	0.021	0.044	0.63	0.67	-0.26	0.036	3.6e-12	6.8e-12
CCDC39	0.16	0.039	2.7e-05	3.5e-05	-0.06	0.044	0.17	0.26	-0.14	0.039	0.00033	0.00073	0.037	0.043	0.4	0.5	-0.055	0.043	0.2	0.25	0.05	0.044	0.25	0.33	-0.11	0.043	0.013	0.015	0.22	0.047	2.2e-06	3.7e-06	-0.095	0.048	0.046	0.061	0.24	0.039	1.2e-09	1.7e-09	0.12	0.046	0.0081	0.014	-0.091	0.045	0.044	0.058	-0.26	0.038	4.5e-11	8.1e-11
CCDC43	-0.027	0.02	0.19	0.21	-0.028	0.023	0.21	0.31	0.038	0.02	0.056	0.081	0.0023	0.022	0.92	0.94	-0.027	0.022	0.22	0.27	-0.034	0.022	0.13	0.19	0.26	0.02	2.1e-34	5.6e-34	-0.17	0.024	3.9e-13	1e-12	-0.053	0.024	0.03	0.041	-0.09	0.018	1.2e-06	1.6e-06	0.016	0.021	0.45	0.52	0.04	0.021	0.054	0.071	0.043	0.019	0.021	0.024
CCDC47	-0.19	0.021	8.4e-19	1.7e-18	0.053	0.024	0.024	0.052	0.1	0.021	9.2e-07	2.9e-06	-0.037	0.023	0.11	0.18	0.059	0.023	0.011	0.017	-0.056	0.023	0.018	0.034	0.16	0.023	2.1e-12	3.4e-12	-0.15	0.025	1e-09	2.2e-09	0.051	0.026	0.046	0.061	-0.28	0.02	6.7e-35	1.8e-34	-0.065	0.029	0.025	0.039	0.2	0.026	3.4e-13	2.1e-12	0.17	0.024	6.7e-12	1.2e-11
CCDC50	-2.7	0.063	1.1e-216	3.2e-214	0.47	0.13	0.00018	0.00072	0.56	0.11	5.2e-07	1.7e-06	-0.23	0.12	0.069	0.11	0.2	0.12	0.1	0.14	0.67	0.12	5.7e-08	3.7e-07	1.3	0.12	2.7e-27	6.2e-27	-0.65	0.14	2e-06	3.4e-06	0.99	0.13	2.1e-13	1.2e-12	-2	0.076	9.9e-84	1.1e-82	0.15	0.14	0.28	0.35	0.88	0.14	1.8e-10	7.5e-10	1.1	0.12	6.6e-21	1.8e-20
CCDC51	0.045	0.03	0.13	0.14	-0.15	0.033	7.2e-06	4.1e-05	0.12	0.029	3.1e-05	7.9e-05	-0.12	0.033	0.00036	0.0011	-0.042	0.033	0.2	0.25	-0.16	0.032	6.3e-07	3.5e-06	0.35	0.03	9.6e-28	2.2e-27	-0.11	0.036	0.0022	0.003	0.008	0.036	0.83	0.85	0.13	0.025	2.6e-07	3.5e-07	-0.14	0.028	1.1e-06	3.2e-06	-0.063	0.029	0.027	0.037	0.032	0.026	0.22	0.24
CCDC53	-0.3	0.029	9.3e-25	2.2e-24	-0.17	0.034	6.6e-07	4.8e-06	-0.18	0.03	4.1e-09	1.7e-08	0.0034	0.034	0.91	0.94	0.056	0.034	0.097	0.13	-0.18	0.033	1.9e-07	1.1e-06	0.76	0.021	3.8e-174	4.3e-172	-0.14	0.037	0.00016	0.00025	0.27	0.036	1.7e-13	9.5e-13	0.096	0.017	7.8e-08	1.1e-07	0.17	0.018	7.3e-19	7.9e-18	-0.12	0.019	1.6e-09	5.7e-09	-0.13	0.017	1.1e-14	2.4e-14
CCDC57	0.48	0.029	3.1e-55	1.8e-54	0.032	0.037	0.39	0.5	-0.004	0.033	0.91	0.93	0.029	0.036	0.42	0.52	-0.11	0.036	0.0018	0.0033	0.16	0.036	1.6e-05	6.5e-05	-0.61	0.03	2.1e-76	1.4e-75	0.15	0.039	9.7e-05	0.00015	-0.24	0.039	1.1e-09	3.7e-09	0.58	0.026	6.7e-65	4.1e-64	0.037	0.047	0.44	0.5	-0.21	0.045	3.1e-06	7.3e-06	-0.43	0.034	1.1e-29	4.5e-29
CCDC58	0.32	0.03	4.1e-24	9.4e-24	-0.049	0.036	0.17	0.25	-0.03	0.032	0.35	0.42	-0.075	0.035	0.033	0.061	-0.085	0.035	0.015	0.024	0.043	0.035	0.22	0.3	-0.26	0.034	1.6e-14	2.8e-14	0.25	0.038	8.2e-11	1.8e-10	-0.14	0.038	0.00035	0.00062	0.35	0.034	3e-21	5.7e-21	-0.033	0.045	0.46	0.53	-0.25	0.042	3.6e-09	1.3e-08	-0.12	0.039	0.0033	0.0041
CCDC59	0.13	0.017	8e-13	1.3e-12	-0.052	0.02	0.0085	0.021	-0.054	0.018	0.0022	0.0041	0.0091	0.02	0.64	0.73	-0.025	0.019	0.19	0.24	0.021	0.02	0.28	0.37	-0.16	0.019	1.3e-17	2.3e-17	0.26	0.02	1.5e-36	1.7e-35	-0.11	0.021	3.7e-07	9.4e-07	0.088	0.017	9e-07	1.2e-06	0.074	0.02	0.00024	0.00052	-0.09	0.019	4.5e-06	1e-05	-0.071	0.018	6.3e-05	8.6e-05
CCDC6	-0.0062	0.022	0.76	0.77	-0.021	0.024	0.39	0.49	-0.078	0.022	0.00031	0.00069	-0.047	0.024	0.052	0.089	0.11	0.023	1.2e-06	3.4e-06	0.13	0.024	1.4e-07	8.4e-07	-0.14	0.023	1.5e-09	2.2e-09	0.091	0.026	0.00047	0.00068	-0.0052	0.026	0.85	0.87	-0.0095	0.022	0.66	0.67	0.12	0.024	3.8e-07	1.2e-06	-0.024	0.024	0.33	0.38	-0.069	0.022	0.0016	0.002
CCDC61	0.013	0.021	0.51	0.53	0.0042	0.023	0.86	0.9	0.022	0.021	0.28	0.34	-0.059	0.022	0.0083	0.018	-0.035	0.022	0.12	0.15	0.11	0.022	9e-07	4.8e-06	-0.07	0.022	0.0019	0.0022	0.1	0.024	4.8e-05	7.5e-05	-0.09	0.025	0.00027	0.00049	0.1	0.023	9.3e-06	1.2e-05	-0.057	0.026	0.026	0.04	-0.062	0.025	0.015	0.021	-0.005	0.023	0.84	0.85
CCDC62	0.59	0.048	1.5e-31	4.4e-31	-0.14	0.059	0.016	0.036	-0.046	0.052	0.38	0.44	-0.12	0.058	0.033	0.061	-0.41	0.056	7.5e-13	4e-12	0.047	0.059	0.42	0.51	-0.25	0.058	1.7e-05	2.2e-05	0.43	0.062	1.5e-11	3.6e-11	-0.18	0.064	0.0052	0.0079	0.75	0.052	2.7e-38	7.7e-38	0.12	0.071	0.093	0.13	-0.26	0.069	0.00022	0.0004	-0.62	0.056	6e-26	2e-25
CCDC64	-0.21	0.04	8.8e-08	1.2e-07	0.21	0.045	2.3e-06	1.5e-05	0.51	0.036	1.4e-39	5.2e-38	-0.033	0.045	0.46	0.56	-0.29	0.043	2.1e-11	1e-10	0.72	0.037	3e-68	1.7e-65	-0.49	0.041	3.1e-30	7.6e-30	-0.3	0.048	5.7e-10	1.2e-09	-0.24	0.048	5.1e-07	1.3e-06	-0.38	0.043	2e-17	3.5e-17	0.38	0.049	3.9e-14	2.6e-13	0.42	0.047	3.5e-17	3.9e-16	-0.27	0.045	5.3e-09	8.8e-09
CCDC65	-0.34	0.042	1.4e-15	2.6e-15	0.27	0.048	1.3e-08	1.3e-07	0.01	0.043	0.82	0.85	-0.37	0.046	9.1e-15	1.1e-13	0.91	0.036	4.5e-104	1e-101	0.072	0.048	0.13	0.2	-0.64	0.043	1.2e-44	4e-44	0.28	0.052	5.8e-08	1.1e-07	-0.097	0.053	0.067	0.087	-0.43	0.032	1.3e-31	3.2e-31	-0.19	0.044	2e-05	4.9e-05	0.29	0.042	2.2e-11	1.1e-10	0.34	0.036	8.5e-19	2.1e-18
CCDC66	0.21	0.019	1.9e-26	4.7e-26	-0.16	0.023	4.2e-12	7.9e-11	-0.23	0.019	1.7e-29	3.4e-28	-0.12	0.023	9.9e-08	5.4e-07	-0.23	0.021	7.3e-26	1e-24	0.071	0.023	0.0019	0.0048	0.16	0.022	3.4e-13	5.5e-13	0.19	0.024	2e-14	5.8e-14	0.16	0.025	1.2e-10	4.7e-10	0.45	0.034	2.6e-34	6.8e-34	0.32	0.043	3.5e-13	2.1e-12	-0.15	0.044	0.00056	0.00097	-0.58	0.027	6.5e-66	2.1e-64
CCDC69	-0.023	0.029	0.43	0.44	-0.19	0.033	1.3e-08	1.4e-07	-0.28	0.028	5.9e-23	7.8e-22	-0.24	0.032	1.9e-13	2.1e-12	-0.26	0.031	2.4e-16	1.8e-15	-0.093	0.033	0.0045	0.01	0.71	0.022	2e-150	1.1e-148	0.19	0.035	8.9e-08	1.7e-07	0.35	0.034	1.4e-23	3.4e-22	0.16	0.022	4.9e-13	7.7e-13	-0.3	0.02	1.5e-37	6.3e-36	-0.17	0.024	3.2e-11	1.5e-10	0.21	0.02	3.8e-22	1.1e-21
CCDC7	-0.21	0.027	2.7e-14	4.6e-14	-0.14	0.031	5.8e-06	3.4e-05	-0.13	0.028	1.8e-06	5.5e-06	-0.003	0.031	0.93	0.95	-0.015	0.03	0.62	0.67	-0.14	0.03	3e-06	1.4e-05	0.19	0.03	2.5e-10	3.8e-10	0.34	0.031	2.9e-25	1.6e-24	0.28	0.032	2e-17	1.9e-16	0.15	0.03	7.7e-07	1e-06	0.31	0.03	7.7e-22	1.1e-20	-0.13	0.034	0.00024	0.00043	-0.3	0.026	6.8e-25	2.2e-24
CCDC71	0.18	0.032	2.1e-08	3e-08	0.06	0.037	0.11	0.17	0.018	0.033	0.58	0.64	0.035	0.036	0.33	0.43	-0.099	0.036	0.0064	0.011	0.027	0.037	0.45	0.54	-0.22	0.036	5.2e-10	7.7e-10	0.11	0.04	0.0059	0.0077	-0.16	0.04	4.4e-05	8.7e-05	0.22	0.035	1.2e-09	1.8e-09	-0.017	0.041	0.69	0.74	-0.097	0.04	0.016	0.022	-0.12	0.036	0.00076	0.00098
CCDC71L	-0.48	0.038	4.7e-33	1.4e-32	-0.077	0.047	0.1	0.17	-0.089	0.042	0.032	0.049	0.24	0.046	3.3e-07	1.6e-06	0.16	0.046	0.0005	0.00098	-0.29	0.046	4.4e-10	4e-09	0.69	0.04	1e-57	4.5e-57	-0.4	0.049	1.3e-15	4e-15	0.37	0.05	9e-14	5.3e-13	-0.4	0.033	1.8e-27	4e-27	-0.066	0.045	0.14	0.18	0.19	0.043	1.6e-05	3.5e-05	0.29	0.036	1.8e-14	3.6e-14
CCDC73	0.26	0.028	9.1e-19	1.8e-18	0.0012	0.034	0.97	0.98	0.015	0.03	0.6	0.66	-0.01	0.033	0.76	0.82	-0.043	0.033	0.19	0.24	0.0092	0.033	0.78	0.83	-0.28	0.032	1.1e-17	2.1e-17	0.14	0.036	9.8e-05	0.00015	-0.16	0.036	7.5e-06	1.6e-05	0.22	0.034	7.2e-10	1e-09	0.067	0.04	0.096	0.13	-0.04	0.04	0.31	0.36	-0.24	0.034	1.6e-11	3e-11
CCDC77	0.041	0.031	0.19	0.21	-0.043	0.035	0.22	0.32	-0.018	0.031	0.56	0.62	-0.21	0.034	1e-09	7.4e-09	-0.21	0.034	1.2e-09	4.6e-09	-0.066	0.035	0.058	0.096	0.26	0.033	2.4e-14	4e-14	0.16	0.037	3e-05	4.6e-05	0.13	0.038	0.00067	0.0012	0.066	0.027	0.015	0.017	-0.11	0.03	0.0003	0.00065	-0.059	0.03	0.049	0.065	0.069	0.027	0.011	0.013
CCDC78	-0.39	0.041	4.7e-20	9.6e-20	0.13	0.049	0.006	0.016	0.34	0.042	6e-16	4.8e-15	-0.29	0.048	2.6e-09	1.8e-08	-0.18	0.048	0.00013	0.00027	0.29	0.048	2.8e-09	2.3e-08	-0.25	0.048	2.9e-07	4e-07	0.33	0.052	2.1e-10	4.6e-10	0.093	0.053	0.082	0.1	-0.17	0.046	0.00021	0.00026	-0.32	0.049	3.6e-10	1.6e-09	0.078	0.051	0.14	0.17	0.36	0.042	5.4e-16	1.2e-15
CCDC81	0.056	0.044	0.21	0.22	0.084	0.05	0.092	0.16	0.01	0.044	0.81	0.85	-0.07	0.049	0.15	0.23	0.0077	0.049	0.87	0.89	-0.031	0.049	0.53	0.61	-0.15	0.049	0.002	0.0024	-9.3e-05	0.054	1	1	0.096	0.054	0.075	0.096	0.043	0.049	0.38	0.4	-0.14	0.054	0.013	0.021	-0.052	0.054	0.34	0.38	0.11	0.049	0.026	0.031
CCDC82	0.13	0.015	1.3e-16	2.3e-16	0.023	0.017	0.18	0.27	-0.082	0.015	9.1e-08	3.2e-07	0.12	0.016	3.6e-13	3.9e-12	-0.065	0.017	8.8e-05	0.00019	0.026	0.017	0.12	0.18	0.0083	0.017	0.62	0.64	-0.16	0.018	8.7e-19	3.3e-18	-0.036	0.018	0.05	0.067	-0.43	0.025	4.8e-45	1.6e-44	-0.14	0.039	0.00019	0.00042	0.072	0.039	0.063	0.081	0.48	0.022	4.5e-62	1.1e-60
CCDC84	0.26	0.022	2.8e-29	7.5e-29	0.025	0.027	0.35	0.46	-0.1	0.023	1e-05	2.8e-05	-0.045	0.026	0.085	0.14	-0.061	0.026	0.02	0.031	0.12	0.026	9.8e-06	4.2e-05	-0.33	0.024	7.2e-40	2.2e-39	0.18	0.028	1.7e-10	3.7e-10	-0.046	0.029	0.11	0.13	0.26	0.02	4.9e-31	1.2e-30	-0.099	0.028	0.00044	0.00092	-0.043	0.028	0.12	0.15	-0.14	0.024	5.5e-09	9.1e-09
CCDC85B	-0.19	0.021	3e-19	6e-19	0.032	0.024	0.19	0.28	0.2	0.021	2.7e-21	3.2e-20	-0.028	0.024	0.24	0.33	0.16	0.023	7.4e-12	3.6e-11	-0.13	0.024	3.7e-08	2.5e-07	0.016	0.024	0.51	0.53	-0.078	0.026	0.0031	0.0042	-0.0022	0.026	0.93	0.94	-0.26	0.028	6.8e-18	1.2e-17	-0.17	0.034	1.2e-06	3.6e-06	0.051	0.035	0.14	0.17	0.34	0.025	9.8e-34	4.8e-33
CCDC85C	0.11	0.038	0.0046	0.0054	-0.017	0.042	0.68	0.76	0.13	0.038	0.00065	0.0014	0.026	0.042	0.54	0.63	-0.15	0.041	0.00035	0.0007	0.3	0.041	2.2e-13	3.2e-12	-0.52	0.038	1e-38	3.1e-38	0.38	0.044	3.3e-17	1.1e-16	-0.29	0.045	8.6e-11	3.4e-10	0.042	0.045	0.35	0.37	0.39	0.045	2.4e-16	2.1e-15	0.092	0.05	0.063	0.082	-0.43	0.038	4.3e-25	1.4e-24
CCDC86	0.041	0.032	0.19	0.21	-0.11	0.036	0.003	0.0087	-0.024	0.032	0.47	0.53	0.32	0.033	3e-20	6.1e-19	0.14	0.035	4.5e-05	0.0001	-0.18	0.035	4.7e-07	2.6e-06	-0.51	0.031	3.1e-53	1.2e-52	0.22	0.038	6.6e-09	1.3e-08	0.14	0.038	0.00021	0.00038	0.3	0.031	3.4e-20	6.2e-20	0.18	0.037	2e-06	5.8e-06	-0.06	0.038	0.11	0.14	-0.4	0.025	1.5e-40	1e-39
CCDC88A	0.34	0.044	3.4e-14	5.9e-14	0.21	0.051	5.3e-05	0.00025	0.29	0.044	7.8e-11	3.9e-10	0.13	0.05	0.013	0.027	0.031	0.05	0.54	0.6	-0.24	0.05	2.7e-06	1.3e-05	-1	0.037	2.4e-117	5e-116	0.33	0.054	2.9e-09	6e-09	-0.21	0.055	0.00015	0.00027	0.43	0.027	9.8e-42	3e-41	-0.31	0.037	2e-15	1.6e-14	-0.076	0.04	0.055	0.072	-0.11	0.035	0.0013	0.0016
CCDC88B	0.069	0.024	0.0043	0.005	0.16	0.026	4.1e-09	4.7e-08	0.15	0.024	1.8e-10	8.7e-10	0.17	0.026	3.2e-11	2.9e-10	0.072	0.026	0.0065	0.011	-0.15	0.026	2.3e-08	1.6e-07	-0.095	0.026	0.0003	0.00037	-0.51	0.023	1.3e-84	1.4e-82	0.00029	0.029	1	1	-0.05	0.024	0.038	0.043	-0.22	0.024	1.2e-17	1.2e-16	-0.00024	0.027	0.99	0.99	0.22	0.02	1.8e-23	5.4e-23
CCDC88C	-0.054	0.016	0.00077	0.00094	0.047	0.018	0.007	0.018	-0.022	0.016	0.17	0.22	-0.092	0.017	8.5e-08	4.8e-07	-0.094	0.017	4.3e-08	1.4e-07	-0.05	0.017	0.004	0.0092	0.22	0.016	2.7e-40	8.1e-40	-0.064	0.019	0.00073	0.001	0.14	0.019	2.4e-13	1.3e-12	-0.18	0.028	2.8e-10	4.1e-10	-0.34	0.027	3.5e-30	9.4e-29	0.12	0.032	0.00014	0.00026	0.35	0.022	8.5e-43	6.9e-42
CCDC9	0.093	0.021	8.6e-06	1.1e-05	-0.094	0.023	5.8e-05	0.00027	-0.037	0.021	0.086	0.12	-0.037	0.023	0.11	0.17	-0.11	0.023	4.1e-06	1.1e-05	0.0078	0.023	0.74	0.8	0.02	0.023	0.39	0.41	0.2	0.024	8.7e-16	2.7e-15	-0.032	0.025	0.2	0.24	-0.047	0.024	0.058	0.064	-0.14	0.027	1.5e-07	4.9e-07	-0.046	0.027	0.089	0.11	0.19	0.022	6.9e-17	1.6e-16
CCDC90B	-0.12	0.012	1.8e-21	3.8e-21	-0.019	0.015	0.19	0.29	0.025	0.013	0.062	0.089	0.067	0.014	3.2e-06	1.4e-05	0.035	0.014	0.014	0.023	-0.036	0.014	0.014	0.028	0.098	0.014	5.2e-12	8.2e-12	-0.083	0.016	1.4e-07	2.5e-07	0.047	0.016	0.003	0.0047	-0.18	0.014	6.5e-29	1.5e-28	0.033	0.02	0.094	0.13	0.087	0.019	4.7e-06	1.1e-05	0.079	0.017	4.5e-06	6.5e-06
CCDC91	0.067	0.015	1.3e-05	1.7e-05	-0.12	0.017	3.2e-13	7.3e-12	-0.16	0.014	2.7e-27	4.8e-26	-0.054	0.017	0.0014	0.0037	0.05	0.017	0.0032	0.0056	-0.04	0.017	0.018	0.034	0.11	0.017	2.3e-10	3.5e-10	0.13	0.018	3e-13	8e-13	0.074	0.018	6.2e-05	0.00012	0.091	0.013	3e-11	4.4e-11	-0.02	0.016	0.2	0.26	-0.052	0.015	0.00089	0.0015	-0.032	0.014	0.023	0.027
CCDC92	-0.35	0.028	1.2e-32	3.4e-32	0.25	0.033	7.9e-14	2e-12	0.25	0.029	1.9e-17	1.7e-16	0.15	0.034	1.7e-05	6.3e-05	0.31	0.032	1.5e-21	1.6e-20	0.32	0.032	7.7e-22	2.7e-20	-0.36	0.032	3.4e-28	7.9e-28	-0.48	0.033	2.8e-43	4.6e-42	-0.18	0.037	1.7e-06	4e-06	-0.75	0.027	4.8e-85	5.8e-84	-0.082	0.053	0.12	0.16	0.18	0.052	0.00072	0.0012	0.65	0.034	1.3e-55	2.3e-54
CCDC93	0.11	0.021	1.3e-07	1.8e-07	0.1	0.023	1.2e-05	6.4e-05	-0.031	0.021	0.15	0.19	0.082	0.023	0.00042	0.0012	-0.019	0.023	0.41	0.46	-0.0042	0.024	0.86	0.89	-0.33	0.02	1.3e-52	5.1e-52	0.17	0.025	1.1e-11	2.5e-11	-0.08	0.026	0.0019	0.0031	-0.069	0.018	0.00011	0.00014	-0.075	0.02	0.00019	0.00042	0.11	0.019	5e-09	1.7e-08	0.035	0.018	0.054	0.062
CCDC94	-0.063	0.018	0.00043	0.00053	-0.088	0.019	6.5e-06	3.8e-05	0.013	0.018	0.47	0.53	0.054	0.019	0.0057	0.013	-0.048	0.019	0.013	0.021	-0.037	0.019	0.055	0.092	0.14	0.019	2.8e-13	4.5e-13	-0.026	0.021	0.21	0.24	0.071	0.021	0.00083	0.0014	-0.013	0.017	0.47	0.49	-0.051	0.019	0.0087	0.015	-0.03	0.019	0.12	0.15	0.077	0.017	7.1e-06	1e-05
CCDC96	0.16	0.041	0.00012	0.00015	-0.041	0.047	0.38	0.49	0.047	0.042	0.25	0.31	0.12	0.046	0.013	0.026	-0.0014	0.046	0.97	0.98	0.037	0.046	0.42	0.51	-0.3	0.045	2.5e-11	3.8e-11	0.068	0.051	0.18	0.21	-0.14	0.051	0.0051	0.0079	-0.023	0.045	0.61	0.63	0.23	0.049	2.8e-06	7.7e-06	0.0068	0.05	0.89	0.9	-0.17	0.044	0.00016	0.00021
CCDC97	-0.12	0.018	3.5e-10	5.4e-10	0.038	0.021	0.064	0.12	0.087	0.018	2.5e-06	7.7e-06	0.19	0.019	5.9e-21	1.3e-19	0.15	0.02	1.3e-13	7.3e-13	0.066	0.02	0.0012	0.0031	-0.091	0.02	6.9e-06	9.1e-06	-0.33	0.019	1.1e-54	3.4e-53	-0.054	0.022	0.016	0.024	-0.21	0.014	7.7e-37	2.1e-36	0.053	0.021	0.012	0.019	0.09	0.02	1.2e-05	2.5e-05	0.093	0.018	4.5e-07	6.7e-07
CCHCR1	0.23	0.022	1.4e-23	3.3e-23	-0.095	0.026	0.00023	0.00092	-0.056	0.023	0.017	0.027	0.024	0.026	0.36	0.46	-0.12	0.025	3.7e-06	9.6e-06	0.065	0.026	0.011	0.023	0.0094	0.026	0.72	0.73	-0.048	0.028	0.088	0.1	-0.063	0.028	0.024	0.034	0.26	0.023	5.4e-26	1.1e-25	0.0099	0.031	0.75	0.8	-0.12	0.03	8e-05	0.00016	-0.18	0.025	1.8e-11	3.4e-11
CCL20	-1.1	0.094	6.8e-32	2e-31	0.39	0.11	0.00075	0.0026	-1	0.096	2.3e-25	3.7e-24	-1.1	0.11	5.1e-23	1.3e-21	2.1	0.091	1.6e-92	2.8e-90	-0.0067	0.11	0.95	0.97	1.3	0.11	1.7e-30	4.3e-30	-0.98	0.12	1.4e-15	4.4e-15	1.1	0.12	1.3e-19	1.8e-18	-0.41	0.066	9.9e-10	1.4e-09	-0.24	0.075	0.0014	0.0026	1.2	0.047	3.8e-88	2.2e-85	-0.39	0.066	5.5e-09	9e-09
CCL28	0.37	0.032	6.9e-28	1.8e-27	-0.32	0.037	6.7e-17	2.5e-15	-0.32	0.033	1.4e-21	1.6e-20	-0.077	0.038	0.044	0.078	-0.26	0.037	4.3e-12	2.1e-11	-0.23	0.038	1.4e-09	1.2e-08	0.42	0.036	2.6e-29	6.2e-29	0.35	0.04	1.8e-17	6.3e-17	0.15	0.042	0.00044	0.00077	0.79	0.031	4.6e-78	4.2e-77	-0.062	0.058	0.28	0.34	-0.38	0.054	1.2e-11	5.8e-11	-0.42	0.048	2.9e-17	6.9e-17
CCL4L1	-0.28	0.051	4.3e-08	6.2e-08	0.85	0.051	7.6e-54	3.1e-51	0.52	0.049	2.1e-25	3.3e-24	-0.12	0.058	0.044	0.077	-0.28	0.057	7.6e-07	2.2e-06	-0.022	0.058	0.71	0.77	-0.32	0.057	3.3e-08	4.6e-08	-0.24	0.063	0.00021	0.00031	-0.23	0.063	0.00025	0.00046	-2.7	0.14	2.2e-61	1.2e-60	-1.7	0.2	1e-17	9.7e-17	1.7	0.19	1.7e-17	2e-16	2.7	0.14	4.3e-60	9.5e-59
CCL4L2	-0.18	0.036	8e-07	1.1e-06	0.6	0.036	2.1e-54	9e-52	0.26	0.035	1.5e-13	9.8e-13	-0.059	0.041	0.15	0.22	-0.18	0.04	7.9e-06	2e-05	-0.017	0.041	0.68	0.75	-0.18	0.041	6.5e-06	8.5e-06	-0.15	0.045	0.00081	0.0011	-0.15	0.045	0.00052	0.00091	-2.2	0.14	1.1e-46	3.8e-46	-1.8	0.17	2.1e-22	3e-21	1.3	0.18	4e-13	2.5e-12	2.5	0.12	3.9e-66	1.3e-64
CCL5	-3.4	0.27	2.6e-34	7.9e-34	4.3	0.3	2.2e-43	5.4e-41	5.8	0.22	9.8e-117	6e-114	-2.7	0.32	1.7e-17	2.8e-16	-1.9	0.32	1.9e-09	7.2e-09	1.5	0.33	3.1e-06	1.5e-05	-2.2	0.32	1.4e-11	2.2e-11	-1.8	0.35	4.4e-07	7.9e-07	-0.57	0.36	0.11	0.14	-5.9	0.11	2.6e-195	1.4e-192	0.95	0.34	0.0051	0.0089	2.3	0.32	8.2e-13	4.8e-12	3.2	0.26	4.5e-29	1.8e-28
CCM2	-0.36	0.043	1.1e-16	2e-16	-0.29	0.05	4.2e-09	4.8e-08	-0.24	0.044	6.4e-08	2.3e-07	-0.27	0.049	5.6e-08	3.2e-07	-0.38	0.048	3e-15	2e-14	-0.084	0.05	0.09	0.14	1.1	0.031	6.3e-182	8.9e-180	0.11	0.054	0.035	0.043	0.64	0.05	3e-34	3.8e-32	-0.047	0.014	0.00071	0.00085	0.11	0.014	1.5e-13	9.5e-13	-0.093	0.014	3.9e-10	1.5e-09	0.036	0.014	0.0077	0.0093
CCNA2	-1.7	0.12	2.5e-41	9.4e-41	-0.3	0.15	0.05	0.095	1.1	0.13	1.3e-16	1.1e-15	-0.48	0.15	0.0018	0.0046	-1	0.15	3.1e-12	1.6e-11	-0.64	0.15	3.1e-05	0.00012	2.9	0.12	6.6e-104	9e-103	-0.93	0.16	1.8e-08	3.5e-08	1.3	0.16	4e-16	3.2e-15	-1.2	0.099	7.8e-29	1.8e-28	1.1	0.12	3.1e-20	3.8e-19	1	0.12	9.3e-17	9.7e-16	-0.54	0.11	1.6e-06	2.3e-06
CCNB1	-1.2	0.084	1.4e-44	5.8e-44	-0.16	0.11	0.12	0.2	0.73	0.09	1.9e-15	1.5e-14	-0.24	0.1	0.024	0.046	-0.42	0.1	6.1e-05	0.00014	-0.43	0.1	4.5e-05	0.00017	1.8	0.084	7.3e-85	6.1e-84	-0.78	0.11	5.1e-12	1.3e-11	0.83	0.11	2.4e-13	1.3e-12	-0.71	0.066	2.6e-24	5.3e-24	0.64	0.077	1.3e-15	1e-14	0.43	0.08	1e-07	2.9e-07	-0.15	0.074	0.037	0.043
CCNB1IP1	0.15	0.032	2.3e-06	3.1e-06	-0.00039	0.036	1	1	0.098	0.032	0.0024	0.0046	-0.18	0.035	6.3e-07	3.1e-06	-0.24	0.034	5.5e-12	2.7e-11	-0.09	0.036	0.011	0.024	0.015	0.036	0.66	0.68	0.3	0.038	1e-14	2.9e-14	-0.07	0.039	0.076	0.097	0.11	0.03	0.0003	0.00037	-0.073	0.034	0.035	0.053	-0.14	0.033	2.1e-05	4.4e-05	0.064	0.03	0.037	0.043
CCNB2	-2.6	0.15	2.4e-56	1.4e-55	-0.34	0.2	0.078	0.14	1.4	0.17	7.8e-18	7.2e-17	-0.33	0.19	0.091	0.15	-1.2	0.19	9.1e-11	4e-10	-0.84	0.19	1.4e-05	5.6e-05	3.6	0.15	3.3e-94	3.4e-93	-1.4	0.21	8.6e-11	1.9e-10	2	0.2	1.8e-22	3.8e-21	-1.5	0.11	2.3e-35	6e-35	1.4	0.13	8.8e-24	1.4e-22	1.2	0.14	6.1e-18	7.6e-17	-0.62	0.13	2.6e-06	3.8e-06
CCNB3	0.22	0.038	6e-09	8.9e-09	0.06	0.044	0.17	0.26	0.0077	0.038	0.84	0.87	-0.12	0.043	0.006	0.014	-0.096	0.043	0.026	0.038	-0.041	0.043	0.35	0.44	-0.12	0.043	0.0061	0.0071	0.13	0.047	0.0054	0.0071	-0.099	0.047	0.036	0.048	0.039	0.064	0.54	0.56	-0.47	0.067	6.5e-12	3.5e-11	-0.22	0.07	0.0018	0.0028	0.52	0.058	1.6e-17	3.7e-17
CCNC	0.094	0.016	1.4e-08	2e-08	-0.015	0.019	0.42	0.53	-0.11	0.016	6.9e-11	3.5e-10	-0.096	0.018	1.1e-07	6e-07	0.22	0.017	2.7e-36	6.1e-35	-0.053	0.018	0.0041	0.0095	0.039	0.018	0.035	0.039	-0.042	0.02	0.038	0.046	-0.054	0.02	0.0074	0.011	0.11	0.019	2.6e-09	3.7e-09	0.082	0.022	0.00017	0.00038	0.042	0.022	0.055	0.072	-0.21	0.016	1.4e-33	6.8e-33
CCND1	0.37	0.069	1e-07	1.4e-07	0.14	0.079	0.084	0.15	-0.096	0.07	0.17	0.22	1.5	0.058	7.5e-110	6.2e-107	-0.49	0.076	2e-10	8.3e-10	-0.031	0.079	0.7	0.76	-0.79	0.074	1.5e-25	3.3e-25	-0.19	0.086	0.024	0.03	-0.61	0.083	7.7e-13	4e-12	-0.81	0.054	9.1e-40	2.7e-39	0.16	0.075	0.033	0.05	-0.043	0.075	0.56	0.61	0.71	0.057	1.1e-29	4.5e-29
CCND2	-0.27	0.025	6.6e-27	1.6e-26	0.12	0.029	1.7e-05	8.8e-05	-0.032	0.026	0.21	0.26	0.27	0.027	2.6e-22	6.1e-21	0.18	0.028	3.3e-10	1.4e-09	0.11	0.029	8.9e-05	0.00031	0.094	0.028	0.00098	0.0012	-0.52	0.025	1.1e-74	7.7e-73	0.019	0.031	0.53	0.58	0.2	0.027	1.2e-12	1.9e-12	0.23	0.031	4.6e-13	2.8e-12	-0.11	0.032	0.00061	0.001	-0.28	0.025	2e-26	6.8e-26
CCND3	0.25	0.027	9.1e-20	1.8e-19	0.16	0.031	8.1e-07	5.8e-06	0.22	0.028	7.1e-15	5.2e-14	0.084	0.031	0.0078	0.017	0.062	0.031	0.047	0.067	0.047	0.031	0.14	0.2	-0.65	0.022	1.1e-137	4.2e-136	0.13	0.034	0.00016	0.00023	-0.44	0.031	5.4e-41	1.5e-38	0.0062	0.022	0.77	0.78	-0.26	0.02	3.2e-31	9.2e-30	-0.08	0.024	0.00078	0.0013	0.26	0.016	5.2e-44	4.5e-43
CCNDBP1	-0.47	0.027	8.8e-59	5.5e-58	-0.08	0.035	0.023	0.049	-0.0041	0.031	0.89	0.91	-0.28	0.033	4.5e-16	6.4e-15	-0.033	0.035	0.35	0.41	-0.14	0.035	7.9e-05	0.00028	0.72	0.024	2.2e-131	6.6e-130	0.096	0.038	0.011	0.015	0.37	0.036	5.8e-24	1.5e-22	-0.49	0.02	5.5e-71	4e-70	-0.13	0.038	0.00039	0.00081	0.18	0.036	9.5e-07	2.4e-06	0.44	0.024	4.6e-51	5.9e-50
CCNE1	-0.057	0.068	0.41	0.42	-0.41	0.076	1e-07	8.9e-07	-0.22	0.068	0.0011	0.0021	-0.27	0.076	0.00047	0.0014	-0.85	0.07	1.1e-31	2e-30	-0.18	0.076	0.02	0.039	1.4	0.058	6.2e-99	7.4e-98	0.33	0.083	7.8e-05	0.00012	0.44	0.082	1.4e-07	3.9e-07	0.88	0.079	8.2e-26	1.7e-25	0.86	0.091	1.2e-19	1.3e-18	-0.69	0.093	4.1e-13	2.5e-12	-1	0.075	5e-34	2.5e-33
CCNE2	-1.5	0.086	4.1e-61	2.8e-60	-0.19	0.11	0.094	0.16	0.52	0.098	1.3e-07	4.7e-07	-0.15	0.11	0.18	0.26	-0.55	0.11	7.4e-07	2.1e-06	-0.36	0.11	0.0012	0.0031	2.1	0.088	1.4e-94	1.4e-93	-0.58	0.12	1.9e-06	3.2e-06	1.1	0.12	9.5e-21	1.5e-19	-1.3	0.061	7e-67	4.5e-66	0.36	0.099	0.00028	0.00059	0.71	0.093	1.1e-13	7.6e-13	0.43	0.087	1.2e-06	1.8e-06
CCNF	-0.91	0.067	1.1e-38	4e-38	-0.11	0.083	0.19	0.28	0.17	0.073	0.022	0.035	-0.013	0.082	0.88	0.91	-0.54	0.08	2.6e-11	1.2e-10	-0.1	0.082	0.22	0.3	1.6	0.062	6.8e-107	1e-105	-0.55	0.088	6.3e-10	1.4e-09	0.68	0.087	1.3e-14	8.3e-14	-1	0.043	1.4e-76	1.2e-75	0.25	0.075	0.00077	0.0015	0.39	0.072	7e-08	2e-07	0.5	0.063	1.9e-14	3.9e-14
CCNG1	0.061	0.017	0.00025	0.00032	-0.12	0.018	1e-11	1.8e-10	-0.16	0.016	2.5e-22	3.1e-21	0.019	0.018	0.3	0.4	-0.045	0.018	0.014	0.021	-0.081	0.018	9.3e-06	4e-05	0.23	0.016	7.6e-42	2.4e-41	0.2	0.019	2.2e-24	1.2e-23	-0.066	0.02	0.00098	0.0017	0.3	0.024	9.5e-29	2.1e-28	0.23	0.03	3.8e-14	2.6e-13	-0.19	0.03	5.4e-10	2.1e-09	-0.32	0.023	2.2e-34	1.1e-33
CCNG2	-0.96	0.086	1.2e-27	3.1e-27	-0.47	0.1	5e-06	3e-05	-0.88	0.087	5.1e-23	6.7e-22	-0.41	0.1	5.5e-05	0.00019	-0.0038	0.1	0.97	0.98	-0.39	0.1	0.00012	0.00041	2.4	0.066	2e-177	2.5e-175	0.17	0.11	0.14	0.16	1.3	0.1	4.5e-32	4.1e-30	-0.039	0.038	0.3	0.32	0.0084	0.042	0.84	0.87	0.39	0.036	1e-23	2.7e-22	-0.28	0.034	1.9e-15	4.2e-15
CCNH	0.041	0.015	0.0057	0.0067	-0.026	0.016	0.12	0.19	0.058	0.015	6.9e-05	0.00017	-0.15	0.015	3.5e-22	8.3e-21	0.051	0.016	0.0015	0.0028	-0.031	0.016	0.058	0.096	-0.032	0.016	0.051	0.056	0.14	0.017	4.7e-16	1.5e-15	-0.059	0.018	0.00094	0.0016	-0.14	0.02	3.1e-11	4.6e-11	-0.087	0.024	0.00027	0.00058	0.095	0.023	5e-05	0.0001	0.13	0.02	6.4e-10	1.1e-09
CCNI	-0.029	0.015	0.048	0.054	-0.14	0.016	1.3e-17	5.2e-16	-0.17	0.014	4.5e-33	1.2e-31	0.073	0.016	6e-06	2.5e-05	-0.0045	0.016	0.79	0.82	-0.061	0.016	0.00019	0.00062	0.16	0.015	1e-24	2.2e-24	0.22	0.016	2.3e-38	2.9e-37	0.023	0.018	0.19	0.23	0.11	0.015	3.2e-13	4.9e-13	0.13	0.017	1.2e-14	8.8e-14	-0.089	0.017	4.5e-07	1.2e-06	-0.14	0.014	6.4e-22	1.8e-21
CCNI2	-0.22	0.038	7.5e-09	1.1e-08	-0.07	0.043	0.1	0.17	-0.12	0.038	0.002	0.0038	0.53	0.039	2.6e-39	1.8e-37	-0.021	0.043	0.62	0.67	0.07	0.043	0.1	0.16	-0.18	0.042	2.1e-05	2.7e-05	0.15	0.047	0.00094	0.0013	-0.051	0.047	0.28	0.32	0.27	0.066	3.5e-05	4.4e-05	0.62	0.069	2.8e-18	2.8e-17	0.19	0.074	0.011	0.016	-0.92	0.047	1.3e-58	2.6e-57
CCNJ	0.49	0.041	2.4e-30	6.5e-30	0.027	0.05	0.6	0.69	-0.16	0.044	0.00044	0.00094	-0.045	0.05	0.36	0.46	-0.021	0.049	0.67	0.72	0.06	0.05	0.22	0.3	-0.49	0.047	1.4e-24	2.9e-24	0.33	0.053	6.6e-10	1.4e-09	-0.26	0.054	2e-06	4.7e-06	0.41	0.034	4.7e-26	1e-25	-0.054	0.047	0.26	0.32	-0.15	0.046	0.00089	0.0015	-0.23	0.04	2.5e-08	4e-08
CCNK	-0.085	0.021	4.7e-05	6e-05	0.053	0.023	0.022	0.047	0.031	0.021	0.13	0.18	0.018	0.023	0.42	0.52	-0.067	0.022	0.0029	0.0051	-0.011	0.023	0.64	0.72	0.12	0.022	9.8e-08	1.4e-07	-0.056	0.025	0.025	0.031	-0.0026	0.025	0.92	0.93	-0.19	0.022	1.6e-15	2.6e-15	-0.093	0.027	0.00066	0.0013	0.047	0.027	0.086	0.11	0.22	0.021	2.4e-22	7.1e-22
CCNL1	0.14	0.013	2.1e-25	4.9e-25	0.019	0.016	0.23	0.33	0.003	0.014	0.83	0.86	-0.048	0.015	0.0019	0.0049	-0.13	0.015	2.2e-18	1.9e-17	0.072	0.015	2.9e-06	1.4e-05	-0.18	0.014	4.5e-34	1.2e-33	0.14	0.016	1.7e-16	5.4e-16	-0.021	0.017	0.22	0.26	0.076	0.014	6.4e-08	8.7e-08	7.6e-05	0.016	0.99	0.99	0.064	0.016	4.6e-05	9.3e-05	-0.13	0.012	2.5e-21	7e-21
CCNL2	0.26	0.019	8e-40	2.9e-39	0.01	0.023	0.66	0.74	-0.086	0.02	3.2e-05	8.3e-05	0.031	0.023	0.17	0.25	-0.12	0.022	2.6e-08	8.9e-08	0.078	0.023	0.00063	0.0018	-0.34	0.019	1.6e-59	7.6e-59	0.17	0.024	4.4e-12	1.1e-11	-0.0022	0.025	0.93	0.94	0.45	0.019	4.2e-73	3.3e-72	-0.047	0.034	0.17	0.22	-0.12	0.034	0.00028	0.0005	-0.31	0.025	4.1e-28	1.5e-27
CCNT1	0.18	0.023	9e-15	1.6e-14	-0.0092	0.026	0.73	0.8	-0.025	0.024	0.29	0.35	-0.014	0.026	0.59	0.67	-0.042	0.026	0.1	0.13	-0.043	0.026	0.096	0.15	-0.15	0.025	3e-09	4.3e-09	0.19	0.028	2.6e-11	6e-11	-0.096	0.028	0.00076	0.0013	0.019	0.022	0.4	0.42	-0.084	0.025	0.00071	0.0014	-0.00076	0.025	0.98	0.98	0.048	0.022	0.03	0.035
CCNT2	0.18	0.017	2.8e-24	6.5e-24	0.023	0.02	0.26	0.36	-0.059	0.018	0.0011	0.0021	-0.032	0.02	0.11	0.17	-0.085	0.02	1.8e-05	4.3e-05	-0.0052	0.02	0.8	0.85	-0.19	0.019	1.5e-21	2.9e-21	0.25	0.02	6.1e-31	4.8e-30	-0.074	0.022	0.00082	0.0014	0.072	0.014	1.1e-06	1.5e-06	-0.063	0.016	0.00017	0.00037	-0.028	0.017	0.095	0.12	0.0012	0.015	0.94	0.95
CCNT2-AS1	0.55	0.044	6.4e-33	1.9e-32	-0.032	0.054	0.55	0.65	-0.11	0.048	0.027	0.042	-0.031	0.054	0.57	0.66	-0.24	0.053	4.1e-06	1.1e-05	0.17	0.053	0.0015	0.0039	-0.53	0.05	1.4e-24	3e-24	0.39	0.057	1.5e-11	3.6e-11	-0.25	0.058	2.5e-05	5.1e-05	0.49	0.041	7.5e-26	1.6e-25	-0.13	0.056	0.021	0.033	-0.38	0.051	2.7e-12	1.5e-11	-0.069	0.051	0.17	0.19
CCNY	0.035	0.015	0.017	0.019	0.032	0.016	0.047	0.09	0.052	0.014	0.00035	0.00077	0.1	0.016	1.6e-10	1.3e-09	0.022	0.016	0.18	0.22	-0.0021	0.016	0.89	0.92	-0.23	0.014	1.1e-53	4.4e-53	0.079	0.017	6.2e-06	1e-05	-0.11	0.017	1.9e-10	7.1e-10	0.0057	0.015	0.7	0.71	-0.022	0.016	0.18	0.23	-0.11	0.015	1.3e-11	6.5e-11	0.098	0.014	3.5e-12	6.6e-12
CCNYL1	-0.24	0.036	3e-11	4.7e-11	0.039	0.041	0.34	0.45	0.035	0.036	0.34	0.4	0.053	0.041	0.19	0.27	0.18	0.04	1.1e-05	2.7e-05	-0.029	0.041	0.48	0.56	0.066	0.041	0.1	0.11	-0.16	0.044	0.00035	0.00051	0.094	0.044	0.034	0.047	-0.44	0.038	2.5e-27	5.4e-27	-0.088	0.049	0.074	0.1	0.26	0.047	3.3e-08	1e-07	0.3	0.041	4.8e-12	9e-12
CCP110	0.022	0.021	0.31	0.32	0.045	0.023	0.052	0.098	-0.03	0.021	0.15	0.19	-0.027	0.023	0.24	0.33	0.036	0.023	0.12	0.15	-0.043	0.023	0.061	0.1	0.085	0.023	0.00022	0.00028	-0.089	0.025	0.00043	0.00061	-0.013	0.025	0.62	0.66	-0.096	0.024	9e-05	0.00011	-0.14	0.026	4.6e-07	1.4e-06	0.12	0.027	1.8e-05	3.8e-05	0.11	0.024	7.2e-06	1e-05
CCPG1	-0.074	0.029	0.0098	0.011	0.058	0.032	0.067	0.12	0.052	0.028	0.07	0.1	-0.01	0.032	0.74	0.81	-0.087	0.031	0.0052	0.0088	-0.028	0.032	0.38	0.47	0.022	0.032	0.49	0.51	0.031	0.035	0.37	0.4	0.058	0.035	0.092	0.12	-0.48	0.044	1.9e-25	4e-25	-0.37	0.052	2.8e-12	1.6e-11	0.27	0.053	5.2e-07	1.3e-06	0.56	0.039	8.1e-36	4.5e-35
CCR1	-0.48	0.06	3e-15	5.3e-15	-0.044	0.07	0.53	0.63	0.24	0.061	0.00011	0.00026	-0.26	0.068	0.00019	0.00058	-0.24	0.068	0.00041	0.00081	-0.36	0.068	1.3e-07	8e-07	1.2	0.055	1.2e-84	9.9e-84	-0.39	0.075	1.9e-07	3.5e-07	0.39	0.074	2e-07	5.3e-07	-2.8	0.18	6.8e-43	2.2e-42	-2.2	0.23	3.9e-19	4.3e-18	3.6	0.18	3.9e-62	9.5e-60	1.6	0.22	5.1e-13	1e-12
CCR10	-2.5	0.16	1.9e-46	8.4e-46	0.11	0.21	0.59	0.69	-1.7	0.17	2.3e-22	2.9e-21	1.6	0.2	6.4e-15	8.2e-14	1.8	0.19	3.6e-19	3.3e-18	-2.4	0.19	3.8e-33	3.2e-31	3.2	0.17	1.1e-66	6e-66	-1.4	0.22	9.2e-11	2.1e-10	2.5	0.21	3e-31	2.5e-29	-0.6	0.1	3.8e-09	5.3e-09	1.3	0.099	5.8e-32	1.8e-30	0.76	0.11	1e-11	5.1e-11	-1	0.091	2.5e-26	8.5e-26
CCR2	-4.8	0.17	6.9e-127	2.7e-125	2.1	0.26	4.7e-16	1.6e-14	2.9	0.21	1.2e-37	3.8e-36	-0.26	0.26	0.31	0.41	2.5	0.25	2.1e-23	2.4e-22	-2.4	0.25	1.2e-21	4.2e-20	0.86	0.26	0.001	0.0013	-2.3	0.28	4.1e-16	1.3e-15	1.9	0.28	1.2e-11	5.4e-11	-4	0.22	2.1e-54	9.4e-54	1.6	0.32	4.6e-07	1.4e-06	4.9	0.22	3.9e-75	1.3e-72	-1.4	0.28	1.7e-06	2.5e-06
CCR3	-1.9	0.16	1.4e-28	3.8e-28	-0.59	0.2	0.0026	0.0077	-0.86	0.17	5.8e-07	1.9e-06	0.85	0.19	1e-05	4e-05	-0.69	0.19	0.00032	0.00066	-1.7	0.19	2.3e-19	6.5e-18	4.2	0.14	5.5e-139	2.2e-137	-1.3	0.21	1.9e-09	3.9e-09	2.9	0.19	7.9e-48	5.9e-45	-0.76	0.085	9.9e-18	1.7e-17	-0.42	0.1	4.2e-05	0.0001	1.7	0.058	1.7e-107	1.7e-104	-0.33	0.091	0.00032	0.00042
CCR4	-5.6	0.18	4.8e-149	3.1e-147	0.83	0.29	0.0039	0.011	-2.7	0.24	4.1e-28	7.7e-27	2.5	0.27	7.3e-20	1.4e-18	1.9	0.28	1.2e-11	5.8e-11	0.42	0.29	0.14	0.21	3.6	0.26	7.1e-39	2.1e-38	-1.6	0.31	2.1e-07	3.8e-07	3	0.3	2.3e-23	5.3e-22	-3.6	0.22	4e-48	1.5e-47	4.1	0.24	4.3e-52	4.4e-50	3	0.27	2.6e-26	9.2e-25	-2.2	0.26	5.2e-17	1.2e-16
CCR5	-3.7	0.16	4e-95	7.4e-94	1.6	0.22	1.4e-12	2.8e-11	2.2	0.19	6.7e-30	1.4e-28	-1.5	0.22	5.4e-12	5.2e-11	0.86	0.22	9.7e-05	0.00021	-0.93	0.22	2.8e-05	0.00011	2.7	0.2	1e-37	2.9e-37	-2.9	0.23	7.3e-36	7.8e-35	1.9	0.24	6.2e-16	4.8e-15	-5.1	0.15	4.7e-123	1.9e-121	-0.65	0.32	0.045	0.066	4	0.26	7.6e-44	9.6e-42	2.3	0.27	5.3e-17	1.2e-16
CCR6	-4.6	0.25	1.5e-66	1.2e-65	2.3	0.32	1.1e-12	2.2e-11	-3.5	0.26	4.2e-36	1.3e-34	-3.8	0.3	8.1e-35	4.3e-33	4.4	0.29	5.2e-48	2.3e-46	2.3	0.32	3.2e-13	4.5e-12	3.3	0.31	1.8e-25	3.9e-25	-1.1	0.35	0.0013	0.0018	3.1	0.34	1.2e-19	1.6e-18	-3.8	0.21	1.1e-53	4.7e-53	2.6	0.29	4.8e-18	4.8e-17	4.4	0.23	1.9e-61	4.5e-59	-1.9	0.27	2.3e-12	4.3e-12
CCR7	1.9	0.063	5.7e-140	3e-138	-0.3	0.099	0.0027	0.0079	-0.46	0.086	1e-07	3.6e-07	-0.022	0.098	0.83	0.87	-0.71	0.095	2.2e-13	1.2e-12	0.5	0.097	2.5e-07	1.5e-06	-1.3	0.088	3e-46	1e-45	1	0.1	1.3e-23	6.5e-23	-0.96	0.1	6.8e-20	9.5e-19	4.4	0.23	2.2e-60	1.1e-59	2.3	0.34	2.2e-11	1.1e-10	-2.6	0.32	2.5e-15	2.2e-14	-4.1	0.25	1.9e-48	2.1e-47
CCR8	-4.5	0.2	1.8e-87	2.7e-86	0.85	0.28	0.0029	0.0084	-1.4	0.25	5.3e-09	2.2e-08	3.3	0.26	1.6e-33	8.2e-32	1.3	0.28	1.4e-06	3.9e-06	-3.1	0.26	1.4e-30	9.8e-29	4	0.25	2.8e-52	1.1e-51	-1.8	0.3	3e-09	6.2e-09	3.1	0.29	7.5e-26	2.8e-24	-3	0.22	5.4e-36	1.5e-35	4.2	0.21	6e-62	1e-59	2.4	0.27	1.1e-18	1.5e-17	-2.3	0.24	4.3e-21	1.2e-20
CCR9	-2.3	0.1	3.5e-88	5.2e-87	0.32	0.15	0.026	0.055	-0.11	0.13	0.36	0.43	-0.83	0.14	6.7e-09	4.4e-08	0.79	0.14	3e-08	1e-07	0.9	0.14	3e-10	2.8e-09	1.6	0.13	7.8e-32	1.9e-31	-1.2	0.15	2.4e-14	6.7e-14	1.4	0.15	5.9e-21	9.7e-20	-0.95	0.12	7.1e-15	1.2e-14	1.5	0.12	4e-32	1.2e-30	0.97	0.13	7.7e-13	4.5e-12	-1.1	0.12	3.5e-19	8.9e-19
CCRL2	-0.73	0.096	4.2e-14	7.2e-14	-0.25	0.11	0.025	0.054	0.042	0.099	0.67	0.72	-0.74	0.11	1.3e-11	1.2e-10	-0.51	0.11	3.4e-06	8.9e-06	-0.99	0.11	1e-19	3e-18	2.4	0.079	1.6e-138	6.2e-137	-0.16	0.12	0.18	0.21	1.3	0.11	4.4e-30	3.1e-28	-1.1	0.069	9.1e-48	3.3e-47	-0.51	0.095	1.3e-07	4.3e-07	0.73	0.09	2.8e-15	2.4e-14	0.92	0.075	4.5e-30	1.8e-29
CCS	0.39	0.018	1.4e-84	1.9e-83	-0.09	0.025	0.00031	0.0012	-0.1	0.022	1e-05	2.9e-05	0.1	0.025	2.9e-05	0.00011	-0.21	0.024	1.5e-18	1.3e-17	0.023	0.025	0.35	0.44	-0.24	0.024	1.1e-22	2.3e-22	0.2	0.026	5.3e-14	1.5e-13	-0.14	0.027	2.5e-07	6.4e-07	0.52	0.016	3.9e-106	9e-105	-0.14	0.037	0.00013	0.00028	-0.29	0.034	4.2e-16	4e-15	-0.19	0.031	1.3e-08	2.1e-08
CCSAP	-0.32	0.062	2.9e-07	4e-07	0.31	0.07	1.3e-05	7.3e-05	-0.28	0.062	4.6e-06	1.3e-05	0.96	0.061	8.7e-49	9.9e-47	0.89	0.062	1.7e-41	5.2e-40	-0.04	0.07	0.57	0.65	-1.3	0.054	1e-92	1e-91	-0.093	0.076	0.23	0.25	-0.048	0.077	0.53	0.58	-0.22	0.041	9.5e-08	1.3e-07	0.36	0.044	1.6e-15	1.3e-14	0.28	0.045	1e-09	3.7e-09	-0.29	0.04	4.9e-13	9.6e-13
CCSER1	-0.38	0.052	1e-12	1.7e-12	0.25	0.06	3.1e-05	0.00015	0.56	0.05	1.5e-27	2.6e-26	-0.2	0.059	0.00086	0.0024	0.12	0.059	0.043	0.061	0.55	0.057	5e-21	1.6e-19	-0.46	0.058	5.4e-15	9.3e-15	-0.27	0.065	3.1e-05	4.8e-05	-0.31	0.065	1.6e-06	3.7e-06	-0.2	0.032	2.9e-10	4.2e-10	0.43	0.03	1.4e-37	6e-36	-0.0059	0.037	0.87	0.89	-0.14	0.033	2.9e-05	4e-05
CCSER2	-0.2	0.022	5.3e-19	1.1e-18	0.21	0.025	4e-16	1.3e-14	0.1	0.023	6.4e-06	1.8e-05	0.19	0.025	1.4e-14	1.7e-13	0.26	0.024	4.3e-27	6.2e-26	0.17	0.025	1.1e-11	1.3e-10	-0.31	0.023	3.4e-37	9.6e-37	-0.37	0.025	9.9e-46	1.9e-44	-0.11	0.028	5.4e-05	0.00011	-0.44	0.014	3.5e-97	6.2e-96	0.074	0.032	0.02	0.032	0.099	0.031	0.0015	0.0024	0.31	0.022	1.5e-33	7.3e-33
CCT2	0.16	0.012	1.9e-35	6e-35	-0.085	0.015	5.8e-09	6.5e-08	-0.083	0.013	2.6e-10	1.2e-09	-0.011	0.015	0.44	0.54	0.068	0.014	2.7e-06	7.3e-06	-0.0099	0.015	0.5	0.58	-0.083	0.014	1.1e-08	1.6e-08	0.15	0.015	3.9e-21	1.7e-20	-0.11	0.016	8.1e-13	4.2e-12	0.38	0.012	8.7e-100	1.7e-98	-0.022	0.027	0.4	0.47	-0.18	0.025	6.5e-13	3.8e-12	-0.21	0.021	7.6e-20	2e-19
CCT3	-0.0082	0.01	0.43	0.44	-0.035	0.011	0.0023	0.0068	-0.017	0.01	0.11	0.15	0.016	0.011	0.16	0.24	0.097	0.011	1.2e-18	1e-17	-0.012	0.011	0.31	0.39	0.01	0.011	0.36	0.38	-0.016	0.012	0.19	0.22	-0.043	0.012	0.00057	0.00099	0.23	0.012	2.9e-54	1.3e-53	-0.0055	0.02	0.78	0.82	-0.12	0.019	2.7e-10	1.1e-09	-0.13	0.016	6e-14	1.2e-13
CCT4	0.18	0.014	3.6e-38	1.2e-37	-0.035	0.017	0.032	0.065	-0.018	0.015	0.23	0.29	0.024	0.016	0.14	0.21	0.081	0.016	5.5e-07	1.6e-06	-0.0058	0.016	0.72	0.78	-0.23	0.014	2.8e-53	1.1e-52	0.12	0.017	3e-12	7.5e-12	-0.16	0.017	4.8e-20	6.9e-19	0.3	0.012	1.5e-73	1.2e-72	0.0031	0.023	0.9	0.92	-0.13	0.022	2.1e-08	6.5e-08	-0.2	0.018	1.3e-24	4.2e-24
CCT5	-0.18	0.013	7.6e-40	2.8e-39	-0.014	0.016	0.38	0.49	0.058	0.014	5.1e-05	0.00013	0.039	0.016	0.014	0.029	0.18	0.014	1.2e-33	2.5e-32	-0.075	0.016	2.4e-06	1.2e-05	0.1	0.016	9.3e-11	1.4e-10	-0.14	0.017	2.2e-17	7.6e-17	0.036	0.017	0.041	0.055	0.0095	0.012	0.43	0.45	0.043	0.014	0.0018	0.0033	0.002	0.014	0.88	0.9	-0.045	0.012	0.0002	0.00027
CCT6A	-0.084	0.012	4.9e-13	8.2e-13	0.027	0.013	0.042	0.082	0.0019	0.012	0.88	0.91	0.028	0.013	0.027	0.051	0.19	0.011	5.6e-55	3.2e-53	0.0058	0.013	0.65	0.73	-0.031	0.013	0.015	0.017	-0.12	0.013	2.8e-19	1.1e-18	-0.02	0.014	0.17	0.2	0.11	0.0091	1.6e-28	3.6e-28	-0.027	0.013	0.036	0.055	-0.045	0.012	0.00027	0.00049	-0.053	0.011	1.5e-06	2.3e-06
CCT6B	0.095	0.041	0.022	0.025	-0.1	0.047	0.026	0.056	-0.079	0.041	0.056	0.082	-0.075	0.046	0.1	0.16	0.11	0.046	0.019	0.03	-0.066	0.046	0.15	0.22	-0.015	0.046	0.74	0.75	0.14	0.05	0.0046	0.0061	0.014	0.051	0.79	0.81	0.31	0.046	1.2e-10	1.7e-10	0.0051	0.055	0.92	0.94	-0.17	0.053	0.0015	0.0025	-0.17	0.048	0.00061	0.00079
CCT6P1	0.26	0.026	2.6e-22	5.7e-22	0.0076	0.031	0.81	0.86	-0.11	0.027	5.7e-05	0.00014	-0.046	0.031	0.13	0.2	-0.084	0.03	0.0059	0.0098	0.013	0.031	0.68	0.75	-0.31	0.029	5.3e-26	1.2e-25	0.29	0.032	3e-19	1.1e-18	-0.0048	0.034	0.89	0.91	0.15	0.025	1.5e-08	2.1e-08	-0.074	0.03	0.014	0.023	0.013	0.03	0.66	0.7	-0.098	0.026	0.0002	0.00027
CCT6P3	0.2	0.026	8.2e-15	1.4e-14	0.013	0.03	0.65	0.74	-0.054	0.026	0.042	0.063	-0.012	0.029	0.68	0.76	-0.043	0.029	0.13	0.17	0.0019	0.029	0.95	0.96	-0.23	0.028	1.5e-15	2.6e-15	0.18	0.031	5.8e-09	1.2e-08	-0.075	0.032	0.019	0.026	0.089	0.027	0.0011	0.0013	-0.073	0.031	0.017	0.027	0.043	0.03	0.15	0.19	-0.066	0.027	0.016	0.019
CCT7	-0.017	0.011	0.11	0.13	-0.0059	0.012	0.61	0.7	0.037	0.01	0.00041	0.00089	0.084	0.011	1.1e-13	1.3e-12	0.071	0.011	4.5e-10	1.8e-09	-0.0036	0.012	0.75	0.81	-0.11	0.011	6.5e-24	1.4e-23	0.024	0.013	0.057	0.068	-0.094	0.012	4.9e-14	3e-13	0.059	0.012	7.2e-07	9.5e-07	0.1	0.012	7.1e-15	5.3e-14	-0.082	0.013	2.2e-10	9.2e-10	-0.071	0.011	1.7e-09	2.8e-09
CCT8	-0.033	0.011	0.0044	0.0052	-0.059	0.013	4e-06	2.5e-05	-0.0023	0.011	0.83	0.86	-0.0094	0.013	0.46	0.56	0.016	0.013	0.21	0.26	-0.063	0.012	5.3e-07	3e-06	0.15	0.011	4.9e-37	1.4e-36	0.0059	0.014	0.66	0.69	-0.004	0.014	0.78	0.81	0.18	0.018	5.7e-20	1e-19	0.19	0.022	8.4e-17	7.4e-16	-0.097	0.022	3.4e-05	6.9e-05	-0.24	0.016	1.4e-39	9.7e-39
CCZ1	-0.37	0.026	5.6e-43	2.2e-42	-0.033	0.032	0.3	0.41	-0.0039	0.029	0.89	0.91	-0.00091	0.031	0.98	0.99	0.06	0.031	0.055	0.077	-0.064	0.031	0.04	0.07	0.55	0.025	1.8e-85	1.5e-84	-0.35	0.032	2.1e-26	1.2e-25	0.28	0.033	2.3e-16	1.9e-15	-0.38	0.019	4.9e-57	2.3e-56	0.13	0.032	6.4e-05	0.00015	0.069	0.032	0.031	0.043	0.22	0.026	1.4e-15	3.1e-15
CCZ1B	-0.29	0.022	8.7e-37	2.9e-36	0.01	0.027	0.7	0.78	0.028	0.024	0.24	0.3	-0.011	0.026	0.66	0.74	0.053	0.026	0.04	0.057	-0.056	0.026	0.033	0.058	0.41	0.022	2.5e-66	1.3e-65	-0.32	0.026	2e-30	1.6e-29	0.2	0.028	4e-12	1.9e-11	-0.36	0.02	6.2e-51	2.5e-50	-0.043	0.033	0.19	0.24	0.13	0.031	2.7e-05	5.5e-05	0.29	0.024	1.4e-27	5.1e-27
CD101	0.06	0.11	0.57	0.59	-0.081	0.12	0.49	0.6	-0.36	0.11	0.00074	0.0015	-0.11	0.12	0.33	0.43	0.59	0.11	3e-07	9e-07	-1.3	0.11	2.4e-30	1.6e-28	1.8	0.098	9.9e-62	4.8e-61	-1.7	0.11	6.2e-44	1.1e-42	1	0.12	5.4e-16	4.2e-15	0.13	0.11	0.22	0.24	0.24	0.12	0.044	0.065	0.37	0.12	0.002	0.0032	-0.62	0.1	3e-09	4.9e-09
CD109	-0.4	0.069	9.3e-09	1.4e-08	0.36	0.079	6.9e-06	4e-05	0.42	0.069	2.3e-09	1e-08	0.7	0.075	5.7e-20	1.1e-18	0.3	0.078	0.00013	0.00028	-0.6	0.076	8.6e-15	1.5e-13	0.039	0.079	0.62	0.64	-0.86	0.081	3.9e-25	2.1e-24	-0.11	0.086	0.19	0.23	-0.47	0.049	1.1e-19	2e-19	0.0047	0.061	0.94	0.95	0.47	0.055	1.4e-16	1.4e-15	0.073	0.054	0.17	0.19
CD14	0.77	0.067	2.1e-28	5.4e-28	-0.17	0.081	0.04	0.079	-0.097	0.071	0.18	0.23	-0.065	0.08	0.42	0.52	0.076	0.08	0.34	0.4	0.2	0.08	0.015	0.029	-1.1	0.07	1.5e-51	5.9e-51	0.97	0.081	2.2e-30	1.7e-29	-0.66	0.085	1.9e-14	1.2e-13	1.4	0.066	7.4e-70	5.2e-69	0.11	0.11	0.3	0.36	-0.69	0.099	1.2e-11	5.8e-11	-0.92	0.084	3.5e-25	1.2e-24
CD151	-1.3	0.059	4.8e-88	7.2e-87	0.49	0.082	3.3e-09	3.9e-08	0.34	0.073	4.1e-06	1.2e-05	0.34	0.082	3.3e-05	0.00012	1.3	0.068	4.8e-70	4.6e-68	-0.095	0.083	0.25	0.33	-0.14	0.082	0.085	0.094	-1.1	0.082	2.6e-36	2.8e-35	0.22	0.09	0.017	0.024	-1.1	0.043	2.1e-74	1.7e-73	-0.039	0.084	0.65	0.71	0.81	0.069	1.2e-26	4.5e-25	0.43	0.071	4.7e-09	7.8e-09
CD160	-0.17	0.049	0.00066	0.0008	0.55	0.052	3.6e-24	2.6e-22	0.13	0.049	0.011	0.018	-0.073	0.055	0.18	0.26	-0.00068	0.055	0.99	0.99	-0.068	0.055	0.22	0.3	-0.21	0.054	0.00013	0.00017	-0.018	0.06	0.77	0.79	-0.14	0.06	0.019	0.027	-4.2	0.2	1.4e-65	8.6e-65	-2.1	0.31	1.5e-11	7.7e-11	1.5	0.31	1.3e-06	3.3e-06	4.6	0.18	9.2e-88	1.6e-85
CD164	-0.13	0.012	4.3e-26	1.1e-25	0.021	0.014	0.13	0.2	0.041	0.013	0.001	0.0021	-0.029	0.014	0.038	0.068	-0.025	0.014	0.069	0.095	-0.071	0.014	2.1e-07	1.2e-06	0.19	0.012	1.6e-49	5.8e-49	-0.036	0.015	0.018	0.022	0.056	0.015	0.00022	0.00039	-0.4	0.02	1.7e-56	8.1e-56	-0.086	0.034	0.011	0.018	0.12	0.033	0.00034	0.00061	0.36	0.022	3.9e-44	3.4e-43
CD2	-0.79	0.035	8.7e-86	1.2e-84	0.33	0.049	1.9e-11	3.3e-10	0.52	0.041	8.8e-35	2.5e-33	-0.3	0.049	1.2e-09	8.7e-09	0.25	0.049	5.3e-07	1.6e-06	0.11	0.05	0.025	0.047	0.46	0.047	2.6e-21	5.1e-21	-0.81	0.047	1e-56	3.4e-55	0.16	0.054	0.0025	0.004	-0.94	0.034	8.7e-86	1.1e-84	0.047	0.068	0.49	0.55	0.58	0.06	6.3e-20	1e-18	0.41	0.057	2.6e-12	5e-12
CD200	0.62	0.066	3.3e-20	6.8e-20	0.23	0.077	0.0025	0.0075	0.057	0.069	0.4	0.47	0.19	0.076	0.011	0.024	-0.79	0.071	6.5e-27	9.3e-26	0.65	0.073	3.8e-18	9.4e-17	-0.75	0.072	3.5e-24	7.5e-24	0.0046	0.084	0.96	0.96	-0.43	0.083	2.3e-07	6.1e-07	0.68	0.087	1.6e-14	2.7e-14	0.96	0.092	8.2e-23	1.2e-21	-0.86	0.093	5.7e-19	8.1e-18	-0.73	0.085	8.1e-17	1.9e-16
CD200R1	0.24	0.1	0.017	0.019	0.62	0.11	3.4e-08	3.2e-07	0.84	0.096	8.8e-18	8.1e-17	1.4	0.1	2.5e-41	2e-39	0.62	0.11	1.7e-08	5.8e-08	-0.53	0.11	2.7e-06	1.3e-05	-1.4	0.1	1.2e-40	3.8e-40	-2.4	0.096	5.7e-105	1.2e-102	-0.14	0.12	0.26	0.31	0.17	0.096	0.077	0.085	1.2	0.09	6e-34	2.1e-32	0.42	0.1	6.1e-05	0.00012	-1.5	0.064	2.8e-76	1.9e-74
CD226	-0.64	0.1	6.5e-10	9.8e-10	0.98	0.11	3.4e-17	1.3e-15	1.1	0.098	9.9e-27	1.7e-25	0.77	0.11	2.2e-11	2e-10	0.79	0.11	4.6e-12	2.3e-11	0.58	0.12	5.5e-07	3e-06	-1	0.11	2e-19	3.7e-19	-2.9	0.086	9.1e-164	7.2e-161	-0.27	0.13	0.037	0.05	-0.98	0.072	1.6e-35	4.4e-35	0.73	0.09	3.7e-15	2.8e-14	0.57	0.092	1.3e-09	4.8e-09	-0.071	0.087	0.41	0.43
CD244	0.81	0.1	1.2e-14	2.1e-14	1.5	0.11	8.5e-39	1.6e-36	0.77	0.1	4.1e-13	2.5e-12	0.13	0.12	0.28	0.37	-0.32	0.12	0.0077	0.013	-0.14	0.12	0.25	0.33	-1.6	0.11	6.3e-47	2.2e-46	-0.58	0.13	9.7e-06	1.6e-05	-1.2	0.13	2.5e-21	4.3e-20	-2.3	0.14	7.3e-49	2.7e-48	-1.7	0.18	2e-20	2.5e-19	1.1	0.19	1.7e-09	6.1e-09	2.7	0.12	9.9e-79	8.2e-77
CD247	0.078	0.019	4.3e-05	5.5e-05	-0.11	0.021	6.5e-07	4.8e-06	-0.058	0.019	0.0023	0.0044	-0.16	0.02	1.3e-14	1.6e-13	-0.19	0.02	9.7e-21	9.7e-20	-0.17	0.02	1.8e-15	3.4e-14	0.4	0.016	2.2e-101	2.8e-100	0.1	0.023	9.3e-06	1.5e-05	0.14	0.023	1.3e-09	4.5e-09	-0.41	0.032	4.2e-32	1e-31	-0.34	0.039	8.4e-18	8.2e-17	0.19	0.04	2.5e-06	6e-06	0.52	0.028	5.1e-59	1.1e-57
CD248	2.7	0.038	0	0	-0.45	0.11	3.6e-05	0.00018	-0.54	0.095	2.1e-08	8.2e-08	-0.35	0.11	0.0012	0.0033	-0.55	0.11	3.1e-07	9.3e-07	-0.42	0.11	0.00013	0.00042	-0.58	0.11	8.6e-08	1.2e-07	0.046	0.12	0.7	0.72	-0.54	0.12	4.2e-06	9.4e-06	4.4	0.16	2e-93	3.1e-92	1.3	0.29	2.4e-05	5.9e-05	-2.6	0.27	4.8e-21	9.1e-20	-3.2	0.22	2.3e-39	1.5e-38
CD27	0.27	0.044	1.4e-09	2.1e-09	-0.39	0.049	1.9e-15	5.9e-14	-0.022	0.045	0.64	0.7	-0.33	0.049	3.8e-11	3.3e-10	-0.92	0.038	1.2e-99	2.4e-97	0.28	0.049	1.6e-08	1.1e-07	0.58	0.046	5.9e-34	1.5e-33	0.47	0.052	2.5e-18	9e-18	0.11	0.055	0.037	0.05	1.4	0.12	3.3e-26	7e-26	0.98	0.15	3.4e-11	1.7e-10	-0.0027	0.15	0.99	0.99	-2.1	0.087	2.9e-81	3e-79
CD27-AS1	0.31	0.035	4.4e-18	8.5e-18	-0.07	0.041	0.084	0.15	-0.063	0.036	0.081	0.11	-0.15	0.04	0.00025	0.00077	-0.3	0.039	2.5e-14	1.6e-13	-0.012	0.04	0.76	0.81	-0.1	0.04	0.01	0.012	0.4	0.042	3.6e-21	1.6e-20	-0.0023	0.044	0.96	0.96	0.44	0.038	3.8e-26	8e-26	-0.2	0.049	4.5e-05	0.00011	-0.096	0.05	0.054	0.071	-0.19	0.044	1.4e-05	2e-05
CD274	-0.71	0.07	2.6e-23	5.9e-23	0.67	0.081	2.5e-16	8.7e-15	0.56	0.071	1.4e-14	1e-13	0.11	0.083	0.2	0.29	0.74	0.079	3e-20	2.9e-19	1	0.076	2.9e-39	3.4e-37	-1.2	0.074	1.6e-50	5.9e-50	-1	0.084	7.2e-33	6.3e-32	-0.38	0.09	2.7e-05	5.6e-05	-1	0.042	3.6e-80	3.5e-79	0.7	0.064	1.5e-24	2.7e-23	0.5	0.068	4.9e-13	2.9e-12	0.035	0.065	0.59	0.61
CD28	-0.41	0.031	1.3e-36	4.3e-36	-0.079	0.038	0.038	0.075	-0.32	0.032	5.9e-22	7.2e-21	-0.067	0.037	0.074	0.12	0.47	0.033	1.3e-41	3.9e-40	0.18	0.037	2.4e-06	1.2e-05	0.52	0.033	8.3e-50	3.1e-49	-0.46	0.037	3.1e-32	2.6e-31	0.28	0.04	7.3e-12	3.3e-11	0.84	0.18	2.6e-06	3.3e-06	1.8	0.18	4.6e-22	6.5e-21	1.1	0.19	2.5e-08	7.8e-08	-3.2	0.088	1.6e-127	3.5e-124
CD2AP	0.011	0.023	0.64	0.65	0.15	0.025	1.4e-09	1.8e-08	0.064	0.023	0.0056	0.01	-0.013	0.025	0.6	0.69	0.25	0.024	1.7e-23	2.1e-22	0.13	0.025	7.1e-07	3.8e-06	-0.31	0.023	1.8e-38	5.3e-38	-0.17	0.027	3.6e-10	7.8e-10	-0.17	0.027	2.9e-10	1.1e-09	0.058	0.02	0.0037	0.0043	0.11	0.022	2.1e-07	6.8e-07	0.025	0.022	0.25	0.3	-0.17	0.018	7.6e-19	1.9e-18
CD2BP2	-0.15	0.015	1.5e-21	3.3e-21	-0.017	0.017	0.33	0.44	0.0097	0.015	0.52	0.58	-0.0068	0.017	0.69	0.76	-0.055	0.017	0.0012	0.0023	-0.085	0.017	5.4e-07	3e-06	0.26	0.014	1.1e-60	5.2e-60	-0.11	0.018	5.2e-09	1e-08	0.19	0.018	4.9e-25	1.5e-23	-0.24	0.026	6.8e-17	1.2e-16	-0.3	0.03	2.9e-21	3.8e-20	0.022	0.033	0.53	0.58	0.43	0.017	3.8e-79	3.2e-77
CD300A	-0.93	0.17	7.8e-08	1.1e-07	2	0.19	1e-25	8.7e-24	2.7	0.15	5.5e-62	4.9e-60	0.79	0.19	4.6e-05	0.00016	0.65	0.19	0.0008	0.0015	0.56	0.2	0.0043	0.0099	-3.6	0.16	1.6e-92	1.5e-91	-2.3	0.2	9.5e-28	6.1e-27	-0.87	0.21	4.2e-05	8.3e-05	-3.6	0.15	7.2e-72	5.5e-71	-0.84	0.27	0.0016	0.0031	1	0.26	8.4e-05	0.00016	3.3	0.16	1.8e-59	3.8e-58
CD320	-0.41	0.027	3.6e-45	1.5e-44	0.3	0.033	1.4e-19	6.9e-18	0.29	0.029	8.2e-22	9.9e-21	-0.28	0.032	9.3e-17	1.4e-15	0.068	0.034	0.043	0.061	-0.15	0.034	1.4e-05	6e-05	0.044	0.034	0.19	0.21	0.07	0.037	0.058	0.069	0.11	0.037	0.0022	0.0036	-0.25	0.045	6.7e-08	9.1e-08	-0.42	0.048	5.4e-17	4.9e-16	0.11	0.052	0.046	0.061	0.49	0.039	1.6e-30	6.9e-30
CD37	-0.13	0.014	1.1e-19	2.1e-19	-0.0013	0.016	0.94	0.96	-0.054	0.014	0.00019	0.00043	0.16	0.015	3.1e-25	9.2e-24	-0.024	0.016	0.13	0.17	0.12	0.015	1.5e-13	2.2e-12	-0.0072	0.016	0.66	0.67	0.021	0.017	0.23	0.25	-0.05	0.017	0.0043	0.0066	-0.19	0.014	6.5e-32	1.6e-31	0.081	0.02	3.6e-05	8.8e-05	-0.047	0.019	0.016	0.023	0.16	0.015	3e-23	9.2e-23
CD38	0.87	0.11	1.9e-14	3.4e-14	-0.45	0.13	0.0006	0.0021	0.61	0.11	1.1e-07	4e-07	-1.6	0.12	1.1e-36	6.6e-35	-2.1	0.11	8.1e-70	7.6e-68	-0.29	0.13	0.026	0.048	1.7	0.12	1.7e-45	5.9e-45	0.22	0.14	0.13	0.15	0.75	0.14	1e-07	2.7e-07	-0.35	0.081	1.6e-05	2e-05	0.086	0.093	0.35	0.42	-0.24	0.091	0.0073	0.011	0.48	0.078	2.1e-09	3.5e-09
CD3D	-0.24	0.017	6.7e-40	2.4e-39	-0.0034	0.021	0.87	0.91	0.035	0.019	0.067	0.096	-0.06	0.021	0.0043	0.01	-0.039	0.021	0.063	0.087	0.082	0.021	9.8e-05	0.00034	0.36	0.017	3.4e-81	2.6e-80	-0.2	0.022	1.5e-19	5.8e-19	0.093	0.023	5.3e-05	0.0001	-0.38	0.027	8.2e-34	2.1e-33	-0.19	0.037	2.5e-07	8e-07	0.042	0.038	0.26	0.31	0.49	0.02	9.6e-73	5e-71
CD3E	0.12	0.01	2.9e-31	8.3e-31	-0.019	0.012	0.13	0.2	0.028	0.011	0.011	0.019	-0.11	0.012	1.9e-20	4e-19	-0.046	0.012	0.00014	0.0003	0.069	0.012	1.4e-08	1e-07	-0.031	0.012	0.0096	0.011	0.059	0.013	8.1e-06	1.3e-05	-0.11	0.013	6.4e-18	6.6e-17	0.072	0.013	2.8e-08	3.9e-08	-0.13	0.013	3.2e-20	3.9e-19	-0.056	0.015	0.00013	0.00024	0.076	0.013	4.9e-09	8.1e-09
CD3EAP	0.25	0.032	5.4e-14	9.2e-14	-0.069	0.038	0.067	0.12	0.036	0.033	0.27	0.33	-0.02	0.037	0.59	0.67	0.022	0.037	0.56	0.62	-0.066	0.037	0.078	0.12	-0.28	0.036	2.8e-14	4.6e-14	0.21	0.04	3.7e-07	6.6e-07	-0.14	0.041	0.00067	0.0012	0.29	0.033	1.5e-16	2.5e-16	0.028	0.04	0.49	0.56	-0.1	0.04	0.0085	0.013	-0.22	0.034	3.3e-10	5.8e-10
CD3G	-0.028	0.015	0.073	0.081	0.0023	0.017	0.9	0.93	-0.072	0.015	3.2e-06	9.7e-06	-0.13	0.016	2.1e-15	2.8e-14	-0.094	0.016	1.4e-08	5e-08	0.06	0.017	0.00035	0.0011	0.3	0.013	4.4e-88	3.9e-87	-0.062	0.018	0.00075	0.0011	0.043	0.018	0.019	0.026	-0.32	0.029	7.4e-23	1.4e-22	-0.26	0.036	3.7e-12	2.1e-11	0.011	0.038	0.78	0.81	0.5	0.02	7.1e-79	5.9e-77
CD4	-0.18	0.017	5.5e-24	1.3e-23	0.15	0.02	2.4e-14	6.4e-13	0.19	0.017	1.2e-25	1.9e-24	0.14	0.02	5.7e-13	5.9e-12	0.1	0.02	2.1e-07	6.3e-07	0.021	0.02	0.31	0.39	-0.016	0.02	0.43	0.45	-0.43	0.016	1.5e-109	4e-107	-0.066	0.022	0.0027	0.0043	0.31	0.091	0.00058	0.00069	0.87	0.087	7.5e-19	8.1e-18	-0.56	0.098	1.5e-08	4.9e-08	-0.53	0.086	5.1e-09	8.3e-09
CD40	1	0.081	9.6e-33	2.8e-32	-0.62	0.097	2.3e-10	3.2e-09	-0.1	0.087	0.23	0.29	-0.86	0.094	2.6e-19	4.9e-18	-1.4	0.085	1.4e-56	8.5e-55	-0.46	0.097	2.7e-06	1.3e-05	0.95	0.093	1.1e-23	2.4e-23	1.4	0.097	1.9e-43	3.2e-42	0.15	0.11	0.16	0.2	0.43	0.051	1.7e-15	2.8e-15	-0.33	0.061	6.1e-08	2.1e-07	-0.47	0.057	1e-15	9.2e-15	0.23	0.055	3.4e-05	4.7e-05
CD40LG	0.66	0.13	8.9e-07	1.2e-06	0.89	0.15	4.3e-09	4.9e-08	0.8	0.13	1.7e-09	7.3e-09	1.1	0.15	2.6e-13	2.8e-12	1	0.15	3.7e-12	1.8e-11	0.98	0.15	6e-11	6.3e-10	-3.9	0.085	3.3e-241	4.1e-238	-1.3	0.16	9e-16	2.8e-15	-1.1	0.16	1.5e-10	5.8e-10	-2.4	0.21	9.7e-26	2e-25	3.1	0.23	5.1e-35	1.9e-33	3.2	0.22	7.5e-41	7.7e-39	-2.7	0.2	1.6e-34	8.4e-34
CD44	-0.33	0.016	6.1e-78	6.7e-77	-0.0066	0.022	0.77	0.84	-0.058	0.019	0.0024	0.0046	0.2	0.02	3.5e-22	8.2e-21	0.081	0.021	0.00011	0.00025	-0.087	0.021	4.6e-05	0.00017	0.27	0.019	3e-42	9.6e-42	-0.19	0.022	1.8e-16	6e-16	0.19	0.022	4.6e-17	4.2e-16	-0.11	0.025	1.7e-05	2.2e-05	0.28	0.025	4.3e-25	7.8e-24	0.23	0.026	2.8e-17	3.1e-16	-0.29	0.02	2e-39	1.4e-38
CD46	0.1	0.016	1.4e-09	2e-09	0.11	0.019	1.5e-08	1.5e-07	-0.046	0.017	0.006	0.011	0.061	0.019	0.0011	0.0029	0.16	0.018	5.8e-19	5.2e-18	0.16	0.018	3.2e-18	8.1e-17	-0.35	0.014	4.8e-101	6e-100	-0.081	0.02	8e-05	0.00012	-0.17	0.02	1e-16	8.7e-16	0.088	0.012	3.9e-12	6e-12	0.088	0.014	5.1e-10	2.2e-09	-0.019	0.014	0.19	0.23	-0.14	0.011	7.6e-32	3.4e-31
CD47	-0.27	0.012	5.3e-90	8.3e-89	0.022	0.017	0.18	0.27	-0.031	0.015	0.037	0.056	0.025	0.017	0.12	0.19	0.12	0.016	1.4e-14	8.5e-14	-0.05	0.016	0.0023	0.0057	0.16	0.016	5.6e-23	1.2e-22	-0.089	0.018	7.4e-07	1.3e-06	0.18	0.017	6.1e-26	2.3e-24	-0.37	0.014	7.3e-85	8.7e-84	0.033	0.028	0.24	0.3	0.12	0.027	5.8e-06	1.3e-05	0.25	0.021	8.2e-27	2.9e-26
CD48	-0.14	0.016	4.9e-17	9.2e-17	0.085	0.019	5.5e-06	3.3e-05	0.13	0.016	2.7e-14	1.9e-13	0.079	0.018	2.1e-05	7.9e-05	0.12	0.018	1.5e-10	6.4e-10	0.065	0.019	0.00054	0.0015	-0.2	0.017	8.9e-28	2e-27	-0.045	0.02	0.029	0.035	-0.12	0.02	1.3e-08	3.9e-08	-0.36	0.017	1.7e-64	1e-63	0.016	0.029	0.58	0.64	0.16	0.028	3.2e-08	9.8e-08	0.23	0.022	3.7e-21	1e-20
CD5	-0.34	0.024	6.5e-40	2.4e-39	0.13	0.03	1e-05	5.8e-05	-0.036	0.027	0.18	0.23	0.43	0.025	1.2e-56	1.9e-54	0.086	0.029	0.0033	0.0057	0.17	0.029	5.6e-09	4.3e-08	0.064	0.029	0.029	0.033	-0.52	0.027	1.9e-69	1.2e-67	0.0014	0.032	0.96	0.97	0.2	0.041	1.1e-06	1.4e-06	0.34	0.043	4.1e-14	2.8e-13	0.037	0.047	0.42	0.47	-0.5	0.031	5.4e-43	4.4e-42
CD52	-0.66	0.027	4.1e-101	8.9e-100	0.064	0.039	0.1	0.17	0.21	0.034	1.6e-09	7.1e-09	-0.0062	0.039	0.88	0.91	0.2	0.038	1.7e-07	5.2e-07	-0.04	0.039	0.3	0.39	0.5	0.035	2.4e-42	7.6e-42	-0.5	0.039	1.6e-34	1.6e-33	0.29	0.041	3.5e-12	1.6e-11	-0.3	0.037	9.3e-15	1.5e-14	0.32	0.042	3.6e-13	2.2e-12	0.23	0.043	1.8e-07	5.1e-07	-0.14	0.04	0.00046	0.0006
CD53	-0.44	0.021	6.2e-77	6.6e-76	0.0092	0.029	0.75	0.82	0.096	0.026	0.00025	0.00056	-0.16	0.028	5e-08	2.9e-07	0.033	0.029	0.24	0.29	-0.12	0.029	2e-05	8.1e-05	0.59	0.021	1.6e-125	4.2e-124	-0.18	0.031	9.3e-09	1.8e-08	0.27	0.03	6e-18	6.3e-17	-0.43	0.019	1.4e-69	1e-68	-0.11	0.033	0.00092	0.0018	0.18	0.032	3.5e-08	1.1e-07	0.38	0.021	2.8e-48	3.1e-47
CD55	1.2	0.04	1.2e-141	6.4e-140	-0.19	0.066	0.0033	0.0094	-0.46	0.056	5.1e-16	4.1e-15	0.078	0.065	0.23	0.32	0.35	0.064	6e-08	2e-07	0.0052	0.065	0.94	0.95	-0.95	0.057	2.4e-55	1e-54	0.27	0.071	0.00018	0.00027	-0.58	0.069	7.2e-17	6.4e-16	1.9	0.066	1.8e-104	4e-103	0.29	0.13	0.023	0.036	-0.81	0.12	3.3e-11	1.5e-10	-1.5	0.088	2.1e-48	2.3e-47
CD58	-3.8	0.076	4e-269	3.8e-266	0.68	0.17	3.8e-05	0.00018	0.72	0.14	6.6e-07	2.1e-06	0.39	0.16	0.018	0.036	1	0.16	3.2e-10	1.3e-09	0.11	0.17	0.51	0.59	1.8	0.15	7.9e-30	1.9e-29	-1.5	0.17	2e-17	7e-17	1.4	0.17	2.1e-15	1.5e-14	-3.8	0.062	6.5e-212	8e-209	0.43	0.21	0.046	0.068	1.7	0.2	1.7e-17	2e-16	2	0.17	4.1e-28	1.6e-27
CD59	-0.86	0.061	4e-41	1.5e-40	-0.19	0.076	0.011	0.026	-0.15	0.067	0.029	0.045	-0.65	0.072	1.3e-18	2.2e-17	0.11	0.075	0.15	0.19	0.063	0.076	0.41	0.49	1.6	0.05	5.2e-152	3.3e-150	-0.48	0.081	3.6e-09	7.4e-09	0.83	0.078	3.6e-25	1.2e-23	-0.3	0.03	3.1e-21	5.8e-21	0.14	0.038	0.00018	0.0004	0.37	0.032	1.1e-26	4.1e-25	-0.11	0.034	0.00073	0.00094
CD6	-0.01	0.036	0.8	0.81	0.31	0.039	1.1e-14	3.1e-13	0.27	0.035	6.7e-14	4.5e-13	0.24	0.039	2.5e-09	1.7e-08	0.31	0.038	6.3e-15	4.1e-14	0.31	0.039	2.1e-15	3.9e-14	-0.55	0.035	6.1e-48	2.2e-47	-0.77	0.035	2.5e-84	2.7e-82	-0.34	0.043	4.5e-15	3.1e-14	0.042	0.035	0.24	0.25	0.091	0.039	0.021	0.032	0.26	0.036	5.6e-12	2.9e-11	-0.33	0.029	9.2e-24	2.8e-23
CD63	-1.1	0.033	5.9e-152	4.2e-150	0.34	0.055	5.4e-10	7.2e-09	0.45	0.047	5.7e-21	6.5e-20	0.18	0.055	0.0014	0.0036	0.55	0.052	6.3e-25	8.1e-24	-0.35	0.054	2.3e-10	2.1e-09	0.16	0.055	0.0027	0.0033	-0.42	0.059	1.2e-12	2.9e-12	0.28	0.06	3.1e-06	7.2e-06	-1.6	0.067	2.2e-78	2e-77	-0.55	0.11	6.2e-07	1.9e-06	0.54	0.11	1.1e-06	2.8e-06	1.6	0.067	6.4e-78	5e-76
CD68	-0.082	0.05	0.1	0.11	-0.12	0.056	0.033	0.067	-0.041	0.05	0.42	0.48	-0.1	0.056	0.063	0.11	-0.16	0.055	0.0042	0.0073	-0.12	0.056	0.038	0.067	0.64	0.051	3.1e-33	7.9e-33	0.0083	0.061	0.89	0.9	-0.0037	0.061	0.95	0.96	-0.098	0.049	0.046	0.051	0.11	0.055	0.057	0.082	-0.02	0.054	0.7	0.74	0.031	0.049	0.53	0.55
CD69	0.15	0.05	0.0018	0.0022	0.28	0.055	4.9e-07	3.7e-06	0.65	0.045	8.7e-43	3.7e-41	0.39	0.053	2.7e-13	2.9e-12	-0.17	0.054	0.0016	0.0029	0.09	0.055	0.1	0.16	-1	0.042	1.4e-94	1.5e-93	-0.083	0.06	0.17	0.19	-0.58	0.057	4.6e-23	1e-21	-1	0.048	4.1e-64	2.4e-63	0.25	0.083	0.0024	0.0044	0.51	0.078	2.7e-10	1.1e-09	0.41	0.071	1.9e-08	3e-08
CD7	0.88	0.035	1.3e-105	3e-104	-0.29	0.05	7.4e-09	8.1e-08	-0.097	0.046	0.04	0.061	-0.077	0.051	0.13	0.19	-0.49	0.047	7.3e-24	8.9e-23	0.32	0.049	3.4e-10	3.1e-09	-0.44	0.048	9.7e-19	1.8e-18	0.41	0.053	7.2e-14	2e-13	-0.37	0.054	1.3e-11	5.8e-11	0.62	0.031	3.2e-61	1.7e-60	-0.17	0.052	0.0013	0.0025	-0.52	0.043	3.5e-29	1.6e-27	-0.072	0.046	0.12	0.14
CD70	-1.8	0.13	4.8e-43	1.9e-42	-0.061	0.16	0.7	0.78	0.51	0.14	0.0002	0.00045	-0.98	0.15	1.8e-10	1.4e-09	0.057	0.15	0.71	0.75	-1.2	0.15	2.8e-14	4.5e-13	3.4	0.11	6e-145	2.9e-143	-1.5	0.16	1.3e-18	4.8e-18	1.9	0.16	2.7e-32	2.7e-30	-1.7	0.079	1.6e-71	1.2e-70	-0.27	0.13	0.031	0.047	1.8	0.092	9.8e-61	2.3e-58	0.46	0.11	4.3e-05	5.9e-05
CD72	-0.27	0.06	1.1e-05	1.4e-05	0.013	0.069	0.84	0.89	0.27	0.06	6e-06	1.7e-05	-0.55	0.065	1.8e-16	2.7e-15	-0.067	0.068	0.32	0.38	-0.75	0.063	3.2e-30	2.2e-28	1.1	0.056	4.8e-69	2.7e-68	-0.16	0.074	0.036	0.044	0.45	0.073	8.3e-10	2.9e-09	-0.86	0.063	2.9e-35	7.7e-35	-0.67	0.078	1.6e-16	1.4e-15	0.58	0.079	7.3e-13	4.3e-12	0.91	0.061	8.7e-41	6.3e-40
CD74	-1.3	0.076	4e-56	2.3e-55	0.15	0.098	0.14	0.22	0.56	0.085	4.5e-11	2.3e-10	-0.34	0.097	0.00037	0.0011	-0.25	0.097	0.011	0.017	-0.38	0.097	9.4e-05	0.00032	1.9	0.073	1.4e-112	2.5e-111	-1.1	0.1	1.1e-27	6.7e-27	0.9	0.1	9e-18	9.1e-17	-2	0.063	2e-115	6.2e-114	-0.24	0.13	0.069	0.097	1.1	0.12	1.8e-19	2.8e-18	1.3	0.1	2.6e-33	1.2e-32
CD79A	0.28	0.1	0.0056	0.0065	-0.65	0.11	1.1e-08	1.2e-07	-0.98	0.096	3.2e-23	4.3e-22	0.92	0.11	2.5e-16	3.7e-15	-1.4	0.1	6.2e-38	1.5e-36	-0.8	0.11	1.5e-12	2e-11	1.1	0.11	3.1e-23	6.3e-23	1.5	0.11	1.4e-37	1.7e-36	0.51	0.12	4.2e-05	8.3e-05	3.2	0.13	2.6e-86	3.2e-85	1	0.22	3.9e-06	1.1e-05	-2.2	0.19	2.9e-26	1e-24	-2.2	0.17	1.8e-32	8.2e-32
CD79B	-0.79	0.041	1.1e-69	9.7e-69	-0.14	0.055	0.012	0.028	0.069	0.049	0.16	0.21	-0.12	0.054	0.028	0.052	0.27	0.053	7.5e-07	2.2e-06	-0.1	0.055	0.065	0.1	1	0.042	1.3e-98	1.6e-97	-0.54	0.057	1.9e-20	7.9e-20	0.5	0.057	1.3e-17	1.3e-16	-0.12	0.083	0.16	0.17	0.72	0.085	3.1e-16	2.6e-15	0.57	0.087	1.2e-10	5.1e-10	-0.93	0.066	1.1e-35	6.3e-35
CD80	-1.3	0.11	6.1e-29	1.6e-28	-0.24	0.14	0.073	0.13	-0.95	0.12	5.9e-16	4.7e-15	-0.38	0.13	0.0046	0.011	1	0.13	8.7e-15	5.6e-14	-0.78	0.13	4.6e-09	3.6e-08	2.6	0.1	5.7e-108	8.8e-107	-1.2	0.14	1.5e-15	4.5e-15	1.8	0.13	4.5e-39	9.7e-37	-0.43	0.053	3.4e-15	5.6e-15	0.38	0.06	6.8e-10	2.9e-09	0.57	0.055	9.2e-23	2.2e-21	-0.35	0.054	1.8e-10	3.1e-10
CD81	-0.44	0.037	5.7e-29	1.5e-28	0.4	0.042	1.2e-20	6.9e-19	0.74	0.031	2e-98	7.1e-96	-0.13	0.044	0.0027	0.0066	0.00089	0.044	0.99	0.99	0.14	0.044	0.0016	0.0042	-0.28	0.043	6.6e-11	1e-10	-0.3	0.047	1.7e-10	3.8e-10	-0.31	0.047	4.2e-11	1.8e-10	-1.6	0.062	7.3e-84	8.3e-83	-0.49	0.11	1.3e-05	3.4e-05	0.84	0.11	1e-14	7.8e-14	1.3	0.081	4.5e-46	4.4e-45
CD82	-1.6	0.076	2.9e-80	3.4e-79	0.44	0.1	2.4e-05	0.00012	0.47	0.091	2.2e-07	7.6e-07	0.88	0.099	2.6e-18	4.4e-17	0.81	0.1	8.9e-16	6.2e-15	0.37	0.1	0.00034	0.001	0.52	0.1	4.3e-07	5.9e-07	-2.3	0.085	5.3e-122	1.9e-119	0.38	0.11	0.00089	0.0015	-1	0.13	1.3e-13	2e-13	2.2	0.12	4.9e-59	7.4e-57	1.1	0.15	2.5e-13	1.6e-12	-1.7	0.12	2.2e-38	1.4e-37
CD83	-0.58	0.042	6.8e-39	2.4e-38	0.066	0.053	0.21	0.3	0.22	0.046	2.7e-06	8.2e-06	0.23	0.051	7e-06	2.9e-05	-0.071	0.052	0.17	0.21	-0.72	0.046	2.2e-49	5.2e-47	0.41	0.05	6.1e-16	1.1e-15	0.28	0.056	5e-07	8.8e-07	0.35	0.056	7.2e-10	2.5e-09	-0.33	0.035	3.6e-18	6.4e-18	0.13	0.045	0.0032	0.0058	0.23	0.042	7.9e-08	2.3e-07	0.03	0.04	0.45	0.48
CD84	-1.3	0.1	4.7e-36	1.5e-35	0.64	0.12	1.8e-07	1.5e-06	0.13	0.11	0.24	0.3	0.87	0.12	3.7e-13	3.9e-12	0.61	0.12	3.2e-07	9.7e-07	0.89	0.12	1.2e-13	1.7e-12	0.68	0.12	1.4e-08	2e-08	-3.2	0.082	1e-196	2e-193	0.55	0.13	2.6e-05	5.4e-05	-1.2	0.026	9.8e-146	8.3e-144	0.44	0.07	7.3e-10	3.1e-09	0.51	0.067	1.4e-13	8.9e-13	0.39	0.062	7.4e-10	1.3e-09
CD86	-0.42	0.072	5.4e-09	8e-09	-0.21	0.082	0.012	0.028	0.067	0.073	0.36	0.42	-0.42	0.08	2.4e-07	1.2e-06	-0.27	0.081	0.00074	0.0014	-0.42	0.081	2e-07	1.2e-06	1.6	0.058	5.4e-125	1.4e-123	-0.28	0.089	0.0016	0.0022	0.41	0.088	4e-06	9e-06	-0.36	0.056	1.7e-10	2.5e-10	-0.25	0.064	0.00013	0.00029	0.59	0.056	5.8e-22	1.2e-20	0.08	0.058	0.17	0.18
CD8A	-0.4	0.073	1.3e-07	1.8e-07	0.97	0.076	8.3e-34	1.1e-31	0.9	0.068	3e-37	9.9e-36	-0.32	0.082	0.00012	0.00039	-0.07	0.082	0.39	0.45	-0.31	0.082	0.00014	0.00045	-0.41	0.082	4.5e-07	6.1e-07	-0.23	0.09	0.0093	0.012	-0.33	0.09	0.00021	0.00039	-0.4	0.035	2e-26	4.3e-26	-0.4	0.04	6.2e-21	8e-20	0.22	0.043	5.9e-07	1.5e-06	0.54	0.029	1.7e-53	2.6e-52
CD8B	0.86	0.083	4e-24	9.2e-24	-0.48	0.098	9.3e-07	6.6e-06	-0.28	0.087	0.0012	0.0024	-0.36	0.097	0.00018	0.00055	-0.76	0.094	1.9e-15	1.3e-14	-0.5	0.097	2.8e-07	1.6e-06	0.075	0.098	0.44	0.46	1.7	0.089	2.8e-67	1.5e-65	-0.12	0.11	0.26	0.3	0.8	0.037	6.2e-64	3.6e-63	-0.17	0.063	0.0072	0.012	-0.67	0.052	6.8e-32	4e-30	-0.1	0.056	0.067	0.076
CD9	0.89	0.086	1.8e-23	4.1e-23	-0.4	0.1	9.9e-05	0.00043	-0.7	0.088	7.5e-15	5.5e-14	-0.66	0.1	7e-11	6e-10	0.78	0.099	7.4e-15	4.8e-14	-0.52	0.1	3.1e-07	1.8e-06	-0.77	0.099	1.7e-14	2.9e-14	1.9	0.09	4.6e-83	4.8e-81	-0.37	0.11	0.00097	0.0016	2.1	0.067	1.6e-103	3.3e-102	-0.38	0.14	0.0073	0.012	-0.74	0.13	4.9e-08	1.5e-07	-1.2	0.11	7.6e-23	2.2e-22
CD93	-0.63	0.053	2.6e-30	7.2e-30	0.3	0.064	2e-06	1.3e-05	0.15	0.057	0.011	0.019	-0.12	0.063	0.067	0.11	-0.022	0.063	0.73	0.77	-0.11	0.064	0.1	0.15	0.75	0.058	2.2e-35	5.9e-35	-0.54	0.067	2.4e-15	7.2e-15	0.29	0.069	3.6e-05	7.1e-05	-0.53	0.055	2.1e-20	3.9e-20	-0.24	0.067	0.00038	0.0008	0.053	0.067	0.42	0.47	0.67	0.051	3.8e-34	1.9e-33
CD96	0.14	0.042	0.0011	0.0014	0.3	0.046	7e-11	1.1e-09	0.46	0.039	2.8e-30	6e-29	0.23	0.046	6.6e-07	3.2e-06	0.27	0.045	2.7e-09	1e-08	0.087	0.047	0.062	0.1	-1	0.03	1.7e-163	1.5e-161	-0.29	0.05	1.8e-08	3.4e-08	-0.43	0.049	1.2e-17	1.2e-16	0.16	0.022	3.5e-12	5.3e-12	0.22	0.024	2.7e-18	2.8e-17	0.0047	0.026	0.86	0.88	-0.34	0.014	5.2e-74	3e-72
CD99	-1.6	0.045	2.1e-170	2.3e-168	0.39	0.079	9e-07	6.3e-06	0.59	0.067	2e-17	1.8e-16	0.38	0.078	1e-06	4.7e-06	0.31	0.078	7e-05	0.00016	-0.16	0.079	0.049	0.082	0.73	0.075	2.7e-21	5.4e-21	-0.91	0.08	2.5e-27	1.6e-26	0.43	0.085	5.3e-07	1.3e-06	-2.4	0.039	5.1e-188	2e-185	0.38	0.14	0.0058	0.01	0.93	0.13	1.1e-12	6.3e-12	1.3	0.11	5.2e-28	1.9e-27
CD99L2	0.021	0.026	0.42	0.44	0.021	0.029	0.46	0.57	-0.07	0.026	0.0064	0.011	0.065	0.028	0.022	0.042	-0.018	0.028	0.53	0.59	-0.047	0.028	0.099	0.15	0.028	0.028	0.33	0.35	0.022	0.031	0.47	0.5	-0.0093	0.031	0.77	0.8	-0.073	0.027	0.0068	0.0078	-0.076	0.03	0.013	0.022	-0.023	0.03	0.46	0.5	0.15	0.025	9.4e-09	1.5e-08
CD99P1	-0.082	0.025	0.00095	0.0012	0.081	0.027	0.0032	0.0092	0.021	0.025	0.4	0.47	0.0066	0.027	0.81	0.86	0.17	0.026	3.5e-10	1.4e-09	0.097	0.027	0.00038	0.0011	-0.099	0.027	0.00025	0.00031	-0.26	0.028	7.4e-19	2.8e-18	0.043	0.03	0.15	0.18	-0.1	0.027	0.00018	0.00022	0.039	0.03	0.2	0.25	0.21	0.028	2.5e-13	1.6e-12	-0.1	0.026	0.00012	0.00016
CDADC1	-0.042	0.021	0.048	0.054	0.039	0.024	0.1	0.17	0.065	0.021	0.0023	0.0044	-0.05	0.024	0.035	0.063	-0.00073	0.024	0.98	0.98	-0.096	0.023	5e-05	0.00018	0.053	0.024	0.024	0.027	-0.021	0.026	0.41	0.44	0.052	0.026	0.042	0.056	-0.094	0.023	4.2e-05	5.2e-05	-0.16	0.024	1.7e-10	7.9e-10	0.086	0.025	0.00069	0.0012	0.15	0.022	1.6e-11	2.9e-11
CDAN1	0.26	0.02	3.1e-34	9.4e-34	0.016	0.025	0.53	0.63	-0.038	0.022	0.088	0.12	-0.055	0.024	0.025	0.047	-0.21	0.023	1.6e-18	1.4e-17	0.031	0.025	0.21	0.28	-0.19	0.024	5.1e-16	8.8e-16	0.23	0.026	1.2e-18	4.3e-18	-0.057	0.027	0.033	0.045	0.071	0.02	0.00041	0.0005	-0.22	0.019	9.4e-26	1.8e-24	0.032	0.022	0.16	0.2	0.079	0.02	7e-05	9.5e-05
CDC123	-0.39	0.021	1.6e-64	1.2e-63	-0.0041	0.028	0.88	0.92	0.086	0.024	0.00044	0.00094	0.043	0.027	0.11	0.17	0.17	0.026	2.4e-10	1e-09	-0.097	0.027	0.00039	0.0012	0.41	0.023	2.7e-61	1.3e-60	-0.36	0.027	1.8e-36	2e-35	0.16	0.029	1.1e-07	3.1e-07	-0.28	0.013	1.4e-59	7.1e-59	0.079	0.023	0.00067	0.0013	0.07	0.023	0.0023	0.0037	0.15	0.019	3.5e-14	7.1e-14
CDC14A	-0.17	0.043	7e-05	8.9e-05	0.34	0.048	6e-12	1.1e-10	0.22	0.043	5.8e-07	1.9e-06	0.43	0.047	1.7e-19	3.3e-18	0.49	0.046	3.8e-25	5e-24	0.34	0.048	4e-12	4.9e-11	-0.85	0.039	2.3e-82	1.8e-81	-0.65	0.049	2.5e-37	2.9e-36	-0.31	0.053	7.1e-09	2.2e-08	-0.061	0.064	0.34	0.36	0.8	0.057	2.5e-36	9.6e-35	0.36	0.069	2.4e-07	6.4e-07	-0.87	0.042	1.9e-61	4.6e-60
CDC14B	0.25	0.046	9.7e-08	1.4e-07	0.08	0.053	0.13	0.21	-0.072	0.047	0.12	0.17	-0.03	0.053	0.57	0.66	-0.33	0.051	1.9e-10	7.9e-10	0.063	0.053	0.23	0.31	-0.59	0.048	3.7e-31	9.1e-31	1	0.045	2e-90	2.8e-88	-0.33	0.056	7.5e-09	2.3e-08	-0.65	0.046	7.9e-37	2.2e-36	-0.14	0.063	0.026	0.04	0.31	0.061	5e-07	1.3e-06	0.52	0.049	1.2e-21	3.4e-21
CDC16	0.053	0.021	0.012	0.014	0.091	0.024	0.00011	0.00049	0.26	0.019	1.2e-36	3.9e-35	-0.25	0.022	1.5e-27	5e-26	-0.16	0.023	4.9e-12	2.4e-11	-0.049	0.024	0.038	0.066	-0.016	0.023	0.51	0.52	0.066	0.026	0.01	0.013	-0.059	0.026	0.021	0.029	-0.13	0.025	1.9e-07	2.5e-07	-0.31	0.023	8.6e-33	2.8e-31	0.15	0.027	1.3e-07	3.7e-07	0.25	0.021	2.3e-27	8.3e-27
CDC20	-2	0.13	2e-49	9.7e-49	-0.34	0.17	0.043	0.084	1.4	0.14	2.7e-21	3.1e-20	-0.24	0.16	0.14	0.22	-1.1	0.16	1e-11	4.9e-11	-0.79	0.16	1.5e-06	7.4e-06	2.9	0.13	5.8e-84	4.7e-83	-1	0.18	7.4e-09	1.5e-08	1.5	0.17	2e-18	2.2e-17	-1.4	0.1	5e-36	1.3e-35	1.1	0.12	9.6e-17	8.5e-16	1.2	0.12	4.2e-20	7e-19	-0.44	0.12	0.00024	0.00032
CDC23	0.15	0.015	7.6e-22	1.6e-21	-0.0047	0.018	0.79	0.85	-0.027	0.016	0.1	0.14	-0.0047	0.018	0.79	0.84	-0.045	0.018	0.01	0.016	0.0035	0.018	0.85	0.88	-0.1	0.017	4.3e-09	6.2e-09	0.088	0.019	5.4e-06	8.9e-06	-0.082	0.019	2.2e-05	4.6e-05	0.14	0.015	5.4e-20	9.8e-20	-0.049	0.018	0.0084	0.014	-0.075	0.018	3.6e-05	7.3e-05	-0.043	0.016	0.0097	0.012
CDC25A	-0.96	0.075	1.1e-34	3.4e-34	-0.11	0.093	0.22	0.32	0.44	0.08	5.9e-08	2.2e-07	-0.05	0.091	0.58	0.67	-0.37	0.09	4.4e-05	0.0001	-0.42	0.091	5e-06	2.3e-05	1.6	0.072	1.8e-91	1.7e-90	-0.69	0.097	2.2e-12	5.4e-12	0.63	0.098	1.8e-10	6.9e-10	-0.76	0.058	3.1e-33	7.8e-33	0.56	0.072	5.9e-14	3.9e-13	0.39	0.073	1.1e-07	3e-07	-0.015	0.069	0.82	0.83
CDC25B	-0.28	0.017	1e-51	5.2e-51	-0.069	0.022	0.0018	0.0056	-0.031	0.02	0.12	0.16	-0.055	0.022	0.011	0.023	0.11	0.021	2.9e-07	8.7e-07	-0.0083	0.022	0.7	0.77	0.29	0.019	2.2e-45	7.5e-45	-0.042	0.024	0.076	0.09	0.17	0.023	1.3e-12	6.4e-12	-0.069	0.015	5.8e-06	7.5e-06	0.00074	0.017	0.98	0.98	0.095	0.016	1.4e-08	4.6e-08	-0.0085	0.015	0.59	0.61
CDC25C	-0.58	0.067	2.2e-17	4.2e-17	-0.2	0.079	0.011	0.027	0.2	0.069	0.0046	0.0083	-0.26	0.078	0.00096	0.0026	-0.44	0.076	9.4e-09	3.3e-08	-0.37	0.077	1.6e-06	8.2e-06	1.6	0.057	1.6e-119	3.5e-118	-0.34	0.085	6.1e-05	9.4e-05	0.55	0.084	6.2e-11	2.5e-10	-0.25	0.033	4e-13	6.3e-13	0.25	0.038	9.4e-11	4.4e-10	0.14	0.039	0.00041	0.00073	-0.065	0.036	0.065	0.074
CDC26	0.02	0.015	0.18	0.19	-0.047	0.016	0.0035	0.0099	0.045	0.015	0.0019	0.0037	0.016	0.016	0.32	0.42	0.08	0.016	5.3e-07	1.6e-06	-0.029	0.016	0.075	0.12	0.019	0.016	0.23	0.25	-0.093	0.017	9.8e-08	1.8e-07	-0.05	0.018	0.0045	0.007	-0.16	0.015	9.8e-21	1.8e-20	0.093	0.019	2.4e-06	6.7e-06	0.028	0.02	0.16	0.19	0.057	0.018	0.0012	0.0015
CDC27	-0.19	0.019	4.4e-23	9.8e-23	0.091	0.022	2.6e-05	0.00013	0.13	0.019	2.2e-11	1.2e-10	-0.16	0.021	3.3e-14	3.9e-13	0.14	0.021	7.2e-11	3.2e-10	-0.053	0.022	0.014	0.027	0.17	0.021	3e-16	5.2e-16	-0.19	0.023	6e-17	2e-16	0.055	0.024	0.019	0.027	-0.31	0.017	3.9e-54	1.7e-53	-0.013	0.027	0.67	0.72	0.18	0.025	8.5e-13	5e-12	0.19	0.021	7e-16	1.6e-15
CDC34	-0.32	0.017	1.2e-61	8.5e-61	0.023	0.023	0.31	0.42	0.12	0.02	4.3e-09	1.8e-08	-0.0038	0.023	0.86	0.9	0.024	0.023	0.29	0.35	0.028	0.023	0.23	0.3	0.22	0.021	1.7e-22	3.4e-22	-0.16	0.024	1.6e-10	3.6e-10	0.089	0.025	0.00037	0.00065	-0.59	0.026	1.8e-62	1e-61	-0.13	0.048	0.0084	0.014	0.11	0.047	0.016	0.022	0.55	0.03	4.3e-53	6.2e-52
CDC37	-0.076	0.012	9.3e-11	1.4e-10	0.06	0.013	4e-06	2.5e-05	0.11	0.011	7.4e-23	9.7e-22	0.016	0.013	0.22	0.3	0.1	0.012	9.6e-16	6.6e-15	-0.043	0.013	0.00099	0.0027	-0.072	0.013	1.7e-08	2.4e-08	-0.14	0.013	2.6e-24	1.4e-23	0.01	0.014	0.47	0.52	-0.14	0.013	4.8e-24	9.6e-24	-0.068	0.017	5.7e-05	0.00013	0.1	0.016	1e-09	3.8e-09	0.11	0.014	1.2e-14	2.4e-14
CDC37L1	0.48	0.021	2.6e-88	4e-87	-0.057	0.03	0.055	0.1	-0.12	0.026	5.5e-06	1.6e-05	-0.037	0.03	0.21	0.29	-0.064	0.029	0.03	0.044	0.068	0.03	0.022	0.041	-0.35	0.027	2e-34	5.4e-34	0.24	0.031	3.8e-14	1.1e-13	-0.24	0.031	3e-14	1.9e-13	0.57	0.023	4e-80	4e-79	0.0085	0.043	0.84	0.87	-0.3	0.04	2.2e-13	1.4e-12	-0.35	0.033	4.2e-21	1.2e-20
CDC37L1-AS1	0.28	0.031	1.6e-18	3.2e-18	-0.057	0.036	0.11	0.19	-0.11	0.032	0.00034	0.00074	-0.15	0.035	2.3e-05	8.4e-05	-0.12	0.035	0.00098	0.0019	-0.018	0.036	0.61	0.69	-0.03	0.036	0.4	0.42	0.27	0.038	2.1e-12	5.2e-12	-0.063	0.039	0.11	0.13	0.35	0.034	5.8e-22	1.1e-21	0.072	0.044	0.1	0.14	-0.13	0.043	0.0025	0.004	-0.31	0.035	2.5e-16	5.7e-16
CDC40	0.13	0.015	4.3e-17	8.2e-17	-0.041	0.017	0.017	0.038	-0.046	0.015	0.0025	0.0047	-0.068	0.017	5.4e-05	0.00019	-0.07	0.017	2.7e-05	6.3e-05	-0.035	0.017	0.04	0.069	0.013	0.017	0.46	0.48	0.13	0.018	1.2e-12	3.2e-12	-0.004	0.019	0.83	0.85	0.21	0.014	1.1e-37	3.2e-37	-0.078	0.02	0.00011	0.00025	-0.061	0.02	0.0022	0.0035	-0.092	0.017	2.7e-07	4.1e-07
CDC42	-0.32	0.021	6.6e-48	3e-47	0.042	0.026	0.1	0.17	0.031	0.023	0.19	0.25	0.098	0.025	0.00011	0.00036	0.13	0.025	6.9e-07	2e-06	-0.029	0.026	0.26	0.34	0.36	0.022	2.5e-52	9.8e-52	-0.4	0.024	5.6e-53	1.5e-51	0.09	0.028	0.0013	0.0021	-0.34	0.015	2e-66	1.3e-65	0.047	0.028	0.089	0.12	0.063	0.027	0.022	0.031	0.25	0.02	8.4e-30	3.4e-29
CDC42BPA	0.035	0.064	0.59	0.61	-0.2	0.071	0.0051	0.014	-0.54	0.061	2.1e-18	2e-17	0.062	0.07	0.37	0.47	0.13	0.07	0.055	0.077	-0.12	0.07	0.088	0.14	-0.32	0.069	4.4e-06	5.9e-06	1.2	0.065	1.9e-62	8.3e-61	0.088	0.077	0.25	0.29	0.84	0.066	5.7e-30	1.3e-29	0.26	0.09	0.0044	0.0078	-0.42	0.087	1.8e-06	4.5e-06	-0.69	0.071	1.9e-19	4.8e-19
CDC42BPB	0.074	0.079	0.36	0.37	-0.073	0.09	0.42	0.53	-0.88	0.073	3.6e-31	8.4e-30	0.72	0.085	8.7e-17	1.3e-15	1.1	0.08	3e-37	7.3e-36	-0.61	0.086	2.5e-12	3.1e-11	0.54	0.087	8e-10	1.2e-09	-1.4	0.083	4.8e-55	1.5e-53	0.62	0.095	6.9e-11	2.8e-10	1.7	0.099	6.1e-53	2.6e-52	0.81	0.14	1.2e-08	4.5e-08	-0.76	0.14	6.8e-08	2e-07	-1.8	0.098	2.6e-54	4.1e-53
CDC42BPG	0.59	0.05	2.1e-29	5.6e-29	-0.07	0.061	0.25	0.35	0.097	0.054	0.07	0.099	0.19	0.06	0.0017	0.0043	-0.41	0.058	4.2e-12	2.1e-11	0.19	0.06	0.0018	0.0046	-0.79	0.054	1e-43	3.3e-43	0.41	0.064	3.3e-10	7.2e-10	-0.35	0.065	7.3e-08	2e-07	0.7	0.045	5.7e-40	1.7e-39	0.14	0.067	0.031	0.047	-0.35	0.063	6.7e-08	2e-07	-0.52	0.052	4.3e-20	1.1e-19
CDC42EP2	-0.12	0.037	0.002	0.0023	-0.038	0.043	0.37	0.48	0.042	0.037	0.26	0.32	0.052	0.042	0.22	0.3	-0.0041	0.042	0.92	0.93	0.028	0.042	0.51	0.59	0.037	0.042	0.38	0.4	-0.048	0.046	0.3	0.33	0.067	0.046	0.14	0.17	0.062	0.041	0.13	0.14	0.16	0.045	0.00062	0.0013	-0.082	0.045	0.07	0.091	-0.12	0.041	0.0036	0.0044
CDC42EP3	-1.6	0.035	1.3e-232	5.9e-230	0.54	0.07	2.6e-14	6.9e-13	0.56	0.06	8.1e-20	8.7e-19	-0.28	0.07	6.3e-05	0.00022	0.7	0.067	1.9e-24	2.4e-23	0.035	0.071	0.62	0.7	0.19	0.071	0.0061	0.0071	-0.23	0.077	0.0028	0.0037	0.36	0.077	2.4e-06	5.6e-06	-0.91	0.04	6.3e-76	5.5e-75	-0.31	0.065	2.3e-06	6.4e-06	0.73	0.056	2.8e-33	1.8e-31	0.56	0.053	3.1e-23	9.4e-23
CDC42SE1	0.31	0.018	7.2e-57	4.3e-56	-0.13	0.023	2.1e-08	2.1e-07	-0.29	0.018	2.9e-51	1.7e-49	-0.16	0.022	2e-12	1.9e-11	-0.12	0.022	1.7e-07	5.1e-07	-0.083	0.023	0.00028	0.00086	0.18	0.022	1.3e-16	2.3e-16	0.28	0.023	2.1e-30	1.6e-29	0.07	0.025	0.005	0.0077	0.21	0.015	9.3e-34	2.4e-33	-0.11	0.021	5.8e-07	1.8e-06	-0.17	0.019	4.2e-18	5.3e-17	0.02	0.019	0.3	0.32
CDC42SE2	0.075	0.018	3.5e-05	4.5e-05	0.13	0.019	7.2e-12	1.3e-10	0.11	0.018	3e-09	1.3e-08	0.05	0.02	0.011	0.023	-0.024	0.02	0.21	0.26	0.2	0.018	1.4e-26	7.1e-25	-0.16	0.019	1.7e-16	2.9e-16	-0.34	0.018	2.5e-64	1.2e-62	-0.16	0.021	2e-14	1.2e-13	0.082	0.012	1.5e-10	2.1e-10	0.077	0.014	8.8e-08	3e-07	-0.12	0.013	1.1e-18	1.5e-17	-0.044	0.013	0.00071	0.00092
CDC45	-1.2	0.12	9.7e-24	2.2e-23	-0.39	0.14	0.0054	0.014	1	0.12	4e-17	3.5e-16	-0.53	0.14	0.00011	0.00037	-1.2	0.13	7.2e-19	6.4e-18	-0.74	0.14	7.5e-08	4.8e-07	2.7	0.1	4.8e-112	8.5e-111	-0.67	0.15	9.1e-06	1.5e-05	1.1	0.15	1.9e-13	1e-12	-0.99	0.075	6.7e-33	1.7e-32	0.7	0.095	6e-13	3.6e-12	0.64	0.095	6e-11	2.7e-10	-0.097	0.09	0.28	0.3
CDC5L	-0.05	0.012	2.3e-05	3e-05	-0.03	0.013	0.02	0.044	0.0077	0.012	0.51	0.57	-0.011	0.013	0.38	0.48	-0.023	0.013	0.074	0.1	-0.028	0.013	0.032	0.057	0.14	0.012	2.4e-28	5.6e-28	0.0024	0.014	0.87	0.88	0.0029	0.014	0.84	0.86	-0.089	0.012	1e-11	1.5e-11	-0.034	0.015	0.026	0.04	-0.016	0.015	0.28	0.32	0.13	0.012	6.1e-24	1.9e-23
CDC6	-1.6	0.12	3.4e-37	1.1e-36	-0.31	0.15	0.036	0.073	1.3	0.12	2.7e-24	4e-23	-0.37	0.14	0.01	0.022	-1	0.14	1.6e-13	8.9e-13	-0.77	0.14	7.2e-08	4.6e-07	2.6	0.11	6.8e-93	6.8e-92	-0.77	0.16	1e-06	1.7e-06	1	0.15	6.5e-11	2.7e-10	-1.4	0.079	5e-53	2.1e-52	0.69	0.11	2.2e-09	9e-09	1	0.11	2.1e-19	3.1e-18	0.035	0.11	0.74	0.76
CDC7	-0.43	0.033	5.3e-35	1.7e-34	0.15	0.041	0.00022	0.00087	0.26	0.035	6.4e-13	3.9e-12	-0.039	0.04	0.33	0.43	-0.16	0.04	8.8e-05	0.00019	-0.14	0.04	0.00057	0.0016	0.48	0.037	5.7e-35	1.5e-34	-0.38	0.042	7.7e-19	2.9e-18	0.29	0.043	3.3e-11	1.4e-10	-0.74	0.035	1.3e-64	7.5e-64	-0.16	0.057	0.0049	0.0086	0.51	0.051	2.7e-21	5.4e-20	0.44	0.047	2e-19	5.1e-19
CDC73	-0.19	0.016	7.8e-32	2.2e-31	0.082	0.019	1.1e-05	6.1e-05	-0.057	0.017	0.00061	0.0013	-0.063	0.018	0.00071	0.002	0.24	0.017	1.4e-42	4.5e-41	-0.013	0.019	0.5	0.59	0.14	0.018	1.3e-14	2.2e-14	-0.16	0.02	7.3e-15	2.1e-14	0.05	0.02	0.013	0.019	-0.22	0.013	1.1e-45	3.6e-45	-0.0051	0.02	0.81	0.85	0.17	0.018	1.3e-20	2.3e-19	0.083	0.017	3.3e-06	4.8e-06
CDCA2	-1.6	0.11	3.5e-40	1.3e-39	-0.25	0.14	0.073	0.13	0.78	0.12	2.2e-10	1.1e-09	-0.29	0.14	0.038	0.068	-0.86	0.14	5.5e-10	2.2e-09	-0.56	0.14	6e-05	0.00021	2.7	0.11	5.9e-104	8e-103	-0.97	0.15	1.4e-10	3.1e-10	1.3	0.15	4.4e-18	4.7e-17	-1.1	0.081	3.9e-35	1e-34	0.92	0.098	2.5e-19	2.7e-18	0.73	0.1	1.1e-12	6.2e-12	-0.25	0.096	0.008	0.0097
CDCA3	-0.6	0.083	6.4e-13	1.1e-12	-0.39	0.096	6.2e-05	0.00029	0.37	0.084	1.2e-05	3.4e-05	-0.32	0.095	0.00089	0.0024	-0.64	0.093	1.2e-11	5.6e-11	-0.5	0.095	1.5e-07	9.2e-07	1.9	0.07	7.3e-114	1.4e-112	-0.35	0.1	0.0009	0.0013	0.64	0.1	6.5e-10	2.3e-09	0.018	0.056	0.75	0.76	0.31	0.06	3.4e-07	1.1e-06	0.049	0.062	0.43	0.48	-0.31	0.053	1.7e-08	2.7e-08
CDCA4	-0.66	0.028	7.3e-96	1.4e-94	0.17	0.04	2.6e-05	0.00013	0.34	0.034	6.3e-22	7.7e-21	0.12	0.04	0.0026	0.0064	0.026	0.04	0.51	0.57	-0.0081	0.04	0.84	0.88	0.37	0.038	2.6e-21	5.1e-21	-0.41	0.041	6e-22	2.7e-21	0.078	0.044	0.076	0.097	-0.87	0.025	9.1e-107	2.1e-105	0.087	0.06	0.14	0.19	0.48	0.054	1.9e-17	2.2e-16	0.39	0.05	3.8e-14	7.8e-14
CDCA5	-1.4	0.12	1.4e-29	3.8e-29	-0.44	0.14	0.0023	0.0069	0.78	0.12	3.2e-10	1.5e-09	-0.41	0.14	0.0035	0.0083	-0.97	0.14	3.4e-12	1.7e-11	-0.67	0.14	2.5e-06	1.2e-05	2.8	0.1	1.1e-118	2.4e-117	-0.73	0.15	2e-06	3.3e-06	1.2	0.15	9.2e-15	6.1e-14	-0.95	0.073	3.7e-32	9.1e-32	0.66	0.093	4.2e-12	2.3e-11	0.59	0.093	5.7e-10	2.2e-09	-0.065	0.088	0.46	0.48
CDCA7	-3.6	0.087	5.4e-208	1.3e-205	0.41	0.17	0.012	0.028	0.67	0.14	3.3e-06	9.8e-06	0.37	0.16	0.024	0.045	0.77	0.16	2e-06	5.5e-06	0.023	0.16	0.89	0.92	2	0.15	4.4e-37	1.3e-36	-1.2	0.18	3e-11	7e-11	1.2	0.17	1.8e-12	9e-12	-3.4	0.095	9.2e-130	4.5e-128	1.5	0.2	6e-13	3.6e-12	1.8	0.19	1e-18	1.4e-17	0.73	0.19	9.5e-05	0.00013
CDCA7L	1.5	0.088	7.1e-59	4.5e-58	-0.62	0.11	5.1e-08	4.7e-07	-0.15	0.1	0.15	0.2	-0.75	0.11	2.1e-11	1.9e-10	-1.9	0.093	2e-73	2.2e-71	-0.29	0.11	0.012	0.025	0.6	0.11	1.2e-07	1.7e-07	1.6	0.11	5.7e-43	9.1e-42	-0.16	0.12	0.2	0.24	2.1	0.094	6.3e-73	4.9e-72	0.47	0.15	0.0022	0.0041	-1.1	0.14	2.9e-14	2.1e-13	-1.5	0.12	2.3e-33	1.1e-32
CDCA8	-1.3	0.092	1.4e-42	5.5e-42	-0.13	0.12	0.26	0.36	0.68	0.099	9.5e-12	5.2e-11	-0.23	0.11	0.046	0.081	-0.59	0.11	1.2e-07	3.7e-07	-0.42	0.11	0.00024	0.00076	2.1	0.09	1.4e-92	1.4e-91	-0.83	0.12	1.6e-11	3.7e-11	0.94	0.12	2.3e-14	1.5e-13	-1.3	0.058	1.4e-67	9.2e-67	0.19	0.098	0.048	0.07	0.51	0.094	7.6e-08	2.2e-07	0.7	0.081	1.5e-16	3.4e-16
CDCP1	0.15	0.11	0.15	0.16	-0.39	0.12	0.0011	0.0036	-0.41	0.1	9.2e-05	0.00022	-0.38	0.12	0.0012	0.0032	-0.55	0.12	2.5e-06	6.8e-06	-0.19	0.12	0.1	0.16	-0.99	0.11	9.5e-18	1.7e-17	3.2	0.077	2.2e-208	6e-205	0.23	0.13	0.07	0.091	-0.23	0.041	3.1e-08	4.2e-08	0.23	0.046	8.5e-07	2.5e-06	0.32	0.043	1.2e-12	7e-12	-0.21	0.041	1.7e-07	2.6e-07
CDH1	-1.3	0.1	2.8e-34	8.5e-34	0.049	0.12	0.69	0.77	-0.39	0.11	0.00035	0.00077	2	0.1	1.4e-69	3.7e-67	-0.95	0.12	1.2e-15	7.9e-15	-0.13	0.12	0.28	0.36	0.97	0.12	4e-16	6.9e-16	-0.92	0.13	2.3e-12	5.9e-12	1.1	0.13	1.9e-18	2.2e-17	-1.1	0.16	2.6e-12	4e-12	3.1	0.1	9.6e-104	2.2e-100	-0.16	0.18	0.38	0.43	-1.2	0.15	2e-14	4.2e-14
CDH23	1.1	0.086	1.9e-32	5.5e-32	0.021	0.11	0.84	0.89	-0.23	0.093	0.016	0.026	-0.12	0.1	0.25	0.34	0.26	0.1	0.012	0.02	0.51	0.1	1.2e-06	6.4e-06	-2.1	0.074	2e-129	6e-128	1.3	0.11	1.5e-32	1.3e-31	-0.78	0.11	4.8e-12	2.2e-11	2.1	0.09	6.2e-73	4.9e-72	0.4	0.15	0.0082	0.014	-0.68	0.15	3.6e-06	8.4e-06	-1.8	0.1	1.3e-50	1.6e-49
CDH24	0.51	0.043	1.1e-30	3e-30	-0.088	0.052	0.088	0.15	-0.09	0.046	0.05	0.074	0.013	0.051	0.8	0.85	-0.33	0.049	6.9e-11	3e-10	-0.18	0.051	0.00036	0.0011	0.1	0.051	0.046	0.052	-0.055	0.056	0.32	0.35	0.014	0.056	0.8	0.83	0.14	0.044	0.0016	0.0018	0.031	0.05	0.53	0.6	-0.024	0.05	0.63	0.67	-0.14	0.044	0.0011	0.0014
CDH26	0.31	0.049	1e-09	1.5e-09	0.027	0.057	0.63	0.72	-0.049	0.05	0.33	0.39	0.063	0.056	0.26	0.35	-0.14	0.056	0.012	0.018	0.026	0.056	0.64	0.72	-0.49	0.054	3.6e-19	6.7e-19	0.41	0.06	2e-11	4.6e-11	-0.17	0.061	0.0069	0.01	0.36	0.052	1.8e-11	2.7e-11	0.044	0.062	0.48	0.55	-0.18	0.061	0.0034	0.0052	-0.24	0.054	7.8e-06	1.1e-05
CDH4	-0.37	0.068	5.4e-08	7.7e-08	-0.094	0.078	0.24	0.33	-0.66	0.066	7.1e-23	9.3e-22	-0.52	0.075	1.3e-11	1.2e-10	1.2	0.066	6.2e-59	4e-57	0.65	0.074	5.8e-18	1.4e-16	0.41	0.076	1.1e-07	1.5e-07	-0.62	0.082	8.6e-14	2.3e-13	0.23	0.084	0.0075	0.011	0.69	0.053	3.8e-31	9.1e-31	-0.18	0.071	0.0098	0.016	-0.1	0.071	0.15	0.18	-0.45	0.06	4.5e-13	8.9e-13
CDHR1	-0.045	0.027	0.092	0.1	0.084	0.03	0.0057	0.015	0.0004	0.027	0.99	0.99	0.18	0.029	2e-09	1.4e-08	-0.11	0.03	0.00036	0.00073	-0.0043	0.03	0.89	0.91	-0.09	0.03	0.0025	0.003	-0.071	0.033	0.031	0.039	0.068	0.033	0.037	0.05	-1.8	0.1	1e-55	4.6e-55	-1.1	0.14	4.3e-14	2.9e-13	1.1	0.14	1.2e-14	9.3e-14	1.8	0.1	9e-53	1.3e-51
CDHR2	0.46	0.039	3.2e-30	8.9e-30	0.097	0.047	0.04	0.079	-0.033	0.042	0.44	0.5	-0.13	0.046	0.0056	0.013	-0.079	0.046	0.086	0.12	0.021	0.047	0.66	0.73	-0.5	0.043	1e-28	2.4e-28	0.32	0.05	3.7e-10	8e-10	-0.24	0.05	3.1e-06	7.1e-06	0.36	0.041	5.5e-17	9.4e-17	-0.25	0.05	5.4e-07	1.7e-06	-0.14	0.05	0.004	0.0061	-0.043	0.046	0.36	0.38
CDHR3	-0.92	0.098	2.7e-20	5.6e-20	-0.42	0.12	0.00031	0.0012	-1.1	0.095	9.5e-31	2.1e-29	0.56	0.11	7.2e-07	3.4e-06	-0.2	0.11	0.072	0.099	-0.0075	0.11	0.95	0.96	2.1	0.091	2.5e-96	2.7e-95	-0.94	0.12	1.8e-14	5.1e-14	1.6	0.11	1e-38	2e-36	-0.98	0.063	2.4e-42	7.5e-42	0.62	0.085	1e-12	6e-12	0.05	0.089	0.57	0.61	0.44	0.078	2.4e-08	3.9e-08
CDIP1	0.33	0.038	6.3e-18	1.2e-17	-0.25	0.043	1.8e-08	1.9e-07	-0.012	0.039	0.76	0.8	-0.41	0.041	3.3e-22	7.8e-21	-0.44	0.041	3.9e-26	5.4e-25	-0.27	0.043	2.2e-10	2.1e-09	0.76	0.034	7.1e-86	6e-85	0.075	0.048	0.12	0.14	0.18	0.047	0.0001	0.00019	0.087	0.038	0.02	0.022	-0.49	0.032	4.3e-41	2.3e-39	-0.15	0.041	0.00038	0.00067	0.42	0.029	1.4e-37	8.3e-37
CDIPT	-0.13	0.013	1e-21	2.1e-21	-0.041	0.015	0.0071	0.018	0.0076	0.014	0.57	0.63	0.067	0.015	8.2e-06	3.3e-05	-0.085	0.015	1.3e-08	4.7e-08	-0.029	0.015	0.059	0.097	0.21	0.013	4e-49	1.5e-48	-0.0073	0.017	0.66	0.68	0.034	0.017	0.041	0.055	-0.23	0.013	1.1e-45	3.8e-45	0.013	0.021	0.54	0.61	0.02	0.021	0.35	0.4	0.19	0.016	2.5e-29	9.8e-29
CDK1	-1.7	0.11	1.5e-48	6.8e-48	-0.2	0.14	0.15	0.24	0.76	0.12	9.1e-10	4.1e-09	-0.15	0.14	0.3	0.4	-0.73	0.14	1.8e-07	5.6e-07	-0.46	0.14	0.0012	0.0032	2.6	0.11	4.3e-98	4.9e-97	-1.1	0.15	3.5e-12	8.8e-12	1.2	0.15	2.3e-15	1.7e-14	-1.5	0.087	5.6e-51	2.2e-50	1.1	0.12	2.5e-21	3.3e-20	0.97	0.12	9.7e-16	8.7e-15	-0.21	0.11	0.058	0.066
CDK10	0.34	0.02	1.2e-56	7.2e-56	0.044	0.026	0.085	0.15	0.046	0.023	0.042	0.063	0.052	0.025	0.041	0.073	-0.11	0.025	7.1e-06	1.8e-05	0.13	0.025	1.3e-07	7.9e-07	-0.45	0.02	2.7e-90	2.6e-89	0.096	0.027	0.00049	0.00071	-0.25	0.026	9.8e-20	1.3e-18	0.25	0.014	1.2e-50	4.7e-50	-0.098	0.022	8.1e-06	2.2e-05	-0.14	0.021	1.4e-10	5.8e-10	-0.062	0.019	0.0016	0.0021
CDK11A	-0.045	0.018	0.012	0.014	0.06	0.02	0.0026	0.0077	-0.04	0.018	0.024	0.038	-0.026	0.02	0.18	0.26	0.21	0.018	1.2e-28	1.8e-27	0.062	0.02	0.0015	0.0039	-0.06	0.02	0.0021	0.0025	-0.2	0.02	7.3e-21	3.1e-20	0.025	0.022	0.25	0.29	-0.13	0.019	4.6e-11	6.8e-11	-0.12	0.022	1.1e-07	3.7e-07	0.14	0.021	1.1e-10	4.7e-10	0.11	0.019	5.6e-08	8.7e-08
CDK11B	0.024	0.015	0.096	0.11	0.011	0.016	0.49	0.59	0.0074	0.015	0.61	0.66	-0.035	0.016	0.027	0.051	-0.0038	0.016	0.81	0.84	-0.0017	0.016	0.91	0.94	-0.0055	0.016	0.73	0.74	0.0085	0.017	0.63	0.65	-0.012	0.017	0.51	0.55	-0.14	0.02	1.3e-12	2e-12	-0.17	0.022	1e-13	6.6e-13	0.071	0.023	0.0023	0.0037	0.22	0.017	1.4e-30	5.7e-30
CDK12	0.085	0.022	0.00016	0.0002	-0.035	0.025	0.16	0.24	0.023	0.022	0.3	0.37	0.004	0.024	0.87	0.91	-0.063	0.024	0.01	0.016	0.013	0.025	0.6	0.68	-0.035	0.024	0.15	0.17	0.041	0.027	0.13	0.15	-0.056	0.027	0.037	0.051	-0.012	0.022	0.57	0.59	-0.028	0.025	0.26	0.32	0.028	0.025	0.25	0.29	0.012	0.022	0.59	0.61
CDK13	-0.013	0.014	0.33	0.35	0.01	0.015	0.5	0.61	0.038	0.014	0.0057	0.01	-0.073	0.015	1.1e-06	5.1e-06	-0.14	0.014	4.9e-21	5e-20	-0.045	0.015	0.0028	0.0067	0.15	0.014	1.1e-23	2.4e-23	0.00043	0.017	0.98	0.98	0.085	0.016	2.7e-07	7e-07	-0.26	0.021	6.2e-28	1.4e-27	-0.2	0.026	8.9e-14	5.8e-13	0.11	0.028	0.00012	0.00024	0.33	0.018	9.5e-53	1.4e-51
CDK14	-1.2	0.1	6.3e-29	1.6e-28	-0.35	0.12	0.0042	0.012	-0.45	0.11	2e-05	5.4e-05	-0.29	0.12	0.017	0.033	-0.81	0.12	5.2e-12	2.5e-11	-0.39	0.12	0.001	0.0028	2.1	0.096	4.5e-85	3.8e-84	0.26	0.13	0.048	0.058	1.8	0.12	3e-49	2.5e-46	-0.079	0.033	0.017	0.02	0.18	0.036	1.6e-06	4.5e-06	0.042	0.037	0.25	0.29	-0.097	0.033	0.0035	0.0044
CDK16	0.025	0.016	0.11	0.12	-0.0022	0.018	0.9	0.93	-0.028	0.016	0.078	0.11	0.023	0.017	0.19	0.28	-0.06	0.017	0.00055	0.0011	0.025	0.017	0.16	0.23	0.003	0.017	0.87	0.88	0.025	0.019	0.19	0.22	-0.0056	0.019	0.76	0.79	-0.079	0.016	1.4e-06	1.9e-06	0.019	0.019	0.31	0.37	0.019	0.018	0.3	0.35	0.046	0.016	0.0045	0.0056
CDK17	0.24	0.023	6.4e-24	1.5e-23	0.16	0.027	2.1e-09	2.5e-08	0.17	0.024	3e-12	1.7e-11	-0.087	0.027	0.0014	0.0037	-0.17	0.027	2.7e-10	1.1e-09	0.17	0.027	8e-10	7e-09	-0.43	0.023	2.5e-67	1.4e-66	0.093	0.03	0.0018	0.0025	-0.26	0.029	7.5e-19	9e-18	-0.35	0.029	4.9e-28	1.1e-27	-0.3	0.035	3e-16	2.5e-15	0.13	0.037	0.0005	0.00087	0.48	0.022	1.4e-64	4.2e-63
CDK18	0.83	0.033	1.6e-108	4.2e-107	-0.018	0.048	0.71	0.78	0.16	0.042	0.00023	0.00053	-0.21	0.047	1.4e-05	5.5e-05	-0.19	0.047	5.7e-05	0.00013	-0.084	0.048	0.08	0.13	-0.42	0.046	3.7e-19	7e-19	-0.078	0.052	0.13	0.15	-0.31	0.051	2e-09	6.7e-09	1.1	0.049	2.9e-67	1.9e-66	-0.034	0.082	0.68	0.73	-0.53	0.076	8.1e-12	4.1e-11	-0.59	0.067	2.6e-17	6.1e-17
CDK19	-0.43	0.042	3.9e-23	8.6e-23	-0.01	0.05	0.84	0.89	-0.11	0.044	0.013	0.021	-0.23	0.048	1.9e-06	8.5e-06	0.11	0.049	0.02	0.031	-0.049	0.049	0.32	0.4	0.72	0.042	2e-56	8.7e-56	-0.19	0.053	0.00031	0.00045	0.32	0.053	1.2e-09	4e-09	-0.45	0.04	1.4e-24	2.9e-24	-0.18	0.052	0.00075	0.0015	0.25	0.051	9.7e-07	2.4e-06	0.38	0.041	5.2e-18	1.3e-17
CDK2	0.13	0.044	0.0028	0.0033	-0.19	0.05	0.00018	0.00071	0.021	0.044	0.63	0.69	-0.21	0.049	2.6e-05	9.5e-05	-0.76	0.042	1.9e-63	1.5e-61	-0.27	0.049	2.3e-08	1.6e-07	0.76	0.042	7.5e-63	3.7e-62	0.3	0.053	2.3e-08	4.5e-08	0.28	0.053	2.3e-07	5.9e-07	0.074	0.031	0.016	0.018	-0.33	0.029	4.2e-26	8.4e-25	-0.098	0.034	0.0035	0.0054	0.27	0.027	1.8e-21	4.9e-21
CDK20	0.79	0.041	3.9e-70	3.4e-69	-0.045	0.056	0.41	0.52	-0.08	0.049	0.11	0.14	-0.0082	0.055	0.88	0.91	-0.19	0.054	0.00039	0.00079	0.17	0.055	0.002	0.0049	-0.85	0.046	2.9e-63	1.5e-62	0.46	0.058	8e-15	2.3e-14	-0.42	0.058	1.3e-12	6.7e-12	1.1	0.048	5.1e-74	4.2e-73	0.2	0.079	0.013	0.021	-0.48	0.075	3.4e-10	1.4e-09	-0.83	0.058	2.9e-38	1.8e-37
CDK2AP1	-0.73	0.042	9.2e-59	5.8e-58	0.19	0.054	0.00043	0.0016	0.41	0.046	3.3e-18	3.1e-17	0.12	0.054	0.025	0.048	0.25	0.053	4.5e-06	1.2e-05	-0.23	0.054	2.8e-05	0.00011	0.51	0.051	2.9e-22	5.8e-22	-0.69	0.054	7.7e-34	7.3e-33	0.14	0.059	0.018	0.026	-1.3	0.04	4.2e-110	1.1e-108	0.14	0.084	0.098	0.13	0.63	0.078	4.1e-15	3.4e-14	0.65	0.069	1.7e-19	4.3e-19
CDK2AP2	-0.9	0.03	1.7e-132	7.6e-131	0.14	0.048	0.0034	0.0096	0.31	0.041	8.8e-14	5.9e-13	0.35	0.046	4.9e-14	5.8e-13	0.18	0.047	9.3e-05	0.0002	-0.12	0.048	0.013	0.026	0.41	0.046	2.3e-18	4.2e-18	-0.59	0.048	4.7e-32	4e-31	0.26	0.052	5.2e-07	1.3e-06	-1.2	0.04	1.6e-95	2.7e-94	-0.22	0.08	0.0065	0.011	0.51	0.076	4.4e-11	2e-10	0.91	0.056	1.6e-46	1.6e-45
CDK4	0.21	0.02	1.3e-24	3e-24	-0.056	0.023	0.016	0.036	0.078	0.021	0.00015	0.00035	-0.069	0.023	0.0026	0.0064	-0.01	0.023	0.66	0.71	0.07	0.023	0.0024	0.006	-0.27	0.021	2.7e-33	6.9e-33	0.22	0.024	1.3e-18	4.9e-18	-0.24	0.024	2.5e-22	5e-21	0.3	0.017	2.2e-50	8.7e-50	-0.029	0.026	0.26	0.32	-0.16	0.024	4.7e-11	2.1e-10	-0.14	0.022	5.6e-10	9.5e-10
CDK5	-0.67	0.043	4.7e-47	2.1e-46	-0.14	0.055	0.013	0.03	-0.0087	0.049	0.85	0.88	-0.063	0.055	0.25	0.34	0.14	0.054	0.0094	0.015	-0.18	0.055	0.0012	0.0032	1.1	0.041	1.3e-109	2.1e-108	-0.48	0.058	2.5e-16	8.1e-16	0.5	0.058	1.9e-17	1.8e-16	-0.3	0.027	7.6e-24	1.5e-23	0.14	0.035	8.3e-05	0.00019	0.064	0.035	0.066	0.085	0.13	0.031	3.1e-05	4.3e-05
CDK5R1	0.87	0.099	1.2e-17	2.2e-17	0.35	0.12	0.0028	0.0082	-0.99	0.098	4.8e-23	6.4e-22	-0.31	0.11	0.007	0.015	-0.32	0.11	0.0055	0.0093	1.8	0.097	3.5e-66	1.9e-63	-1.8	0.097	1.7e-64	8.6e-64	1.2	0.12	9e-24	4.6e-23	-0.7	0.12	2.1e-08	6.1e-08	1.6	0.053	6.2e-93	9.6e-92	-0.087	0.11	0.44	0.51	-0.7	0.11	1.7e-10	7.3e-10	-0.93	0.087	2.6e-22	7.4e-22
CDK5RAP1	0.13	0.015	1.9e-18	3.8e-18	0.019	0.017	0.27	0.37	0.012	0.015	0.41	0.48	-0.066	0.017	7.7e-05	0.00026	0.088	0.016	1.4e-07	4.3e-07	0.028	0.017	0.095	0.15	-0.22	0.015	3.9e-43	1.3e-42	0.046	0.018	0.013	0.017	-0.073	0.018	6.6e-05	0.00013	0.12	0.017	5e-13	7.7e-13	-0.16	0.018	6.2e-18	6.1e-17	0.035	0.02	0.076	0.097	-0.022	0.018	0.22	0.23
CDK5RAP2	0.026	0.016	0.12	0.13	0.025	0.018	0.17	0.26	0.022	0.016	0.18	0.24	-0.12	0.018	2.9e-12	2.9e-11	-0.0028	0.018	0.88	0.9	-0.023	0.018	0.2	0.28	0.0051	0.018	0.78	0.79	0.069	0.02	0.00051	0.00073	0.0074	0.02	0.71	0.74	-0.044	0.016	0.0068	0.0079	-0.11	0.017	8.1e-10	3.5e-09	0.035	0.018	0.048	0.064	0.1	0.015	1.5e-10	2.6e-10
CDK5RAP3	0.029	0.011	0.008	0.0094	-0.0096	0.012	0.42	0.53	0.021	0.011	0.053	0.078	0.046	0.012	0.00014	0.00044	0.031	0.012	0.0098	0.016	-0.026	0.012	0.03	0.054	-0.13	0.011	1.1e-30	2.7e-30	0.049	0.013	0.00021	0.0003	-0.0098	0.013	0.45	0.5	0.18	0.012	1e-40	3.1e-40	-0.06	0.017	0.00054	0.0011	-0.073	0.017	1.5e-05	3.2e-05	-0.076	0.015	8.3e-07	1.2e-06
CDK6	0.73	0.048	2.5e-46	1.1e-45	0.21	0.06	0.00065	0.0023	0.2	0.054	0.00021	0.00048	0.18	0.059	0.0025	0.0062	0.37	0.058	2.9e-10	1.2e-09	-0.12	0.06	0.051	0.086	-1	0.048	2.6e-81	2e-80	-0.32	0.065	1.1e-06	2e-06	-0.57	0.062	2.4e-19	3.1e-18	0.14	0.035	0.00012	0.00015	-0.028	0.04	0.49	0.56	0.18	0.039	6.7e-06	1.5e-05	-0.25	0.033	1e-13	2.1e-13
CDK7	-0.23	0.022	6.4e-24	1.5e-23	-0.053	0.027	0.047	0.09	-0.014	0.024	0.55	0.61	-0.13	0.026	1.5e-06	7e-06	0.0099	0.026	0.7	0.75	-0.041	0.026	0.12	0.18	0.43	0.022	6.6e-73	4.1e-72	-0.083	0.029	0.0037	0.005	0.18	0.028	4.9e-10	1.8e-09	-0.19	0.019	1.1e-19	2e-19	-0.008	0.025	0.75	0.79	0.069	0.025	0.0058	0.0088	0.14	0.021	4.2e-10	7.2e-10
CDK8	-0.018	0.026	0.5	0.52	0.017	0.029	0.56	0.66	-0.0085	0.026	0.74	0.79	-0.0029	0.029	0.92	0.94	0.047	0.029	0.1	0.13	-0.01	0.029	0.72	0.78	-0.027	0.029	0.35	0.36	0.047	0.031	0.13	0.15	-0.037	0.031	0.24	0.28	0.049	0.026	0.057	0.063	-0.051	0.029	0.073	0.1	-0.072	0.028	0.011	0.015	0.051	0.026	0.044	0.051
CDK9	-0.023	0.01	0.033	0.037	0.019	0.012	0.11	0.18	0.049	0.01	2.5e-06	7.6e-06	-0.026	0.011	0.024	0.046	-0.0011	0.011	0.92	0.93	0.021	0.012	0.067	0.11	-0.069	0.011	1.5e-09	2.2e-09	0.076	0.012	1e-09	2.1e-09	-0.046	0.013	0.00022	0.00039	-0.13	0.016	1.3e-13	2.1e-13	-0.17	0.018	4.2e-19	4.6e-18	0.0043	0.02	0.85	0.87	0.25	0.011	3.7e-68	1.4e-66
CDKAL1	0.19	0.02	1.2e-20	2.6e-20	-0.032	0.023	0.17	0.25	-0.064	0.021	0.0025	0.0047	-0.033	0.023	0.15	0.22	-0.13	0.022	3.5e-09	1.3e-08	0.021	0.023	0.36	0.45	-0.084	0.023	0.00026	0.00032	0.19	0.024	4.9e-15	1.4e-14	-0.06	0.025	0.017	0.024	0.13	0.017	3.7e-13	5.7e-13	-0.078	0.021	0.00017	0.00037	-0.098	0.02	1.2e-06	3e-06	0.013	0.019	0.5	0.52
CDKL1	-0.27	0.032	1.5e-16	2.7e-16	0.17	0.037	2.9e-06	1.8e-05	0.1	0.033	0.0027	0.0052	0.31	0.035	1.5e-17	2.4e-16	0.024	0.037	0.51	0.57	0.081	0.037	0.027	0.05	-0.29	0.035	1.1e-15	1.9e-15	-0.14	0.04	0.00047	0.00068	0.04	0.04	0.32	0.37	-0.59	0.038	1.4e-42	4.5e-42	-0.18	0.053	0.0008	0.0016	0.31	0.051	3.8e-09	1.3e-08	0.48	0.041	1.4e-26	5.1e-26
CDKL2	-0.099	0.054	0.066	0.073	-0.11	0.061	0.065	0.12	-0.37	0.052	4.3e-12	2.4e-11	-0.25	0.06	3.1e-05	0.00011	-0.041	0.06	0.49	0.55	0.13	0.06	0.029	0.053	0.75	0.055	2.8e-38	8.1e-38	-0.15	0.066	0.023	0.029	0.28	0.065	1.7e-05	3.4e-05	0.13	0.053	0.015	0.017	-0.3	0.057	4.1e-07	1.3e-06	0.19	0.058	0.0014	0.0023	-0.047	0.053	0.38	0.4
CDKL3	0.29	0.033	1.3e-17	2.4e-17	-0.083	0.039	0.033	0.068	-0.085	0.035	0.014	0.024	-0.1	0.039	0.0097	0.021	-0.051	0.038	0.18	0.23	0.1	0.039	0.0083	0.018	-0.25	0.038	3.3e-11	5e-11	0.21	0.042	5.5e-07	9.6e-07	-0.054	0.042	0.21	0.24	0.44	0.033	2.5e-32	6.1e-32	0.015	0.046	0.75	0.79	-0.2	0.044	8.8e-06	1.9e-05	-0.29	0.038	7.4e-13	1.4e-12
CDKL4	-0.58	0.073	3.9e-15	6.9e-15	-0.41	0.084	1.3e-06	9.1e-06	-0.56	0.073	4.1e-14	2.8e-13	-0.3	0.084	0.00036	0.0011	-0.22	0.084	0.0088	0.014	-0.53	0.082	1.9e-10	1.8e-09	1.3	0.071	1.2e-62	6.1e-62	0.59	0.09	8.5e-11	1.9e-10	1.3	0.081	6.3e-51	7.1e-48	-0.042	0.02	0.034	0.038	0.02	0.022	0.36	0.42	0.089	0.021	3.9e-05	8e-05	-0.047	0.02	0.016	0.019
CDKL5	0.41	0.053	3.9e-14	6.7e-14	0.11	0.062	0.077	0.13	0.14	0.055	0.013	0.022	0.083	0.061	0.17	0.25	-0.16	0.061	0.0086	0.014	-0.055	0.062	0.37	0.46	-0.54	0.058	9.3e-20	1.8e-19	0.27	0.067	6.8e-05	0.0001	-0.39	0.066	3.8e-09	1.2e-08	0.039	0.049	0.44	0.45	-0.16	0.054	0.0026	0.0049	0.012	0.054	0.82	0.84	0.082	0.049	0.095	0.11
CDKN1A	-1.5	0.077	2e-68	1.7e-67	0.27	0.1	0.0077	0.019	0.67	0.087	2.7e-14	1.9e-13	-0.34	0.1	0.00088	0.0024	0.73	0.098	1.4e-13	7.8e-13	-0.87	0.098	2.7e-18	6.7e-17	1.2	0.093	3.2e-38	9.4e-38	-0.97	0.11	3.1e-19	1.2e-18	0.87	0.11	1e-15	8e-15	-1	0.065	3.5e-44	1.2e-43	-0.24	0.092	0.0077	0.013	0.88	0.081	6.3e-25	2e-23	0.49	0.079	9.5e-10	1.6e-09
CDKN1B	-0.19	0.026	4e-13	6.7e-13	-0.089	0.03	0.0027	0.0079	-0.058	0.027	0.031	0.048	-0.16	0.029	1.5e-08	9.3e-08	0.0028	0.029	0.92	0.93	-0.018	0.03	0.55	0.63	0.32	0.027	3.1e-29	7.2e-29	0.096	0.032	0.0028	0.0037	0.2	0.032	4.3e-10	1.6e-09	-0.0028	0.034	0.93	0.93	0.29	0.034	1.7e-16	1.4e-15	0.12	0.037	0.00088	0.0015	-0.33	0.028	6.7e-27	2.4e-26
CDKN2A	-1.8	0.081	1.8e-87	2.7e-86	0.12	0.11	0.27	0.38	0.47	0.099	2e-06	6.3e-06	-0.28	0.11	0.012	0.026	0.077	0.11	0.49	0.55	-0.32	0.11	0.0043	0.01	2.1	0.089	6.6e-96	7.1e-95	-1.2	0.12	1.1e-23	5.5e-23	1.2	0.12	2.8e-22	5.5e-21	-2.1	0.072	1.3e-103	2.9e-102	-0.38	0.14	0.0061	0.011	1.2	0.12	1e-21	2.1e-20	1.3	0.1	1.3e-32	5.9e-32
CDKN2AIP	0.2	0.019	5e-24	1.1e-23	-0.061	0.023	0.0074	0.019	-0.036	0.02	0.075	0.11	0.021	0.022	0.34	0.44	-0.11	0.022	3.9e-07	1.2e-06	0.025	0.022	0.26	0.35	-0.26	0.02	2.2e-34	5.8e-34	0.38	0.021	1.8e-63	8.4e-62	-0.15	0.024	5.4e-10	1.9e-09	0.22	0.016	8.2e-33	2.1e-32	0.079	0.023	0.00051	0.0011	-0.14	0.021	1.8e-10	7.6e-10	-0.17	0.018	3.8e-18	9.3e-18
CDKN2AIPNL	0.029	0.02	0.13	0.14	-0.078	0.022	0.00038	0.0014	0.023	0.02	0.23	0.29	-0.1	0.021	3.1e-06	1.4e-05	-0.032	0.022	0.14	0.18	-0.11	0.021	1.3e-07	8.1e-07	0.19	0.021	2.1e-18	3.8e-18	0.0096	0.024	0.69	0.72	0.077	0.024	0.0012	0.0021	0.055	0.021	0.0092	0.011	0.038	0.024	0.11	0.15	-0.11	0.023	2.2e-06	5.2e-06	0.0048	0.021	0.82	0.83
CDKN2B	-1.1	0.067	4.2e-50	2.1e-49	0.27	0.086	0.002	0.0061	0.024	0.076	0.76	0.8	-0.27	0.085	0.0013	0.0033	0.95	0.078	1.4e-31	2.5e-30	-0.68	0.082	1e-15	2e-14	0.78	0.081	1e-20	2e-20	-0.48	0.092	3e-07	5.4e-07	0.77	0.09	2.7e-17	2.5e-16	-1	0.057	5.2e-53	2.2e-52	-0.22	0.082	0.0088	0.015	0.67	0.075	1.2e-17	1.5e-16	0.61	0.068	5.3e-18	1.3e-17
CDKN2B-AS1	-0.63	0.041	3e-47	1.3e-46	0.042	0.052	0.42	0.52	0.13	0.046	0.0042	0.0077	-0.029	0.052	0.57	0.66	0.083	0.051	0.1	0.14	-0.22	0.051	1.7e-05	6.8e-05	0.73	0.046	7e-51	2.7e-50	-0.41	0.055	1.7e-13	4.6e-13	0.43	0.055	7.2e-15	4.8e-14	-0.8	0.045	2.3e-53	9.9e-53	-0.21	0.065	0.0013	0.0026	0.5	0.061	1.1e-15	9.6e-15	0.54	0.053	1.3e-22	3.8e-22
CDKN2C	-1.1	0.082	2e-39	7e-39	0.095	0.1	0.35	0.46	0.89	0.084	6.2e-25	9.6e-24	-0.53	0.099	8.5e-08	4.7e-07	-0.24	0.099	0.017	0.026	-0.38	0.1	0.00013	0.00043	1.8	0.08	2.3e-94	2.3e-93	-1.4	0.1	2.1e-41	3.1e-40	0.79	0.11	1.8e-13	1e-12	-0.74	0.047	1.3e-43	4.2e-43	0.21	0.066	0.0011	0.0022	0.55	0.06	1.2e-18	1.7e-17	0.11	0.059	0.066	0.075
CDKN2D	-0.44	0.023	4.6e-68	3.9e-67	0.18	0.03	2e-09	2.4e-08	0.22	0.026	7.9e-16	6.2e-15	0.16	0.03	4e-08	2.4e-07	0.42	0.026	9.5e-50	4.6e-48	-0.014	0.03	0.64	0.71	-0.3	0.028	6.9e-24	1.4e-23	-0.23	0.032	4.4e-12	1.1e-11	-0.0017	0.033	0.96	0.97	-0.75	0.029	8.8e-79	8.3e-78	-0.08	0.055	0.14	0.19	0.12	0.054	0.032	0.043	0.7	0.033	7.8e-64	2.2e-62
CDKN3	-1.1	0.088	1.2e-34	3.7e-34	-0.31	0.11	0.0046	0.012	0.57	0.093	9.6e-10	4.3e-09	-0.19	0.11	0.077	0.13	-0.58	0.1	3.5e-08	1.2e-07	-0.66	0.11	4.7e-10	4.2e-09	2.1	0.08	2.5e-116	4.8e-115	-0.6	0.12	2.5e-07	4.5e-07	0.93	0.11	6.3e-16	4.9e-15	-0.67	0.061	5.2e-25	1.1e-24	0.44	0.075	7.5e-09	2.9e-08	0.58	0.071	4.4e-15	3.6e-14	-0.15	0.069	0.025	0.029
CDNF	0.66	0.045	1.4e-43	5.7e-43	-0.2	0.057	0.00046	0.0017	-0.17	0.05	0.00089	0.0018	-0.12	0.056	0.028	0.053	-0.22	0.056	8.7e-05	0.00019	-0.072	0.057	0.2	0.28	-0.27	0.056	1.4e-06	1.9e-06	0.5	0.06	3.1e-16	9.8e-16	-0.18	0.062	0.0041	0.0064	1	0.045	1.7e-72	1.3e-71	-0.11	0.076	0.14	0.18	-0.49	0.071	2.9e-11	1.4e-10	-0.52	0.063	9.8e-16	2.1e-15
CDO1	-0.92	0.11	3.1e-17	5.8e-17	0.12	0.12	0.33	0.44	-0.043	0.11	0.7	0.75	1.8	0.11	5.1e-55	7.7e-53	-0.61	0.12	6.8e-07	1.9e-06	-0.81	0.12	3.1e-11	3.3e-10	-0.38	0.12	0.0021	0.0025	0.0059	0.14	0.96	0.97	1.3	0.13	3.6e-22	7e-21	-0.34	0.062	6e-08	8.2e-08	0.59	0.064	1.2e-18	1.2e-17	0.23	0.07	0.0008	0.0014	-0.33	0.061	1.3e-07	2e-07
CDON	0.41	0.053	2.1e-14	3.6e-14	-0.06	0.062	0.33	0.44	-0.23	0.054	3.5e-05	9e-05	0.52	0.058	6.5e-18	1.1e-16	-0.084	0.061	0.17	0.21	-0.27	0.061	9.1e-06	3.9e-05	0.18	0.061	0.0038	0.0044	-0.51	0.065	1.6e-14	4.5e-14	-0.11	0.067	0.11	0.14	0.68	0.061	2.3e-24	4.7e-24	0.35	0.078	6.7e-06	1.8e-05	-0.32	0.077	3.2e-05	6.5e-05	-0.69	0.061	5.1e-25	1.7e-24
CDPF1	0.17	0.02	2.1e-17	4.1e-17	-0.054	0.023	0.018	0.04	0.019	0.02	0.34	0.4	0.02	0.022	0.38	0.48	-0.034	0.022	0.13	0.17	-0.019	0.023	0.41	0.5	-0.13	0.022	1.4e-08	2e-08	0.055	0.025	0.026	0.032	-0.073	0.025	0.0027	0.0043	0.037	0.021	0.076	0.084	-0.06	0.023	0.0099	0.017	-0.078	0.023	0.00059	0.001	0.075	0.02	0.00028	0.00037
CDR2	-0.15	0.018	8.2e-17	1.5e-16	-0.044	0.02	0.029	0.061	-0.0096	0.018	0.59	0.65	0.081	0.02	4.9e-05	0.00017	0.058	0.02	0.0037	0.0064	0.3	0.017	2.5e-60	1.1e-57	-0.027	0.02	0.18	0.19	-0.26	0.02	2.2e-36	2.4e-35	0.046	0.022	0.035	0.048	0.37	0.054	1.4e-11	2.1e-11	0.75	0.051	2.5e-40	1.2e-38	-0.18	0.062	0.0042	0.0065	-0.82	0.039	7.8e-68	2.9e-66
CDRT1	-0.91	0.078	6.5e-30	1.8e-29	-0.19	0.094	0.049	0.094	-0.49	0.082	2.5e-09	1.1e-08	0.35	0.093	0.00017	0.00053	-0.29	0.093	0.0014	0.0027	-0.34	0.093	0.00022	0.0007	1.7	0.073	2.9e-98	3.4e-97	-0.72	0.1	1e-12	2.6e-12	1.3	0.093	9.8e-41	2.5e-38	-0.089	0.03	0.0028	0.0032	0.27	0.03	3.4e-18	3.4e-17	0.029	0.033	0.38	0.42	-0.15	0.029	1.3e-07	1.9e-07
CDRT15P1	-0.13	0.038	0.00064	0.00079	-0.076	0.042	0.071	0.13	-0.17	0.038	9.5e-06	2.7e-05	0.17	0.041	3.2e-05	0.00012	-0.14	0.041	0.00049	0.00097	-0.13	0.042	0.0026	0.0063	0.36	0.04	1.2e-18	2.2e-18	-0.058	0.046	0.21	0.23	0.26	0.045	8.3e-09	2.6e-08	0.21	0.04	2.5e-07	3.4e-07	0.21	0.046	7e-06	1.9e-05	-0.081	0.046	0.081	0.1	-0.3	0.038	1.6e-14	3.2e-14
CDS1	0.57	0.047	6e-31	1.7e-30	-0.06	0.058	0.29	0.4	-0.022	0.051	0.66	0.71	-0.17	0.057	0.0025	0.0062	0.17	0.056	0.0027	0.0049	0.067	0.057	0.24	0.32	-0.7	0.052	2.8e-37	7.9e-37	0.44	0.061	1.2e-12	3e-12	-0.43	0.061	2.4e-12	1.2e-11	0.49	0.045	2.7e-25	5.5e-25	0.26	0.055	1.9e-06	5.3e-06	-0.28	0.054	4.2e-07	1.1e-06	-0.47	0.045	2.1e-23	6.5e-23
CDS2	-0.46	0.018	2.3e-109	6e-108	0.076	0.027	0.004	0.011	0.065	0.023	0.0061	0.011	0.047	0.026	0.072	0.12	0.069	0.026	0.0076	0.012	0.031	0.026	0.24	0.32	0.35	0.023	4.8e-45	1.6e-44	-0.25	0.027	8.1e-19	3e-18	0.15	0.028	1.7e-07	4.6e-07	-0.44	0.015	8.1e-98	1.5e-96	0.058	0.031	0.06	0.087	0.18	0.029	3.4e-09	1.2e-08	0.25	0.024	1.5e-22	4.4e-22
CDT1	-1.2	0.098	9.1e-31	2.5e-30	-0.39	0.12	0.0011	0.0037	0.79	0.1	2.9e-14	2e-13	-0.33	0.12	0.0047	0.011	-0.88	0.11	3e-14	1.8e-13	-0.54	0.12	4.5e-06	2.1e-05	2.4	0.087	3.3e-119	7e-118	-0.66	0.13	3e-07	5.3e-07	0.94	0.13	1.7e-13	9.3e-13	-0.71	0.063	1.1e-25	2.4e-25	0.53	0.078	2.6e-11	1.3e-10	0.54	0.076	8.2e-12	4.1e-11	-0.16	0.073	0.033	0.038
CDV3	-0.43	0.024	4.4e-61	3e-60	-0.078	0.031	0.014	0.033	-0.13	0.028	2.2e-06	6.8e-06	-0.05	0.031	0.11	0.18	0.039	0.031	0.2	0.25	-0.0059	0.031	0.86	0.89	0.63	0.022	9.1e-131	2.7e-129	-0.15	0.034	5.6e-06	9.3e-06	0.31	0.032	2.3e-21	4e-20	-0.2	0.013	3.5e-40	1e-39	0.082	0.019	1.9e-05	4.8e-05	0.02	0.019	0.29	0.33	0.12	0.016	7.3e-14	1.5e-13
CDYL	0.029	0.023	0.22	0.23	-0.11	0.026	4.6e-05	0.00022	-0.1	0.023	8.2e-06	2.3e-05	-0.22	0.025	1.5e-17	2.3e-16	0.026	0.026	0.32	0.37	-0.1	0.026	7.2e-05	0.00026	0.28	0.024	1.3e-29	3.1e-29	0.18	0.028	2.5e-10	5.5e-10	0.071	0.028	0.013	0.019	0.17	0.023	4.3e-13	6.6e-13	-0.2	0.025	2.1e-14	1.5e-13	-0.12	0.026	6.8e-06	1.5e-05	0.088	0.024	0.00028	0.00036
CDYL2	-1	0.043	2.9e-93	5e-92	0.14	0.061	0.018	0.04	0.13	0.054	0.021	0.033	-0.19	0.06	0.0013	0.0034	0.0018	0.06	0.97	0.98	0.38	0.059	2.2e-10	2.1e-09	0.5	0.058	2.4e-17	4.3e-17	-0.084	0.066	0.21	0.23	0.37	0.065	1.7e-08	5e-08	-1.6	0.049	5.6e-110	1.4e-108	0.82	0.1	2.6e-15	2e-14	0.49	0.1	3.4e-06	7.9e-06	0.56	0.092	1.9e-09	3.2e-09
CEACAM1	0.16	0.072	0.026	0.029	-0.45	0.08	3.4e-08	3.2e-07	-0.24	0.071	0.001	0.002	-0.66	0.077	4.3e-17	6.8e-16	-1	0.072	3.8e-41	1.1e-39	-0.049	0.081	0.54	0.63	0.88	0.075	3.2e-30	7.7e-30	1.3	0.076	1.1e-55	3.5e-54	0.37	0.087	1.9e-05	4e-05	1.6	0.095	2.1e-48	7.8e-48	1	0.13	1.1e-14	8.3e-14	-0.74	0.13	2.5e-08	7.8e-08	-1.8	0.086	1.8e-66	6.1e-65
CEACAM21	0.27	0.021	2e-34	6.2e-34	-0.094	0.025	0.00022	0.00089	-0.27	0.021	1.1e-33	2.8e-32	-0.18	0.025	6.6e-13	6.8e-12	0.0026	0.025	0.92	0.93	0.12	0.025	1.5e-06	7.8e-06	-0.081	0.025	0.0013	0.0016	0.38	0.024	1.1e-47	2.3e-46	-0.11	0.028	0.00014	0.00025	0.31	0.026	2.7e-28	6e-28	0.19	0.033	4e-08	1.4e-07	-0.3	0.03	5e-21	9.3e-20	-0.21	0.029	9.1e-13	1.8e-12
CEACAM4	-0.87	0.19	6.5e-06	8.6e-06	-1.4	0.22	3.3e-10	4.5e-09	-1.5	0.19	5.4e-16	4.3e-15	-1.6	0.21	5e-13	5.3e-12	-1.4	0.21	5.8e-11	2.6e-10	-1.4	0.22	4.9e-11	5.2e-10	2.6	0.2	1.1e-35	2.9e-35	5.1	0.17	9.5e-139	4.8e-136	2.3	0.23	1.4e-22	3e-21	-0.01	0.02	0.61	0.63	0.18	0.02	3e-17	2.7e-16	-0.059	0.022	0.0075	0.011	-0.086	0.02	1.5e-05	2.1e-05
CEBPA	-1.8	0.091	2.8e-70	2.5e-69	0.49	0.12	5.5e-05	0.00026	0.005	0.11	0.96	0.97	-0.31	0.12	0.0096	0.02	0.0027	0.12	0.98	0.99	-0.21	0.12	0.087	0.13	2.2	0.097	2.4e-88	2.1e-87	-1.2	0.13	4.3e-21	1.9e-20	1.3	0.12	6.2e-24	1.6e-22	-2.5	0.13	7.3e-59	3.6e-58	-1.5	0.18	1.2e-14	8.6e-14	1.1	0.19	4.4e-09	1.5e-08	2.7	0.12	6e-77	4.3e-75
CEBPB	0.14	0.029	1.3e-06	1.8e-06	0.059	0.033	0.073	0.13	0.27	0.028	2.8e-20	3e-19	0.016	0.033	0.64	0.72	-0.098	0.032	0.0025	0.0044	0.089	0.033	0.0069	0.015	-0.49	0.028	9.8e-61	4.6e-60	0.24	0.035	5.6e-12	1.4e-11	-0.31	0.034	2e-19	2.7e-18	-0.35	0.026	4e-32	9.7e-32	0.045	0.037	0.23	0.28	0.034	0.037	0.36	0.41	0.27	0.029	1e-18	2.5e-18
CEBPB-AS1	0.32	0.042	2.5e-14	4.4e-14	-0.055	0.049	0.26	0.36	0.088	0.043	0.039	0.059	-0.023	0.048	0.62	0.71	-0.26	0.047	6.3e-08	2e-07	0.14	0.048	0.0033	0.0079	-0.45	0.046	1.2e-21	2.4e-21	0.35	0.051	1.9e-11	4.4e-11	-0.19	0.052	0.00023	0.00042	0.12	0.042	0.0056	0.0065	0.11	0.047	0.019	0.03	-0.17	0.046	0.00024	0.00044	-0.065	0.042	0.12	0.14
CEBPD	-2	0.13	7.1e-47	3.2e-46	1.3	0.16	4.3e-15	1.2e-13	1.1	0.15	2e-13	1.3e-12	-1.7	0.16	9.1e-26	2.8e-24	1.6	0.16	9.6e-24	1.2e-22	-1.7	0.16	2.1e-25	1e-23	1.8	0.16	2.6e-29	6.1e-29	-1.7	0.18	7.2e-22	3.2e-21	1.5	0.18	1.5e-17	1.5e-16	-2.7	0.2	2.3e-34	6e-34	-1.8	0.26	1.5e-11	7.9e-11	4.6	0.15	2e-115	2.8e-112	0.33	0.24	0.17	0.19
CEBPE	0.53	0.035	5.9e-47	2.6e-46	-0.082	0.044	0.062	0.11	-0.21	0.038	7.3e-08	2.6e-07	0.39	0.042	2.2e-20	4.5e-19	0.077	0.043	0.075	0.1	0.091	0.044	0.038	0.067	-0.48	0.041	1.7e-29	4e-29	-0.14	0.048	0.0034	0.0046	-0.35	0.046	5.9e-14	3.5e-13	1.1	0.044	4.8e-86	5.9e-85	0.28	0.076	0.00023	0.0005	-0.7	0.068	1.4e-22	3.2e-21	-0.73	0.059	4.1e-31	1.8e-30
CEBPG	-0.15	0.019	1.2e-13	2e-13	-0.046	0.022	0.04	0.079	-0.12	0.019	4.6e-10	2.1e-09	0.0044	0.022	0.84	0.88	0.071	0.022	0.001	0.0019	-0.013	0.022	0.55	0.63	0.25	0.02	8.2e-33	2.1e-32	-0.066	0.024	0.0057	0.0075	0.13	0.024	3.3e-08	9.5e-08	-0.2	0.018	2.8e-24	5.8e-24	-0.014	0.023	0.56	0.63	0.037	0.023	0.11	0.13	0.18	0.018	1.7e-19	4.3e-19
CEBPZ	0.15	0.017	4.1e-17	7.8e-17	-0.026	0.019	0.18	0.27	0.042	0.018	0.016	0.027	-0.0047	0.019	0.81	0.86	-0.039	0.019	0.043	0.062	0.0047	0.019	0.81	0.85	-0.28	0.017	5.6e-56	2.4e-55	0.25	0.019	1.1e-34	1.1e-33	-0.098	0.021	2.6e-06	5.9e-06	0.067	0.014	3.6e-06	4.6e-06	-0.025	0.016	0.13	0.18	-0.095	0.015	1.4e-09	5e-09	0.031	0.015	0.034	0.04
CEBPZOS	0.39	0.026	1.5e-46	6.4e-46	-0.073	0.033	0.025	0.053	-0.075	0.029	0.0098	0.017	0.041	0.032	0.21	0.29	-0.029	0.032	0.37	0.43	0.055	0.032	0.09	0.14	-0.44	0.028	6.8e-48	2.5e-47	0.28	0.034	1.6e-15	4.9e-15	-0.21	0.035	1.6e-09	5.4e-09	0.24	0.02	8.2e-26	1.7e-25	0.014	0.028	0.61	0.67	-0.15	0.026	4.6e-08	1.4e-07	-0.13	0.024	3.2e-07	4.8e-07
CECR1	0.15	0.032	4.5e-06	6e-06	0.17	0.036	3.2e-06	2e-05	0.14	0.032	1e-05	2.9e-05	0.46	0.033	4.1e-40	3.1e-38	-0.1	0.036	0.0047	0.008	0.15	0.036	5.4e-05	0.0002	-0.6	0.03	2.3e-73	1.4e-72	-0.31	0.038	7.4e-16	2.3e-15	-0.2	0.039	4.7e-07	1.2e-06	-0.029	0.015	0.057	0.063	0.059	0.017	0.00054	0.0011	-0.1	0.016	4.4e-10	1.7e-09	0.065	0.015	1.4e-05	2e-05
CECR5	0.35	0.021	7.1e-53	3.8e-52	-0.028	0.027	0.3	0.41	0.015	0.024	0.53	0.59	0.13	0.026	4.2e-07	2.1e-06	0.046	0.027	0.088	0.12	-0.019	0.027	0.48	0.57	-0.45	0.022	1.1e-79	8.2e-79	0.12	0.029	4.2e-05	6.6e-05	-0.26	0.028	6.3e-20	8.9e-19	0.43	0.022	5.9e-57	2.8e-56	0.11	0.036	0.0038	0.0068	-0.23	0.034	2e-11	9.6e-11	-0.34	0.025	2.4e-31	1e-30
CECR5-AS1	0.57	0.034	3.6e-54	2e-53	-0.1	0.044	0.022	0.047	-0.13	0.039	0.00077	0.0016	-0.18	0.043	5.3e-05	0.00018	-0.16	0.043	0.00022	0.00046	-0.016	0.044	0.71	0.78	-0.36	0.042	6.4e-17	1.1e-16	0.45	0.045	5.9e-22	2.7e-21	-0.12	0.048	0.0089	0.013	0.64	0.034	1.5e-53	6.3e-53	-0.21	0.054	0.00015	0.00032	-0.2	0.054	0.00018	0.00033	-0.31	0.046	6.1e-11	1.1e-10
CECR7	0.9	0.05	2.9e-61	2e-60	-0.16	0.066	0.016	0.037	-0.21	0.058	0.00039	0.00086	-0.14	0.065	0.035	0.064	-0.31	0.064	1.1e-06	3.2e-06	-0.013	0.066	0.84	0.87	-0.59	0.062	7.8e-21	1.5e-20	0.89	0.064	4.9e-39	6.4e-38	-0.44	0.07	4.6e-10	1.7e-09	1.3	0.053	2.4e-71	1.8e-70	-0.059	0.096	0.54	0.6	-0.64	0.09	3e-12	1.6e-11	-0.67	0.079	8.9e-16	2e-15
CELA1	1.7	0.047	2.1e-178	2.6e-176	-0.16	0.083	0.054	0.1	-0.14	0.073	0.06	0.087	0.21	0.082	0.01	0.021	-0.2	0.081	0.015	0.023	-0.06	0.082	0.46	0.55	-1.1	0.074	4.8e-42	1.5e-41	-0.0039	0.09	0.97	0.97	-0.83	0.086	2.5e-21	4.3e-20	1.5	0.052	1.8e-107	4.3e-106	0.05	0.1	0.62	0.68	-0.93	0.09	5.9e-23	1.4e-21	-0.81	0.082	6.1e-21	1.7e-20
CELF1	0.15	0.014	1.7e-24	4e-24	0.03	0.017	0.074	0.13	-0.088	0.015	3.6e-09	1.5e-08	0.079	0.016	2.1e-06	9.2e-06	-0.052	0.017	0.0015	0.0028	0.042	0.017	0.011	0.023	-0.23	0.015	5.5e-47	1.9e-46	0.11	0.018	4.1e-10	8.9e-10	-0.046	0.018	0.012	0.017	0.11	0.011	5.8e-19	1e-18	-0.092	0.013	4.1e-11	2e-10	-0.037	0.014	0.0082	0.012	-0.0027	0.013	0.83	0.84
CELF2	0.065	0.011	8.7e-10	1.3e-09	0.038	0.012	0.0016	0.005	-0.12	0.0099	5.9e-30	1.2e-28	-0.031	0.012	0.0073	0.016	0.049	0.012	2.3e-05	5.5e-05	0.082	0.011	2.3e-12	3e-11	0.038	0.012	0.0012	0.0015	-0.061	0.013	2.3e-06	3.8e-06	-0.073	0.013	1.2e-08	3.5e-08	-0.18	0.015	1.4e-28	3.2e-28	-0.088	0.019	8e-06	2.1e-05	0.14	0.018	3.9e-13	2.4e-12	0.14	0.016	1.1e-15	2.4e-15
CELF2-AS1	0.23	0.04	8.5e-09	1.2e-08	0.17	0.044	8.8e-05	0.00039	-0.19	0.04	3.7e-06	1.1e-05	0.0041	0.044	0.93	0.95	0.0032	0.044	0.94	0.95	0.12	0.044	0.0047	0.011	-0.21	0.043	1.3e-06	1.8e-06	-0.021	0.048	0.67	0.69	-0.15	0.048	0.002	0.0033	-0.22	0.042	3.8e-07	5.1e-07	-0.25	0.047	2.8e-07	9e-07	0.24	0.047	4.5e-07	1.2e-06	0.22	0.042	4.2e-07	6.3e-07
CELF6	0.41	0.045	2.1e-18	4.1e-18	-0.082	0.054	0.12	0.2	-0.17	0.047	0.00042	0.00091	-0.085	0.053	0.11	0.17	-0.19	0.052	0.00025	0.00052	-0.077	0.053	0.15	0.21	-0.22	0.052	3.2e-05	4.1e-05	0.49	0.056	7.3e-18	2.6e-17	-0.058	0.058	0.31	0.36	0.37	0.042	1.5e-16	2.5e-16	-0.059	0.052	0.26	0.32	-0.17	0.051	0.0011	0.0018	-0.18	0.046	9.2e-05	0.00012
CELSR1	0.15	0.048	0.0017	0.0021	-0.011	0.054	0.84	0.88	0.049	0.048	0.3	0.36	0.15	0.053	0.0036	0.0085	-0.26	0.052	6.5e-07	1.9e-06	-0.038	0.053	0.47	0.56	-0.44	0.051	2.5e-17	4.5e-17	0.42	0.056	4.9e-13	1.3e-12	0.014	0.058	0.81	0.84	0.015	0.071	0.83	0.84	0.26	0.078	0.00081	0.0016	0.5	0.073	2.8e-11	1.3e-10	-0.63	0.061	4.9e-22	1.4e-21
CELSR2	0.38	0.054	4.6e-12	7.5e-12	0.21	0.061	0.00054	0.0019	-0.052	0.055	0.35	0.41	-0.045	0.061	0.46	0.56	-0.057	0.06	0.34	0.4	0.31	0.06	4.2e-07	2.4e-06	-0.62	0.057	1.7e-26	3.7e-26	0.11	0.067	0.1	0.12	-0.32	0.066	1.4e-06	3.4e-06	0.013	0.05	0.8	0.81	-0.27	0.054	9.5e-07	2.8e-06	0.019	0.056	0.73	0.76	0.19	0.049	0.00018	0.00024
CELSR3	-0.3	0.05	2.5e-09	3.7e-09	-0.054	0.057	0.34	0.45	-0.096	0.051	0.06	0.087	-0.13	0.056	0.024	0.047	-0.15	0.056	0.0066	0.011	-0.15	0.056	0.007	0.015	0.26	0.055	2.6e-06	3.5e-06	0.41	0.06	1.3e-11	3.1e-11	0.43	0.06	1.3e-12	6.5e-12	0.23	0.054	2.3e-05	2.9e-05	-0.18	0.061	0.0029	0.0054	-0.058	0.061	0.34	0.38	-0.036	0.055	0.51	0.54
CEMIP	0.21	0.038	4.7e-08	6.6e-08	-0.1	0.043	0.018	0.04	-0.053	0.039	0.17	0.22	0.21	0.042	9e-07	4.2e-06	-0.11	0.042	0.0086	0.014	-0.041	0.043	0.34	0.43	-0.25	0.042	2.1e-09	3.1e-09	0.24	0.046	1.7e-07	3.1e-07	-0.11	0.047	0.016	0.023	0.26	0.044	8.4e-09	1.2e-08	0.11	0.052	0.033	0.05	-0.1	0.051	0.054	0.071	-0.26	0.045	6.2e-09	1e-08
CEMP1	0.12	0.027	7.4e-06	9.8e-06	0.034	0.031	0.27	0.37	0.047	0.027	0.087	0.12	-0.018	0.03	0.55	0.64	0.023	0.03	0.45	0.51	0.14	0.03	2.5e-06	1.2e-05	-0.36	0.028	4.4e-35	1.2e-34	0.034	0.033	0.31	0.34	-0.064	0.033	0.052	0.068	0.19	0.033	4.5e-08	6.1e-08	-0.00049	0.039	0.98	0.98	-0.024	0.038	0.52	0.57	-0.17	0.033	8.5e-07	1.3e-06
CENPA	-1.1	0.091	1.2e-29	3.3e-29	-0.32	0.11	0.0032	0.0092	0.33	0.097	0.00076	0.0016	-0.3	0.11	0.0067	0.015	-0.53	0.11	8.1e-07	2.3e-06	-0.57	0.11	1.4e-07	8.4e-07	2.3	0.077	4e-136	1.4e-134	-0.65	0.12	4e-08	7.6e-08	1	0.11	4e-19	5e-18	-0.6	0.052	6.7e-27	1.5e-26	0.56	0.061	1.8e-18	1.9e-17	0.39	0.063	1.8e-09	6.4e-09	-0.17	0.059	0.0045	0.0055
CENPB	-0.2	0.033	1.5e-09	2.2e-09	0.013	0.037	0.72	0.79	0.099	0.033	0.0032	0.0061	0.012	0.037	0.74	0.81	0.081	0.036	0.025	0.038	-0.0033	0.037	0.93	0.95	0.064	0.037	0.078	0.086	-0.1	0.04	0.0091	0.012	0.049	0.04	0.22	0.26	-0.3	0.036	2.2e-15	3.6e-15	0.026	0.045	0.55	0.61	0.13	0.044	0.0039	0.006	0.18	0.038	4.8e-06	6.9e-06
CENPBD1	0.089	0.025	0.0004	0.0005	-0.086	0.028	0.0023	0.007	-0.11	0.025	5.5e-06	1.6e-05	0.048	0.028	0.081	0.13	0.015	0.028	0.6	0.65	-0.079	0.028	0.0046	0.011	0.057	0.028	0.039	0.044	0.051	0.031	0.094	0.11	0.036	0.031	0.24	0.28	0.42	0.031	1.1e-33	2.8e-33	0.11	0.043	0.0097	0.016	-0.19	0.042	4.7e-06	1.1e-05	-0.36	0.033	4e-23	1.2e-22
CENPBD1P1	-0.12	0.023	2.7e-07	3.7e-07	0.09	0.026	0.00042	0.0016	0.11	0.023	4.3e-06	1.3e-05	0.01	0.025	0.69	0.77	0.2	0.024	4.3e-16	3e-15	0.15	0.025	1.8e-09	1.4e-08	-0.26	0.024	1.1e-25	2.5e-25	-0.12	0.027	1.4e-05	2.2e-05	-0.097	0.028	0.0005	0.00087	-0.16	0.022	2.7e-13	4.3e-13	0.051	0.026	0.051	0.074	0.17	0.024	6.2e-12	3.2e-11	-0.017	0.023	0.46	0.48
CENPC	0.085	0.015	4.6e-08	6.5e-08	-0.027	0.017	0.13	0.2	-0.033	0.015	0.035	0.053	-0.12	0.017	1.9e-12	1.9e-11	-0.13	0.017	1.4e-14	8.7e-14	-0.013	0.017	0.44	0.53	-0.0089	0.017	0.61	0.62	0.27	0.016	2.5e-52	6.6e-51	0.014	0.019	0.45	0.49	0.025	0.013	0.057	0.063	-0.016	0.015	0.27	0.33	-0.0059	0.015	0.69	0.73	-0.0073	0.013	0.58	0.6
CENPE	-2	0.091	7.1e-87	1e-85	-0.088	0.13	0.49	0.59	0.26	0.11	0.018	0.029	0.076	0.13	0.55	0.64	-0.071	0.13	0.57	0.63	-0.42	0.13	0.00095	0.0026	2.3	0.1	5.6e-97	6.3e-96	-0.99	0.13	2.8e-13	7.4e-13	1.4	0.13	4.1e-25	1.3e-23	-2.1	0.064	8.7e-115	2.6e-113	0.65	0.13	8.2e-07	2.5e-06	1	0.12	4.5e-16	4.3e-15	0.69	0.12	3.5e-09	5.7e-09
CENPF	-0.47	0.092	3.8e-07	5.2e-07	-0.41	0.1	0.0001	0.00045	0.21	0.092	0.024	0.038	0.15	0.1	0.14	0.21	-0.85	0.1	6.1e-17	4.6e-16	-0.49	0.1	2.8e-06	1.4e-05	2	0.08	1.3e-108	2.1e-107	-1.1	0.11	1.1e-23	5.6e-23	0.96	0.11	6.9e-18	7.1e-17	0.09	0.096	0.35	0.36	1	0.094	1.5e-25	2.9e-24	0.36	0.1	0.00055	0.00096	-1.2	0.075	5.7e-47	5.9e-46
CENPH	-0.031	0.032	0.33	0.34	-0.18	0.035	2.3e-07	1.8e-06	-0.026	0.032	0.42	0.48	-0.14	0.035	8.9e-05	0.0003	-0.049	0.035	0.16	0.2	-0.11	0.035	0.0019	0.0048	0.37	0.032	2.4e-28	5.7e-28	0.086	0.038	0.025	0.032	0.12	0.038	0.0021	0.0034	0.23	0.03	2e-13	3.1e-13	0.073	0.037	0.047	0.069	-0.13	0.036	0.00024	0.00045	-0.18	0.031	1.3e-08	2.1e-08
CENPI	-0.41	0.062	6.7e-11	1e-10	-0.007	0.072	0.92	0.95	0.096	0.063	0.13	0.17	-0.18	0.07	0.01	0.021	-0.21	0.07	0.0025	0.0045	-0.25	0.07	0.00035	0.0011	1.1	0.06	1.1e-60	5.3e-60	-0.47	0.076	1.1e-09	2.3e-09	0.43	0.076	2.5e-08	7.2e-08	-0.48	0.054	5.6e-18	9.8e-18	-0.005	0.065	0.94	0.95	0.18	0.064	0.0049	0.0075	0.34	0.056	3.9e-09	6.4e-09
CENPJ	0.042	0.039	0.28	0.3	-0.14	0.044	0.0016	0.005	0.0025	0.039	0.95	0.96	-0.26	0.043	1.9e-09	1.3e-08	-0.37	0.041	1.9e-18	1.6e-17	-0.24	0.043	1.9e-08	1.3e-07	0.37	0.042	3.1e-18	5.7e-18	0.38	0.046	4.3e-16	1.4e-15	0.32	0.046	8.1e-12	3.7e-11	0.1	0.031	0.0012	0.0014	-0.27	0.032	3.9e-16	3.2e-15	-0.036	0.035	0.3	0.34	0.14	0.03	3e-06	4.3e-06
CENPK	0.11	0.027	2.2e-05	2.8e-05	-0.17	0.029	1.3e-08	1.4e-07	-0.14	0.026	5.5e-08	2e-07	-0.072	0.029	0.014	0.029	-0.062	0.029	0.035	0.05	-0.016	0.029	0.58	0.66	0.19	0.029	1.1e-10	1.6e-10	0.2	0.031	4.9e-10	1.1e-09	-0.00094	0.032	0.98	0.98	0.29	0.035	8.1e-15	1.3e-14	0.32	0.039	6.1e-15	4.5e-14	-0.21	0.041	3.4e-07	9e-07	-0.36	0.032	8.3e-25	2.7e-24
CENPL	-0.14	0.037	0.0003	0.00038	-0.17	0.042	5.6e-05	0.00026	-0.043	0.038	0.25	0.31	-0.084	0.042	0.045	0.079	-0.21	0.041	4.1e-07	1.2e-06	-0.077	0.042	0.068	0.11	0.66	0.035	4.2e-66	2.2e-65	-0.15	0.046	0.00095	0.0013	0.27	0.045	2.3e-09	7.5e-09	-0.02	0.028	0.48	0.49	-0.018	0.032	0.56	0.63	-0.078	0.031	0.012	0.017	0.097	0.028	0.00045	0.00058
CENPM	-2.1	0.063	1.8e-160	1.6e-158	-0.18	0.11	0.089	0.15	0.34	0.094	0.00032	0.0007	-0.054	0.11	0.61	0.7	-0.21	0.11	0.046	0.065	-0.031	0.11	0.77	0.82	1.8	0.088	5.3e-74	3.4e-73	0.22	0.12	0.053	0.064	0.89	0.11	5.1e-15	3.5e-14	-2	0.07	4.6e-97	8e-96	1.4	0.12	4.8e-28	1.1e-26	1.1	0.13	1.7e-16	1.7e-15	0.003	0.12	0.98	0.98
CENPN	-1.1	0.076	5.1e-42	2e-41	-0.22	0.095	0.023	0.05	0.41	0.083	6.2e-07	2e-06	-0.17	0.094	0.076	0.12	-0.23	0.094	0.012	0.02	-0.38	0.094	4.8e-05	0.00018	1.8	0.073	8.7e-107	1.3e-105	-0.89	0.099	1.2e-18	4.3e-18	0.9	0.099	5.8e-19	7.1e-18	-0.62	0.047	5.1e-33	1.3e-32	0.26	0.064	6.4e-05	0.00015	0.38	0.061	6.3e-10	2.4e-09	0.1	0.057	0.076	0.086
CENPO	-0.48	0.045	8e-25	1.9e-24	-0.09	0.054	0.095	0.16	0.064	0.048	0.19	0.24	-0.12	0.053	0.025	0.048	-0.038	0.053	0.48	0.54	-0.11	0.053	0.042	0.071	0.89	0.044	5e-75	3.3e-74	-0.4	0.057	7e-12	1.7e-11	0.37	0.057	1.2e-10	4.7e-10	-0.65	0.053	5.5e-30	1.3e-29	-0.39	0.067	5.7e-09	2.2e-08	0.19	0.068	0.0042	0.0065	0.8	0.048	4e-49	4.6e-48
CENPP	-0.039	0.049	0.43	0.45	-0.21	0.056	0.00022	0.00089	0.051	0.049	0.3	0.36	-0.17	0.055	0.0021	0.0054	-0.46	0.053	8.2e-18	6.6e-17	-0.34	0.054	4.8e-10	4.3e-09	0.8	0.048	4.6e-55	1.9e-54	0.17	0.06	0.0052	0.0069	0.26	0.06	1.6e-05	3.4e-05	0.13	0.04	0.0009	0.0011	-0.11	0.046	0.018	0.029	-0.1	0.045	0.021	0.029	0.036	0.041	0.37	0.39
CENPQ	0.041	0.035	0.24	0.26	-0.19	0.039	1.7e-06	1.1e-05	0.013	0.035	0.71	0.76	-0.17	0.039	1.2e-05	4.7e-05	-0.2	0.038	2.7e-07	8.3e-07	-0.086	0.039	0.027	0.049	0.4	0.036	7e-27	1.6e-26	0.13	0.043	0.002	0.0027	0.07	0.043	0.1	0.13	0.11	0.03	0.00038	0.00046	0.034	0.034	0.32	0.38	-0.089	0.033	0.0072	0.011	-0.059	0.03	0.047	0.054
CENPT	0.19	0.016	6.1e-32	1.8e-31	0.058	0.019	0.002	0.0061	0.041	0.017	0.015	0.025	-0.068	0.018	0.0002	0.00063	-0.035	0.018	0.059	0.083	0.018	0.019	0.33	0.42	-0.27	0.016	6.7e-58	3e-57	0.083	0.02	4.4e-05	6.8e-05	-0.05	0.02	0.014	0.021	0.025	0.019	0.18	0.19	-0.22	0.017	1.2e-31	3.6e-30	0.042	0.021	0.051	0.067	0.12	0.018	4e-11	7.2e-11
CENPU	-1.2	0.08	7.6e-44	3.1e-43	-0.065	0.1	0.53	0.63	0.62	0.087	2.2e-12	1.3e-11	-0.37	0.099	0.00023	0.0007	-0.29	0.099	0.0036	0.0063	-0.52	0.099	1.6e-07	9.4e-07	1.9	0.077	5e-98	5.8e-97	-0.69	0.11	2e-10	4.5e-10	0.79	0.11	3.4e-13	1.8e-12	-1.1	0.056	1.2e-60	6.6e-60	0.43	0.092	4.4e-06	1.2e-05	0.71	0.085	8.7e-16	7.9e-15	0.21	0.083	0.012	0.014
CENPV	0.98	0.049	6.5e-75	6.5e-74	-0.15	0.066	0.021	0.045	0.0018	0.058	0.97	0.98	0.15	0.065	0.026	0.048	-0.35	0.064	7.5e-08	2.4e-07	-0.016	0.066	0.8	0.85	-1.2	0.053	3.3e-90	3.1e-89	0.9	0.066	5.8e-39	7.5e-38	-0.51	0.07	8.4e-13	4.3e-12	1.1	0.039	7.8e-98	1.4e-96	0.079	0.074	0.28	0.34	-0.41	0.07	5.6e-09	1.9e-08	-0.8	0.053	2.5e-42	1.9e-41
CENPW	-0.81	0.077	2.4e-24	5.5e-24	-0.21	0.092	0.02	0.045	0.54	0.08	2.2e-11	1.2e-10	-0.36	0.091	6.7e-05	0.00023	-0.46	0.09	3e-07	8.9e-07	-0.48	0.091	1.7e-07	1e-06	1.8	0.068	2.6e-114	4.9e-113	-0.65	0.098	4.6e-11	1.1e-10	0.69	0.098	3e-12	1.4e-11	-0.23	0.055	5.1e-05	6.3e-05	0.49	0.057	3.4e-16	2.8e-15	0.21	0.062	0.00075	0.0013	-0.34	0.053	9.3e-10	1.6e-09
CEP104	-0.027	0.015	0.068	0.076	0.026	0.016	0.12	0.19	0.026	0.015	0.072	0.1	-0.038	0.016	0.018	0.036	-0.0026	0.016	0.87	0.89	-0.022	0.016	0.17	0.24	0.12	0.016	2.7e-13	4.4e-13	-0.13	0.017	4.7e-14	1.3e-13	0.038	0.018	0.033	0.045	-0.19	0.018	1.2e-20	2.3e-20	-0.15	0.023	4.5e-10	2e-09	0.14	0.022	4.5e-09	1.5e-08	0.19	0.019	9.6e-21	2.6e-20
CEP112	-1.3	0.08	1e-54	5.8e-54	0.33	0.1	0.0015	0.0046	0.0069	0.091	0.94	0.95	0.11	0.1	0.29	0.39	1.8	0.081	4.9e-87	7.7e-85	0.25	0.1	0.014	0.028	-0.0011	0.1	0.99	0.99	-1.3	0.1	2.4e-32	2.1e-31	0.27	0.11	0.016	0.022	-0.51	0.085	3.8e-09	5.4e-09	0.51	0.095	1.3e-07	4.2e-07	1.2	0.079	1.1e-39	1e-37	-0.85	0.077	6.2e-25	2e-24
CEP120	-0.049	0.019	0.009	0.01	-0.024	0.021	0.26	0.36	-0.043	0.019	0.019	0.03	-0.12	0.02	1.4e-09	1e-08	-0.11	0.02	1.5e-07	4.7e-07	0.0064	0.021	0.75	0.81	0.0079	0.021	0.7	0.71	0.31	0.02	9.7e-50	2.3e-48	0.11	0.022	1.4e-06	3.2e-06	-0.14	0.015	1.5e-18	2.6e-18	-0.0083	0.019	0.68	0.73	0.045	0.019	0.016	0.023	0.11	0.016	5.9e-12	1.1e-11
CEP126	0.35	0.051	8.9e-12	1.4e-11	0.24	0.058	2.9e-05	0.00014	0.12	0.052	0.02	0.032	0.074	0.058	0.2	0.28	0.0013	0.058	0.99	0.99	0.091	0.058	0.12	0.18	-0.72	0.052	1.9e-39	5.6e-39	0.16	0.063	0.011	0.015	-0.48	0.061	1.7e-14	1.1e-13	-0.36	0.064	3.7e-08	5.1e-08	-0.54	0.069	4.1e-14	2.7e-13	-0.22	0.072	0.0021	0.0033	0.97	0.042	1e-70	4.5e-69
CEP128	-1.3	0.064	8.2e-78	9e-77	-0.035	0.087	0.69	0.76	0.012	0.077	0.88	0.9	-0.41	0.085	1.6e-06	7.2e-06	-0.28	0.085	0.00086	0.0016	0.31	0.086	0.00026	0.0008	1.5	0.069	7.4e-89	6.7e-88	-0.48	0.093	3.3e-07	6e-07	1.1	0.087	1.1e-32	1.2e-30	-1.4	0.035	5e-127	2.3e-125	0.41	0.092	9.3e-06	2.4e-05	0.63	0.087	2e-12	1.1e-11	0.6	0.078	9.7e-14	1.9e-13
CEP131	0.13	0.027	1.9e-06	2.6e-06	0.0056	0.03	0.85	0.9	-0.035	0.027	0.19	0.24	0.049	0.03	0.1	0.16	-0.1	0.029	0.00058	0.0011	0.039	0.03	0.19	0.27	-0.051	0.03	0.083	0.091	-0.024	0.033	0.46	0.49	-0.036	0.033	0.26	0.31	0.054	0.028	0.055	0.061	-0.14	0.031	8e-06	2.1e-05	0.023	0.031	0.48	0.52	0.039	0.028	0.17	0.19
CEP135	0.17	0.019	3.5e-19	7e-19	-0.075	0.022	0.0006	0.0021	-0.19	0.019	3.5e-23	4.7e-22	0.062	0.022	0.0041	0.0096	-0.16	0.021	1.4e-13	7.8e-13	0.15	0.021	6.5e-12	7.8e-11	-0.042	0.022	0.055	0.061	0.14	0.023	1.7e-09	3.5e-09	-0.034	0.024	0.15	0.19	0.11	0.023	2.1e-06	2.8e-06	0.24	0.023	7.5e-23	1.1e-21	-0.12	0.025	8e-06	1.8e-05	-0.21	0.021	4e-21	1.1e-20
CEP152	-0.033	0.027	0.22	0.24	-0.01	0.03	0.74	0.81	0.037	0.027	0.17	0.22	-0.2	0.029	7.3e-12	6.8e-11	-0.1	0.03	0.00078	0.0015	-0.018	0.03	0.55	0.63	0.24	0.029	1.2e-16	2.2e-16	-0.026	0.033	0.44	0.47	0.12	0.033	0.00014	0.00026	-0.039	0.026	0.13	0.14	-0.07	0.029	0.016	0.026	0.082	0.028	0.0038	0.0059	0.027	0.026	0.3	0.33
CEP162	-0.054	0.022	0.016	0.018	0.071	0.025	0.005	0.013	0.059	0.022	0.0082	0.014	-0.066	0.025	0.0074	0.016	0.088	0.025	0.00035	0.00071	0.069	0.025	0.0054	0.012	-0.046	0.025	0.066	0.073	-0.091	0.027	0.00085	0.0012	-0.054	0.027	0.046	0.061	-0.086	0.026	0.00087	0.001	-0.17	0.027	2.4e-09	9.8e-09	0.1	0.028	0.00043	0.00075	0.14	0.025	6.1e-08	9.5e-08
CEP164	-0.56	0.026	2.5e-85	3.4e-84	-0.031	0.036	0.39	0.5	-0.0025	0.032	0.92	0.94	0.088	0.035	0.012	0.025	0.011	0.035	0.74	0.78	0.018	0.036	0.6	0.68	0.48	0.031	7.8e-48	2.8e-47	-0.23	0.038	2.5e-09	5.2e-09	0.38	0.037	5.4e-24	1.4e-22	-0.36	0.02	1.1e-49	4.1e-49	0.11	0.031	0.00025	0.00054	0.18	0.03	2.4e-09	8.4e-09	0.11	0.027	4.1e-05	5.6e-05
CEP170	0.59	0.036	3.7e-52	1.9e-51	-0.093	0.046	0.044	0.086	-0.35	0.039	6.8e-18	6.3e-17	0.16	0.045	0.00057	0.0016	-0.28	0.044	6.2e-10	2.5e-09	0.21	0.045	2.6e-06	1.3e-05	-0.56	0.041	2.6e-38	7.5e-38	0.6	0.045	1.2e-36	1.4e-35	-0.27	0.049	6.9e-08	1.9e-07	0.92	0.051	1.7e-50	6.7e-50	0.46	0.074	1.2e-09	5.1e-09	-0.45	0.074	1.7e-09	6.3e-09	-0.9	0.053	6.2e-49	7.1e-48
CEP19	0.16	0.025	4.8e-10	7.3e-10	-0.06	0.029	0.04	0.079	-0.085	0.026	0.001	0.0021	0.14	0.028	4.3e-07	2.1e-06	0.16	0.028	2.6e-08	8.8e-08	0.11	0.029	0.0001	0.00035	-0.12	0.028	4.3e-05	5.5e-05	-0.26	0.03	5.8e-17	1.9e-16	-0.14	0.031	1e-05	2.2e-05	0.44	0.038	3.9e-26	8.3e-26	0.33	0.047	1.8e-11	9.3e-11	-0.21	0.048	1.6e-05	3.5e-05	-0.53	0.033	1.7e-41	1.3e-40
CEP192	-0.055	0.023	0.018	0.021	0.03	0.026	0.25	0.35	-0.037	0.023	0.11	0.15	-0.058	0.025	0.022	0.042	-0.066	0.025	0.0082	0.013	-0.044	0.025	0.082	0.13	0.19	0.024	5.7e-15	9.7e-15	-0.052	0.028	0.059	0.071	0.12	0.027	1.9e-05	3.9e-05	-0.059	0.021	0.0043	0.005	-0.056	0.023	0.016	0.026	0.075	0.023	0.001	0.0017	0.042	0.021	0.044	0.051
CEP250	-0.053	0.018	0.0027	0.0032	0.018	0.02	0.35	0.46	0.038	0.018	0.034	0.052	-0.083	0.019	1.9e-05	7.3e-05	-0.13	0.019	5.4e-11	2.4e-10	-0.071	0.019	0.0003	0.00093	0.23	0.018	1.7e-35	4.7e-35	-0.079	0.021	0.00021	0.00031	0.14	0.021	7.8e-11	3.1e-10	-0.22	0.026	6.7e-16	1.1e-15	-0.31	0.027	2.3e-24	3.9e-23	0.13	0.031	1.9e-05	3.9e-05	0.35	0.021	3.7e-46	3.6e-45
CEP290	0.19	0.021	7.6e-19	1.5e-18	0.019	0.025	0.46	0.56	0.025	0.022	0.26	0.32	-0.061	0.025	0.013	0.027	-0.029	0.025	0.23	0.28	0.032	0.025	0.21	0.28	-0.29	0.023	7.4e-34	1.9e-33	0.15	0.027	1.4e-08	2.8e-08	-0.078	0.027	0.0039	0.006	0.036	0.023	0.12	0.13	-0.21	0.023	1.3e-18	1.3e-17	0.049	0.025	0.053	0.069	0.093	0.022	4.5e-05	6.1e-05
CEP295	0.2	0.024	5.2e-16	9.5e-16	-0.023	0.029	0.42	0.53	0.071	0.025	0.0049	0.0088	-0.01	0.028	0.72	0.79	-0.28	0.026	1e-25	1.4e-24	0.1	0.028	0.00032	0.00097	-0.2	0.027	1.5e-12	2.3e-12	0.25	0.03	2.7e-16	8.8e-16	-0.16	0.03	4e-07	1e-06	0.18	0.023	1.9e-14	3.1e-14	0.077	0.028	0.0056	0.0097	-0.08	0.027	0.0037	0.0057	-0.18	0.023	2e-13	4e-13
CEP350	0.028	0.013	0.029	0.033	0.027	0.014	0.057	0.11	0.012	0.013	0.34	0.4	-0.073	0.014	1e-07	5.6e-07	-0.028	0.014	0.043	0.062	-0.059	0.014	2.1e-05	8.4e-05	0.031	0.014	0.024	0.027	0.03	0.015	0.052	0.062	0.037	0.015	0.015	0.022	-0.11	0.014	3.3e-14	5.2e-14	-0.092	0.016	4.6e-08	1.6e-07	0.13	0.015	4.7e-17	5.1e-16	0.073	0.015	1.1e-06	1.7e-06
CEP41	1.2	0.036	3.7e-160	3.2e-158	-0.17	0.061	0.0052	0.014	-0.026	0.054	0.65	0.71	-0.3	0.059	3.6e-07	1.8e-06	-0.58	0.057	1.6e-23	1.9e-22	-0.12	0.06	0.047	0.08	-0.15	0.06	0.01	0.012	0.27	0.065	6e-05	9.3e-05	-0.43	0.065	6.6e-11	2.7e-10	1.8	0.033	4.3e-183	1.2e-180	-0.52	0.11	9.7e-07	2.9e-06	-0.83	0.1	9.6e-16	8.7e-15	-0.73	0.09	3.8e-15	8.1e-15
CEP44	0.3	0.027	8.8e-27	2.2e-26	-0.12	0.032	0.00011	0.00046	-0.32	0.026	1.3e-31	3e-30	-0.16	0.031	2.5e-07	1.3e-06	-0.13	0.031	3.8e-05	8.7e-05	-0.025	0.032	0.44	0.53	0.075	0.032	0.017	0.019	0.41	0.032	2.7e-35	2.8e-34	0.067	0.035	0.054	0.071	0.45	0.022	4.3e-57	2e-56	-0.088	0.038	0.019	0.03	-0.11	0.037	0.0032	0.0049	-0.28	0.03	3.2e-18	7.9e-18
CEP55	-2.6	0.14	1.4e-67	1.2e-66	-0.25	0.18	0.16	0.25	0.99	0.16	5.3e-10	2.4e-09	-0.13	0.18	0.47	0.57	-0.71	0.18	7.5e-05	0.00017	-0.8	0.18	8.4e-06	3.7e-05	3.5	0.14	8.1e-108	1.2e-106	-1.5	0.19	1.8e-14	5.2e-14	1.9	0.19	6.5e-24	1.7e-22	-1.7	0.087	2.4e-64	1.4e-63	1.1	0.13	2.5e-16	2.1e-15	1.3	0.12	1.4e-23	3.5e-22	-0.15	0.12	0.22	0.24
CEP57	-0.13	0.02	3.1e-10	4.8e-10	-0.027	0.023	0.23	0.33	-0.18	0.02	3.2e-20	3.5e-19	0.0068	0.023	0.76	0.82	0.44	0.016	2.7e-116	8.4e-114	-0.097	0.022	1.7e-05	6.8e-05	0.16	0.022	9.4e-13	1.5e-12	-0.2	0.024	7.3e-16	2.3e-15	0.061	0.025	0.014	0.02	0.13	0.012	4.6e-22	8.8e-22	0.068	0.015	1.1e-05	2.9e-05	-0.066	0.015	1.3e-05	2.9e-05	-0.12	0.012	8.7e-22	2.5e-21
CEP57L1	-0.14	0.037	0.00013	0.00016	-0.035	0.043	0.41	0.52	0.0068	0.038	0.86	0.88	-0.21	0.042	4.1e-07	2e-06	-0.073	0.042	0.081	0.11	-0.12	0.042	0.0044	0.01	0.56	0.038	1.5e-45	5.2e-45	-0.12	0.046	0.012	0.015	0.17	0.046	0.0002	0.00037	-0.11	0.032	0.00047	0.00056	-0.11	0.035	0.0014	0.0027	0.022	0.035	0.53	0.57	0.18	0.03	3.7e-09	6.2e-09
CEP63	0.38	0.019	2.8e-76	2.9e-75	-0.11	0.025	8.2e-06	4.6e-05	-0.14	0.022	1.7e-10	8.3e-10	-0.14	0.025	3.3e-08	1.9e-07	-0.036	0.025	0.16	0.2	-0.023	0.025	0.36	0.45	-0.00082	0.025	0.97	0.97	0.11	0.027	5.3e-05	8.1e-05	-0.094	0.028	0.00071	0.0012	0.37	0.019	1.2e-55	5.6e-55	-0.068	0.031	0.026	0.041	-0.11	0.03	0.00017	0.00031	-0.21	0.025	5.4e-16	1.2e-15
CEP68	0.22	0.033	2.1e-11	3.3e-11	-0.0043	0.038	0.91	0.94	-0.18	0.033	3e-08	1.1e-07	0.29	0.036	8.1e-15	1e-13	-0.22	0.036	2.3e-09	8.8e-09	0.43	0.034	2.2e-33	1.9e-31	-0.59	0.031	3.7e-67	2e-66	0.41	0.039	9e-25	4.8e-24	-0.34	0.039	4.2e-17	3.9e-16	0.89	0.06	1.3e-40	3.9e-40	0.79	0.073	3.7e-24	6.2e-23	-0.71	0.074	6.3e-20	1e-18	-0.93	0.058	1.1e-45	1e-44
CEP70	0.81	0.055	4.8e-45	2e-44	0.056	0.069	0.41	0.52	0.21	0.06	0.00057	0.0012	-0.089	0.068	0.19	0.27	-0.14	0.067	0.039	0.057	0.16	0.068	0.017	0.034	-1.3	0.052	3.5e-107	5.3e-106	0.73	0.07	2.6e-24	1.4e-23	-0.67	0.071	3e-20	4.5e-19	0.62	0.03	2.2e-63	1.2e-62	0.0059	0.049	0.9	0.92	-0.32	0.046	5.3e-12	2.8e-11	-0.35	0.04	1.9e-17	4.5e-17
CEP72	0.43	0.034	4.7e-34	1.4e-33	-0.07	0.042	0.092	0.16	-0.043	0.037	0.25	0.31	-0.0012	0.041	0.97	0.98	-0.24	0.04	1.8e-09	6.8e-09	0.12	0.041	0.0034	0.0081	-0.52	0.037	6.5e-40	2e-39	0.45	0.042	1.3e-24	7e-24	-0.17	0.045	0.00021	0.00038	0.45	0.027	1.2e-45	4.1e-45	-0.15	0.04	0.00031	0.00066	-0.13	0.04	0.0011	0.0019	-0.22	0.034	3.6e-10	6.3e-10
CEP76	0.04	0.028	0.16	0.17	-0.075	0.032	0.018	0.041	-0.075	0.028	0.0069	0.012	-0.25	0.03	4e-16	5.7e-15	-0.066	0.031	0.034	0.05	-0.071	0.032	0.024	0.045	0.25	0.03	3e-16	5.2e-16	0.18	0.034	2.3e-07	4.1e-07	0.13	0.034	0.00017	0.00031	0.09	0.026	0.00053	0.00064	-0.0069	0.029	0.81	0.85	0.014	0.029	0.62	0.66	-0.095	0.025	0.00022	0.00029
CEP78	-0.76	0.045	3.7e-55	2.1e-54	0.34	0.058	6.1e-09	6.7e-08	0.089	0.051	0.083	0.12	-0.27	0.057	1.7e-06	7.6e-06	-0.19	0.057	0.00069	0.0013	-0.25	0.058	1.4e-05	5.7e-05	1	0.047	6.5e-87	5.7e-86	-0.4	0.062	1.2e-10	2.6e-10	0.64	0.06	3e-25	9.8e-24	-1.5	0.087	2.7e-49	1e-48	-1	0.12	2.7e-17	2.5e-16	0.54	0.12	8.6e-06	1.9e-05	1.8	0.069	5.1e-92	1.2e-89
CEP83	0.21	0.024	1.4e-17	2.7e-17	-0.048	0.028	0.092	0.16	-0.058	0.025	0.021	0.034	-0.094	0.028	0.00077	0.0021	0.043	0.028	0.12	0.16	-0.041	0.028	0.15	0.21	-0.16	0.027	6.2e-09	8.9e-09	0.2	0.03	9.3e-11	2.1e-10	-0.062	0.031	0.044	0.059	0.45	0.025	2.6e-50	1e-49	-0.049	0.04	0.22	0.27	-0.11	0.039	0.004	0.0062	-0.31	0.031	3e-21	8.4e-21
CEP85	0.042	0.02	0.038	0.043	0.054	0.022	0.016	0.036	-0.075	0.02	0.00017	0.00039	0.049	0.022	0.028	0.052	-0.025	0.022	0.25	0.3	-0.0094	0.022	0.67	0.74	-0.015	0.022	0.49	0.51	-0.037	0.024	0.12	0.14	0.026	0.024	0.29	0.34	0.031	0.021	0.14	0.15	-0.065	0.023	0.0053	0.0093	-0.052	0.023	0.023	0.032	0.064	0.021	0.0022	0.0027
CEP85L	0.27	0.019	3.6e-41	1.4e-40	0.0067	0.023	0.77	0.83	-0.0053	0.021	0.8	0.83	-0.071	0.023	0.002	0.0051	0.11	0.023	2e-06	5.4e-06	0.077	0.023	0.0009	0.0025	-0.29	0.021	2.2e-40	6.6e-40	-0.023	0.025	0.37	0.4	-0.15	0.025	2.2e-09	7.3e-09	0.39	0.023	7.6e-45	2.6e-44	0.14	0.036	7.9e-05	0.00018	-0.14	0.035	8.8e-05	0.00017	-0.37	0.025	7.7e-40	5.2e-39
CEP89	-0.22	0.024	6.5e-19	1.3e-18	0.0044	0.028	0.87	0.91	0.019	0.025	0.46	0.52	0.061	0.028	0.028	0.052	0.15	0.027	1.1e-07	3.3e-07	0.052	0.028	0.062	0.1	-0.023	0.028	0.41	0.43	-0.029	0.031	0.35	0.38	0.032	0.031	0.29	0.34	-0.21	0.025	7.1e-16	1.2e-15	-0.01	0.031	0.75	0.79	0.16	0.029	4.5e-08	1.3e-07	0.086	0.027	0.0019	0.0023
CEP95	0.42	0.025	2.1e-55	1.2e-54	-0.025	0.032	0.43	0.54	-0.097	0.028	0.00063	0.0013	-0.04	0.032	0.21	0.29	-0.23	0.031	4.1e-13	2.2e-12	0.079	0.032	0.013	0.027	-0.42	0.029	5.2e-43	1.7e-42	0.45	0.032	6e-41	8.7e-40	-0.16	0.035	3.4e-06	7.8e-06	0.25	0.016	2.1e-40	6.3e-40	-0.08	0.024	0.00091	0.0018	-0.1	0.023	1.1e-05	2.3e-05	-0.093	0.021	9.7e-06	1.4e-05
CEP97	-0.3	0.032	1.9e-20	3.9e-20	0.037	0.037	0.31	0.41	-0.07	0.033	0.031	0.048	-0.17	0.036	3.4e-06	1.5e-05	-0.046	0.036	0.21	0.26	0.18	0.036	6.4e-07	3.5e-06	0.47	0.032	1.7e-42	5.4e-42	-0.31	0.038	1.6e-15	4.8e-15	0.28	0.039	1.1e-12	5.4e-12	-0.38	0.029	2e-32	4.9e-32	0.04	0.04	0.32	0.38	0.26	0.037	1.2e-11	5.8e-11	0.14	0.035	9.9e-05	0.00013
CEPT1	0.46	0.022	7.6e-79	8.6e-78	-0.0082	0.03	0.79	0.85	-0.071	0.027	0.0087	0.015	0.026	0.03	0.38	0.49	-0.085	0.03	0.0045	0.0077	0.1	0.03	0.0006	0.0017	-0.47	0.025	7.8e-66	4.1e-65	0.25	0.032	4.3e-15	1.3e-14	-0.3	0.031	4.8e-21	8e-20	0.39	0.016	9.6e-73	7.5e-72	-0.019	0.03	0.53	0.6	-0.2	0.028	1.6e-11	7.7e-11	-0.2	0.025	2.8e-15	6e-15
CERCAM	-0.096	0.037	0.0096	0.011	0.34	0.04	1.9e-16	6.6e-15	0.055	0.037	0.13	0.18	0.054	0.041	0.19	0.28	0.14	0.041	0.00054	0.0011	-0.17	0.041	2.8e-05	0.00011	-0.27	0.04	5.6e-11	8.6e-11	0.032	0.045	0.48	0.51	-0.077	0.045	0.089	0.11	-1.6	0.12	1.9e-33	4.8e-33	-1.3	0.15	2.3e-17	2.1e-16	0.51	0.16	0.0012	0.002	2.2	0.096	2.1e-77	1.6e-75
CERK	-0.63	0.034	3.2e-64	2.4e-63	0.15	0.045	0.00079	0.0027	-0.26	0.039	3.4e-11	1.7e-10	-0.48	0.041	6.2e-29	2.3e-27	0.67	0.038	3.7e-60	2.5e-58	0.043	0.045	0.33	0.42	0.51	0.041	2.1e-33	5.6e-33	-0.19	0.048	0.00014	0.00021	0.42	0.047	1.3e-18	1.5e-17	-0.28	0.045	9.6e-10	1.4e-09	-0.092	0.052	0.078	0.11	0.78	0.031	7.7e-81	3.9e-78	-0.3	0.044	5e-11	8.9e-11
CERKL	-0.052	0.08	0.52	0.54	0.81	0.087	9.3e-20	4.8e-18	0.84	0.075	4.2e-27	7.5e-26	-0.7	0.087	2.8e-15	3.7e-14	0.5	0.088	1.7e-08	5.8e-08	1	0.083	3.4e-32	2.6e-30	-1.4	0.075	1.2e-68	6.6e-68	-0.7	0.096	3.9e-13	1e-12	-0.68	0.096	2e-12	9.6e-12	-0.55	0.034	1.8e-44	5.9e-44	0.25	0.049	5e-07	1.5e-06	0.28	0.048	1.5e-08	4.9e-08	0.13	0.044	0.0051	0.0062
CERS2	-0.31	0.014	5.4e-89	8.2e-88	0.049	0.02	0.012	0.029	0.011	0.017	0.53	0.59	-0.017	0.019	0.37	0.47	0.11	0.019	5.4e-09	2e-08	-0.068	0.019	0.00043	0.0013	0.27	0.017	1.2e-49	4.4e-49	-0.1	0.021	7.6e-07	1.3e-06	0.13	0.021	4.3e-10	1.6e-09	-0.43	0.016	8.4e-81	8.5e-80	-0.051	0.031	0.1	0.14	0.2	0.03	6.5e-11	2.9e-10	0.3	0.023	9.1e-31	3.9e-30
CERS3	0.78	0.054	6.7e-42	2.6e-41	-0.044	0.068	0.51	0.62	-0.29	0.059	1.7e-06	5.4e-06	0.27	0.066	6.7e-05	0.00023	-0.29	0.066	1.7e-05	4e-05	0.22	0.067	0.0011	0.0029	-0.66	0.063	2.6e-24	5.5e-24	0.49	0.072	2e-11	4.8e-11	-0.6	0.071	1e-16	8.8e-16	0.56	0.039	7e-36	1.9e-35	0.08	0.056	0.15	0.2	-0.29	0.053	1.2e-07	3.5e-07	-0.38	0.045	1.6e-15	3.5e-15
CERS4	-0.25	0.029	1.9e-17	3.6e-17	-0.0093	0.033	0.78	0.84	0.21	0.029	8.1e-13	4.9e-12	0.066	0.033	0.044	0.078	-0.23	0.032	5.3e-13	2.8e-12	-0.32	0.031	9.4e-24	3.9e-22	0.36	0.031	3.9e-30	9.4e-30	-0.0091	0.036	0.8	0.82	0.23	0.035	2e-10	7.5e-10	-0.54	0.053	1.3e-22	2.6e-22	-0.43	0.062	8.4e-12	4.5e-11	0.07	0.065	0.28	0.32	0.83	0.039	1.2e-63	3.3e-62
CERS5	-0.21	0.014	2.3e-42	8.9e-42	0.046	0.018	0.0097	0.024	0.048	0.016	0.0028	0.0052	0.038	0.018	0.03	0.055	0.01	0.018	0.55	0.6	0.049	0.018	0.0056	0.013	0.16	0.017	9.5e-21	1.9e-20	-0.21	0.018	1.8e-28	1.2e-27	0.074	0.019	0.00011	0.00021	-0.23	0.015	3e-40	9e-40	-0.05	0.022	0.021	0.033	0.064	0.021	0.0025	0.004	0.21	0.015	5.1e-34	2.5e-33
CERS6	1.8	0.085	8.5e-79	9.6e-78	0.23	0.12	0.052	0.098	-0.73	0.1	7.6e-13	4.6e-12	0.9	0.11	2.4e-15	3.2e-14	-0.15	0.12	0.2	0.25	0.83	0.11	4.3e-13	5.9e-12	-1.6	0.1	7.3e-49	2.7e-48	-0.15	0.13	0.23	0.25	-1.6	0.12	8.4e-42	2.5e-39	2.1	0.094	1.5e-72	1.1e-71	0.67	0.15	8.9e-06	2.4e-05	-1	0.14	2e-12	1.1e-11	-1.7	0.11	2.8e-46	2.8e-45
CES1	-0.21	0.032	7.6e-11	1.2e-10	0.42	0.034	1.6e-32	2.2e-30	0.11	0.033	0.001	0.0021	0.098	0.036	0.007	0.015	0.021	0.036	0.56	0.61	-0.23	0.036	3.2e-10	3e-09	-0.054	0.037	0.14	0.15	-0.12	0.04	0.0018	0.0025	-0.023	0.04	0.57	0.61	-0.86	0.07	7e-29	1.6e-28	-0.44	0.09	1.6e-06	4.7e-06	0.48	0.088	9.7e-08	2.8e-07	0.8	0.072	2e-25	6.6e-25
CES2	0.31	0.019	2.7e-54	1.5e-53	0.025	0.024	0.31	0.41	0.085	0.021	6.4e-05	0.00016	-0.0073	0.023	0.75	0.81	-0.096	0.023	3.4e-05	7.8e-05	0.051	0.023	0.029	0.053	-0.36	0.02	5.4e-63	2.7e-62	0.13	0.025	6.9e-07	1.2e-06	-0.22	0.025	2.5e-19	3.2e-18	0.19	0.014	2.7e-34	6.9e-34	-0.086	0.019	6.7e-06	1.8e-05	-0.038	0.019	0.045	0.06	-0.091	0.016	8.5e-08	1.3e-07
CES3	-0.4	0.044	1.8e-18	3.4e-18	-0.14	0.051	0.0052	0.014	-0.13	0.046	0.0042	0.0077	0.2	0.05	8.8e-05	0.0003	-0.055	0.05	0.27	0.33	-0.089	0.051	0.08	0.13	0.75	0.043	8.7e-58	3.9e-57	-0.26	0.055	2e-06	3.4e-06	0.22	0.055	6.7e-05	0.00013	-0.051	0.024	0.035	0.039	0.21	0.024	6.4e-17	5.8e-16	-0.039	0.027	0.15	0.18	-0.088	0.024	0.00024	0.00032
CES4A	0.36	0.048	3.3e-13	5.6e-13	0.32	0.055	8.6e-09	9.3e-08	0.11	0.049	0.02	0.032	0.19	0.055	0.0007	0.002	0.11	0.055	0.047	0.067	0.6	0.052	9.5e-29	5.8e-27	-0.9	0.046	6.7e-72	4.1e-71	-0.29	0.06	1.6e-06	2.7e-06	-0.77	0.055	2.9e-40	7e-38	0.36	0.058	2.2e-09	3.2e-09	0.53	0.061	3.2e-16	2.7e-15	-0.31	0.065	3e-06	7.1e-06	-0.52	0.053	5.6e-20	1.5e-19
CETN2	-0.037	0.024	0.12	0.13	0.065	0.026	0.014	0.032	0.15	0.023	3.1e-10	1.5e-09	0.075	0.026	0.004	0.0093	0.18	0.025	2.5e-12	1.3e-11	0.016	0.026	0.55	0.63	-0.3	0.024	1.9e-33	4.8e-33	-0.091	0.028	0.0015	0.002	-0.11	0.028	9.7e-05	0.00019	-0.14	0.023	9.5e-10	1.4e-09	-0.053	0.027	0.049	0.072	0.0034	0.026	0.9	0.91	0.18	0.022	2.5e-15	5.4e-15
CETN3	0.46	0.025	5e-65	3.8e-64	-0.086	0.033	0.009	0.022	-0.048	0.029	0.1	0.14	-0.0047	0.032	0.88	0.91	-0.1	0.032	0.0014	0.0027	0.007	0.033	0.83	0.87	-0.33	0.03	1.6e-26	3.6e-26	0.35	0.033	2e-23	9.9e-23	-0.33	0.034	4.6e-21	7.6e-20	0.52	0.027	4.8e-57	2.3e-56	0.096	0.044	0.029	0.044	-0.28	0.041	2.3e-11	1.1e-10	-0.37	0.033	7.6e-25	2.5e-24
CETP	0.048	0.04	0.23	0.24	-0.039	0.044	0.38	0.49	-0.085	0.04	0.033	0.05	0.16	0.043	0.00021	0.00065	-0.2	0.043	3e-06	7.9e-06	-0.093	0.044	0.035	0.061	0.23	0.043	1.7e-07	2.4e-07	-0.24	0.047	3.6e-07	6.4e-07	0.23	0.047	1.4e-06	3.4e-06	0.61	0.051	1.1e-26	2.4e-26	0.24	0.068	0.00055	0.0011	-0.15	0.068	0.029	0.04	-0.66	0.049	8.8e-33	4.1e-32
CFAP20	-0.11	0.025	4.9e-06	6.5e-06	-0.18	0.027	7.7e-11	1.2e-09	-0.1	0.025	4.1e-05	0.0001	-0.066	0.027	0.016	0.033	-0.16	0.027	3.3e-09	1.2e-08	-0.14	0.027	5.3e-07	2.9e-06	0.54	0.02	2.6e-118	5.4e-117	0.17	0.03	1e-08	2e-08	0.14	0.03	6e-06	1.3e-05	0.051	0.021	0.016	0.018	0.21	0.02	6.9e-21	8.9e-20	-0.13	0.022	4.4e-09	1.5e-08	-0.1	0.02	4.8e-07	7.2e-07
CFAP36	-0.073	0.046	0.11	0.12	0.14	0.052	0.0063	0.016	-0.05	0.046	0.28	0.34	0.65	0.047	1.3e-39	9.2e-38	0.56	0.048	1.6e-29	2.6e-28	0.21	0.052	4.5e-05	0.00017	-1.1	0.035	5e-145	2.4e-143	-0.081	0.057	0.15	0.18	-0.29	0.056	4.2e-07	1.1e-06	0.12	0.052	0.016	0.018	0.83	0.042	1.8e-62	3.2e-60	-0.11	0.057	0.05	0.065	-0.69	0.04	1.9e-52	2.6e-51
CFAP44	0.56	0.047	4.7e-30	1.3e-29	0.055	0.057	0.34	0.44	-0.093	0.051	0.067	0.095	-0.051	0.056	0.37	0.47	-0.0064	0.056	0.91	0.93	0.37	0.055	2e-11	2.2e-10	-0.91	0.047	5.6e-70	3.2e-69	0.3	0.061	1.1e-06	1.9e-06	-0.33	0.061	8.6e-08	2.4e-07	0.88	0.048	5.1e-48	1.9e-47	0.28	0.078	0.00032	0.00068	-0.37	0.074	2.1e-06	5e-06	-0.75	0.056	4.3e-33	2e-32
CFAP45	-0.24	0.041	5.8e-09	8.6e-09	-0.014	0.047	0.76	0.83	-0.17	0.041	5.2e-05	0.00013	0.075	0.046	0.1	0.16	0.064	0.046	0.17	0.21	-0.0065	0.047	0.89	0.92	0.27	0.045	5.6e-09	8e-09	-0.062	0.051	0.23	0.25	0.21	0.05	4.7e-05	9.2e-05	-0.12	0.042	0.0032	0.0037	0.13	0.047	0.0049	0.0086	0.032	0.047	0.49	0.54	-0.0085	0.042	0.84	0.85
CFAP54	-0.33	0.039	1.2e-16	2.3e-16	0.11	0.046	0.022	0.047	0.18	0.04	9.1e-06	2.5e-05	-0.12	0.045	0.01	0.022	0.15	0.045	0.00064	0.0012	0.034	0.046	0.45	0.54	0.09	0.045	0.049	0.054	-0.22	0.049	6.5e-06	1.1e-05	0.13	0.05	0.0091	0.013	-0.28	0.04	4e-12	6.1e-12	0.16	0.047	0.00095	0.0019	0.26	0.045	1.9e-08	5.9e-08	-0.052	0.042	0.22	0.23
CFAP58-AS1	-0.26	0.039	8e-11	1.2e-10	0.43	0.043	1.2e-22	7.7e-21	0.41	0.037	3.9e-27	7e-26	-0.12	0.044	0.0056	0.013	-0.029	0.044	0.51	0.57	-0.062	0.045	0.17	0.24	-0.14	0.044	0.0012	0.0015	-0.21	0.048	2.2e-05	3.5e-05	-0.11	0.049	0.024	0.034	-0.93	0.078	9.3e-29	2.1e-28	-0.7	0.094	5.1e-13	3.1e-12	0.8	0.091	3.2e-17	3.5e-16	0.82	0.08	1.5e-22	4.4e-22
CFAP70	0.63	0.031	1.9e-73	1.8e-72	-0.2	0.042	2.1e-06	1.4e-05	-0.24	0.037	6.6e-11	3.3e-10	-0.059	0.042	0.16	0.23	-0.25	0.041	9.7e-10	3.8e-09	-0.054	0.042	0.2	0.28	-0.15	0.042	0.00035	0.00043	0.37	0.044	2.4e-16	7.6e-16	-0.079	0.046	0.088	0.11	1.2	0.049	5.4e-81	5.6e-80	0.17	0.083	0.043	0.063	-0.45	0.079	2.2e-08	7e-08	-0.92	0.059	2.7e-43	2.2e-42
CFAP97	-0.14	0.027	3.7e-07	5.1e-07	0.17	0.03	2.2e-08	2.2e-07	0.015	0.027	0.58	0.64	0.28	0.029	5.5e-21	1.2e-19	0.44	0.026	2.3e-56	1.3e-54	0.032	0.03	0.29	0.38	-0.51	0.024	1.8e-79	1.3e-78	-0.17	0.033	1.7e-07	3.1e-07	-0.14	0.033	2.5e-05	5.1e-05	-0.19	0.018	3.8e-23	7.5e-23	0.21	0.02	1.1e-22	1.6e-21	0.11	0.023	1.8e-06	4.3e-06	-0.067	0.021	0.0012	0.0015
CFD	0.64	0.045	2.9e-40	1.1e-39	-0.17	0.056	0.0025	0.0073	-0.32	0.049	9.8e-11	4.9e-10	0.5	0.052	3.7e-20	7.5e-19	-0.059	0.055	0.28	0.34	-0.12	0.055	0.037	0.065	-0.52	0.052	6.2e-22	1.2e-21	0.29	0.06	1.3e-06	2.3e-06	-0.31	0.06	3.1e-07	7.9e-07	0.87	0.056	3.5e-41	1.1e-40	0.13	0.084	0.13	0.17	-0.09	0.083	0.27	0.31	-0.92	0.051	3.6e-47	3.7e-46
CFDP1	-0.15	0.016	2.8e-19	5.7e-19	-0.054	0.019	0.0044	0.012	0.03	0.017	0.078	0.11	0.029	0.019	0.12	0.18	0.077	0.019	3.8e-05	8.7e-05	-0.028	0.019	0.14	0.2	0.16	0.018	2.5e-18	4.6e-18	-0.15	0.02	6.9e-13	1.8e-12	0.093	0.02	5.8e-06	1.3e-05	-0.15	0.017	6.9e-17	1.2e-16	0.07	0.021	0.0007	0.0014	0.026	0.021	0.21	0.25	0.07	0.018	0.00015	0.0002
CFH	-3.4	0.17	5.8e-71	5.2e-70	2.3	0.22	1.6e-23	1.1e-21	2.3	0.19	1.2e-30	2.6e-29	0.074	0.23	0.75	0.81	3.2	0.21	2.5e-49	1.1e-47	0.018	0.23	0.94	0.95	-3.2	0.21	1.5e-48	5.5e-48	-1.8	0.25	3.4e-13	8.9e-13	0.63	0.25	0.013	0.019	-4.2	0.11	5.5e-137	3.4e-135	0.46	0.26	0.077	0.11	2.6	0.22	2.4e-28	1e-26	1.6	0.22	2.9e-13	5.8e-13
CFL1	-0.57	0.025	7.8e-88	1.2e-86	0.038	0.036	0.29	0.4	0.21	0.031	3.7e-11	1.9e-10	0.036	0.035	0.31	0.41	0.1	0.035	0.0027	0.0047	-0.03	0.035	0.4	0.49	0.5	0.03	2.4e-52	9.4e-52	-0.48	0.035	5.4e-40	7.4e-39	0.22	0.038	1.2e-08	3.6e-08	-0.59	0.023	2.8e-71	2.1e-70	-0.083	0.045	0.064	0.091	0.096	0.045	0.031	0.042	0.53	0.029	1.4e-54	2.3e-53
CFL1P1	0.95	0.048	1.5e-72	1.4e-71	-0.13	0.065	0.038	0.075	-0.14	0.057	0.015	0.025	0.075	0.064	0.24	0.33	-0.3	0.063	1.6e-06	4.3e-06	0.072	0.064	0.26	0.34	-0.94	0.056	5.6e-56	2.4e-55	0.68	0.067	1.9e-23	9.6e-23	-0.41	0.069	2.6e-09	8.6e-09	1.1	0.045	4.8e-81	5e-80	-0.079	0.077	0.3	0.37	-0.49	0.072	2.2e-11	1.1e-10	-0.6	0.062	4.9e-20	1.3e-19
CFL2	-0.12	0.035	0.0004	0.0005	0.093	0.039	0.017	0.039	-0.24	0.034	1.1e-12	6.6e-12	-0.18	0.038	4.1e-06	1.7e-05	0.63	0.032	1.3e-72	1.4e-70	0.033	0.039	0.39	0.48	-0.25	0.038	7e-11	1.1e-10	0.14	0.042	0.00099	0.0014	-0.0013	0.042	0.98	0.98	0.19	0.026	7.4e-13	1.1e-12	-0.15	0.03	2.2e-06	6.3e-06	-0.012	0.031	0.71	0.75	-0.066	0.028	0.018	0.022
CFLAR	-0.73	0.023	3.3e-150	2.2e-148	0.21	0.037	1.3e-08	1.3e-07	0.12	0.033	0.0003	0.00066	0.0098	0.037	0.78	0.84	0.21	0.036	5e-09	1.8e-08	0.15	0.037	5.4e-05	0.0002	0.36	0.035	5e-23	1e-22	-0.51	0.036	2.4e-39	3.2e-38	0.28	0.04	2.2e-12	1.1e-11	-1.3	0.032	2.2e-150	2.1e-148	0.0035	0.081	0.97	0.97	0.7	0.073	3.3e-20	5.6e-19	0.75	0.063	1.1e-28	4.3e-28
CFLAR-AS1	-0.19	0.033	8.9e-09	1.3e-08	0.13	0.037	0.00042	0.0016	0.052	0.033	0.12	0.16	0.017	0.037	0.65	0.73	0.076	0.036	0.037	0.054	0.12	0.037	0.0016	0.0042	-0.0053	0.037	0.89	0.9	-0.25	0.039	7.5e-10	1.6e-09	0.047	0.04	0.24	0.28	-0.46	0.039	1.2e-26	2.7e-26	-0.0099	0.052	0.86	0.89	0.3	0.049	1.4e-09	5e-09	0.22	0.045	2e-06	2.9e-06
CFP	0.68	0.05	2.6e-38	9e-38	-0.098	0.062	0.11	0.18	-0.14	0.054	0.0083	0.014	0.22	0.06	0.00033	0.00097	-0.18	0.06	0.003	0.0053	0.38	0.06	3.4e-10	3.1e-09	-0.93	0.052	6.1e-61	2.9e-60	0.53	0.064	6.7e-16	2.1e-15	-0.58	0.064	4.4e-19	5.5e-18	1.8	0.086	1.6e-65	1e-64	0.9	0.13	7e-12	3.8e-11	-1.2	0.12	2.3e-21	4.5e-20	-1.5	0.097	2.3e-42	1.8e-41
CGGBP1	0.13	0.012	3.3e-25	7.9e-25	-0.0067	0.014	0.64	0.73	-0.11	0.012	1.1e-18	1.1e-17	-0.04	0.014	0.005	0.011	-0.079	0.014	1.3e-08	4.6e-08	0.022	0.014	0.12	0.18	-0.0038	0.014	0.79	0.8	0.14	0.015	5.3e-22	2.4e-21	-0.039	0.015	0.011	0.016	0.075	0.011	3.3e-10	4.8e-10	0.012	0.014	0.38	0.44	-0.099	0.012	2e-14	1.5e-13	-0.0036	0.012	0.76	0.78
CGN	0.065	0.057	0.25	0.27	-0.19	0.064	0.0031	0.0089	-0.33	0.055	2.1e-09	9e-09	-0.16	0.063	0.012	0.025	-0.065	0.063	0.31	0.36	-0.0096	0.064	0.88	0.91	0.089	0.063	0.16	0.17	0.66	0.066	1.5e-22	7.1e-22	0.14	0.069	0.037	0.05	1.1	0.057	1.7e-54	7.6e-54	-0.073	0.091	0.42	0.49	-0.41	0.088	2.9e-06	6.9e-06	-0.68	0.075	2.4e-18	5.8e-18
CGRRF1	-0.17	0.019	3.1e-18	6e-18	0.038	0.022	0.084	0.15	0.028	0.02	0.16	0.21	0.021	0.022	0.34	0.44	0.1	0.022	2.4e-06	6.6e-06	0.019	0.022	0.39	0.48	-0.11	0.022	4.8e-07	6.5e-07	0.14	0.024	5.8e-09	1.2e-08	-0.017	0.024	0.49	0.54	-0.26	0.019	1.7e-33	4.2e-33	0.073	0.027	0.0067	0.012	0.052	0.027	0.047	0.063	0.16	0.022	4.8e-12	8.9e-12
CH17-340M24-3	0.39	0.034	2.4e-29	6.3e-29	-0.16	0.04	7.9e-05	0.00035	-0.052	0.036	0.16	0.2	-0.059	0.04	0.14	0.2	-0.23	0.039	8.5e-09	3e-08	-0.056	0.04	0.16	0.23	0.0048	0.04	0.91	0.91	0.21	0.043	2.2e-06	3.7e-06	-0.12	0.044	0.008	0.012	0.27	0.034	3.6e-15	5.9e-15	-0.14	0.04	0.00037	0.00077	-0.19	0.039	1e-06	2.6e-06	-0.0014	0.036	0.98	0.98
CHAC2	0.065	0.035	0.067	0.074	-0.054	0.04	0.18	0.26	0.0021	0.035	0.95	0.96	-0.075	0.039	0.054	0.093	0.089	0.039	0.022	0.034	-0.022	0.039	0.58	0.66	0.28	0.038	6.3e-13	1e-12	-0.29	0.042	7.1e-12	1.7e-11	-0.07	0.043	0.1	0.13	0.084	0.031	0.0075	0.0086	-0.04	0.035	0.26	0.32	-0.069	0.035	0.046	0.061	0.0049	0.031	0.88	0.88
CHAF1A	-0.56	0.039	1.1e-41	4.1e-41	-0.015	0.049	0.76	0.82	0.28	0.042	4.7e-11	2.4e-10	-0.15	0.048	0.0019	0.0048	-0.25	0.048	2.9e-07	8.6e-07	-0.015	0.049	0.76	0.81	0.81	0.039	3.1e-76	2.1e-75	-0.33	0.052	3.9e-10	8.4e-10	0.28	0.052	1.3e-07	3.5e-07	-0.8	0.029	2.4e-89	3.3e-88	0.13	0.056	0.016	0.026	0.34	0.053	2.8e-10	1.2e-09	0.41	0.046	2.2e-17	5.2e-17
CHAF1B	-0.73	0.06	8.8e-32	2.5e-31	-0.22	0.073	0.002	0.0061	0.41	0.063	8.7e-11	4.4e-10	-0.038	0.072	0.6	0.69	-0.33	0.071	4e-06	1.1e-05	-0.38	0.071	8.6e-08	5.4e-07	1.2	0.059	1.8e-77	1.2e-76	-0.36	0.078	4.8e-06	7.9e-06	0.53	0.077	1.7e-11	7.3e-11	-0.78	0.045	5.8e-48	2.1e-47	0.18	0.067	0.0076	0.013	0.39	0.064	3e-09	1.1e-08	0.31	0.059	2.1e-07	3.2e-07
CHAMP1	0.0023	0.024	0.93	0.93	-0.076	0.027	0.0045	0.012	0.026	0.024	0.28	0.34	-0.011	0.027	0.69	0.77	-0.096	0.026	0.00027	0.00055	0.03	0.027	0.26	0.35	-0.0052	0.027	0.84	0.85	0.17	0.029	2.7e-09	5.5e-09	-0.024	0.029	0.42	0.46	0.006	0.025	0.82	0.83	0.1	0.028	0.00019	0.00042	0.0042	0.028	0.87	0.89	-0.091	0.025	0.00022	0.00029
CHCHD1	-0.26	0.022	8.2e-30	2.2e-29	-0.076	0.026	0.0043	0.012	0.13	0.023	4.8e-08	1.7e-07	0.023	0.026	0.37	0.47	0.049	0.026	0.058	0.082	-0.065	0.026	0.013	0.027	0.37	0.023	5e-51	1.9e-50	-0.29	0.027	3.4e-25	1.9e-24	0.12	0.029	5.8e-05	0.00011	-0.27	0.022	4.6e-29	1e-28	0.18	0.028	8.5e-10	3.6e-09	0.11	0.028	7.1e-05	0.00014	0.033	0.026	0.22	0.23
CHCHD10	0.31	0.031	2.7e-23	6e-23	-0.048	0.036	0.18	0.28	0.0053	0.032	0.85	0.88	0.021	0.036	0.57	0.66	0.022	0.036	0.54	0.59	0.098	0.036	0.0064	0.014	-0.41	0.033	1.7e-33	4.4e-33	0.064	0.039	0.11	0.12	-0.15	0.039	0.00019	0.00034	0.44	0.033	5e-32	1.2e-31	0.11	0.046	0.014	0.023	-0.24	0.044	3.7e-08	1.1e-07	-0.33	0.036	2e-17	4.6e-17
CHCHD2	-0.39	0.019	9.4e-75	9.3e-74	-0.04	0.026	0.13	0.21	0.14	0.023	9.6e-10	4.3e-09	-0.0081	0.026	0.76	0.82	0.059	0.026	0.021	0.033	-0.091	0.026	0.00047	0.0014	0.41	0.022	1.9e-68	1e-67	-0.2	0.028	2.9e-13	7.6e-13	0.16	0.028	5.2e-09	1.6e-08	-0.38	0.015	2.3e-80	2.3e-79	0.1	0.029	0.00042	0.00088	0.12	0.028	3.3e-05	6.8e-05	0.21	0.022	5.4e-18	1.3e-17
CHCHD3	-0.31	0.019	3.9e-51	2e-50	-0.054	0.024	0.027	0.057	0.0037	0.022	0.87	0.9	0.038	0.024	0.11	0.17	0.14	0.023	1.4e-09	5.3e-09	-0.054	0.024	0.025	0.047	0.35	0.021	1.9e-54	7.8e-54	-0.18	0.026	8.8e-12	2.1e-11	0.11	0.026	2.3e-05	4.8e-05	-0.23	0.014	3.2e-43	1e-42	0.11	0.021	9.1e-07	2.7e-06	0.077	0.021	0.00031	0.00055	0.086	0.019	7.8e-06	1.1e-05
CHCHD4	-0.13	0.021	1e-09	1.5e-09	-0.057	0.024	0.015	0.035	0.039	0.021	0.064	0.091	0.04	0.023	0.085	0.14	0.1	0.023	8.9e-06	2.2e-05	-0.025	0.024	0.29	0.38	0.087	0.023	0.0002	0.00025	-0.036	0.026	0.16	0.18	-0.016	0.026	0.52	0.57	0.092	0.025	0.00022	0.00027	0.19	0.026	6.8e-12	3.7e-11	-0.12	0.027	1.4e-05	3e-05	-0.14	0.024	8e-09	1.3e-08
CHCHD5	-0.16	0.025	1.2e-09	1.7e-09	-0.096	0.029	0.00076	0.0026	0.0089	0.026	0.73	0.77	-0.066	0.028	0.02	0.039	-0.14	0.028	2.3e-07	6.9e-07	-0.035	0.028	0.22	0.3	0.48	0.023	8.3e-81	6.3e-80	-0.067	0.031	0.03	0.037	0.11	0.031	0.00064	0.0011	-0.22	0.026	4.9e-15	8e-15	-0.062	0.032	0.054	0.078	-0.00059	0.032	0.98	0.98	0.26	0.025	1.1e-22	3.4e-22
CHCHD6	0.37	0.033	4e-28	1e-27	-0.041	0.04	0.3	0.41	-0.025	0.035	0.49	0.55	0.078	0.039	0.047	0.082	0.11	0.039	0.0068	0.011	0.12	0.039	0.0027	0.0065	-0.66	0.032	4e-79	2.9e-78	0.28	0.042	8.8e-11	2e-10	-0.31	0.042	4.2e-13	2.2e-12	0.43	0.027	7.7e-43	2.5e-42	-0.027	0.04	0.49	0.56	-0.23	0.038	4e-09	1.4e-08	-0.23	0.033	7e-11	1.2e-10
CHCHD7	0.39	0.019	2.7e-78	3e-77	-0.16	0.025	1.2e-10	1.8e-09	-0.16	0.022	3.5e-13	2.2e-12	-0.064	0.025	0.012	0.024	-0.18	0.025	2.1e-13	1.2e-12	0.065	0.025	0.011	0.023	-0.14	0.025	1.8e-08	2.5e-08	0.4	0.024	1.5e-52	4e-51	-0.14	0.027	2e-07	5.3e-07	0.63	0.023	6.4e-91	9.3e-90	0.11	0.043	0.0078	0.013	-0.34	0.039	1.2e-16	1.2e-15	-0.43	0.032	1.9e-34	9.6e-34
CHD1	0.037	0.013	0.0046	0.0055	0.0038	0.014	0.79	0.85	-0.069	0.013	8.5e-08	3e-07	-0.097	0.014	4.5e-12	4.3e-11	0.063	0.014	6.8e-06	1.7e-05	-0.03	0.014	0.037	0.065	-0.056	0.014	7.3e-05	9.2e-05	0.16	0.015	4.5e-25	2.4e-24	0.029	0.016	0.061	0.079	0.044	0.015	0.0039	0.0045	0.015	0.017	0.39	0.46	0.06	0.017	0.00035	0.00062	-0.1	0.014	1.4e-12	2.6e-12
CHD1L	0.19	0.022	3.5e-17	6.6e-17	0.12	0.026	7.1e-06	4e-05	0.094	0.023	4e-05	0.0001	0.13	0.025	2e-07	1e-06	-0.0069	0.026	0.78	0.82	0.099	0.026	0.00012	0.0004	-0.4	0.022	1.8e-63	9e-63	-0.13	0.028	4.7e-06	7.8e-06	-0.22	0.027	1.7e-15	1.2e-14	0.24	0.017	2.6e-35	6.8e-35	0.016	0.024	0.51	0.58	-0.076	0.024	0.0014	0.0023	-0.19	0.019	1.8e-20	4.8e-20
CHD2	0.32	0.017	5.4e-69	4.6e-68	0.0093	0.022	0.68	0.76	-0.045	0.02	0.026	0.04	-0.013	0.022	0.54	0.64	-0.19	0.021	8.6e-18	7e-17	0.14	0.022	9e-10	7.8e-09	-0.33	0.019	5.9e-60	2.7e-59	0.22	0.023	6e-20	2.4e-19	-0.15	0.024	2.3e-10	8.6e-10	0.31	0.013	1.6e-73	1.3e-72	-0.00079	0.025	0.97	0.97	-0.15	0.023	7.7e-11	3.4e-10	-0.19	0.019	5.5e-20	1.4e-19
CHD3	0.57	0.025	1.6e-87	2.4e-86	-0.1	0.036	0.0045	0.012	-0.16	0.032	6.2e-07	2e-06	0.027	0.035	0.44	0.54	-0.44	0.032	2e-40	5.8e-39	0.013	0.036	0.72	0.78	-0.15	0.035	1.1e-05	1.4e-05	0.44	0.036	6.2e-33	5.5e-32	-0.24	0.038	9e-10	3.1e-09	0.54	0.021	6.7e-79	6.3e-78	0.042	0.042	0.31	0.38	-0.29	0.038	6.4e-13	3.8e-12	-0.33	0.032	1.8e-21	5e-21
CHD4	-0.028	0.017	0.096	0.11	-0.057	0.019	0.0023	0.0069	-0.1	0.017	2e-09	8.5e-09	-0.18	0.017	1.1e-22	2.7e-21	-0.098	0.018	9.6e-08	3e-07	0.03	0.019	0.11	0.16	0.19	0.017	8.4e-27	1.9e-26	0.25	0.018	7.4e-38	8.9e-37	0.066	0.02	0.0011	0.0019	0.11	0.013	2.2e-15	3.6e-15	-0.019	0.017	0.26	0.32	-0.083	0.016	2.6e-07	7.1e-07	-0.028	0.015	0.055	0.062
CHD6	0.43	0.026	5.3e-53	2.8e-52	0.074	0.033	0.026	0.055	-0.012	0.03	0.69	0.74	0.086	0.033	0.0091	0.02	-0.14	0.033	1.6e-05	3.8e-05	0.16	0.033	7e-07	3.8e-06	-0.59	0.026	5.2e-88	4.6e-87	0.22	0.035	7.2e-10	1.5e-09	-0.34	0.034	2.9e-22	5.6e-21	0.12	0.017	3.2e-11	4.7e-11	-0.082	0.02	4.1e-05	9.8e-05	-0.073	0.02	0.00022	0.0004	0.0099	0.018	0.59	0.61
CHD7	1.2	0.12	1.8e-24	4.2e-24	0.45	0.14	0.0012	0.004	0.11	0.12	0.35	0.42	0.79	0.14	8.8e-09	5.7e-08	0.57	0.14	2.8e-05	6.5e-05	0.81	0.14	4.6e-09	3.6e-08	-3.7	0.069	2.8e-285	1.9e-281	0.51	0.15	0.00069	0.00099	-1.3	0.15	3.4e-17	3.1e-16	0.8	0.067	6.5e-29	1.5e-28	0.67	0.079	3e-16	2.5e-15	-0.4	0.083	1.2e-06	2.9e-06	-0.99	0.059	5.2e-49	6e-48
CHD8	0.094	0.015	4.7e-10	7.1e-10	0.0043	0.017	0.8	0.85	-0.016	0.015	0.29	0.35	-0.027	0.017	0.11	0.17	-0.098	0.016	2e-09	7.6e-09	0.022	0.017	0.18	0.25	0.036	0.017	0.031	0.034	-0.025	0.018	0.17	0.19	-0.0087	0.018	0.63	0.67	0.021	0.015	0.17	0.18	-0.085	0.016	4e-07	1.3e-06	0.026	0.017	0.11	0.14	0.025	0.015	0.11	0.12
CHD9	-0.22	0.027	7.9e-15	1.4e-14	0.26	0.031	1.2e-16	4.2e-15	0.51	0.022	8.5e-88	1.9e-85	-0.074	0.031	0.019	0.037	-0.063	0.031	0.044	0.063	-0.21	0.031	7.1e-12	8.4e-11	-0.11	0.031	0.0006	0.00074	-0.16	0.034	3.4e-06	5.7e-06	-0.015	0.035	0.67	0.71	-0.86	0.037	2.5e-77	2.3e-76	-0.14	0.063	0.03	0.045	0.8	0.049	4e-48	6.2e-46	0.31	0.054	1.8e-08	2.9e-08
CHDH	-2.1	0.16	1.7e-38	5.8e-38	-0.1	0.2	0.6	0.7	-2.1	0.16	6.1e-38	2.1e-36	2	0.18	1.5e-27	5.1e-26	1.6	0.18	9.4e-18	7.6e-17	-1.8	0.18	1.5e-21	5.2e-20	2.5	0.17	2.9e-43	9.3e-43	-1.1	0.21	4.8e-07	8.6e-07	2.3	0.2	9.2e-30	6.2e-28	-0.66	0.076	8.3e-17	1.4e-16	0.57	0.088	1.7e-10	8e-10	0.98	0.077	8.4e-32	4.9e-30	-0.61	0.077	1.7e-14	3.4e-14
CHEK1	-1	0.063	1.9e-51	9.6e-51	-0.17	0.08	0.034	0.069	0.12	0.071	0.092	0.13	-0.027	0.079	0.73	0.8	-0.09	0.079	0.26	0.31	-0.32	0.079	6.5e-05	0.00023	1.5	0.06	4.8e-106	6.9e-105	-0.54	0.085	3.8e-10	8.1e-10	0.75	0.084	7.7e-19	9.3e-18	-0.61	0.054	7.4e-26	1.5e-25	0.77	0.058	1.4e-34	5e-33	0.25	0.067	0.00018	0.00033	-0.22	0.06	0.00029	0.00038
CHEK2	0.19	0.036	1e-07	1.4e-07	-0.27	0.04	2.9e-11	4.8e-10	-0.14	0.036	7e-05	0.00017	-0.013	0.041	0.74	0.81	-0.29	0.039	7.4e-13	3.9e-12	-0.088	0.041	0.031	0.055	0.45	0.038	9.9e-31	2.4e-30	0.084	0.045	0.06	0.071	0.089	0.045	0.046	0.061	0.63	0.044	4e-37	1.1e-36	0.32	0.059	5.4e-08	1.9e-07	-0.53	0.055	1.1e-20	1.9e-19	-0.45	0.05	5.8e-18	1.4e-17
CHERP	0.14	0.018	2.6e-14	4.5e-14	-0.013	0.02	0.53	0.63	-0.00094	0.018	0.98	0.98	0.039	0.02	0.053	0.092	-0.081	0.02	4.4e-05	0.0001	0.00093	0.02	0.97	0.98	-0.22	0.019	2.8e-30	6.7e-30	0.21	0.021	4e-22	1.8e-21	-0.07	0.022	0.0013	0.0022	0.19	0.018	3.7e-24	7.6e-24	-0.054	0.023	0.02	0.031	-0.071	0.023	0.0017	0.0028	-0.095	0.02	2.8e-06	4.1e-06
CHFR	-0.11	0.024	5.4e-06	7.2e-06	-0.00036	0.028	0.99	1	-0.004	0.025	0.87	0.89	-0.035	0.028	0.2	0.28	-0.063	0.027	0.021	0.032	0.0072	0.028	0.79	0.84	0.48	0.022	2.7e-83	2.1e-82	-0.51	0.024	1.2e-77	9.6e-76	0.22	0.029	1.5e-13	8.2e-13	-0.086	0.024	0.00034	0.00041	-0.27	0.023	2.9e-27	6.3e-26	-0.021	0.027	0.43	0.48	0.32	0.017	3.3e-53	4.9e-52
CHGB	-0.65	0.059	1.6e-26	4.1e-26	-0.078	0.071	0.27	0.38	-0.24	0.062	8.6e-05	0.00021	0.85	0.064	5.2e-37	3.1e-35	-0.44	0.068	1.9e-10	7.9e-10	-0.2	0.07	0.0057	0.013	0.43	0.069	8.7e-10	1.3e-09	-0.071	0.077	0.36	0.39	0.73	0.073	1.1e-22	2.3e-21	-0.31	0.054	1.9e-08	2.6e-08	0.68	0.051	3.7e-33	1.2e-31	0.046	0.062	0.45	0.5	-0.27	0.054	5.7e-07	8.6e-07
CHI3L2	1.7	0.077	8.4e-84	1.1e-82	0.22	0.11	0.042	0.081	0.45	0.094	1.4e-06	4.4e-06	-0.33	0.1	0.0015	0.0039	-1.3	0.095	5.8e-37	1.4e-35	0.82	0.1	1.8e-15	3.4e-14	-0.99	0.099	2.4e-22	4.9e-22	-0.24	0.12	0.033	0.041	-0.97	0.11	5.5e-18	5.8e-17	-1	0.086	1.8e-28	4e-28	-0.27	0.11	0.017	0.028	0.22	0.11	0.045	0.059	1.1	0.085	2.9e-30	1.2e-29
CHIC1	0.15	0.034	1.7e-05	2.2e-05	0.055	0.039	0.15	0.24	-0.14	0.034	2.7e-05	6.9e-05	-0.031	0.038	0.42	0.52	0.066	0.038	0.081	0.11	0.095	0.038	0.013	0.026	-0.15	0.038	0.00013	0.00017	0.061	0.042	0.14	0.16	-0.11	0.042	0.0075	0.011	0.068	0.03	0.027	0.03	-0.092	0.034	0.0069	0.012	-0.069	0.033	0.042	0.056	0.062	0.03	0.043	0.05
CHIC2	-0.19	0.013	5.8e-42	2.2e-41	-0.021	0.016	0.21	0.3	0.06	0.015	4.5e-05	0.00011	0.0066	0.016	0.68	0.76	-0.09	0.016	1.6e-08	5.5e-08	0.029	0.016	0.07	0.11	0.15	0.015	1.3e-22	2.7e-22	0.056	0.018	0.0017	0.0023	0.037	0.018	0.037	0.051	-0.36	0.017	6.4e-61	3.4e-60	-0.037	0.029	0.21	0.26	0.077	0.029	0.008	0.012	0.31	0.02	9.4e-42	7.1e-41
CHID1	0.061	0.018	0.00088	0.0011	0.0067	0.021	0.75	0.82	0.067	0.018	0.00028	0.00063	0.069	0.02	0.00071	0.002	0.05	0.02	0.014	0.023	0.06	0.02	0.0033	0.0079	-0.3	0.018	2.9e-56	1.2e-55	0.062	0.022	0.006	0.0079	-0.11	0.022	9.3e-07	2.2e-06	-0.021	0.016	0.17	0.19	-0.015	0.017	0.39	0.46	-0.018	0.017	0.3	0.35	0.047	0.015	0.0023	0.0029
CHKA	0.29	0.025	2e-28	5.1e-28	-0.034	0.03	0.26	0.36	-0.12	0.027	8.7e-06	2.4e-05	0.12	0.03	3.3e-05	0.00012	0.07	0.03	0.02	0.03	0.05	0.03	0.097	0.15	-0.2	0.029	2e-11	3.1e-11	-0.18	0.032	7.8e-08	1.5e-07	-0.089	0.033	0.0068	0.01	0.85	0.03	3.6e-94	5.7e-93	-0.14	0.059	0.014	0.023	-0.43	0.055	1.7e-14	1.3e-13	-0.38	0.049	7.3e-14	1.5e-13
CHKB-AS1	0.56	0.03	9.8e-65	7.4e-64	-0.094	0.04	0.02	0.043	-0.16	0.035	1e-05	2.9e-05	-0.041	0.04	0.29	0.39	-0.14	0.039	0.00024	0.00049	0.077	0.04	0.053	0.089	-0.35	0.038	5.9e-20	1.1e-19	0.23	0.043	8.4e-08	1.6e-07	-0.16	0.043	0.00027	0.00049	0.58	0.034	4.5e-47	1.6e-46	-0.022	0.052	0.68	0.73	-0.19	0.051	0.00026	0.00048	-0.41	0.04	6.1e-21	1.7e-20
CHM	0.16	0.025	1.8e-10	2.7e-10	0.026	0.029	0.37	0.48	-0.066	0.026	0.011	0.018	0.046	0.028	0.11	0.17	-0.025	0.028	0.37	0.43	0.008	0.028	0.78	0.83	-0.2	0.027	2.1e-12	3.4e-12	0.17	0.031	4.7e-08	8.9e-08	-0.13	0.031	1.2e-05	2.6e-05	0.075	0.023	0.0013	0.0016	0.022	0.026	0.4	0.47	-0.0039	0.026	0.88	0.9	-0.088	0.023	0.00013	0.00017
CHML	1.1	0.055	1.2e-73	1.2e-72	-0.22	0.075	0.0036	0.01	-0.09	0.067	0.18	0.23	-0.31	0.074	2.2e-05	8.1e-05	-0.6	0.071	8.6e-17	6.4e-16	0.039	0.075	0.6	0.68	-0.41	0.073	3.8e-08	5.3e-08	0.72	0.078	2.9e-19	1.1e-18	-0.41	0.081	5.4e-07	1.4e-06	1.2	0.046	1.6e-79	1.5e-78	-0.074	0.091	0.42	0.48	-0.44	0.087	5.8e-07	1.5e-06	-0.77	0.072	5.7e-24	1.8e-23
CHMP1A	-0.64	0.027	2.7e-97	5.2e-96	0.066	0.039	0.091	0.16	0.14	0.034	5.4e-05	0.00013	0.071	0.038	0.062	0.1	0.11	0.038	0.0027	0.0048	-0.041	0.039	0.29	0.37	0.57	0.033	6e-57	2.6e-56	-0.5	0.038	7.9e-35	7.9e-34	0.3	0.041	8.1e-13	4.2e-12	-0.79	0.024	2.2e-99	4.2e-98	-0.045	0.054	0.4	0.47	0.27	0.051	1.7e-07	4.8e-07	0.57	0.039	1e-39	7.1e-39
CHMP1B	0.16	0.014	2.8e-29	7.5e-29	-0.093	0.016	2e-08	2e-07	-0.12	0.014	1.8e-15	1.4e-14	-0.058	0.016	0.00039	0.0011	-0.069	0.016	2.3e-05	5.4e-05	-0.069	0.016	3.1e-05	0.00012	0.045	0.016	0.0065	0.0076	0.27	0.015	1.4e-59	5.4e-58	-0.047	0.018	0.0086	0.013	0.02	0.017	0.23	0.25	-0.023	0.019	0.21	0.27	-0.11	0.018	3.1e-09	1.1e-08	0.086	0.016	1.6e-07	2.5e-07
CHMP2A	-0.57	0.025	8.2e-86	1.1e-84	-0.0016	0.036	0.96	0.98	0.18	0.031	2e-08	7.6e-08	0.03	0.036	0.4	0.5	0.15	0.035	1.4e-05	3.5e-05	-0.045	0.036	0.2	0.28	0.55	0.03	1.6e-63	8.1e-63	-0.47	0.035	5.5e-37	6.2e-36	0.21	0.038	7.4e-08	2.1e-07	-0.59	0.016	4.9e-113	1.4e-111	0.11	0.041	0.01	0.017	0.17	0.039	2e-05	4.2e-05	0.34	0.031	1.3e-23	4e-23
CHMP2B	-0.29	0.017	5.6e-59	3.6e-58	-0.02	0.022	0.35	0.46	0.044	0.019	0.025	0.039	0.08	0.021	0.00017	0.00055	0.16	0.021	5.9e-14	3.5e-13	0.029	0.022	0.17	0.24	0.22	0.02	2.6e-25	5.6e-25	-0.2	0.023	1.4e-17	4.7e-17	-6.7e-05	0.024	1	1	-0.17	0.018	2.7e-20	5e-20	0.21	0.019	7e-24	1.2e-22	0.064	0.022	0.0042	0.0064	-0.046	0.02	0.023	0.027
CHMP3	0.059	0.026	0.025	0.029	-0.018	0.029	0.54	0.64	-0.066	0.026	0.011	0.018	0.0082	0.029	0.78	0.84	-0.096	0.029	0.00081	0.0015	0.084	0.029	0.0037	0.0087	0.031	0.029	0.28	0.3	0.0055	0.032	0.86	0.88	-0.0028	0.032	0.93	0.94	0.025	0.03	0.41	0.43	0.093	0.033	0.0057	0.0099	-0.06	0.033	0.071	0.092	-0.05	0.03	0.099	0.11
CHMP4A	-0.35	0.021	1.4e-54	7.7e-54	0.0084	0.027	0.76	0.82	0.13	0.024	5.3e-08	1.9e-07	0.07	0.027	0.0092	0.02	0.16	0.026	1.6e-09	6e-09	-0.059	0.027	0.029	0.052	0.35	0.024	4.4e-43	1.4e-42	-0.44	0.025	6.9e-59	2.5e-57	0.12	0.029	2.5e-05	5.1e-05	-0.32	0.013	2.2e-70	1.6e-69	0.041	0.026	0.11	0.15	0.089	0.025	0.00042	0.00074	0.21	0.02	9.2e-23	2.7e-22
CHMP4B	-0.17	0.029	2e-08	2.9e-08	0.06	0.033	0.069	0.12	0.024	0.03	0.43	0.5	-0.093	0.033	0.0043	0.01	0.087	0.032	0.0076	0.012	0.015	0.033	0.65	0.72	0.33	0.031	8.3e-25	1.8e-24	-0.24	0.035	9.2e-12	2.2e-11	-0.028	0.036	0.44	0.49	-0.21	0.032	6.6e-10	9.5e-10	-0.075	0.038	0.052	0.076	0.065	0.038	0.084	0.11	0.21	0.032	2.2e-10	3.8e-10
CHMP5	-0.15	0.017	1e-17	2e-17	-0.082	0.02	3.8e-05	0.00018	0.0048	0.018	0.79	0.83	-0.0029	0.02	0.89	0.92	0.013	0.02	0.52	0.58	-0.11	0.019	6.4e-08	4.1e-07	0.34	0.016	8.8e-84	7.1e-83	-0.066	0.022	0.0022	0.0031	0.075	0.022	0.00049	0.00086	-0.048	0.015	0.0012	0.0014	0.11	0.015	1.3e-12	7.5e-12	-0.045	0.016	0.0056	0.0085	-0.0054	0.015	0.71	0.73
CHMP6	0.052	0.015	0.0006	0.00074	-0.03	0.017	0.082	0.14	0.07	0.015	4.3e-06	1.3e-05	0.014	0.017	0.4	0.5	-0.098	0.016	3.1e-09	1.2e-08	0.055	0.017	0.0011	0.003	-0.0055	0.017	0.74	0.75	-0.024	0.018	0.19	0.22	-0.075	0.018	4.5e-05	8.9e-05	-0.073	0.019	0.00013	0.00017	-0.09	0.021	2.5e-05	6.2e-05	-0.026	0.021	0.22	0.25	0.16	0.017	1.6e-19	4.2e-19
CHMP7	0.75	0.025	3.1e-135	1.5e-133	-0.23	0.039	8.9e-09	9.6e-08	-0.39	0.033	1.2e-30	2.7e-29	-0.14	0.039	0.00032	0.00095	-0.39	0.037	3.8e-24	4.7e-23	0.25	0.039	1.1e-10	1.1e-09	-0.16	0.039	6.1e-05	7.8e-05	0.43	0.041	2.6e-24	1.4e-23	-0.16	0.043	0.00018	0.00033	1.4	0.046	7.6e-108	1.9e-106	0.34	0.09	0.00015	0.00034	-0.77	0.082	3.4e-19	5e-18	-1	0.065	9.7e-45	8.7e-44
CHN1	-2.7	0.084	3.7e-148	2.4e-146	0.77	0.14	2.8e-08	2.7e-07	0.33	0.12	0.0073	0.013	-0.52	0.14	0.00018	0.00055	1.8	0.12	5.7e-43	1.9e-41	0.098	0.14	0.47	0.56	0.76	0.14	2.3e-08	3.3e-08	-0.77	0.15	2.7e-07	4.9e-07	0.79	0.15	1.3e-07	3.4e-07	-1.3	0.15	9.9e-17	1.7e-16	2.4	0.13	2.9e-55	3.5e-53	1	0.17	8.1e-09	2.7e-08	-1.5	0.14	4.7e-23	1.4e-22
CHN2	-1.9	0.13	1.3e-41	5.1e-41	1.5	0.16	5.1e-21	3e-19	2.1	0.13	9.4e-55	6.3e-53	2.1	0.15	5.9e-42	4.8e-40	-0.041	0.16	0.8	0.84	0.38	0.16	0.02	0.038	-2.1	0.15	2.2e-41	6.8e-41	-1.7	0.17	4.2e-21	1.8e-20	-0.95	0.18	9.3e-08	2.6e-07	-4	0.078	8.8e-187	3.1e-184	0.56	0.23	0.017	0.027	1.5	0.22	8.5e-12	4.3e-11	2.3	0.18	2.6e-32	1.2e-31
CHODL	-0.38	0.043	8.2e-18	1.6e-17	0.24	0.05	2.9e-06	1.8e-05	0.16	0.044	0.0003	0.00067	-0.069	0.05	0.17	0.24	0.37	0.048	8.1e-14	4.7e-13	-0.12	0.05	0.018	0.035	-0.026	0.05	0.6	0.62	-0.11	0.055	0.04	0.049	-0.029	0.055	0.59	0.64	-0.61	0.059	3.6e-22	6.9e-22	-0.17	0.075	0.022	0.034	0.51	0.069	9.4e-13	5.4e-12	0.33	0.065	9.8e-07	1.4e-06
CHORDC1	-0.034	0.014	0.018	0.021	0.02	0.016	0.22	0.32	-0.11	0.014	2.6e-14	1.8e-13	-0.099	0.015	2.4e-10	1.9e-09	0.054	0.016	0.00054	0.0011	0.17	0.015	8.5e-30	5.7e-28	-0.0096	0.016	0.54	0.56	0.096	0.017	2e-08	3.9e-08	-0.056	0.017	0.0011	0.0019	0.087	0.013	5.5e-11	8.1e-11	-0.024	0.015	0.12	0.16	-0.09	0.014	1e-09	3.9e-09	0.0059	0.014	0.67	0.68
CHP1	-0.74	0.039	2.8e-69	2.4e-68	0.081	0.052	0.12	0.19	0.086	0.046	0.066	0.095	-0.014	0.051	0.79	0.85	0.25	0.05	9.2e-07	2.6e-06	-0.11	0.051	0.036	0.064	0.83	0.042	5.5e-71	3.3e-70	-0.7	0.05	7.9e-39	1e-37	0.42	0.054	2.6e-14	1.6e-13	-0.8	0.028	2.3e-93	3.6e-92	0.01	0.056	0.85	0.88	0.31	0.053	6.3e-09	2.1e-08	0.54	0.042	1.9e-30	8e-30
CHPF	-0.33	0.04	1.6e-15	2.9e-15	0.21	0.047	5.9e-06	3.4e-05	0.41	0.04	4.8e-24	6.8e-23	0.26	0.046	1.8e-08	1.1e-07	0.22	0.046	2.4e-06	6.5e-06	0.021	0.047	0.66	0.73	-0.67	0.041	3.3e-53	1.3e-52	-0.039	0.051	0.45	0.48	-0.14	0.051	0.0068	0.01	-0.86	0.037	2.2e-65	1.4e-64	0.13	0.067	0.055	0.079	0.19	0.066	0.0033	0.0052	0.55	0.053	1.4e-22	4e-22
CHPF2	-0.24	0.021	6.6e-27	1.6e-26	0.11	0.025	1e-05	5.5e-05	0.021	0.023	0.35	0.41	0.01	0.025	0.68	0.76	0.29	0.023	8.2e-35	1.8e-33	-0.027	0.025	0.28	0.37	0.09	0.025	0.00028	0.00035	-0.37	0.024	6.2e-46	1.2e-44	0.1	0.027	0.00013	0.00025	-0.34	0.024	1.5e-35	3.9e-35	-0.17	0.033	3.5e-07	1.1e-06	0.28	0.029	2e-19	3e-18	0.24	0.027	2.6e-16	5.8e-16
CHPT1	0.45	0.055	1.1e-15	2e-15	0.21	0.063	0.00073	0.0025	0.22	0.056	0.00011	0.00027	0.16	0.062	0.012	0.025	-0.15	0.062	0.016	0.024	0.39	0.061	2.1e-10	2e-09	-0.99	0.052	3.6e-68	2e-67	0.2	0.068	0.0034	0.0046	-0.69	0.064	3.4e-25	1.1e-23	-0.39	0.037	1.1e-22	2.1e-22	0.18	0.047	0.00012	0.00028	-0.026	0.048	0.59	0.63	0.27	0.04	1.5e-10	2.7e-10
CHRAC1	-0.24	0.019	2e-32	6e-32	0.076	0.023	0.0012	0.0038	0.005	0.021	0.82	0.85	0.19	0.022	1.4e-16	2.1e-15	0.22	0.022	2.7e-22	3e-21	0.084	0.023	0.00027	0.00083	0.0058	0.023	0.8	0.81	-0.34	0.022	2.5e-46	5e-45	-0.0028	0.025	0.91	0.93	-0.35	0.018	1.1e-57	5.2e-57	0.024	0.029	0.4	0.47	0.088	0.029	0.0022	0.0036	0.26	0.021	1.7e-27	6.1e-27
CHRM3-AS2	1.9	0.083	1.1e-91	1.8e-90	-0.077	0.12	0.51	0.61	-0.33	0.1	0.0015	0.003	-0.11	0.12	0.32	0.42	-0.24	0.11	0.034	0.05	0.33	0.12	0.004	0.0094	-2	0.092	1.8e-82	1.4e-81	1.4	0.12	1.9e-28	1.3e-27	-1.1	0.12	1.1e-18	1.3e-17	3	0.12	1.7e-80	1.8e-79	0.31	0.22	0.15	0.2	-0.94	0.21	9.8e-06	2.1e-05	-2.5	0.15	1.4e-46	1.4e-45
CHRNA10	0.067	0.037	0.067	0.074	-0.025	0.041	0.54	0.64	0.014	0.036	0.69	0.74	-0.02	0.041	0.63	0.71	-0.065	0.04	0.11	0.14	0.034	0.041	0.4	0.49	-0.069	0.041	0.088	0.096	0.024	0.045	0.59	0.62	0.029	0.045	0.51	0.56	-0.043	0.04	0.28	0.3	0.054	0.045	0.22	0.28	0.018	0.044	0.67	0.71	-0.016	0.04	0.69	0.71
CHRNA5	-0.7	0.051	9e-39	3.1e-38	0.0014	0.064	0.98	0.99	0.33	0.055	1.6e-09	6.8e-09	-0.29	0.062	4e-06	1.7e-05	0.011	0.063	0.86	0.89	-0.25	0.062	5e-05	0.00018	0.75	0.058	2.2e-35	6.1e-35	-0.31	0.068	7.6e-06	1.2e-05	0.59	0.066	3.2e-18	3.5e-17	-0.44	0.048	3.2e-18	5.7e-18	0.15	0.059	0.013	0.021	0.31	0.056	6.7e-08	2e-07	0.063	0.053	0.23	0.25
CHRNA6	-0.9	0.09	1.1e-22	2.4e-22	-0.33	0.11	0.002	0.0061	-0.75	0.091	3.5e-16	2.8e-15	1.3	0.098	1.2e-35	6.9e-34	-0.6	0.1	9.3e-09	3.3e-08	-0.63	0.1	2e-09	1.7e-08	2	0.084	3.9e-97	4.4e-96	-0.66	0.11	8.6e-09	1.7e-08	1.1	0.11	9.2e-24	2.3e-22	-0.28	0.046	3.9e-09	5.5e-09	0.64	0.042	7.4e-42	4.1e-40	0.018	0.053	0.73	0.76	-0.26	0.046	3.7e-08	5.8e-08
CHRNB1	-0.14	0.025	1.1e-07	1.6e-07	0.095	0.029	0.0009	0.003	0.11	0.025	1.6e-05	4.2e-05	0.33	0.026	4e-34	2.1e-32	0.16	0.028	2.3e-08	7.9e-08	-0.0072	0.029	0.8	0.84	-0.13	0.028	8e-06	1e-05	-0.41	0.028	2.7e-44	4.7e-43	-0.092	0.031	0.0029	0.0045	-0.05	0.026	0.057	0.063	0.17	0.028	3.2e-09	1.3e-08	-0.21	0.027	9.6e-15	7.5e-14	0.092	0.026	0.00037	0.00049
CHST10	0.5	0.067	2.6e-13	4.4e-13	0.41	0.077	1.1e-07	9.2e-07	0.15	0.069	0.026	0.041	0.12	0.077	0.12	0.18	0.063	0.077	0.42	0.48	0.57	0.075	5.7e-14	8.8e-13	-1.1	0.067	1.7e-52	6.8e-52	-0.39	0.084	3.3e-06	5.6e-06	-0.65	0.082	6e-15	4.1e-14	-0.23	0.056	4.5e-05	5.7e-05	-0.77	0.051	2.8e-41	1.5e-39	0.15	0.063	0.018	0.026	0.72	0.045	2.1e-46	2.1e-45
CHST11	-1.5	0.05	8.1e-135	3.8e-133	-0.12	0.079	0.13	0.21	-0.11	0.069	0.11	0.15	0.3	0.078	0.00011	0.00037	0.032	0.078	0.68	0.73	-0.4	0.077	2.3e-07	1.4e-06	1.3	0.064	1.2e-79	8.7e-79	0.044	0.086	0.61	0.63	0.95	0.08	1.3e-30	1e-28	-1.6	0.026	3.8e-179	9.4e-177	0.32	0.093	0.00047	0.00098	0.69	0.087	1.6e-14	1.3e-13	0.72	0.076	1.9e-19	4.9e-19
CHST12	-1.2	0.057	1.9e-74	1.9e-73	0.49	0.077	3.7e-10	5.1e-09	0.96	0.061	1.1e-48	5.7e-47	0.024	0.078	0.76	0.82	-0.2	0.077	0.011	0.018	-0.64	0.075	8.6e-17	1.9e-15	0.89	0.071	4.9e-33	1.3e-32	-0.81	0.081	1.1e-22	5e-22	0.41	0.084	1.7e-06	4.1e-06	-2	0.077	3.7e-88	4.8e-87	-0.69	0.13	2.8e-07	9e-07	1	0.13	8.5e-15	6.7e-14	1.7	0.091	6.5e-56	1.1e-54
CHST14	-0.04	0.039	0.31	0.33	-0.044	0.044	0.32	0.43	0.028	0.039	0.48	0.54	-0.1	0.044	0.022	0.042	-0.058	0.044	0.18	0.23	-0.18	0.044	4.8e-05	0.00018	0.16	0.044	0.00038	0.00047	0.11	0.048	0.017	0.022	0.17	0.048	0.00031	0.00056	-0.1	0.041	0.014	0.016	-0.17	0.045	0.00012	0.00027	-0.026	0.046	0.57	0.61	0.26	0.039	6.8e-11	1.2e-10
CHST15	0.21	0.054	0.00015	0.00018	-0.19	0.061	0.0023	0.0068	-0.065	0.055	0.23	0.29	-0.18	0.06	0.0023	0.0057	-0.26	0.059	1.8e-05	4.2e-05	-0.14	0.06	0.022	0.042	0.46	0.058	5.4e-15	9.2e-15	-0.092	0.066	0.16	0.19	0.24	0.066	0.00021	0.00039	0.1	0.035	0.0036	0.0042	0.0031	0.039	0.95	0.96	-0.07	0.039	0.066	0.085	-0.046	0.035	0.2	0.21
CHST2	0.8	0.071	1.2e-27	3e-27	-0.48	0.084	1.3e-08	1.4e-07	-1.1	0.065	5.1e-58	3.9e-56	0.52	0.083	5.7e-10	4.3e-09	-0.27	0.084	0.0014	0.0025	-0.53	0.083	2.7e-10	2.5e-09	1.1	0.076	5.1e-41	1.6e-40	-0.0061	0.093	0.95	0.95	0.11	0.093	0.23	0.28	0.36	0.12	0.0018	0.0022	-0.67	0.13	1.2e-07	3.9e-07	-1.3	0.11	9.3e-27	3.5e-25	1.2	0.095	1.1e-30	4.6e-30
CHST7	-2.5	0.057	1.4e-232	6.3e-230	0.089	0.11	0.43	0.54	0.036	0.1	0.72	0.77	0.73	0.11	5.2e-11	4.5e-10	0.15	0.11	0.18	0.22	-0.21	0.11	0.066	0.11	1.5	0.1	1e-47	3.7e-47	-0.19	0.12	0.13	0.15	1.2	0.12	1e-22	2.1e-21	-2.9	0.049	4.5e-197	2.7e-194	1.4	0.16	6.1e-19	6.6e-18	1.1	0.16	3e-11	1.4e-10	0.87	0.15	4.9e-09	8e-09
CHSY1	-0.69	0.055	1.2e-33	3.7e-33	-0.075	0.067	0.26	0.36	0.44	0.057	5.9e-14	4e-13	-0.43	0.064	5e-11	4.4e-10	-0.15	0.065	0.021	0.032	-0.54	0.063	1.3e-16	2.8e-15	1.1	0.054	3.4e-76	2.3e-75	-0.13	0.072	0.069	0.082	0.6	0.069	2.6e-17	2.5e-16	-0.52	0.053	4.8e-21	9.1e-21	-0.5	0.06	4.1e-15	3.1e-14	0.43	0.061	5.7e-12	3e-11	0.57	0.05	5.5e-25	1.8e-24
CHTF18	0.21	0.03	2.8e-12	4.5e-12	-0.096	0.034	0.005	0.013	0.078	0.03	0.01	0.017	-0.22	0.033	3.8e-11	3.3e-10	-0.36	0.031	1.3e-28	2.1e-27	-0.11	0.034	0.00072	0.002	0.014	0.034	0.68	0.7	0.4	0.034	1.4e-28	9.3e-28	0.12	0.037	0.0015	0.0024	0.078	0.032	0.014	0.016	-0.39	0.028	4.6e-36	1.8e-34	-0.055	0.035	0.11	0.14	0.28	0.028	1.2e-21	3.3e-21
CHTF8	-0.1	0.012	5.5e-16	1e-15	-0.046	0.014	0.0014	0.0046	-0.069	0.013	6.1e-08	2.2e-07	0.068	0.014	1.1e-06	5.1e-06	0.019	0.014	0.18	0.22	0.028	0.014	0.049	0.083	0.11	0.014	2.1e-16	3.8e-16	-0.014	0.016	0.38	0.41	0.039	0.015	0.013	0.019	0.067	0.015	1.2e-05	1.6e-05	0.13	0.016	4.2e-15	3.2e-14	-0.071	0.017	2.5e-05	5.3e-05	-0.11	0.014	6.1e-14	1.2e-13
CHTOP	0.14	0.0098	8.8e-42	3.4e-41	-0.061	0.012	4.7e-07	3.6e-06	-0.066	0.011	1.1e-09	4.8e-09	-0.03	0.012	0.014	0.028	-0.032	0.012	0.0071	0.012	-0.028	0.012	0.023	0.043	-0.019	0.012	0.11	0.12	0.13	0.012	3.4e-23	1.6e-22	-0.034	0.013	0.01	0.015	0.15	0.0096	1.1e-39	3.1e-39	-0.057	0.014	4.6e-05	0.00011	-0.077	0.013	1.4e-08	4.6e-08	-0.036	0.012	0.004	0.0049
CHUK	-0.26	0.024	1.3e-27	3.3e-27	0.0071	0.028	0.79	0.85	-0.084	0.025	0.00071	0.0015	-0.1	0.028	0.00032	0.00094	0.028	0.028	0.3	0.36	0.015	0.028	0.59	0.67	0.43	0.024	6.7e-62	3.2e-61	-0.2	0.03	7.1e-11	1.6e-10	0.26	0.029	5.5e-18	5.8e-17	-0.28	0.023	1.3e-28	3e-28	-0.15	0.03	1.2e-06	3.6e-06	0.13	0.03	2.6e-05	5.4e-05	0.3	0.022	3.4e-33	1.6e-32
CHURC1	0.36	0.017	2.4e-80	2.8e-79	-0.06	0.023	0.011	0.026	-0.18	0.02	7.2e-18	6.7e-17	-0.038	0.023	0.1	0.16	-0.017	0.023	0.47	0.53	0.069	0.023	0.003	0.0072	-0.24	0.021	1.1e-27	2.5e-27	0.22	0.024	1.1e-19	4.3e-19	-0.14	0.025	2.8e-08	8.1e-08	0.39	0.019	5.1e-57	2.4e-56	0.11	0.033	0.0014	0.0027	-0.2	0.031	7.7e-10	2.9e-09	-0.31	0.023	1.5e-31	6.5e-31
CIAO1	0.096	0.015	6.8e-11	1.1e-10	0.091	0.016	4.5e-08	4.2e-07	0.044	0.015	0.0027	0.005	0.06	0.016	0.00028	0.00084	0.091	0.016	2.5e-08	8.4e-08	0.039	0.017	0.018	0.035	-0.32	0.012	2.1e-110	3.5e-109	-0.039	0.018	0.031	0.038	-0.12	0.018	4.6e-11	1.9e-10	-0.086	0.017	4.2e-07	5.6e-07	-0.19	0.016	5.5e-28	1.3e-26	0.047	0.019	0.014	0.02	0.2	0.013	3e-40	2.1e-39
CIAPIN1	0.63	0.019	6.8e-164	6.4e-162	-0.13	0.031	6.1e-05	0.00028	-0.094	0.028	0.0012	0.0024	-0.094	0.031	0.0024	0.0059	-0.073	0.031	0.019	0.029	-0.084	0.031	0.0071	0.015	0.082	0.031	0.009	0.01	-0.34	0.032	1.2e-24	6.5e-24	-0.11	0.034	0.002	0.0032	0.92	0.022	1.1e-134	6e-133	-0.37	0.058	3.6e-10	1.6e-09	-0.52	0.054	8.9e-20	1.4e-18	-0.22	0.053	5.5e-05	7.5e-05
CIART	0.22	0.052	2e-05	2.6e-05	0.021	0.059	0.72	0.79	-0.42	0.05	2.6e-16	2.2e-15	-0.25	0.058	1.6e-05	6.1e-05	0.69	0.053	9.5e-36	2.1e-34	0.036	0.059	0.54	0.62	-0.48	0.056	2.3e-17	4.2e-17	0.26	0.063	3.6e-05	5.7e-05	0.012	0.064	0.85	0.87	0.53	0.049	1.1e-24	2.3e-24	0.24	0.061	8.5e-05	0.0002	-0.19	0.061	0.002	0.0032	-0.57	0.048	2.2e-28	8.5e-28
CIB1	-0.2	0.02	5e-22	1.1e-21	0.13	0.024	2.4e-08	2.4e-07	0.19	0.021	2.9e-19	3e-18	0.16	0.023	3.5e-11	3.1e-10	0.095	0.023	5.3e-05	0.00012	0.27	0.022	1.9e-32	1.6e-30	-0.43	0.018	1.5e-92	1.5e-91	-0.089	0.026	0.00062	0.00089	-0.16	0.026	8e-10	2.8e-09	-0.24	0.013	1.3e-52	5.5e-52	0.1	0.021	6.7e-07	2e-06	-0.0073	0.021	0.73	0.76	0.16	0.017	5.6e-20	1.5e-19
CIB2	0.12	0.035	0.00091	0.0011	-0.0022	0.04	0.95	0.97	-0.00031	0.035	0.99	1	-0.036	0.039	0.36	0.46	-0.24	0.038	9.2e-10	3.6e-09	-0.0098	0.039	0.8	0.85	-0.051	0.039	0.2	0.21	0.29	0.042	1.1e-11	2.7e-11	-0.056	0.043	0.19	0.23	0.091	0.04	0.022	0.025	-0.15	0.044	0.00056	0.0011	-0.075	0.044	0.087	0.11	0.091	0.039	0.02	0.024
CIC	0.23	0.027	1.4e-16	2.5e-16	-0.025	0.032	0.42	0.53	-0.047	0.028	0.1	0.14	-0.066	0.031	0.032	0.06	-0.058	0.031	0.061	0.085	0.059	0.031	0.057	0.094	-0.19	0.03	5.6e-10	8.3e-10	0.26	0.033	8.2e-15	2.4e-14	-0.18	0.033	4.8e-08	1.4e-07	0.036	0.029	0.21	0.23	-0.08	0.032	0.013	0.022	-0.098	0.032	0.002	0.0032	0.11	0.028	0.00016	0.00022
CIDECP	-0.071	0.023	0.0025	0.003	0.033	0.026	0.21	0.3	0.073	0.023	0.0015	0.003	-0.066	0.026	0.01	0.022	-0.057	0.026	0.025	0.037	-0.044	0.026	0.088	0.14	0.14	0.025	1.2e-07	1.6e-07	-0.051	0.028	0.071	0.084	0.046	0.028	0.11	0.13	-0.27	0.03	9.1e-18	1.6e-17	-0.21	0.036	6.1e-09	2.4e-08	0.094	0.037	0.011	0.016	0.36	0.027	1.2e-32	5.8e-32
CIITA	-2.2	0.11	2.1e-75	2.1e-74	0.5	0.15	0.00078	0.0027	0.31	0.13	0.017	0.028	-0.22	0.15	0.13	0.2	0.067	0.15	0.65	0.7	-0.91	0.15	6.4e-10	5.7e-09	2.4	0.13	5.7e-68	3.2e-67	-1.2	0.16	1.1e-13	3e-13	1.9	0.15	1.6e-33	1.9e-31	-3.8	0.089	3.3e-154	3.6e-152	0.039	0.23	0.86	0.89	1.7	0.21	1.6e-14	1.3e-13	2.3	0.17	9.2e-37	5.3e-36
CILP	0.091	0.043	0.034	0.038	-0.042	0.048	0.39	0.5	-0.046	0.043	0.28	0.34	0.023	0.048	0.63	0.72	0.04	0.048	0.4	0.46	-0.017	0.048	0.72	0.78	-0.14	0.048	0.0046	0.0054	0.029	0.052	0.58	0.61	0.061	0.052	0.24	0.29	-0.039	0.049	0.41	0.43	0.057	0.054	0.29	0.35	-0.071	0.053	0.18	0.22	0.052	0.048	0.29	0.31
CINP	-0.018	0.019	0.35	0.37	-0.06	0.021	0.0043	0.012	0.025	0.019	0.17	0.23	-0.015	0.021	0.48	0.58	0.011	0.021	0.58	0.64	-0.071	0.021	0.00058	0.0017	0.17	0.02	2.8e-17	5e-17	-0.085	0.023	0.00016	0.00024	0.026	0.023	0.25	0.29	0.029	0.019	0.13	0.14	-0.012	0.021	0.58	0.65	-0.065	0.021	0.0017	0.0028	0.034	0.019	0.072	0.081
CIPC	-0.23	0.026	1.3e-17	2.5e-17	-0.036	0.03	0.24	0.34	-0.21	0.026	9.4e-16	7.3e-15	0.0073	0.03	0.8	0.85	0.064	0.03	0.031	0.045	0.23	0.029	1.4e-14	2.3e-13	0.085	0.03	0.0043	0.0051	0.14	0.032	2.7e-05	4.2e-05	0.088	0.033	0.0068	0.01	0.00091	0.027	0.99	0.99	0.22	0.028	2.9e-14	2e-13	-0.015	0.029	0.63	0.67	-0.16	0.025	3.8e-10	6.5e-10
CIR1	-0.017	0.015	0.27	0.28	-0.039	0.016	0.017	0.038	0.057	0.015	9.1e-05	0.00022	0.001	0.016	0.95	0.97	-0.079	0.016	6.1e-07	1.8e-06	-0.038	0.016	0.02	0.037	0.1	0.016	4.1e-10	6.1e-10	0.044	0.018	0.012	0.016	-0.037	0.018	0.037	0.05	-0.13	0.016	8.7e-16	1.5e-15	0.027	0.019	0.17	0.22	-0.039	0.019	0.042	0.056	0.14	0.015	6.3e-18	1.5e-17
CIRBP	0.27	0.019	2e-40	7.3e-40	0.0026	0.024	0.92	0.94	-0.12	0.021	3.2e-08	1.2e-07	0.017	0.024	0.47	0.57	-0.055	0.023	0.018	0.028	0.14	0.023	3e-09	2.4e-08	-0.42	0.019	5.1e-88	4.5e-87	0.28	0.024	2.7e-29	1.9e-28	-0.12	0.026	2.2e-06	5e-06	0.4	0.014	3.6e-88	4.7e-87	-0.087	0.029	0.0033	0.0059	-0.1	0.029	0.00042	0.00074	-0.24	0.023	6.4e-22	1.8e-21
CIRBP-AS1	0.087	0.033	0.0085	0.0099	-0.049	0.037	0.18	0.27	-0.083	0.033	0.011	0.019	-0.06	0.036	0.098	0.16	0.01	0.036	0.77	0.81	0.084	0.036	0.021	0.04	-0.3	0.035	1.2e-17	2.2e-17	0.3	0.038	5.3e-15	1.6e-14	0.072	0.04	0.068	0.088	0.042	0.032	0.2	0.21	-0.064	0.036	0.076	0.11	0.11	0.035	0.0014	0.0023	-0.082	0.032	0.0097	0.012
CIRH1A	0.12	0.018	1.1e-11	1.8e-11	-0.025	0.02	0.22	0.32	-0.018	0.018	0.33	0.39	0.04	0.02	0.046	0.081	0.17	0.019	4.6e-19	4.1e-18	-0.026	0.02	0.19	0.27	-0.28	0.017	4.4e-51	1.7e-50	0.14	0.021	2.8e-10	6.1e-10	-0.15	0.021	1.4e-11	6.2e-11	0.35	0.021	1.1e-45	3.6e-45	0.14	0.031	1.8e-05	4.5e-05	-0.2	0.03	1.1e-10	4.6e-10	-0.3	0.023	9e-32	4e-31
CISD1	-0.012	0.021	0.55	0.57	-0.047	0.023	0.043	0.084	0.061	0.021	0.0035	0.0065	-0.028	0.023	0.22	0.31	0.021	0.023	0.36	0.42	0.044	0.023	0.055	0.091	0.13	0.023	1.4e-08	1.9e-08	-0.16	0.025	3.9e-10	8.4e-10	-0.06	0.025	0.017	0.025	0.13	0.022	1.6e-08	2.2e-08	0.081	0.025	0.0014	0.0026	-0.16	0.023	9.5e-11	4.1e-10	-0.06	0.022	0.0072	0.0088
CISD2	-0.29	0.021	9.6e-40	3.5e-39	0.015	0.026	0.55	0.65	-0.02	0.023	0.38	0.44	0.21	0.024	6.3e-18	1e-16	0.032	0.025	0.2	0.24	-0.053	0.025	0.037	0.064	0.24	0.024	2e-22	4e-22	-0.16	0.027	3.2e-09	6.5e-09	0.071	0.028	0.0097	0.014	-0.34	0.018	3.3e-56	1.5e-55	0.16	0.028	2.9e-08	1e-07	0.14	0.028	1.6e-06	3.9e-06	0.1	0.026	7.1e-05	9.6e-05
CISD3	-0.41	0.026	2.2e-48	1e-47	0.16	0.033	8.5e-07	6e-06	0.28	0.028	4.4e-22	5.5e-21	-0.092	0.032	0.0044	0.01	0.11	0.032	0.00073	0.0014	-0.12	0.032	0.00017	0.00056	0.29	0.031	2.1e-19	3.9e-19	-0.33	0.034	8.3e-22	3.7e-21	0.1	0.036	0.0046	0.0071	-0.94	0.054	1.8e-50	6.9e-50	-0.51	0.075	4.7e-11	2.3e-10	0.45	0.075	5e-09	1.7e-08	0.96	0.053	3.2e-55	5.4e-54
CISH	0.3	0.054	4.2e-08	6e-08	0.22	0.061	0.00026	0.001	-0.095	0.055	0.084	0.12	0.13	0.061	0.034	0.062	1	0.048	1.2e-80	1.7e-78	0.16	0.061	0.0075	0.016	-1.1	0.047	4.9e-92	4.8e-91	-0.37	0.065	1.4e-08	2.7e-08	-0.47	0.065	6.7e-13	3.5e-12	0.91	0.063	2.1e-36	5.8e-36	0.44	0.087	6.6e-07	2e-06	-0.17	0.089	0.055	0.072	-1.1	0.052	2.5e-63	7e-62
CIT	-0.97	0.087	1.7e-27	4.4e-27	-0.19	0.1	0.071	0.13	0.17	0.092	0.076	0.11	-0.25	0.1	0.014	0.028	-0.47	0.1	4.2e-06	1.1e-05	-0.54	0.1	1.7e-07	1e-06	1.9	0.081	7e-90	6.4e-89	-0.37	0.11	0.0012	0.0016	1.1	0.11	5.9e-23	1.3e-21	-0.77	0.059	1.4e-31	3.3e-31	0.18	0.081	0.025	0.038	0.49	0.076	3.6e-10	1.4e-09	0.22	0.071	0.002	0.0025
CITED2	-0.36	0.032	6.7e-27	1.7e-26	0.094	0.038	0.014	0.033	0.18	0.034	1e-07	3.6e-07	-0.12	0.038	0.001	0.0027	0.63	0.03	1e-76	1.3e-74	0.24	0.037	1.5e-10	1.5e-09	-0.42	0.035	2.8e-30	6.8e-30	-0.17	0.041	3.1e-05	4.8e-05	-0.089	0.041	0.032	0.044	-0.31	0.028	2.4e-24	4.9e-24	0.17	0.036	2.4e-06	6.7e-06	0.26	0.033	6.9e-14	4.7e-13	-0.042	0.033	0.2	0.22
CITED4	1.5	0.077	3.6e-69	3e-68	-0.24	0.1	0.019	0.042	-0.12	0.092	0.22	0.28	-0.12	0.1	0.25	0.34	-0.38	0.1	0.00018	0.00037	0.37	0.1	0.00032	0.00098	-1.8	0.08	2.5e-91	2.4e-90	1.5	0.099	1.8e-45	3.4e-44	-0.86	0.11	4.1e-15	2.9e-14	2.2	0.088	3e-86	3.6e-85	0.46	0.15	0.0025	0.0046	-1.1	0.14	3.6e-14	2.6e-13	-1.6	0.11	1.6e-39	1.1e-38
CIZ1	-0.14	0.013	1.8e-26	4.4e-26	-0.0083	0.015	0.59	0.68	0.021	0.014	0.12	0.16	0.071	0.015	1.9e-06	8.6e-06	0.0016	0.015	0.92	0.93	0.011	0.015	0.47	0.55	0.09	0.015	1.2e-09	1.8e-09	-0.055	0.016	0.00078	0.0011	0.027	0.016	0.097	0.12	-0.19	0.015	3.5e-30	8.3e-30	-0.0086	0.021	0.67	0.73	-0.0026	0.021	0.89	0.91	0.19	0.015	5e-31	2.2e-30
CKAP2	-0.67	0.044	1.6e-46	6.8e-46	-0.031	0.056	0.58	0.68	-0.049	0.049	0.31	0.37	-0.097	0.055	0.079	0.13	0.039	0.055	0.48	0.54	-0.035	0.055	0.52	0.61	1.1	0.04	1.1e-117	2.3e-116	-0.62	0.056	3.8e-26	2.2e-25	0.52	0.058	1.2e-18	1.4e-17	-0.42	0.038	3e-24	6.1e-24	0.45	0.043	1.9e-22	2.8e-21	0.33	0.045	1.2e-12	6.9e-12	-0.22	0.043	4.9e-07	7.3e-07
CKAP2L	-1.3	0.1	2.6e-34	7.9e-34	-0.29	0.13	0.023	0.049	0.51	0.11	5e-06	1.4e-05	-0.26	0.13	0.038	0.069	-0.68	0.12	5.2e-08	1.7e-07	-0.56	0.13	8.3e-06	3.6e-05	2.5	0.093	2.4e-116	4.7e-115	-0.78	0.14	9.4e-09	1.9e-08	1.1	0.13	8.1e-17	7.2e-16	-0.94	0.064	1.7e-38	5e-38	0.58	0.086	4.4e-11	2.2e-10	0.61	0.084	1.2e-12	6.7e-12	-0.026	0.081	0.75	0.76
CKAP4	0.37	0.092	5.5e-05	7e-05	0.3	0.1	0.0047	0.013	0.16	0.092	0.087	0.12	0.45	0.1	1.1e-05	4.3e-05	0.75	0.1	1.4e-13	7.7e-13	0.62	0.1	1.6e-09	1.4e-08	-2.7	0.052	2e-263	4.4e-260	0.6	0.11	9.6e-08	1.8e-07	-0.72	0.11	1.1e-10	4.5e-10	1.5	0.096	8.2e-44	2.7e-43	0.89	0.13	7.5e-12	4e-11	-0.43	0.13	0.001	0.0017	-1.8	0.08	2.4e-77	1.8e-75
CKAP5	-0.22	0.023	2.7e-20	5.5e-20	0.083	0.027	0.0023	0.0069	0.032	0.024	0.2	0.25	-0.058	0.027	0.031	0.058	-0.059	0.027	0.028	0.042	-0.033	0.027	0.23	0.31	0.33	0.024	5.4e-38	1.6e-37	-0.15	0.029	2.5e-07	4.5e-07	0.11	0.029	0.00018	0.00032	-0.28	0.021	1.3e-33	3.4e-33	-0.062	0.029	0.033	0.05	0.12	0.028	1.8e-05	3.7e-05	0.23	0.022	2.5e-21	6.9e-21
CKB	-0.44	0.034	8.6e-35	2.7e-34	0.11	0.042	0.0077	0.019	0.097	0.037	0.0096	0.016	0.16	0.041	0.00011	0.00037	0.24	0.041	9.1e-09	3.2e-08	0.04	0.042	0.34	0.43	0.065	0.042	0.12	0.13	-0.37	0.044	3.1e-16	1e-15	0.14	0.046	0.0021	0.0034	-0.62	0.042	1.3e-37	3.6e-37	-0.094	0.06	0.12	0.16	0.31	0.057	1e-07	2.9e-07	0.44	0.048	1.6e-17	3.7e-17
CKLF	-0.57	0.033	9e-57	5.4e-56	0.042	0.043	0.32	0.43	0.15	0.038	0.00011	0.00025	0.055	0.042	0.19	0.28	0.12	0.042	0.0056	0.0094	-0.043	0.042	0.31	0.4	0.46	0.039	2.4e-29	5.8e-29	-0.39	0.044	3.8e-18	1.4e-17	0.25	0.046	7.4e-08	2.1e-07	-0.67	0.039	5.6e-47	2e-46	-0.041	0.059	0.49	0.56	0.52	0.052	4.9e-21	9.2e-20	0.26	0.051	3.7e-07	5.6e-07
CKMT2-AS1	0.42	0.031	4e-38	1.4e-37	-0.27	0.037	3.4e-13	7.6e-12	-0.28	0.032	9e-17	7.6e-16	-0.18	0.037	2.5e-06	1.1e-05	-0.082	0.037	0.028	0.041	-0.018	0.038	0.64	0.71	0.02	0.038	0.6	0.61	0.42	0.039	3.6e-25	2e-24	0.0067	0.041	0.87	0.89	0.89	0.043	8.8e-67	5.6e-66	0.25	0.067	0.00021	0.00046	-0.38	0.065	9.2e-09	3e-08	-0.77	0.048	1.9e-46	1.9e-45
CKS1B	-0.056	0.034	0.1	0.11	-0.23	0.038	7.9e-10	1e-08	0.076	0.034	0.025	0.039	-0.15	0.038	7.2e-05	0.00024	-0.1	0.038	0.0066	0.011	-0.2	0.038	1.1e-07	7e-07	0.65	0.031	2.2e-80	1.7e-79	-0.053	0.042	0.21	0.23	0.06	0.042	0.15	0.18	0.24	0.033	3e-12	4.6e-12	0.3	0.036	6.2e-16	5.1e-15	-0.2	0.037	3.3e-07	8.8e-07	-0.32	0.031	4.9e-22	1.4e-21
CKS2	-1.1	0.062	1.5e-60	9.9e-60	-0.14	0.081	0.096	0.16	0.015	0.072	0.84	0.87	-0.16	0.08	0.048	0.084	0.23	0.08	0.0037	0.0064	-0.065	0.081	0.43	0.51	1.6	0.059	2.2e-115	4.2e-114	-0.77	0.084	4.3e-19	1.6e-18	0.62	0.086	6.8e-13	3.5e-12	-0.71	0.038	4.7e-53	2e-52	0.31	0.06	3.3e-07	1.1e-06	0.24	0.06	5.9e-05	0.00012	0.26	0.053	1.8e-06	2.6e-06
CLASP1	0.032	0.023	0.18	0.2	0.03	0.026	0.24	0.34	-0.012	0.023	0.61	0.66	-0.1	0.025	4.9e-05	0.00017	-0.17	0.025	3e-11	1.4e-10	0.02	0.026	0.44	0.52	0.079	0.025	0.0018	0.0021	0.092	0.028	0.001	0.0014	0.052	0.028	0.062	0.081	-0.18	0.026	5e-11	7.4e-11	-0.2	0.029	2.7e-11	1.4e-10	0.076	0.03	0.012	0.018	0.27	0.022	1.8e-27	6.5e-27
CLASP2	0.13	0.02	6.3e-10	9.5e-10	0.043	0.023	0.062	0.11	0.0059	0.021	0.78	0.82	-0.072	0.023	0.0016	0.004	-0.016	0.023	0.49	0.55	-0.006	0.023	0.79	0.84	-0.082	0.023	0.00029	0.00036	0.011	0.025	0.65	0.68	-0.042	0.025	0.094	0.12	-0.14	0.022	1.6e-09	2.3e-09	-0.18	0.024	3.5e-12	1.9e-11	0.16	0.025	7.9e-10	3e-09	0.15	0.022	3.6e-11	6.5e-11
CLASRP	0.28	0.022	4.1e-36	1.3e-35	0.016	0.026	0.55	0.65	0.0094	0.023	0.67	0.72	0.054	0.026	0.038	0.068	-0.089	0.026	0.00047	0.00092	0.083	0.026	0.0015	0.0038	-0.38	0.022	4.5e-58	2e-57	0.076	0.028	0.0077	0.01	-0.11	0.028	0.00012	0.00023	0.23	0.02	3.6e-27	7.9e-27	-0.075	0.026	0.0039	0.007	-0.13	0.025	3.9e-07	1e-06	-0.068	0.023	0.0036	0.0045
CLCC1	0.23	0.025	1.1e-18	2.2e-18	-0.06	0.03	0.045	0.087	-0.27	0.025	1.2e-24	1.7e-23	0.05	0.03	0.093	0.15	0.13	0.029	1.5e-05	3.6e-05	-0.23	0.029	3.9e-15	6.9e-14	-0.13	0.029	1.2e-05	1.6e-05	0.32	0.031	1e-23	5.1e-23	0.025	0.033	0.43	0.48	0.43	0.031	3.1e-34	8.1e-34	0.12	0.043	0.0034	0.0061	-0.018	0.042	0.67	0.71	-0.5	0.028	1.7e-52	2.4e-51
CLCF1	-2	0.073	3.6e-120	1.2e-118	0.92	0.11	1.9e-17	7.4e-16	0.83	0.093	1.7e-18	1.7e-17	0.48	0.11	9.7e-06	3.9e-05	1.2	0.1	4.8e-31	8.5e-30	-0.18	0.11	0.1	0.16	-1.2	0.1	5.3e-28	1.2e-27	0.12	0.12	0.32	0.35	0.074	0.12	0.53	0.58	-3.3	0.076	1.6e-158	2.2e-156	-0.03	0.2	0.88	0.91	1.5	0.18	7.8e-15	6.2e-14	2.1	0.15	4.2e-39	2.7e-38
CLCN2	0.074	0.043	0.09	0.1	-0.014	0.049	0.78	0.84	-0.027	0.043	0.53	0.59	-0.025	0.048	0.6	0.69	-0.052	0.048	0.28	0.33	-0.031	0.049	0.52	0.6	-0.1	0.048	0.034	0.038	0.22	0.052	2.2e-05	3.4e-05	-0.022	0.053	0.68	0.71	-0.025	0.049	0.62	0.64	-0.28	0.052	1.2e-07	4.1e-07	0.089	0.054	0.1	0.13	0.18	0.048	0.00024	0.00032
CLCN3	0.1	0.02	1.1e-06	1.5e-06	-0.044	0.022	0.051	0.096	-0.17	0.02	1.6e-17	1.4e-16	-0.031	0.022	0.17	0.25	0.055	0.022	0.012	0.019	-0.012	0.022	0.59	0.67	0.095	0.022	1.5e-05	2e-05	0.038	0.024	0.12	0.14	-0.012	0.024	0.62	0.66	0.28	0.018	1.4e-37	3.9e-37	0.032	0.028	0.24	0.3	-0.15	0.026	5.4e-08	1.6e-07	-0.18	0.023	7.5e-14	1.5e-13
CLCN5	0.39	0.054	1.8e-12	3e-12	-0.081	0.063	0.2	0.29	-0.087	0.056	0.12	0.16	-0.17	0.062	0.0053	0.012	-0.11	0.062	0.081	0.11	-0.047	0.062	0.45	0.54	-0.1	0.062	0.091	0.099	0.28	0.067	4.7e-05	7.2e-05	-0.1	0.068	0.13	0.16	0.27	0.058	5.4e-06	6.9e-06	-0.24	0.065	0.00028	0.0006	-0.15	0.065	0.023	0.032	0.048	0.06	0.42	0.44
CLCN6	0.34	0.029	1.1e-29	2.8e-29	-0.024	0.035	0.5	0.6	-0.17	0.031	3.3e-08	1.2e-07	-0.16	0.035	4.9e-06	2e-05	-0.17	0.034	7.3e-07	2.1e-06	0.083	0.035	0.018	0.035	-0.22	0.034	1.1e-10	1.7e-10	0.39	0.036	3.3e-26	1.9e-25	-0.047	0.038	0.22	0.26	0.17	0.033	2.7e-07	3.6e-07	-0.4	0.031	2.1e-31	6.2e-30	-0.059	0.038	0.11	0.14	0.19	0.032	3.8e-09	6.2e-09
CLCN7	-0.038	0.019	0.044	0.049	-0.038	0.021	0.068	0.12	-0.17	0.018	1.3e-20	1.5e-19	-0.13	0.02	5.1e-10	3.9e-09	-0.0042	0.021	0.84	0.86	-0.024	0.021	0.24	0.32	0.22	0.019	2.5e-29	6e-29	0.09	0.022	5.9e-05	9.1e-05	0.18	0.022	2.9e-15	2e-14	-0.04	0.02	0.045	0.05	-0.19	0.019	4.3e-21	5.6e-20	0.033	0.022	0.13	0.16	0.17	0.017	2.2e-19	5.6e-19
CLDN12	-0.5	0.058	2e-17	3.8e-17	0.16	0.068	0.018	0.039	0.11	0.06	0.057	0.083	-0.14	0.067	0.038	0.068	0.62	0.063	1.4e-21	1.4e-20	0.16	0.067	0.018	0.035	-0.13	0.067	0.055	0.061	-0.47	0.071	8.6e-11	2e-10	0.23	0.073	0.0013	0.0021	0.11	0.062	0.089	0.097	0.27	0.068	0.00011	0.00025	0.28	0.067	4.3e-05	8.7e-05	-0.54	0.054	9.4e-21	2.5e-20
CLDN15	0.22	0.029	6.8e-14	1.2e-13	-0.0096	0.033	0.77	0.84	-0.1	0.03	0.00051	0.0011	0.00011	0.033	1	1	-0.022	0.033	0.51	0.56	-0.012	0.033	0.73	0.79	-0.2	0.032	1e-09	1.5e-09	0.17	0.036	1.4e-06	2.4e-06	-0.052	0.036	0.15	0.18	0.33	0.033	5.6e-21	1.1e-20	-0.066	0.043	0.12	0.16	-0.063	0.042	0.13	0.16	-0.23	0.036	7.7e-10	1.3e-09
CLDN5	1	0.05	2.6e-73	2.5e-72	-0.24	0.068	0.00051	0.0018	-0.47	0.058	8.6e-15	6.3e-14	0.22	0.067	0.00098	0.0026	-0.34	0.066	3.7e-07	1.1e-06	-0.26	0.067	8.4e-05	0.00029	-0.29	0.067	1.3e-05	1.7e-05	0.59	0.071	7.6e-16	2.4e-15	-0.3	0.073	4.3e-05	8.5e-05	0.29	0.049	1e-08	1.4e-08	0.085	0.057	0.14	0.19	-0.16	0.056	0.0039	0.0061	-0.22	0.05	1.2e-05	1.7e-05
CLDN7	0.072	0.046	0.11	0.12	-0.11	0.051	0.033	0.067	0.048	0.046	0.29	0.36	0.16	0.051	0.0022	0.0055	0.65	0.045	1.7e-41	5.2e-40	-0.41	0.049	3.8e-16	7.6e-15	-0.41	0.049	1e-16	1.8e-16	-0.066	0.056	0.24	0.26	0.028	0.056	0.61	0.65	1.2	0.053	2.6e-70	1.9e-69	-0.05	0.092	0.59	0.65	-0.47	0.088	1.7e-07	4.8e-07	-0.77	0.072	2.7e-23	8.2e-23
CLDND1	-1.6	0.041	1.8e-204	4e-202	0.11	0.076	0.14	0.23	0.39	0.066	3e-09	1.3e-08	-0.33	0.074	1.1e-05	4.4e-05	0.48	0.073	4.8e-11	2.1e-10	0.16	0.075	0.033	0.059	0.99	0.068	7.4e-44	2.4e-43	-0.49	0.081	1.8e-09	3.8e-09	0.64	0.08	1.8e-15	1.3e-14	-1.1	0.067	3.7e-51	1.5e-50	1.3	0.074	1.3e-50	1.2e-48	0.75	0.088	1.6e-16	1.6e-15	-0.5	0.083	3.7e-09	6.2e-09
CLDND2	-0.14	0.029	1.4e-06	1.9e-06	0.39	0.031	3.7e-34	5.1e-32	0.18	0.029	3.4e-10	1.6e-09	-0.089	0.033	0.0069	0.015	-0.093	0.033	0.0047	0.0081	-0.092	0.033	0.0053	0.012	-0.1	0.033	0.0019	0.0022	-0.064	0.036	0.075	0.088	-0.0036	0.036	0.92	0.93	-0.94	0.059	7.6e-46	2.6e-45	-0.55	0.079	8.3e-12	4.5e-11	0.56	0.078	2.2e-12	1.2e-11	0.92	0.06	2.8e-43	2.4e-42
CLEC11A	0.8	0.036	4.3e-86	6.1e-85	-0.16	0.051	0.002	0.006	-0.36	0.043	3.5e-16	2.9e-15	0.36	0.049	7.4e-13	7.6e-12	-0.2	0.05	4.4e-05	9.9e-05	-0.13	0.051	0.012	0.025	-0.32	0.049	1.6e-10	2.4e-10	0.18	0.055	0.0012	0.0017	-0.29	0.055	1.2e-07	3.2e-07	2.5	0.051	3.4e-173	6.9e-171	-0.41	0.15	0.0044	0.0079	-1.3	0.13	2.6e-22	5.9e-21	-1	0.12	1.1e-16	2.5e-16
CLEC12A	-0.028	0.039	0.46	0.48	-0.1	0.043	0.018	0.04	0.0087	0.039	0.82	0.86	-0.018	0.043	0.67	0.75	-0.061	0.042	0.15	0.2	-0.099	0.043	0.021	0.039	0.26	0.042	1.1e-09	1.6e-09	-0.017	0.047	0.72	0.74	0.07	0.047	0.13	0.17	-0.37	0.064	1.5e-08	2e-08	-0.39	0.072	1.3e-07	4.2e-07	0.41	0.07	2.2e-08	6.8e-08	0.35	0.064	1.2e-07	1.9e-07
CLEC16A	0.21	0.021	1.6e-22	3.5e-22	-0.044	0.024	0.074	0.13	-0.11	0.022	1.9e-07	6.7e-07	0.015	0.024	0.54	0.63	-0.15	0.023	8.1e-11	3.5e-10	0.023	0.024	0.34	0.43	0.075	0.024	0.0018	0.0022	-0.043	0.026	0.1	0.12	0.01	0.027	0.69	0.73	0.13	0.016	8.5e-14	1.3e-13	0.0023	0.02	0.9	0.92	-0.1	0.019	9.2e-08	2.6e-07	-0.044	0.018	0.014	0.016
CLEC2B	0.33	0.031	9.1e-26	2.2e-25	0.25	0.036	8.4e-12	1.5e-10	0.48	0.029	4.5e-56	3.1e-54	-0.31	0.035	5.9e-18	9.8e-17	-0.16	0.036	1.5e-05	3.7e-05	0.06	0.036	0.1	0.16	-0.38	0.034	1.8e-27	4e-27	-0.21	0.039	5.6e-08	1.1e-07	-0.34	0.038	6.2e-18	6.5e-17	-0.67	0.042	1.8e-44	6e-44	-0.41	0.056	1.2e-12	7e-12	0.31	0.057	7.2e-08	2.1e-07	0.74	0.037	3.1e-59	6.6e-58
CLEC2D	0.15	0.019	3.6e-15	6.3e-15	0.18	0.021	2e-17	7.7e-16	0.23	0.018	7.3e-35	2.1e-33	-0.28	0.02	6.2e-43	5.4e-41	-0.16	0.021	1.6e-13	9.1e-13	0.21	0.021	3.4e-23	1.3e-21	-0.19	0.021	6.1e-19	1.1e-18	-0.14	0.024	4.5e-09	9.2e-09	-0.13	0.024	2e-08	5.9e-08	0.05	0.028	0.071	0.078	-0.39	0.023	5.2e-48	4.3e-46	-0.0048	0.031	0.86	0.88	0.26	0.024	3.4e-25	1.1e-24
CLEC4A	0.064	0.04	0.11	0.12	0.02	0.045	0.65	0.73	-0.072	0.04	0.071	0.1	-0.063	0.044	0.15	0.23	-0.011	0.044	0.81	0.84	-0.096	0.045	0.031	0.056	0.18	0.044	4.3e-05	5.5e-05	-0.069	0.049	0.16	0.18	0.044	0.049	0.37	0.42	0.26	0.038	9.3e-11	1.4e-10	-0.025	0.046	0.59	0.66	-0.055	0.046	0.23	0.27	-0.19	0.04	2.7e-06	4e-06
CLECL1	-1.3	0.099	5.2e-37	1.7e-36	0.87	0.12	7.1e-13	1.5e-11	1.2	0.1	3.7e-30	7.9e-29	2.2	0.097	1.9e-91	9.6e-89	-0.34	0.12	0.0042	0.0072	0.079	0.12	0.51	0.6	-1.2	0.11	5.2e-25	1.1e-24	-1.1	0.13	1.4e-18	5.2e-18	-0.56	0.13	2.1e-05	4.4e-05	-1.8	0.1	1.4e-51	5.7e-51	1.1	0.14	3e-13	1.8e-12	1.4	0.13	2.4e-23	6e-22	-0.22	0.13	0.1	0.11
CLHC1	0.2	0.042	2.7e-06	3.7e-06	-0.023	0.047	0.63	0.72	-0.068	0.042	0.11	0.15	-0.039	0.047	0.4	0.5	-0.12	0.046	0.012	0.019	0.17	0.046	0.00037	0.0011	-0.049	0.047	0.29	0.31	-0.082	0.051	0.11	0.12	-0.029	0.051	0.58	0.62	0.6	0.051	1.5e-26	3.2e-26	0.33	0.066	1e-06	3e-06	-0.37	0.065	3.4e-08	1e-07	-0.56	0.052	9.8e-23	2.9e-22
CLIC1	-2	0.05	4.8e-206	1.1e-203	0.31	0.092	0.00076	0.0026	0.53	0.08	5.6e-11	2.8e-10	0.21	0.091	0.019	0.038	0.49	0.09	5.6e-08	1.8e-07	-0.34	0.091	0.00017	0.00054	1.2	0.083	3.7e-44	1.2e-43	-0.79	0.097	7.5e-16	2.3e-15	0.73	0.098	1.2e-13	6.6e-13	-2.4	0.047	6.6e-184	2e-181	0.14	0.14	0.33	0.39	1	0.13	1.9e-14	1.5e-13	1.4	0.1	6e-36	3.4e-35
CLIC2	-0.049	0.038	0.2	0.21	-0.017	0.043	0.69	0.77	0.031	0.038	0.41	0.48	0.091	0.042	0.031	0.057	-0.038	0.042	0.37	0.42	0.036	0.042	0.39	0.48	-0.037	0.042	0.38	0.4	0.064	0.046	0.17	0.19	-0.079	0.046	0.088	0.11	-0.15	0.046	0.0011	0.0013	0.21	0.051	7.4e-05	0.00017	-0.17	0.051	0.001	0.0018	0.12	0.046	0.0074	0.009
CLIC3	-1.7	0.095	1.2e-63	8.8e-63	1.3	0.12	1.7e-25	1.4e-23	2.1	0.087	6.1e-98	2.2e-95	-0.84	0.12	4.1e-12	4e-11	0.68	0.12	2.5e-08	8.4e-08	-0.51	0.12	3.3e-05	0.00013	-0.29	0.12	0.02	0.023	-0.97	0.13	2.7e-13	7e-13	0.11	0.14	0.42	0.47	-2.2	0.11	1.3e-62	7.1e-62	-1	0.17	7.2e-10	3.1e-09	1	0.16	8.2e-10	3.1e-09	2.2	0.11	3.6e-61	8.5e-60
CLIC4	-0.49	0.069	2.4e-12	3.9e-12	0.36	0.079	6e-06	3.5e-05	0.18	0.071	0.0092	0.016	0.18	0.078	0.024	0.045	-0.24	0.078	0.002	0.0037	-0.57	0.076	3.2e-13	4.5e-12	0.26	0.078	0.00072	0.00088	0.13	0.086	0.13	0.15	0.33	0.085	9.9e-05	0.00019	-0.72	0.081	6.9e-17	1.2e-16	-0.31	0.1	0.0021	0.0039	0.36	0.098	0.0003	0.00054	0.66	0.083	1.9e-14	3.9e-14
CLIC5	-1.9	0.099	6.3e-70	5.5e-69	1	0.13	5.2e-15	1.5e-13	1.4	0.11	3.3e-35	9.7e-34	0.8	0.13	5.3e-10	4e-09	1.1	0.12	5.2e-19	4.7e-18	0.47	0.13	0.00031	0.00094	-1.3	0.12	1.4e-23	3e-23	-1.9	0.13	1.6e-46	3.2e-45	0.15	0.14	0.3	0.34	-1.8	0.11	7.2e-51	2.9e-50	1.5	0.13	7.3e-26	1.4e-24	1.7	0.13	2.3e-33	1.5e-31	-0.77	0.13	6.8e-09	1.1e-08
CLINT1	-0.49	0.025	1.1e-69	9.2e-69	0.025	0.034	0.47	0.58	-0.067	0.03	0.026	0.041	-0.066	0.034	0.051	0.089	0.26	0.033	6e-15	3.9e-14	-0.087	0.034	0.011	0.022	0.58	0.027	1.9e-80	1.5e-79	-0.37	0.035	1.3e-24	7e-24	0.35	0.035	8.1e-22	1.5e-20	-0.32	0.02	1.8e-42	5.6e-42	0.099	0.029	0.00076	0.0015	0.37	0.021	3.7e-50	6.4e-48	-0.069	0.026	0.0082	0.01
CLIP1	-0.48	0.016	1.1e-143	6e-142	0.071	0.025	0.0052	0.014	0.078	0.022	0.00064	0.0013	-0.1	0.025	4.4e-05	0.00016	-0.073	0.025	0.0037	0.0063	0.12	0.025	3.8e-06	1.8e-05	0.33	0.023	5.3e-44	1.8e-43	-0.012	0.028	0.67	0.69	0.21	0.027	9.1e-15	6e-14	-0.74	0.016	3.5e-152	3.6e-150	0.099	0.045	0.029	0.045	0.32	0.042	6.3e-14	4.4e-13	0.39	0.036	1.8e-24	5.6e-24
CLIP2	-0.27	0.049	6.9e-08	9.7e-08	0.23	0.056	2.8e-05	0.00014	0.4	0.048	3.3e-16	2.7e-15	0.11	0.055	0.048	0.083	0.25	0.055	6.9e-06	1.7e-05	-0.078	0.056	0.16	0.23	-0.54	0.052	5.9e-24	1.2e-23	-0.088	0.061	0.15	0.17	-0.071	0.061	0.24	0.28	-0.85	0.056	1.9e-39	5.6e-39	-0.37	0.08	4.3e-06	1.2e-05	0.57	0.075	3.3e-13	2e-12	0.68	0.063	3.7e-23	1.1e-22
CLIP3	-0.0031	0.046	0.93	0.94	-0.035	0.052	0.5	0.6	-0.26	0.045	1.2e-08	4.6e-08	0.72	0.045	3.3e-51	4.4e-49	-0.058	0.051	0.26	0.31	-0.13	0.051	0.0095	0.02	-0.061	0.051	0.24	0.25	-0.23	0.056	5.4e-05	8.3e-05	0.094	0.056	0.094	0.12	0.28	0.049	5.3e-08	7.3e-08	0.32	0.056	1.3e-08	4.8e-08	-0.14	0.057	0.018	0.025	-0.42	0.047	2.2e-17	5.1e-17
CLIP4	0.086	0.042	0.04	0.045	0.33	0.046	2.3e-12	4.5e-11	0.23	0.041	4.9e-08	1.8e-07	0.18	0.047	0.00015	0.00048	0.051	0.047	0.27	0.33	0.45	0.045	6.3e-23	2.4e-21	-1.1	0.03	3.4e-171	3.5e-169	0.1	0.051	0.045	0.054	-0.49	0.049	1.6e-22	3.4e-21	-0.4	0.021	2.4e-56	1.1e-55	-0.056	0.034	0.094	0.13	0.29	0.03	1.2e-20	2.1e-19	0.21	0.028	8.4e-13	1.6e-12
CLK1	0.39	0.019	3.7e-77	4e-76	-0.022	0.026	0.38	0.49	-0.14	0.023	3.3e-09	1.4e-08	-0.049	0.025	0.053	0.091	-0.13	0.025	4.2e-07	1.2e-06	-0.062	0.025	0.015	0.03	-0.23	0.024	8.7e-21	1.7e-20	0.35	0.025	1.9e-39	2.5e-38	-0.12	0.027	1.9e-05	4e-05	0.29	0.016	5.4e-51	2.2e-50	-0.017	0.026	0.51	0.58	-0.1	0.025	8.5e-05	0.00017	-0.2	0.02	1.7e-19	4.4e-19
CLK2	0.21	0.016	3.7e-38	1.3e-37	-0.035	0.019	0.065	0.12	0.03	0.017	0.076	0.11	0.0035	0.019	0.86	0.9	-0.094	0.019	4.8e-07	1.4e-06	0.037	0.019	0.055	0.091	-0.26	0.017	3.3e-50	1.3e-49	0.18	0.02	2.1e-18	7.7e-18	-0.1	0.02	5.9e-07	1.4e-06	0.19	0.012	6.8e-42	2.1e-41	-0.073	0.018	7.8e-05	0.00018	-0.097	0.018	6.4e-08	1.9e-07	-0.06	0.016	0.00026	0.00034
CLK3	-0.073	0.011	1.5e-11	2.4e-11	-0.014	0.012	0.23	0.33	-0.045	0.011	4.4e-05	0.00011	-0.011	0.012	0.34	0.44	-0.074	0.012	2.2e-10	9.4e-10	0.0085	0.012	0.48	0.57	0.14	0.011	1.3e-33	3.4e-33	0.087	0.013	2e-11	4.7e-11	0.026	0.013	0.045	0.06	0.0068	0.012	0.57	0.59	-0.1	0.013	6.2e-15	4.6e-14	-0.037	0.013	0.0059	0.0089	0.1	0.011	1.3e-19	3.3e-19
CLK4	0.52	0.021	5.3e-99	1.1e-97	-0.065	0.031	0.035	0.071	-0.17	0.027	1e-09	4.5e-09	-0.067	0.031	0.028	0.052	-0.18	0.03	1.7e-09	6.4e-09	-0.0056	0.031	0.85	0.89	-0.27	0.029	4.4e-20	8.4e-20	0.41	0.03	2.6e-38	3.3e-37	-0.2	0.033	8.9e-10	3.1e-09	0.46	0.016	2e-88	2.7e-87	-0.062	0.034	0.071	0.1	-0.18	0.033	8e-08	2.3e-07	-0.26	0.027	6.4e-20	1.7e-19
CLMP	-0.14	0.039	0.00031	0.00039	0.0077	0.044	0.86	0.9	0.3	0.038	3.9e-15	2.9e-14	-0.17	0.043	5.7e-05	0.0002	0.088	0.043	0.042	0.061	-0.012	0.044	0.79	0.84	-0.22	0.043	6.1e-07	8.2e-07	0.09	0.048	0.061	0.073	0.036	0.048	0.45	0.49	0.11	0.044	0.0096	0.011	0.17	0.048	0.0004	0.00084	0.024	0.048	0.61	0.65	-0.27	0.042	2.9e-10	5e-10
CLN3	-0.067	0.014	5.7e-06	7.5e-06	0.037	0.016	0.023	0.049	0.088	0.014	8.8e-10	4e-09	-0.073	0.016	4.1e-06	1.7e-05	0.19	0.014	1e-37	2.5e-36	-0.036	0.016	0.025	0.046	-0.085	0.016	8e-08	1.1e-07	-0.12	0.017	1.2e-11	2.9e-11	0.039	0.018	0.027	0.037	-0.23	0.016	1.1e-36	3.1e-36	-0.069	0.023	0.003	0.0054	0.067	0.023	0.0039	0.0061	0.22	0.017	2.3e-33	1.1e-32
CLN5	0.24	0.03	1.7e-14	3e-14	-0.31	0.033	2e-19	1e-17	-0.62	0.022	1.7e-120	1.2e-117	0.072	0.034	0.037	0.066	0.08	0.034	0.019	0.029	0.0035	0.035	0.91	0.94	0.2	0.034	5e-09	7.3e-09	0.34	0.036	7.6e-21	3.2e-20	0.17	0.037	4.5e-06	1e-05	1.7	0.085	3.2e-63	1.8e-62	0.99	0.12	4.1e-15	3.1e-14	-1.1	0.12	2e-19	3e-18	-1.5	0.09	2.4e-51	3.1e-50
CLN6	0.25	0.032	5.4e-14	9.3e-14	-0.00069	0.037	0.98	0.99	-0.023	0.033	0.5	0.56	-0.0031	0.037	0.93	0.95	0.068	0.036	0.063	0.088	0.11	0.037	0.002	0.005	-0.29	0.035	2.5e-16	4.4e-16	0.0046	0.04	0.91	0.92	-0.19	0.04	2.3e-06	5.3e-06	0.52	0.035	2e-38	5.8e-38	-0.062	0.051	0.23	0.29	-0.054	0.051	0.28	0.32	-0.43	0.038	1.6e-24	4.9e-24
CLN8	0.58	0.023	1.9e-103	4.3e-102	-0.021	0.034	0.53	0.63	-0.26	0.029	3e-17	2.7e-16	-0.029	0.034	0.38	0.48	-0.12	0.033	0.0002	0.00043	0.15	0.033	1.2e-05	5.1e-05	-0.31	0.032	8.5e-22	1.7e-21	0.072	0.037	0.053	0.064	-0.15	0.037	6.2e-05	0.00012	0.41	0.024	6.1e-47	2.2e-46	-0.15	0.036	2.6e-05	6.5e-05	-0.18	0.036	5.4e-07	1.4e-06	-0.14	0.032	1.2e-05	1.7e-05
CLNK	-1.2	0.11	2.9e-24	6.8e-24	-0.57	0.13	1.8e-05	9.6e-05	-0.84	0.12	4.9e-13	3e-12	-0.51	0.13	0.00013	0.00041	-0.95	0.13	3.8e-13	2.1e-12	-0.57	0.13	1.7e-05	6.9e-05	2.6	0.1	1.2e-108	2e-107	0.94	0.14	7.5e-11	1.7e-10	2.1	0.13	5.3e-53	7.9e-50	-0.093	0.019	1.4e-06	1.8e-06	0.048	0.022	0.026	0.04	0.058	0.021	0.0063	0.0094	0.0056	0.019	0.77	0.79
CLNS1A	0.17	0.017	5.1e-23	1.1e-22	-0.0078	0.02	0.69	0.77	0.042	0.017	0.015	0.025	0.073	0.019	0.00015	0.00048	0.1	0.019	1.2e-07	3.8e-07	0.044	0.019	0.024	0.045	-0.27	0.017	9.8e-49	3.6e-48	-0.043	0.021	0.044	0.053	-0.2	0.02	4e-22	7.6e-21	0.36	0.021	6.6e-46	2.3e-45	0.14	0.032	1.2e-05	3.1e-05	-0.2	0.03	1.5e-10	6.6e-10	-0.3	0.024	1.7e-29	6.8e-29
CLOCK	-0.38	0.034	1.3e-27	3.4e-27	0.13	0.04	0.00097	0.0032	-0.26	0.035	3.2e-13	2e-12	0.019	0.039	0.62	0.71	0.6	0.033	1.7e-63	1.4e-61	-0.19	0.039	1.6e-06	7.9e-06	-0.059	0.039	0.13	0.14	0.03	0.043	0.49	0.52	0.27	0.042	2e-10	7.7e-10	0.067	0.034	0.052	0.057	0.15	0.037	8.5e-05	0.0002	0.2	0.036	4.7e-08	1.4e-07	-0.34	0.028	5.6e-29	2.2e-28
CLP1	-0.078	0.021	0.00017	0.00022	0.019	0.023	0.41	0.52	-0.02	0.021	0.35	0.41	-0.046	0.023	0.041	0.073	-0.0029	0.023	0.9	0.91	-0.061	0.023	0.0076	0.016	0.16	0.022	5.6e-12	8.8e-12	-0.026	0.025	0.3	0.33	0.091	0.025	0.00027	0.00048	-0.23	0.029	3.6e-14	5.8e-14	-0.25	0.033	8.1e-14	5.3e-13	0.12	0.034	0.00084	0.0014	0.33	0.026	2.9e-31	1.3e-30
CLPB	-0.04	0.041	0.33	0.34	-0.0036	0.046	0.94	0.96	0.093	0.04	0.022	0.035	-0.014	0.045	0.76	0.82	0.025	0.045	0.57	0.62	-0.21	0.045	3e-06	1.4e-05	0.2	0.044	4.9e-06	6.5e-06	-0.14	0.049	0.0057	0.0075	0.051	0.049	0.3	0.34	-0.038	0.035	0.28	0.29	-0.024	0.04	0.56	0.62	-0.003	0.039	0.95	0.96	0.059	0.035	0.095	0.11
CLPP	-0.16	0.015	3.3e-25	7.8e-25	-0.08	0.018	6.8e-06	3.9e-05	0.053	0.016	0.00082	0.0017	0.034	0.018	0.054	0.092	-0.0024	0.018	0.89	0.91	0.0016	0.018	0.93	0.95	0.19	0.016	1.4e-30	3.5e-30	-0.06	0.019	0.0018	0.0025	0.034	0.019	0.083	0.11	0.14	0.024	1.6e-08	2.3e-08	0.26	0.024	6.3e-22	8.8e-21	-0.097	0.028	0.00045	0.00079	-0.26	0.02	2e-30	8.3e-30
CLPTM1	-0.21	0.016	1.8e-37	6.1e-37	0.079	0.019	4.8e-05	0.00023	0.08	0.017	3.5e-06	1.1e-05	0.037	0.019	0.057	0.097	0.066	0.019	0.00051	0.001	-0.0049	0.019	0.8	0.84	0.082	0.019	1.9e-05	2.4e-05	-0.16	0.02	3e-15	9.1e-15	0.043	0.021	0.043	0.057	-0.35	0.021	3.2e-42	1e-41	-0.14	0.032	3.4e-05	8.2e-05	0.14	0.031	8.9e-06	2e-05	0.32	0.023	7.1e-35	3.7e-34
CLPTM1L	-0.33	0.015	2e-80	2.4e-79	0.018	0.021	0.38	0.49	0.035	0.019	0.063	0.091	0.081	0.021	9.8e-05	0.00033	0.044	0.021	0.034	0.05	0.024	0.021	0.25	0.34	0.29	0.018	3.1e-49	1.1e-48	-0.25	0.021	2e-30	1.5e-29	0.12	0.023	6.9e-08	1.9e-07	-0.45	0.016	1e-82	1.1e-81	-0.016	0.034	0.64	0.7	0.12	0.033	0.00051	0.00088	0.34	0.024	3e-37	1.8e-36
CLPX	0.14	0.016	1.5e-18	2.9e-18	-0.055	0.018	0.0029	0.0085	-0.057	0.016	0.00053	0.0011	0.018	0.018	0.32	0.42	-0.11	0.018	7.7e-10	3e-09	0.018	0.018	0.34	0.42	0.11	0.018	1.5e-09	2.2e-09	-0.046	0.02	0.021	0.027	-0.054	0.02	0.0066	0.01	0.067	0.014	1.9e-06	2.4e-06	0.01	0.016	0.53	0.6	-0.066	0.015	2.2e-05	4.6e-05	-0.021	0.014	0.15	0.17
CLSPN	-1.8	0.11	1.1e-53	6.2e-53	-0.13	0.14	0.35	0.46	1	0.12	1.4e-17	1.3e-16	-0.46	0.14	0.00095	0.0026	-0.29	0.14	0.039	0.056	-0.73	0.14	1.7e-07	1e-06	2.6	0.11	2.6e-93	2.6e-92	-1.2	0.15	1.7e-16	5.7e-16	1.2	0.15	5.2e-16	4.1e-15	-1.8	0.068	1.1e-90	1.5e-89	0.53	0.12	1.9e-05	4.8e-05	1.1	0.11	1.9e-19	2.8e-18	0.51	0.11	4.7e-06	6.8e-06
CLSTN1	-0.27	0.014	7.7e-73	7.3e-72	0.056	0.018	0.002	0.0061	0.14	0.016	4.1e-19	4.1e-18	0.026	0.018	0.15	0.22	0.017	0.018	0.35	0.41	-0.1	0.018	2e-08	1.4e-07	0.14	0.017	5e-15	8.4e-15	-0.084	0.02	2.2e-05	3.5e-05	0.1	0.02	2.1e-07	5.4e-07	-0.49	0.016	9.4e-95	1.5e-93	0.073	0.036	0.042	0.063	0.18	0.035	2e-07	5.6e-07	0.29	0.027	3.2e-22	9.2e-22
CLSTN3	-1.2	0.049	2.1e-98	4.1e-97	0.52	0.07	2.3e-13	5.4e-12	0.7	0.06	5e-29	9.9e-28	0.12	0.072	0.087	0.14	0.21	0.071	0.0037	0.0065	-0.22	0.072	0.0026	0.0064	0.43	0.07	9.8e-10	1.4e-09	-0.86	0.073	1e-29	7.3e-29	0.31	0.078	7.3e-05	0.00014	-1.8	0.067	5e-80	4.9e-79	-0.42	0.13	0.00092	0.0018	0.84	0.12	7.5e-12	3.8e-11	1.4	0.091	1.8e-39	1.2e-38
CLTA	-0.45	0.026	2.7e-59	1.7e-58	-0.11	0.033	0.0012	0.0038	-0.016	0.03	0.56	0.62	-0.078	0.033	0.019	0.037	0.0092	0.033	0.77	0.81	-0.12	0.033	0.00031	0.00096	0.68	0.023	1.4e-132	4.4e-131	-0.069	0.036	0.059	0.071	0.29	0.035	3.7e-16	3e-15	-0.34	0.017	1.2e-59	6.2e-59	0.054	0.029	0.06	0.086	0.15	0.028	9.8e-08	2.8e-07	0.18	0.023	1e-13	2.1e-13
CLTB	-0.5	0.032	1.7e-50	8.6e-50	-0.1	0.04	0.011	0.027	0.044	0.036	0.22	0.28	-0.0094	0.04	0.82	0.87	-0.076	0.04	0.056	0.079	-0.14	0.04	0.00031	0.00094	0.84	0.027	4.2e-139	1.6e-137	-0.31	0.042	1.5e-12	3.7e-12	0.37	0.042	3.2e-18	3.5e-17	-0.44	0.019	1.3e-70	9.7e-70	0.086	0.035	0.014	0.022	0.071	0.034	0.039	0.053	0.31	0.026	7.4e-27	2.6e-26
CLTC	-0.32	0.023	1.7e-40	6.2e-40	0.15	0.027	6.3e-08	5.7e-07	0.079	0.025	0.0017	0.0032	-0.0045	0.027	0.87	0.91	0.11	0.027	5.7e-05	0.00013	-0.037	0.027	0.18	0.26	0.27	0.026	1.4e-24	2.9e-24	-0.39	0.027	1.6e-42	2.5e-41	0.15	0.03	9.7e-07	2.3e-06	-0.51	0.027	1.1e-53	4.6e-53	-0.17	0.043	0.00011	0.00025	0.36	0.039	2e-18	2.7e-17	0.36	0.033	2.3e-22	6.7e-22
CLTCL1	0.41	0.058	3.2e-12	5.2e-12	0.21	0.066	0.0015	0.0048	-0.069	0.059	0.25	0.31	-0.069	0.066	0.29	0.39	-0.015	0.065	0.81	0.84	0.24	0.065	0.00033	0.001	-0.52	0.063	3.1e-16	5.4e-16	0.091	0.072	0.21	0.23	-0.38	0.071	9.9e-08	2.7e-07	-0.42	0.061	4.8e-11	7.1e-11	-0.35	0.071	1.1e-06	3.3e-06	0.3	0.07	2.6e-05	5.4e-05	0.45	0.06	1.3e-12	2.4e-12
CLU	-1.6	0.12	4.2e-40	1.5e-39	1.2	0.14	6.6e-18	2.8e-16	0.93	0.12	1.2e-13	8e-13	1.4	0.14	2.7e-23	6.9e-22	1.7	0.13	6.7e-36	1.5e-34	-0.84	0.14	4e-09	3.2e-08	-1.4	0.14	6.8e-24	1.4e-23	-1.5	0.15	9.2e-22	4.1e-21	0.0055	0.16	0.97	0.98	-2.4	0.069	1e-119	3.7e-118	0.64	0.15	2.5e-05	6.2e-05	1.2	0.14	3.9e-17	4.3e-16	0.86	0.13	9e-11	1.6e-10
CLUAP1	0.73	0.039	1.3e-66	1e-65	-0.042	0.052	0.42	0.53	-0.072	0.046	0.12	0.16	-0.026	0.051	0.61	0.7	-0.056	0.051	0.27	0.33	0.43	0.049	1.1e-17	2.7e-16	-0.95	0.04	9.2e-98	1e-96	0.37	0.055	2e-11	4.8e-11	-0.58	0.053	8.9e-27	3.7e-25	1.2	0.063	2.2e-62	1.2e-61	0.66	0.092	2.3e-12	1.3e-11	-0.52	0.093	3.4e-08	1e-07	-1.3	0.058	2e-77	1.5e-75
CLUH	0.15	0.028	3.5e-07	4.9e-07	0.13	0.032	3.7e-05	0.00018	0.061	0.029	0.033	0.05	-0.034	0.031	0.28	0.38	0.18	0.031	3.1e-09	1.2e-08	-0.049	0.032	0.12	0.18	-0.44	0.027	3.9e-50	1.5e-49	0.043	0.035	0.22	0.24	-0.09	0.034	0.0088	0.013	-0.0072	0.035	0.84	0.84	-0.32	0.035	6.5e-18	6.4e-17	0.18	0.037	2.2e-06	5.3e-06	0.11	0.034	0.0012	0.0016
CLUHP3	0.44	0.04	2.4e-26	5.9e-26	0.092	0.047	0.051	0.097	0.086	0.042	0.041	0.062	-0.065	0.047	0.17	0.24	0.25	0.046	6e-08	2e-07	0.21	0.046	8.6e-06	3.7e-05	-0.91	0.034	6.2e-113	1.1e-111	0.12	0.051	0.021	0.026	-0.36	0.05	9.5e-13	4.8e-12	0.68	0.042	9.6e-43	3e-42	0.24	0.062	0.0001	0.00023	-0.17	0.062	0.0071	0.011	-0.73	0.038	2.4e-53	3.5e-52
CLYBL	-0.19	0.024	4.6e-14	7.9e-14	-0.018	0.028	0.52	0.62	0.027	0.025	0.29	0.35	0.15	0.027	7.5e-08	4.2e-07	0.17	0.027	2.5e-10	1e-09	0.073	0.028	0.0089	0.019	-0.096	0.027	0.00047	0.00057	-0.13	0.03	3e-05	4.7e-05	0.021	0.03	0.49	0.54	0.34	0.041	2.6e-15	4.3e-15	0.41	0.045	1.7e-17	1.6e-16	-0.27	0.048	4.9e-08	1.5e-07	-0.45	0.037	3e-27	1.1e-26
CMAHP	-0.36	0.027	1.6e-36	5.1e-36	0.021	0.033	0.53	0.63	-0.09	0.03	0.0025	0.0048	-0.091	0.033	0.0058	0.013	0.046	0.033	0.16	0.21	-0.013	0.033	0.7	0.76	0.52	0.028	1.6e-66	8.6e-66	-0.22	0.035	3.2e-10	6.9e-10	0.3	0.035	2e-17	1.9e-16	-0.11	0.022	2.2e-06	2.9e-06	0.17	0.024	1.1e-11	5.7e-11	0.033	0.025	0.19	0.22	-0.054	0.023	0.017	0.02
CMAS	-0.41	0.018	1.9e-87	2.8e-86	-0.025	0.026	0.33	0.43	0.13	0.022	4.3e-09	1.8e-08	-0.015	0.025	0.55	0.64	0.11	0.025	1e-05	2.5e-05	-0.08	0.025	0.0016	0.0042	0.32	0.023	9.3e-42	2.9e-41	-0.086	0.028	0.0019	0.0026	0.099	0.028	0.00035	0.00063	-0.39	0.017	2.1e-67	1.4e-66	0.29	0.027	1.3e-23	2.2e-22	0.042	0.031	0.17	0.21	0.12	0.027	1.7e-05	2.4e-05
CMC1	-0.4	0.045	2.7e-17	5.1e-17	0.4	0.051	1.7e-14	4.5e-13	0.82	0.038	3.9e-85	7.8e-83	-0.44	0.05	2e-17	3.2e-16	-0.45	0.05	1.6e-18	1.4e-17	0.034	0.053	0.52	0.6	0.33	0.051	1.4e-10	2e-10	-0.39	0.056	1e-11	2.4e-11	-0.12	0.057	0.033	0.045	-2.4	0.1	2.7e-79	2.6e-78	-0.83	0.16	6.6e-07	2e-06	0.91	0.16	3.2e-08	9.7e-08	2.2	0.1	2.4e-70	1.1e-68
CMC2	-0.72	0.034	1.6e-80	2e-79	-0.08	0.047	0.089	0.15	0.024	0.042	0.57	0.63	0.026	0.047	0.57	0.66	0.1	0.046	0.03	0.044	-0.062	0.047	0.19	0.26	0.86	0.036	9.1e-99	1.1e-97	-0.41	0.049	1.4e-16	4.5e-16	0.42	0.049	2.2e-17	2.1e-16	-0.57	0.021	2.3e-85	2.7e-84	0.29	0.04	1.5e-12	8.4e-12	0.13	0.042	0.0019	0.0031	0.23	0.036	5.1e-10	8.8e-10
CMC4	0.00064	0.024	0.97	0.97	-0.064	0.026	0.014	0.032	-0.05	0.023	0.033	0.05	0.12	0.026	6.2e-06	2.5e-05	0.13	0.025	1.7e-07	5.2e-07	-0.065	0.026	0.012	0.025	0.11	0.026	2.6e-05	3.4e-05	-0.1	0.028	0.00037	0.00053	-0.11	0.028	0.00017	0.00031	0.065	0.03	0.032	0.036	0.2	0.032	1.5e-09	6.2e-09	-0.19	0.032	2.5e-09	9e-09	-0.064	0.03	0.035	0.041
CMIP	-0.16	0.034	2.2e-06	2.9e-06	0.14	0.038	0.00015	0.00061	0.17	0.034	3.7e-07	1.2e-06	-0.051	0.038	0.17	0.25	-0.013	0.038	0.72	0.76	-0.12	0.038	0.001	0.0027	0.017	0.038	0.65	0.66	-0.029	0.041	0.49	0.52	0.048	0.041	0.25	0.29	-0.47	0.046	4.3e-21	8e-21	-0.39	0.055	1e-11	5.5e-11	0.33	0.056	7.3e-09	2.4e-08	0.51	0.044	1.7e-25	5.7e-25
CMKLR1	-0.74	0.12	2e-10	3.1e-10	2.5	0.11	4.1e-97	1.1e-93	0.25	0.12	0.03	0.047	-0.45	0.13	0.00072	0.002	-0.76	0.13	5.3e-09	1.9e-08	-0.77	0.13	5.4e-09	4.2e-08	0.36	0.13	0.0057	0.0066	-0.58	0.14	6.6e-05	0.0001	0.31	0.14	0.031	0.043	-3.5	0.24	8.2e-41	2.5e-40	-3.2	0.29	4.2e-26	8.4e-25	2	0.31	1.9e-10	7.8e-10	4.4	0.2	3.1e-75	1.9e-73
CMPK1	0.0043	0.015	0.79	0.8	0.086	0.017	4.7e-07	3.6e-06	0.01	0.015	0.51	0.57	0.039	0.017	0.022	0.042	0.2	0.015	5.9e-36	1.3e-34	0.069	0.017	4e-05	0.00015	-0.24	0.015	5.8e-52	2.3e-51	-0.044	0.018	0.018	0.023	-0.16	0.018	9.8e-20	1.3e-18	-0.17	0.012	4.1e-38	1.2e-37	0.12	0.016	1.3e-12	7.4e-12	-0.0036	0.017	0.84	0.87	0.085	0.014	1.2e-08	1.9e-08
CMPK2	0.44	0.058	5.2e-14	8.9e-14	0.35	0.065	7.3e-08	6.5e-07	0.55	0.057	2.4e-21	2.9e-20	0.2	0.065	0.0028	0.0067	-0.09	0.065	0.17	0.21	0.3	0.065	3.4e-06	1.6e-05	-1.2	0.05	3.3e-100	4.1e-99	-0.37	0.071	2.6e-07	4.6e-07	-0.5	0.07	1e-12	5.2e-12	-0.012	0.029	0.68	0.7	-0.02	0.033	0.54	0.61	0.1	0.031	0.0013	0.0021	-0.056	0.029	0.053	0.06
CMSS1	0.16	0.03	4.8e-08	6.9e-08	-0.07	0.033	0.035	0.07	-0.077	0.03	0.011	0.018	0.017	0.033	0.6	0.69	0.077	0.033	0.018	0.027	0.0074	0.033	0.82	0.86	-0.3	0.031	2.2e-20	4.2e-20	0.32	0.034	3.1e-19	1.2e-18	-0.12	0.036	0.00066	0.0011	0.52	0.034	7.7e-40	2.3e-39	0.19	0.049	0.00011	0.00024	-0.32	0.047	4.5e-11	2.1e-10	-0.42	0.038	9.7e-24	3e-23
CMTM1	-0.32	0.029	5.8e-28	1.5e-27	-0.014	0.034	0.69	0.77	0.014	0.03	0.66	0.71	0.13	0.034	6.6e-05	0.00023	0.12	0.034	0.00044	0.00087	-0.028	0.034	0.41	0.5	0.2	0.033	2.3e-09	3.4e-09	-0.23	0.036	4.2e-10	9e-10	0.19	0.037	2.3e-07	5.9e-07	-0.38	0.033	1e-25	2.1e-25	-0.06	0.044	0.17	0.22	0.31	0.04	6.6e-14	4.6e-13	0.17	0.038	1.4e-05	2e-05
CMTM3	-0.71	0.022	2.3e-147	1.4e-145	0.074	0.037	0.044	0.086	0.086	0.032	0.0084	0.015	0.13	0.036	0.00031	0.00092	0.12	0.036	0.0011	0.002	-0.035	0.036	0.34	0.43	0.5	0.032	9.4e-49	3.4e-48	-0.29	0.038	1.6e-13	4.3e-13	0.26	0.039	7.8e-11	3.1e-10	-0.84	0.023	7.1e-117	2.3e-115	0.023	0.055	0.67	0.72	0.32	0.052	1.3e-09	4.8e-09	0.54	0.041	3.5e-33	1.7e-32
CMTM4	0.2	0.05	4.7e-05	6e-05	0.033	0.056	0.56	0.65	-0.22	0.049	1.3e-05	3.4e-05	-0.0089	0.056	0.87	0.91	0.089	0.055	0.11	0.14	0.031	0.056	0.57	0.65	-0.28	0.055	3.8e-07	5.1e-07	0.33	0.06	3.8e-08	7.3e-08	-0.15	0.061	0.017	0.025	0.39	0.05	2.1e-13	3.4e-13	-0.17	0.062	0.0068	0.012	0.028	0.062	0.64	0.68	-0.27	0.054	5.6e-07	8.4e-07
CMTM6	-0.86	0.047	3.1e-63	2.2e-62	0.16	0.063	0.013	0.03	-0.31	0.054	1.2e-08	4.7e-08	-0.3	0.061	8.3e-07	4e-06	1.2	0.046	1.4e-110	3.5e-108	-0.041	0.062	0.51	0.59	0.6	0.059	1.3e-23	2.7e-23	-0.61	0.065	2.7e-20	1.1e-19	0.43	0.067	1.2e-10	4.9e-10	-0.72	0.021	2.6e-110	6.8e-109	-0.0077	0.048	0.87	0.9	0.31	0.045	2.9e-11	1.4e-10	0.47	0.035	4.2e-32	1.9e-31
CMTM7	-0.32	0.035	2.9e-19	5.8e-19	-0.27	0.04	2.4e-11	4e-10	-0.2	0.036	8.7e-08	3.1e-07	-0.13	0.041	0.0017	0.0044	-0.37	0.038	1.7e-20	1.7e-19	0.051	0.041	0.21	0.28	0.87	0.027	3e-145	1.4e-143	0.15	0.045	0.0011	0.0016	0.43	0.042	7.4e-23	1.6e-21	0.21	0.037	5.1e-08	7e-08	0.42	0.036	8.6e-27	1.8e-25	-0.31	0.039	3e-14	2.2e-13	-0.29	0.035	5.7e-15	1.2e-14
CMTM8	-0.007	0.058	0.9	0.91	-0.0091	0.064	0.89	0.92	-0.31	0.057	3.7e-08	1.4e-07	0.3	0.062	1.4e-06	6.6e-06	-0.14	0.063	0.023	0.035	0.78	0.057	2.1e-38	2.2e-36	-0.89	0.055	1.8e-51	7e-51	0.83	0.063	5.9e-36	6.4e-35	-0.4	0.068	3.5e-09	1.1e-08	0.54	0.1	3.8e-07	5.1e-07	1.3	0.097	9.9e-33	3.2e-31	-0.3	0.12	0.012	0.018	-1.3	0.078	8.3e-46	7.9e-45
CMTR1	-0.096	0.018	2.4e-07	3.3e-07	0.073	0.021	0.00045	0.0017	0.09	0.018	1e-06	3.3e-06	0.042	0.02	0.04	0.071	-0.061	0.02	0.0025	0.0044	-0.0044	0.021	0.83	0.87	0.15	0.02	1.8e-13	3e-13	-0.31	0.02	1.7e-47	3.6e-46	0.079	0.022	0.00046	0.00081	-0.18	0.016	4.9e-24	9.9e-24	0.013	0.021	0.56	0.63	0.076	0.021	0.00026	0.00047	0.1	0.018	2.8e-08	4.5e-08
CMTR2	-0.092	0.02	4.2e-06	5.6e-06	0.084	0.022	0.00017	0.0007	-0.037	0.02	0.064	0.092	0.051	0.022	0.02	0.039	0.091	0.022	3.4e-05	7.9e-05	0.089	0.022	6e-05	0.00022	0.0046	0.022	0.83	0.84	-0.23	0.023	6.4e-22	2.9e-21	0.033	0.024	0.18	0.21	-0.25	0.032	2.3e-14	3.7e-14	-0.16	0.038	3.8e-05	9.3e-05	-0.043	0.038	0.26	0.3	0.42	0.025	1.7e-44	1.6e-43
CMYA5	-0.28	0.045	5.2e-10	7.9e-10	0.1	0.052	0.056	0.1	-0.037	0.046	0.42	0.48	0.11	0.052	0.033	0.061	0.24	0.051	2.8e-06	7.4e-06	0.14	0.052	0.0057	0.013	-0.033	0.052	0.52	0.54	-0.12	0.056	0.039	0.047	-0.07	0.057	0.22	0.26	-0.16	0.052	0.0017	0.002	0.076	0.058	0.19	0.24	0.032	0.058	0.57	0.62	0.074	0.052	0.15	0.17
CNBP	0.04	0.013	0.0015	0.0018	-0.00049	0.014	0.97	0.98	0.033	0.013	0.01	0.017	0.032	0.014	0.022	0.043	0.036	0.014	0.011	0.017	0.048	0.014	0.00071	0.002	-0.26	0.011	2.8e-103	3.6e-102	0.18	0.014	3.4e-36	3.7e-35	-0.11	0.015	1.1e-12	5.5e-12	-0.0094	0.011	0.42	0.44	0.12	0.011	4.5e-26	8.9e-25	-0.038	0.013	0.0024	0.0038	-0.057	0.011	4.2e-07	6.4e-07
CNDP2	-0.032	0.013	0.017	0.019	0.017	0.015	0.25	0.35	0.068	0.013	2.1e-07	7.1e-07	-0.17	0.013	6.1e-34	3.1e-32	-0.029	0.014	0.046	0.066	-0.06	0.014	3.2e-05	0.00012	0.2	0.013	1.7e-51	6.6e-51	-0.078	0.016	8.6e-07	1.5e-06	0.07	0.016	1.1e-05	2.4e-05	-0.017	0.017	0.31	0.33	-0.22	0.014	1.3e-41	7.1e-40	0.045	0.018	0.014	0.021	0.15	0.014	6.9e-24	2.1e-23
CNEP1R1	-0.1	0.017	1.7e-09	2.5e-09	0.095	0.019	6.5e-07	4.7e-06	-0.0051	0.017	0.77	0.81	0.024	0.019	0.2	0.28	0.031	0.019	0.096	0.13	0.024	0.019	0.2	0.28	0.061	0.019	0.0013	0.0016	-0.13	0.02	1.9e-10	4.3e-10	0.0065	0.021	0.76	0.79	-0.36	0.021	1.6e-43	5.3e-43	-0.12	0.033	0.0004	0.00083	0.14	0.032	7.5e-06	1.7e-05	0.32	0.024	6.3e-33	3e-32
CNIH1	0.026	0.018	0.15	0.17	-0.024	0.02	0.24	0.34	-0.012	0.018	0.51	0.58	-0.038	0.02	0.057	0.097	0.045	0.02	0.023	0.034	0.17	0.019	2.3e-17	5.2e-16	-0.039	0.02	0.053	0.059	-0.028	0.022	0.21	0.23	-0.13	0.021	5.4e-09	1.7e-08	0.17	0.027	5.8e-09	8.1e-09	0.27	0.029	1.8e-18	1.9e-17	-0.032	0.032	0.34	0.38	-0.34	0.022	5.9e-43	4.8e-42
CNIH4	-0.18	0.038	1.2e-06	1.6e-06	0.22	0.043	2e-07	1.6e-06	0.17	0.038	9.6e-06	2.7e-05	0.75	0.034	3.1e-85	1.1e-82	0.28	0.042	2.3e-11	1.1e-10	0.08	0.043	0.06	0.099	-0.53	0.039	1.9e-39	5.8e-39	-0.65	0.042	2.6e-49	6.1e-48	-0.28	0.046	9.1e-10	3.2e-09	-0.15	0.022	1.4e-11	2.1e-11	0.28	0.021	2.9e-32	8.9e-31	-0.022	0.026	0.4	0.45	-0.051	0.023	0.026	0.03
CNKSR1	0.27	0.048	3.9e-08	5.6e-08	-0.22	0.054	3.4e-05	0.00017	-0.52	0.045	6.6e-29	1.3e-27	0.2	0.053	0.00015	0.00047	-0.25	0.052	1.7e-06	4.6e-06	-0.082	0.054	0.13	0.19	0.25	0.053	2.2e-06	2.9e-06	0.31	0.058	7.5e-08	1.4e-07	0.19	0.058	0.0014	0.0023	0.84	0.055	2.1e-43	6.8e-43	0.23	0.075	0.0019	0.0035	-0.38	0.073	3.5e-07	9.3e-07	-0.72	0.059	5.4e-30	2.2e-29
CNKSR2	1	0.083	2.8e-33	8.3e-33	-0.74	0.098	1e-13	2.6e-12	-0.96	0.083	8.3e-29	1.6e-27	0.22	0.1	0.026	0.049	-1.5	0.086	1.4e-62	1.1e-60	-0.26	0.1	0.0085	0.018	0.66	0.098	2.7e-11	4.1e-11	1.5	0.099	1.2e-44	2.1e-43	0.44	0.11	6.2e-05	0.00012	2.2	0.11	3.4e-62	1.9e-61	0.96	0.16	9.1e-09	3.5e-08	-1.2	0.16	4e-14	2.9e-13	-1.9	0.12	2.9e-45	2.7e-44
CNN2	-0.26	0.028	2.2e-20	4.5e-20	0.083	0.033	0.011	0.025	0.33	0.027	2e-33	5.3e-32	0.059	0.032	0.065	0.11	-0.064	0.032	0.047	0.066	0.23	0.031	3e-13	4.3e-12	0.22	0.031	3.2e-12	5.1e-12	-0.75	0.024	9.4e-142	5.1e-139	0.00096	0.035	0.98	0.99	-0.0027	0.036	0.93	0.94	0.37	0.034	6.9e-24	1.1e-22	0.21	0.038	7.4e-08	2.2e-07	-0.46	0.024	1.9e-54	3.1e-53
CNN3	2.7	0.1	1.1e-113	3.1e-112	-0.3	0.15	0.048	0.092	0.31	0.13	0.021	0.034	-0.76	0.15	3.9e-07	1.9e-06	-0.9	0.15	1.9e-09	7.3e-09	-0.073	0.15	0.63	0.71	-2.1	0.14	6.2e-47	2.2e-46	2	0.15	3.8e-35	3.8e-34	-1.6	0.16	2.6e-22	5.1e-21	3.4	0.092	5.7e-136	3.3e-134	-0.075	0.21	0.72	0.77	-1.7	0.19	6.6e-18	8.1e-17	-1.9	0.16	1.8e-27	6.5e-27
CNNM1	0.5	0.061	1.6e-15	2.9e-15	0.13	0.072	0.081	0.14	-0.32	0.063	4.4e-07	1.4e-06	0.093	0.071	0.19	0.28	-0.13	0.071	0.067	0.092	1	0.062	2e-53	5.7e-51	-0.65	0.068	5.6e-21	1.1e-20	-0.31	0.077	6.5e-05	9.9e-05	-0.5	0.076	1.1e-10	4.3e-10	0.95	0.063	9.3e-42	2.9e-41	0.11	0.087	0.22	0.28	-0.43	0.084	2.6e-07	7e-07	-0.67	0.071	1.2e-19	3.2e-19
CNNM2	0.11	0.029	0.00013	0.00017	-0.078	0.033	0.018	0.041	-0.014	0.03	0.63	0.68	-0.031	0.033	0.35	0.45	-0.17	0.032	7.1e-08	2.3e-07	-0.023	0.033	0.48	0.57	-0.092	0.033	0.0052	0.0061	0.31	0.034	7.3e-19	2.7e-18	0.022	0.036	0.55	0.59	-0.051	0.031	0.099	0.11	-0.15	0.034	9.8e-06	2.6e-05	0.0046	0.035	0.89	0.91	0.17	0.03	3e-08	4.8e-08
CNNM3	-0.2	0.016	1.5e-31	4.2e-31	0.14	0.019	5.5e-12	1e-10	0.21	0.016	4.3e-34	1.2e-32	0.074	0.019	0.00017	0.00053	-0.077	0.019	6.7e-05	0.00015	0.091	0.019	3.3e-06	1.5e-05	-0.077	0.019	8.6e-05	0.00011	-0.18	0.021	4.5e-17	1.5e-16	-0.0089	0.022	0.68	0.71	-0.5	0.022	2.9e-64	1.7e-63	-0.12	0.039	0.0016	0.0031	0.25	0.037	1.3e-11	6.3e-11	0.37	0.03	1e-29	4e-29
CNNM4	-0.32	0.031	1.3e-24	3e-24	0.17	0.036	3.5e-06	2.2e-05	0.21	0.032	7.1e-11	3.6e-10	-0.1	0.036	0.0047	0.011	-0.016	0.036	0.66	0.71	0.06	0.036	0.1	0.15	0.13	0.036	0.00035	0.00043	-0.28	0.038	4.9e-13	1.3e-12	0.17	0.039	1.8e-05	3.8e-05	-0.78	0.041	3.9e-60	2e-59	-0.3	0.06	7.4e-07	2.2e-06	0.43	0.058	7.2e-13	4.2e-12	0.67	0.045	9e-41	6.5e-40
CNOT1	-0.12	0.02	1.9e-09	2.9e-09	0.056	0.022	0.012	0.029	0.021	0.02	0.31	0.37	-0.0062	0.022	0.78	0.84	-0.026	0.022	0.24	0.29	0.01	0.022	0.64	0.72	0.12	0.022	9.7e-09	1.4e-08	-0.097	0.024	5.4e-05	8.4e-05	0.05	0.024	0.04	0.054	-0.15	0.018	4.9e-15	8e-15	-0.06	0.022	0.0081	0.014	0.12	0.021	5.3e-08	1.6e-07	0.1	0.019	3.6e-07	5.5e-07
CNOT10	0.13	0.015	4.1e-19	8.2e-19	-0.078	0.017	5.2e-06	3.1e-05	-0.15	0.014	7.5e-24	1.1e-22	0.04	0.017	0.018	0.036	0.058	0.017	0.00064	0.0012	0.081	0.017	1.6e-06	8e-06	-0.063	0.017	0.0002	0.00025	0.025	0.019	0.19	0.21	-0.048	0.019	0.0098	0.014	0.24	0.016	4.3e-39	1.2e-38	0.059	0.023	0.01	0.017	-0.13	0.022	1.9e-09	6.9e-09	-0.18	0.018	8.5e-20	2.2e-19
CNOT11	-0.027	0.0097	0.0066	0.0078	-0.0079	0.011	0.47	0.57	0.014	0.0097	0.16	0.21	-0.079	0.01	8.7e-14	1e-12	-0.034	0.011	0.0014	0.0026	0.0024	0.011	0.83	0.87	0.12	0.0099	2.7e-31	6.8e-31	-0.033	0.012	0.0051	0.0068	0.05	0.012	2.1e-05	4.4e-05	0.012	0.0092	0.17	0.19	0.0071	0.01	0.5	0.57	-0.055	0.0097	1.7e-08	5.3e-08	0.028	0.009	0.0023	0.0029
CNOT2	0.19	0.013	5.7e-44	2.3e-43	-0.00081	0.016	0.96	0.97	-0.0066	0.014	0.64	0.7	0.03	0.015	0.051	0.088	-0.037	0.015	0.016	0.025	0.048	0.016	0.002	0.005	-0.22	0.013	1.2e-53	4.8e-53	0.11	0.017	4.5e-11	1e-10	-0.15	0.016	2.1e-19	2.7e-18	0.13	0.011	6.1e-26	1.3e-25	0.041	0.015	0.007	0.012	-0.13	0.013	7.5e-21	1.4e-19	-0.056	0.013	3.4e-05	4.7e-05
CNOT3	-0.041	0.017	0.02	0.023	-0.0091	0.019	0.63	0.72	0.016	0.017	0.35	0.42	0.014	0.019	0.47	0.57	-0.0077	0.019	0.68	0.73	-0.0019	0.019	0.92	0.94	0.028	0.019	0.15	0.16	-0.022	0.021	0.29	0.32	0.029	0.021	0.16	0.19	-0.045	0.019	0.021	0.024	0.0043	0.022	0.85	0.88	-0.00029	0.022	0.98	0.99	0.041	0.019	0.033	0.038
CNOT4	0.13	0.016	1.5e-14	2.7e-14	0.055	0.019	0.0032	0.0091	-0.062	0.017	0.0002	0.00046	0.011	0.018	0.57	0.66	-0.061	0.018	0.00085	0.0016	0.012	0.019	0.51	0.6	-0.11	0.018	6.9e-09	1e-08	0.076	0.02	0.00017	0.00026	-0.059	0.02	0.0033	0.0051	0.065	0.015	3.6e-05	4.5e-05	-0.11	0.017	1.2e-10	5.8e-10	-0.024	0.017	0.17	0.21	0.043	0.016	0.0063	0.0077
CNOT6	0.073	0.023	0.0018	0.0021	0.061	0.026	0.018	0.04	-0.065	0.023	0.0048	0.0086	-0.13	0.025	2.7e-07	1.4e-06	-0.15	0.025	2.3e-09	8.8e-09	-0.06	0.025	0.018	0.034	0.18	0.024	2.1e-13	3.4e-13	0.076	0.028	0.0057	0.0075	0.03	0.028	0.27	0.32	-0.031	0.024	0.2	0.22	-0.22	0.024	3.2e-17	2.9e-16	0.037	0.027	0.16	0.2	0.17	0.022	1.5e-13	3e-13
CNOT6L	0.067	0.017	9.1e-05	0.00011	0.018	0.019	0.33	0.44	-0.017	0.017	0.32	0.39	-0.029	0.018	0.12	0.18	-0.16	0.018	3e-18	2.6e-17	0.031	0.019	0.091	0.14	-0.073	0.018	6.9e-05	8.7e-05	0.17	0.019	6.4e-18	2.3e-17	0.013	0.02	0.52	0.56	-0.1	0.019	9.6e-08	1.3e-07	-0.1	0.021	2.3e-06	6.5e-06	-0.013	0.022	0.56	0.6	0.19	0.016	4.8e-28	1.8e-27
CNOT7	0.2	0.011	4.7e-60	3.1e-59	-0.049	0.015	0.0011	0.0035	-0.099	0.013	9.2e-14	6.1e-13	0.044	0.015	0.0031	0.0076	-0.018	0.015	0.22	0.27	0.08	0.015	5.9e-08	3.8e-07	-0.15	0.014	3.9e-27	8.8e-27	0.082	0.016	3.3e-07	5.9e-07	-0.12	0.016	3.4e-13	1.9e-12	0.25	0.015	1.1e-43	3.5e-43	0.13	0.022	3.3e-08	1.2e-07	-0.2	0.02	9.5e-21	1.7e-19	-0.18	0.018	4.1e-21	1.1e-20
CNOT8	0.034	0.012	0.0031	0.0037	-0.01	0.013	0.43	0.54	0.0045	0.012	0.69	0.74	0.09	0.012	6.3e-13	6.5e-12	-0.031	0.013	0.013	0.021	0.13	0.012	1.8e-27	1e-25	-0.051	0.013	5.6e-05	7.1e-05	-0.087	0.014	3.7e-10	8e-10	-0.13	0.013	2.2e-20	3.3e-19	-0.047	0.017	0.005	0.0058	0.24	0.013	2.6e-52	2.7e-50	-0.11	0.018	3.4e-10	1.4e-09	-0.049	0.017	0.0031	0.0039
CNP	-0.094	0.02	3.3e-06	4.4e-06	-0.081	0.023	0.00033	0.0013	0.017	0.02	0.39	0.46	0.063	0.022	0.0049	0.011	-0.16	0.022	7e-14	4.1e-13	-0.0077	0.022	0.73	0.79	0.37	0.018	1.1e-73	6.8e-73	-0.14	0.024	1e-08	2.1e-08	0.035	0.025	0.16	0.19	-0.028	0.016	0.089	0.097	0.055	0.018	0.0023	0.0043	-0.079	0.017	7.9e-06	1.8e-05	0.048	0.016	0.0027	0.0034
CNPPD1	-0.51	0.019	2.1e-114	6.2e-113	-0.014	0.029	0.62	0.71	0.023	0.026	0.38	0.44	0.03	0.029	0.3	0.39	0.035	0.029	0.21	0.26	0.019	0.029	0.5	0.58	0.47	0.023	3.7e-74	2.3e-73	-0.22	0.031	3.7e-12	9.2e-12	0.27	0.03	8.4e-19	1e-17	-0.55	0.015	7.8e-105	1.7e-103	0.0076	0.038	0.84	0.87	0.16	0.037	7.7e-06	1.7e-05	0.38	0.028	4.4e-35	2.3e-34
CNPY2	0.066	0.013	8.4e-07	1.1e-06	0.016	0.015	0.29	0.39	0.093	0.013	1.6e-12	9.5e-12	0.063	0.014	1.4e-05	5.5e-05	0.048	0.015	0.0009	0.0017	0.026	0.015	0.083	0.13	-0.21	0.013	2.8e-54	1.2e-53	-0.038	0.016	0.017	0.022	-0.12	0.016	5.6e-14	3.4e-13	-0.015	0.012	0.21	0.23	-0.041	0.013	0.0017	0.0033	-0.008	0.013	0.53	0.57	0.053	0.011	3.5e-06	5e-06
CNPY3	0.089	0.016	1.7e-08	2.4e-08	-0.022	0.018	0.22	0.32	0.098	0.016	5e-10	2.3e-09	0.042	0.017	0.017	0.034	-0.16	0.017	4.6e-20	4.4e-19	-0.0011	0.018	0.95	0.96	-0.21	0.016	6.3e-36	1.7e-35	0.28	0.017	4.3e-54	1.3e-52	-0.13	0.019	7.8e-12	3.6e-11	0.18	0.012	3.4e-39	9.9e-39	0.0092	0.018	0.61	0.67	-0.17	0.014	3.1e-27	1.2e-25	-0.047	0.015	0.0024	0.003
CNPY4	-0.033	0.025	0.2	0.21	0.12	0.028	1.1e-05	6.2e-05	0.21	0.024	4.2e-18	4e-17	0.18	0.027	1.1e-10	9.3e-10	-0.034	0.028	0.22	0.27	0.1	0.028	0.00037	0.0011	-0.36	0.025	1.9e-42	6e-42	-0.047	0.031	0.13	0.15	-0.22	0.03	1.2e-13	7e-13	0.037	0.025	0.14	0.15	0.23	0.025	2.5e-18	2.6e-17	-0.0029	0.027	0.92	0.94	-0.22	0.022	1.1e-20	3e-20
CNR2	0.083	0.041	0.043	0.048	0.093	0.046	0.043	0.084	0.2	0.04	1.4e-06	4.5e-06	-0.16	0.045	0.00051	0.0015	-0.25	0.045	5.2e-08	1.7e-07	0.13	0.046	0.0035	0.0081	-0.21	0.045	2.8e-06	3.7e-06	0.28	0.049	1.4e-08	2.7e-08	-0.22	0.05	7.1e-06	1.5e-05	-2.3	0.14	7.8e-50	3e-49	-1.4	0.19	3.2e-12	1.8e-11	0.98	0.19	4.9e-07	1.3e-06	2.6	0.13	1.6e-66	5.6e-65
CNST	0.17	0.024	7.6e-12	1.2e-11	-0.19	0.027	1.6e-11	2.8e-10	-0.28	0.023	3.6e-31	8.4e-30	-0.036	0.028	0.19	0.27	-0.27	0.026	6.9e-24	8.5e-23	0.093	0.028	0.00081	0.0023	0.042	0.028	0.13	0.14	0.52	0.025	1.8e-78	1.6e-76	0.078	0.03	0.011	0.016	0.88	0.047	1.1e-58	5.7e-58	0.51	0.066	6.8e-14	4.5e-13	-0.47	0.066	1.8e-12	9.9e-12	-0.89	0.046	4.1e-61	9.8e-60
CNTD1	0.0089	0.036	0.8	0.81	0.14	0.04	0.00034	0.0013	-0.019	0.036	0.58	0.64	-0.062	0.039	0.12	0.18	-0.067	0.039	0.085	0.12	0.066	0.039	0.093	0.14	-0.085	0.039	0.03	0.034	-0.045	0.043	0.3	0.33	0.073	0.043	0.089	0.11	-0.02	0.041	0.62	0.63	-0.066	0.045	0.14	0.19	0.12	0.044	0.0092	0.014	-0.022	0.04	0.59	0.61
CNTLN	-0.67	0.054	1.8e-33	5.3e-33	-0.026	0.066	0.69	0.77	-0.25	0.057	1.1e-05	3e-05	-0.021	0.065	0.75	0.82	0.095	0.065	0.14	0.18	0.066	0.065	0.31	0.39	1.1	0.053	1.4e-79	1e-78	-0.62	0.068	6e-19	2.3e-18	0.54	0.069	1.1e-14	7.1e-14	-0.45	0.046	8.9e-20	1.6e-19	-0.018	0.057	0.75	0.8	-0.099	0.057	0.079	0.1	0.54	0.043	4.2e-30	1.7e-29
CNTNAP1	-1.1	0.092	2e-31	5.8e-31	-0.17	0.11	0.13	0.21	-0.95	0.094	3.5e-23	4.7e-22	0.64	0.11	5.8e-09	3.8e-08	0.96	0.11	5.2e-19	4.7e-18	-1.1	0.11	5.2e-24	2.2e-22	1.8	0.094	6.5e-68	3.6e-67	-0.71	0.12	3e-09	6.1e-09	1.3	0.11	8e-27	3.3e-25	-0.36	0.057	4.5e-10	6.5e-10	0.42	0.063	3.9e-11	1.9e-10	0.36	0.063	1.9e-08	5.8e-08	-0.27	0.058	2.3e-06	3.4e-06
CNTRL	-0.052	0.02	0.01	0.012	-0.13	0.022	5.8e-09	6.5e-08	-0.16	0.02	5.9e-15	4.3e-14	-0.081	0.022	0.00029	0.00088	-0.23	0.021	1.7e-26	2.3e-25	-0.031	0.023	0.17	0.24	0.39	0.018	4.5e-84	3.7e-83	0.17	0.024	1e-11	2.5e-11	0.24	0.023	3.5e-23	8e-22	0.18	0.019	1e-18	1.8e-18	0.16	0.022	7.7e-13	4.6e-12	-0.068	0.023	0.0037	0.0057	-0.25	0.016	1.6e-42	1.2e-41
CNTROB	0.16	0.024	3.2e-11	5.1e-11	-0.06	0.028	0.029	0.06	-0.058	0.025	0.019	0.031	-0.12	0.027	1.9e-05	7.1e-05	-0.21	0.026	1.2e-14	7.4e-14	-0.046	0.027	0.09	0.14	0.19	0.026	3.3e-12	5.3e-12	0.065	0.03	0.03	0.037	0.074	0.03	0.014	0.02	0.11	0.022	5.9e-07	7.8e-07	-0.22	0.023	5.1e-19	5.5e-18	-0.055	0.026	0.029	0.04	0.1	0.022	4e-06	5.8e-06
COA1	0.44	0.022	4.1e-76	4.2e-75	0.013	0.03	0.68	0.76	0.029	0.026	0.26	0.32	-0.0016	0.029	0.95	0.97	-0.2	0.028	1.2e-12	6.1e-12	0.21	0.028	1.5e-13	2.3e-12	-0.42	0.026	1.1e-52	4.5e-52	0.061	0.032	0.058	0.069	-0.28	0.031	8.1e-19	9.7e-18	0.45	0.02	6.7e-66	4.2e-65	-0.034	0.037	0.35	0.42	-0.33	0.031	2.2e-22	5e-21	-0.15	0.031	1.9e-06	2.8e-06
COA3	-0.22	0.022	6.7e-22	1.4e-21	-0.09	0.026	0.0006	0.0021	0.07	0.023	0.0026	0.0049	-0.034	0.026	0.19	0.28	0.081	0.026	0.0017	0.003	-0.17	0.025	7.8e-11	8e-10	0.42	0.021	5.1e-71	3e-70	-0.19	0.028	7e-12	1.7e-11	0.15	0.028	8.4e-08	2.3e-07	-0.28	0.019	2.9e-37	8.1e-37	-0.015	0.028	0.59	0.65	0.047	0.028	0.093	0.12	0.25	0.021	1.8e-27	6.6e-27
COA4	-0.052	0.016	0.001	0.0012	-0.068	0.018	0.00012	0.00049	0.019	0.016	0.24	0.29	0.0087	0.018	0.62	0.7	0.1	0.017	5.1e-09	1.9e-08	0.0014	0.018	0.93	0.95	0.0029	0.018	0.87	0.88	0.015	0.019	0.45	0.48	-0.025	0.019	0.2	0.24	0.11	0.021	4.6e-07	6.2e-07	0.1	0.024	3.1e-05	7.6e-05	-0.06	0.024	0.013	0.018	-0.14	0.02	5.7e-11	1e-10
COA5	0.32	0.018	2.5e-58	1.6e-57	-0.1	0.024	1.8e-05	9.6e-05	-0.094	0.021	9.4e-06	2.6e-05	-0.022	0.024	0.36	0.46	-0.18	0.023	9.5e-15	6e-14	0.011	0.024	0.64	0.72	-0.16	0.023	4e-12	6.2e-12	0.33	0.024	3e-39	4e-38	-0.11	0.026	2.7e-05	5.6e-05	0.2	0.017	2.6e-25	5.4e-25	-0.081	0.022	0.00039	0.00082	-0.16	0.021	6.3e-13	3.8e-12	-0.0011	0.021	0.95	0.95
COA6	-0.12	0.02	1.3e-09	2e-09	-0.082	0.022	0.00026	0.001	0.041	0.02	0.043	0.064	0.12	0.022	3e-08	1.8e-07	-0.036	0.022	0.1	0.13	0.081	0.022	0.00028	0.00086	0.23	0.021	1.4e-25	3e-25	-0.24	0.023	3.9e-23	1.9e-22	-0.023	0.024	0.34	0.39	-0.25	0.021	2.1e-26	4.4e-26	0.18	0.026	5.2e-11	2.6e-10	0.00057	0.028	0.99	0.99	0.099	0.025	6.9e-05	9.4e-05
COA7	-0.2	0.041	9.7e-07	1.3e-06	0.15	0.047	0.0011	0.0036	0.11	0.042	0.0071	0.012	-0.11	0.047	0.023	0.044	0.38	0.045	5.2e-17	3.9e-16	-0.33	0.046	5.7e-13	7.7e-12	0.23	0.046	1.1e-06	1.5e-06	-0.43	0.049	4.7e-18	1.7e-17	0.18	0.051	0.00044	0.00078	-0.048	0.039	0.22	0.24	-0.39	0.038	1.3e-21	1.7e-20	0.13	0.042	0.0018	0.0029	0.25	0.037	4.7e-11	8.3e-11
COASY	0.07	0.012	2.3e-08	3.3e-08	-0.044	0.014	0.0015	0.0047	0.03	0.013	0.017	0.028	-0.033	0.014	0.015	0.031	0.0029	0.014	0.84	0.86	-0.028	0.014	0.041	0.07	0.065	0.014	2.5e-06	3.3e-06	-0.095	0.015	2.4e-10	5.2e-10	-0.0034	0.015	0.82	0.85	0.16	0.012	2.2e-33	5.6e-33	-0.02	0.017	0.21	0.27	-0.11	0.015	7.1e-13	4.1e-12	-0.05	0.014	0.00054	0.0007
COG1	0.24	0.017	4.3e-41	1.6e-40	0.021	0.021	0.32	0.42	-0.1	0.018	1.9e-08	7.3e-08	0.11	0.02	1.4e-07	7.6e-07	-0.01	0.02	0.61	0.66	-0.04	0.021	0.049	0.082	-0.2	0.019	5.3e-25	1.1e-24	0.079	0.022	0.0004	0.00058	-0.12	0.022	1.4e-07	3.7e-07	0.38	0.014	4.1e-76	3.6e-75	-0.048	0.03	0.12	0.16	-0.17	0.028	1.7e-09	6e-09	-0.19	0.024	6.3e-14	1.3e-13
COG2	0.17	0.015	4.9e-30	1.3e-29	-0.016	0.018	0.37	0.47	-0.043	0.016	0.0065	0.011	0.02	0.017	0.24	0.33	0.0035	0.017	0.84	0.87	0.014	0.017	0.42	0.51	-0.19	0.016	3.3e-30	8.1e-30	0.085	0.019	6.8e-06	1.1e-05	-0.072	0.019	0.00015	0.00027	0.16	0.014	5.9e-25	1.2e-24	-0.065	0.018	0.00044	0.00092	-0.053	0.018	0.0035	0.0055	-0.062	0.016	0.00018	0.00024
COG3	0.033	0.021	0.11	0.12	0.068	0.023	0.0035	0.0098	0.058	0.021	0.0058	0.01	0.098	0.023	1.9e-05	7.3e-05	0.058	0.023	0.011	0.018	-0.019	0.023	0.41	0.5	-0.34	0.02	1.3e-55	5.4e-55	0.098	0.025	0.0001	0.00016	-0.072	0.025	0.0044	0.0068	-0.11	0.017	1.8e-09	2.6e-09	0.033	0.02	0.1	0.14	0.14	0.019	1.8e-12	1e-11	-0.032	0.018	0.079	0.089
COG4	-0.057	0.019	0.0033	0.004	-0.054	0.022	0.013	0.031	-0.057	0.019	0.0032	0.0059	-0.034	0.022	0.12	0.18	-0.049	0.021	0.024	0.035	-0.098	0.021	5.9e-06	2.6e-05	0.43	0.016	9.2e-118	1.9e-116	-0.22	0.022	3.3e-22	1.5e-21	0.16	0.023	1e-11	4.6e-11	0.023	0.013	0.086	0.094	0.084	0.014	4.6e-09	1.8e-08	-0.042	0.014	0.0034	0.0054	-0.054	0.013	2.8e-05	3.9e-05
COG5	-0.036	0.018	0.049	0.054	0.049	0.02	0.015	0.035	-0.045	0.018	0.014	0.024	-0.042	0.02	0.034	0.062	0.18	0.019	7.5e-21	7.6e-20	0.12	0.02	1.6e-09	1.3e-08	-0.15	0.019	4.5e-15	7.7e-15	-0.032	0.022	0.15	0.17	-0.037	0.022	0.087	0.11	0.072	0.019	0.00013	0.00016	0.093	0.021	9.2e-06	2.4e-05	-0.025	0.021	0.24	0.28	-0.12	0.017	8e-12	1.5e-11
COG6	-0.045	0.02	0.022	0.025	0.033	0.022	0.14	0.22	0.0043	0.02	0.83	0.86	0.041	0.022	0.058	0.099	0.041	0.022	0.062	0.086	-0.063	0.022	0.0041	0.0096	0.085	0.022	9.7e-05	0.00012	-0.079	0.024	0.00095	0.0013	-0.026	0.024	0.28	0.32	-0.12	0.018	5.9e-11	8.7e-11	0.0087	0.022	0.69	0.74	0.066	0.021	0.002	0.0032	0.063	0.019	0.0012	0.0015
COG7	-0.017	0.019	0.39	0.41	-0.02	0.022	0.36	0.47	0.077	0.019	6.2e-05	0.00015	-0.12	0.021	5.5e-08	3.2e-07	-0.13	0.021	2.8e-10	1.2e-09	0.11	0.021	1.3e-07	8e-07	0.092	0.021	1.7e-05	2.2e-05	-0.051	0.024	0.03	0.037	0.041	0.024	0.084	0.11	-0.17	0.019	3.1e-16	5.1e-16	-0.097	0.024	6.1e-05	0.00014	0.053	0.024	0.03	0.041	0.2	0.019	5e-23	1.5e-22
COG8	-0.017	0.015	0.25	0.27	-0.017	0.016	0.29	0.39	0.023	0.015	0.11	0.15	-0.024	0.016	0.13	0.2	-0.06	0.016	0.00018	0.00037	-0.012	0.016	0.44	0.53	0.062	0.016	0.00011	0.00014	0.03	0.018	0.091	0.11	0.023	0.018	0.19	0.23	-0.013	0.018	0.45	0.47	-0.13	0.018	6.5e-12	3.5e-11	-0.036	0.019	0.064	0.083	0.14	0.016	1.5e-18	3.7e-18
COIL	0.23	0.018	1.4e-33	4.1e-33	-0.042	0.022	0.06	0.11	-0.064	0.02	0.0014	0.0028	-0.006	0.022	0.78	0.84	-0.071	0.022	0.0011	0.0021	-0.026	0.022	0.24	0.32	-0.15	0.021	3.4e-12	5.3e-12	0.17	0.023	1.1e-12	2.8e-12	-0.055	0.024	0.022	0.031	0.14	0.016	4.7e-16	8e-16	-0.099	0.02	8.5e-07	2.6e-06	-0.062	0.02	0.002	0.0033	-0.011	0.018	0.55	0.57
COL11A2	0.55	0.056	2.1e-21	4.4e-21	-0.27	0.067	7e-05	0.00032	-0.19	0.059	0.0014	0.0028	-0.14	0.066	0.033	0.06	-0.27	0.065	4e-05	9.1e-05	-0.081	0.067	0.22	0.3	-0.53	0.064	2.3e-16	4.1e-16	1.3	0.058	6.4e-86	7.5e-84	-0.27	0.072	0.00021	0.00039	0.98	0.045	4.2e-65	2.6e-64	-0.23	0.076	0.0024	0.0044	-0.41	0.074	3.6e-08	1.1e-07	-0.45	0.065	1.4e-11	2.6e-11
COL18A1	2.4	0.085	5.6e-128	2.3e-126	-0.32	0.13	0.016	0.037	-0.41	0.12	0.00056	0.0012	0.45	0.13	0.00055	0.0016	-1.1	0.12	1.7e-19	1.6e-18	0.24	0.13	0.071	0.11	-1.7	0.12	2e-43	6.4e-43	1.3	0.14	3.8e-20	1.5e-19	-1.2	0.14	9.4e-19	1.1e-17	2.4	0.099	1.6e-72	1.2e-71	0.6	0.18	0.0011	0.0022	-1.4	0.17	5e-15	4.1e-14	-1.7	0.13	6.4e-31	2.8e-30
COL4A3	0.42	0.041	2.5e-23	5.6e-23	0.009	0.05	0.86	0.9	-0.088	0.043	0.045	0.066	-0.11	0.049	0.026	0.05	0.074	0.049	0.13	0.17	-0.038	0.049	0.44	0.53	-0.37	0.047	2.7e-14	4.4e-14	0.31	0.053	3.4e-09	6.9e-09	-0.3	0.053	1.5e-08	4.5e-08	0.54	0.047	1.8e-26	3.8e-26	-0.16	0.06	0.0077	0.013	0.12	0.06	0.044	0.059	-0.5	0.048	3.7e-23	1.1e-22
COL4A3BP	-0.31	0.03	8e-24	1.8e-23	-0.04	0.036	0.27	0.37	-0.05	0.032	0.12	0.16	-0.15	0.035	2.2e-05	8.3e-05	0.025	0.035	0.48	0.54	-0.24	0.034	5.5e-12	6.6e-11	0.72	0.025	1.2e-127	3.5e-126	-0.18	0.038	2.3e-06	3.9e-06	0.33	0.037	4.2e-18	4.5e-17	-0.31	0.019	2.9e-43	9.4e-43	-0.08	0.029	0.0054	0.0095	0.17	0.027	2.4e-10	9.9e-10	0.22	0.022	1.3e-20	3.5e-20
COL4A4	0.059	0.042	0.17	0.18	-0.026	0.048	0.58	0.68	-0.13	0.042	0.0026	0.0049	-0.031	0.047	0.51	0.61	0.096	0.047	0.038	0.055	0.063	0.047	0.18	0.25	-0.14	0.047	0.0036	0.0042	0.17	0.051	0.00082	0.0012	-0.03	0.051	0.57	0.61	0.12	0.045	0.0067	0.0078	-0.01	0.051	0.84	0.87	0.16	0.05	0.0016	0.0026	-0.24	0.044	5.3e-08	8.3e-08
COL5A1	-0.51	0.066	1.2e-14	2.1e-14	-0.076	0.077	0.32	0.43	-0.55	0.065	1.5e-16	1.3e-15	-0.54	0.074	3.9e-13	4.2e-12	1.2	0.064	4.9e-71	4.9e-69	-0.51	0.075	1.3e-11	1.5e-10	1.1	0.067	1.9e-53	7.5e-53	-0.53	0.082	1.3e-10	3e-10	0.66	0.081	7e-16	5.4e-15	-0.56	0.085	1.4e-10	2e-10	-0.44	0.097	7.2e-06	1.9e-05	1.7	0.053	5.4e-116	8.1e-113	-0.49	0.086	2.3e-08	3.6e-08
COL5A2	1.1	0.066	9.3e-53	4.9e-52	-0.12	0.085	0.16	0.24	-0.011	0.075	0.88	0.9	-0.13	0.084	0.12	0.19	-0.58	0.082	2.5e-12	1.3e-11	-0.29	0.084	0.0006	0.0017	-0.73	0.081	4.3e-19	8.1e-19	1.2	0.084	1.8e-39	2.5e-38	-0.54	0.09	2.9e-09	9.5e-09	1.3	0.07	7.6e-55	3.4e-54	0.043	0.1	0.67	0.73	-0.91	0.092	4.4e-21	8.3e-20	-0.53	0.089	2.8e-09	4.7e-09
COL5A3	-1.1	0.11	2.3e-24	5.2e-24	0.58	0.13	9e-06	5e-05	-0.99	0.11	1.1e-18	1.1e-17	-1.1	0.12	1.1e-17	1.8e-16	2.5	0.095	2.7e-114	8e-112	-0.11	0.13	0.42	0.5	0.81	0.13	1.8e-10	2.7e-10	-1.1	0.14	3.1e-15	9.4e-15	1	0.14	2.7e-13	1.5e-12	-0.7	0.093	2.9e-13	4.6e-13	-0.48	0.11	9.8e-06	2.6e-05	1.6	0.073	1.2e-70	3.3e-68	-0.25	0.098	0.012	0.014
COL6A1	1.6	0.09	3.7e-58	2.3e-57	-0.082	0.12	0.48	0.59	0.057	0.1	0.58	0.64	0.022	0.12	0.85	0.89	-0.033	0.12	0.77	0.81	0.14	0.12	0.22	0.29	-2.2	0.086	9.5e-108	1.5e-106	1.2	0.12	3.3e-23	1.6e-22	-1	0.12	7e-16	5.4e-15	1.9	0.11	6.5e-46	2.3e-45	0.53	0.16	0.0012	0.0023	-0.026	0.16	0.87	0.89	-2.2	0.089	2.6e-79	2.3e-77
COL6A2	0.88	0.093	1.1e-20	2.3e-20	0.75	0.11	3.1e-12	6e-11	0.64	0.094	1.9e-11	1e-10	-0.13	0.11	0.21	0.3	-0.51	0.11	1.3e-06	3.7e-06	0.53	0.11	6e-07	3.3e-06	-2.1	0.078	2.7e-117	5.4e-116	0.76	0.11	7.9e-11	1.8e-10	-1.2	0.11	1.2e-24	3.4e-23	-0.8	0.1	1.4e-14	2.3e-14	-1.2	0.1	2.3e-26	4.6e-25	0.65	0.11	2.3e-08	7.2e-08	1.2	0.085	9.7e-36	5.4e-35
COL6A3	-0.18	0.071	0.0096	0.011	-0.16	0.08	0.051	0.097	-0.57	0.069	2.3e-16	1.9e-15	0.38	0.078	8.6e-07	4.1e-06	0.092	0.078	0.24	0.29	0.36	0.078	4.2e-06	1.9e-05	0.65	0.076	2.2e-17	3.9e-17	-0.77	0.082	8.3e-20	3.3e-19	0.27	0.086	0.0018	0.0029	1.4	0.11	2.5e-30	5.9e-30	1.3	0.13	9.8e-22	1.3e-20	-1.2	0.13	1.6e-19	2.4e-18	-1.4	0.11	4.9e-32	2.2e-31
COL6A4P2	-0.52	0.044	1.3e-29	3.5e-29	0.1	0.054	0.063	0.11	0.0065	0.048	0.9	0.92	-0.29	0.052	2.3e-08	1.4e-07	0.37	0.051	1.5e-12	7.6e-12	0.16	0.053	0.0021	0.0052	0.37	0.052	2.2e-12	3.5e-12	-0.33	0.057	1.3e-08	2.6e-08	0.25	0.058	2.4e-05	4.9e-05	-0.27	0.051	2.4e-07	3.3e-07	-0.35	0.057	1.4e-09	5.9e-09	0.33	0.056	9.2e-09	3e-08	0.28	0.051	9e-08	1.4e-07
COL9A2	0.038	0.07	0.59	0.61	-0.31	0.078	8.2e-05	0.00036	0.079	0.07	0.25	0.31	-0.31	0.077	4.8e-05	0.00017	-0.78	0.073	1.3e-25	1.7e-24	-0.83	0.073	2.8e-28	1.7e-26	0.99	0.07	1.4e-41	4.4e-41	0.7	0.082	3.4e-17	1.2e-16	0.61	0.083	4.4e-13	2.3e-12	2.1	0.083	3.4e-87	4.3e-86	0.39	0.15	0.0074	0.013	-1.2	0.13	4.3e-18	5.5e-17	-1.4	0.11	1.9e-31	8.6e-31
COLGALT1	0.033	0.023	0.15	0.16	0.07	0.026	0.0062	0.016	0.025	0.023	0.27	0.33	0.11	0.025	6.9e-06	2.8e-05	0.11	0.025	2.2e-05	5.3e-05	0.078	0.025	0.0022	0.0055	-0.52	0.018	5.4e-127	1.5e-125	0.22	0.027	5.1e-16	1.6e-15	-0.13	0.028	5.4e-06	1.2e-05	0.056	0.016	0.00032	0.00039	-0.053	0.017	0.0024	0.0045	-0.061	0.017	0.00039	0.00068	0.036	0.016	0.021	0.024
COLGALT2	-0.85	0.091	5.9e-20	1.2e-19	1.5	0.096	4.2e-51	1.4e-48	1.6	0.079	3e-76	4.3e-74	-0.34	0.11	0.0013	0.0035	-0.51	0.1	1e-06	3e-06	-0.29	0.11	0.0062	0.014	-0.63	0.1	2.2e-09	3.2e-09	-0.58	0.12	5.6e-07	9.9e-07	-0.22	0.12	0.056	0.073	-2.9	0.14	1.6e-66	1e-65	-1.5	0.21	2.4e-11	1.2e-10	1.8	0.2	2.2e-18	2.9e-17	2.6	0.16	8.2e-47	8.4e-46
COLQ	-1.2	0.083	7.6e-44	3.1e-43	1	0.099	1.1e-22	7.6e-21	0.79	0.088	1.2e-18	1.2e-17	-0.82	0.1	7.2e-16	1e-14	1.4	0.091	2.6e-50	1.3e-48	-0.29	0.1	0.0044	0.01	-0.28	0.1	0.0059	0.0069	-0.87	0.11	5.3e-15	1.6e-14	0.25	0.11	0.024	0.034	-1.8	0.16	2e-25	4.2e-25	-0.88	0.2	8e-06	2.1e-05	3.5	0.1	9e-128	2.4e-124	-0.42	0.18	0.017	0.02
COMMD1	-0.076	0.019	8e-05	0.0001	0.0089	0.021	0.68	0.76	0.06	0.019	0.0016	0.0032	-0.0088	0.021	0.68	0.75	-0.022	0.021	0.3	0.35	-0.0053	0.021	0.8	0.85	0.27	0.019	5.7e-41	1.8e-40	-0.29	0.021	1e-40	1.5e-39	0.027	0.023	0.25	0.29	-0.22	0.019	1.9e-25	3.9e-25	-0.082	0.026	0.0015	0.0028	0.04	0.025	0.12	0.15	0.25	0.018	7.4e-33	3.5e-32
COMMD10	0.017	0.014	0.23	0.24	0.0086	0.016	0.59	0.68	0.026	0.014	0.069	0.099	0.038	0.016	0.016	0.032	-0.06	0.016	0.00013	0.00029	0.095	0.016	1.6e-09	1.3e-08	0.024	0.016	0.12	0.13	-0.078	0.017	5.4e-06	8.9e-06	-0.11	0.017	1.3e-10	5e-10	-0.15	0.016	5e-19	8.9e-19	0.087	0.02	1.8e-05	4.6e-05	-0.0011	0.02	0.96	0.96	0.084	0.018	2.7e-06	4e-06
COMMD2	0.057	0.015	0.00021	0.00026	0.029	0.017	0.087	0.15	0.046	0.015	0.0025	0.0047	0.044	0.017	0.0097	0.021	-0.0061	0.017	0.72	0.76	-0.03	0.017	0.078	0.12	-0.17	0.016	8e-24	1.7e-23	0.098	0.018	1.1e-07	2.1e-07	-0.092	0.018	5.2e-07	1.3e-06	-0.1	0.016	6.8e-10	9.7e-10	-0.079	0.019	2.4e-05	5.9e-05	0.0044	0.019	0.82	0.84	0.16	0.014	1.1e-24	3.6e-24
COMMD3	-0.14	0.021	1.7e-10	2.6e-10	0.06	0.024	0.012	0.029	0.14	0.021	1.2e-11	6.3e-11	-0.16	0.023	2e-11	1.8e-10	-0.094	0.023	6.4e-05	0.00014	-0.01	0.024	0.66	0.73	0.3	0.021	9.2e-42	2.9e-41	-0.23	0.025	5.5e-20	2.2e-19	0.099	0.026	0.00014	0.00025	-0.2	0.024	5.7e-15	9.3e-15	-0.14	0.029	8.4e-07	2.5e-06	0.11	0.029	0.00012	0.00023	0.22	0.024	1.9e-18	4.6e-18
COMMD4	-0.47	0.032	4.8e-43	1.9e-42	-0.032	0.041	0.44	0.55	0.24	0.035	9.9e-12	5.4e-11	-0.12	0.04	0.003	0.0073	-0.062	0.04	0.12	0.16	-0.12	0.04	0.0022	0.0055	0.74	0.031	5.4e-95	5.7e-94	-0.43	0.041	5.5e-24	2.8e-23	0.29	0.043	3.6e-11	1.5e-10	-0.84	0.031	1.6e-88	2.1e-87	-0.084	0.058	0.15	0.19	0.31	0.056	3.7e-08	1.1e-07	0.64	0.042	9.6e-43	7.7e-42
COMMD5	-0.37	0.024	5.4e-47	2.4e-46	-0.084	0.03	0.0055	0.015	0.047	0.027	0.077	0.11	-0.077	0.03	0.0096	0.02	-0.096	0.03	0.0012	0.0023	-0.095	0.03	0.0016	0.0041	0.53	0.023	2.5e-89	2.3e-88	-0.014	0.033	0.68	0.7	0.26	0.031	4.9e-16	3.8e-15	-0.46	0.028	6.3e-42	2e-41	-0.21	0.041	1.8e-07	6e-07	0.16	0.041	0.00012	0.00024	0.48	0.028	1.5e-48	1.7e-47
COMMD6	-0.049	0.016	0.0029	0.0034	-0.13	0.018	1.4e-12	2.8e-11	-0.081	0.016	6e-07	2e-06	0.064	0.018	0.00029	0.00086	0.046	0.018	0.01	0.016	0.027	0.018	0.14	0.2	0.12	0.017	3.1e-12	4.9e-12	0.011	0.02	0.58	0.61	0.0099	0.02	0.61	0.65	0.19	0.022	3.2e-15	5.3e-15	0.19	0.026	4.6e-13	2.8e-12	-0.22	0.024	4.6e-17	5e-16	-0.16	0.023	1.5e-11	2.8e-11
COMMD7	-0.059	0.021	0.0042	0.0049	-0.093	0.023	5.1e-05	0.00024	-0.026	0.021	0.21	0.26	-0.0067	0.023	0.77	0.83	-0.077	0.022	0.00067	0.0013	-0.2	0.022	1.4e-19	4e-18	0.48	0.015	2.7e-146	1.4e-144	-0.15	0.024	1.3e-09	2.8e-09	0.14	0.024	6.9e-09	2.2e-08	-0.17	0.023	3.5e-12	5.4e-12	-0.28	0.024	2.7e-26	5.5e-25	0.078	0.028	0.0055	0.0083	0.32	0.018	2e-51	2.7e-50
COMMD8	-0.19	0.019	5.2e-22	1.1e-21	0.06	0.022	0.0081	0.02	0.096	0.02	1.7e-06	5.3e-06	-0.046	0.022	0.039	0.07	0.16	0.021	5.8e-13	3.1e-12	-0.027	0.022	0.23	0.31	0.23	0.021	8.3e-26	1.8e-25	-0.3	0.022	6.4e-38	7.7e-37	-0.012	0.024	0.63	0.67	-0.35	0.019	9.4e-51	3.7e-50	-0.057	0.031	0.069	0.098	0.11	0.03	0.00029	0.00052	0.3	0.022	2.3e-34	1.2e-33
COMMD9	-0.065	0.015	2.2e-05	2.8e-05	-0.027	0.017	0.12	0.19	0.096	0.015	2.3e-10	1.1e-09	0.068	0.017	5.4e-05	0.00019	-0.057	0.017	0.00057	0.0011	-0.054	0.017	0.0012	0.0032	0.13	0.016	2.5e-14	4.3e-14	-0.096	0.018	1.6e-07	3e-07	-0.017	0.018	0.36	0.4	-0.11	0.017	8.7e-10	1.2e-09	-0.035	0.02	0.085	0.12	-0.055	0.02	0.006	0.0091	0.18	0.015	6.7e-27	2.4e-26
COMT	-0.21	0.02	2.5e-23	5.6e-23	-0.048	0.024	0.047	0.089	0.058	0.021	0.0064	0.011	-0.038	0.024	0.11	0.17	-0.064	0.023	0.0066	0.011	-0.063	0.024	0.0076	0.016	0.42	0.019	1.2e-86	1e-85	-0.14	0.026	7.4e-08	1.4e-07	0.11	0.026	2.8e-05	5.7e-05	-0.28	0.02	1.7e-31	4e-31	-0.061	0.029	0.034	0.052	0.00038	0.029	1	1	0.31	0.019	1.1e-42	8.5e-42
COMTD1	-1.1	0.037	2.3e-128	9.6e-127	0.18	0.057	0.0018	0.0055	0.018	0.051	0.74	0.79	0.29	0.056	2.4e-07	1.2e-06	0.61	0.052	4.1e-29	6.6e-28	-0.16	0.057	0.0054	0.012	0.39	0.055	3.5e-12	5.6e-12	-0.46	0.06	8.8e-14	2.4e-13	0.4	0.061	7.8e-11	3.1e-10	-1	0.037	7.3e-84	8.3e-83	0.032	0.075	0.67	0.73	0.39	0.071	7.8e-08	2.3e-07	0.64	0.057	2.5e-25	8.3e-25
COPA	-0.28	0.016	8e-59	5e-58	0.075	0.021	0.00028	0.0011	0.1	0.018	1.5e-08	6e-08	0.0039	0.02	0.85	0.89	0.053	0.02	0.0096	0.015	-0.044	0.02	0.031	0.055	0.24	0.019	2.4e-33	6.3e-33	-0.23	0.021	1.2e-26	6.9e-26	0.098	0.022	1e-05	2.2e-05	-0.37	0.016	2.3e-66	1.4e-65	-0.055	0.029	0.058	0.084	0.17	0.028	9.7e-10	3.6e-09	0.27	0.022	2.8e-28	1.1e-27
COPB1	-0.19	0.016	2.3e-30	6.3e-30	0.084	0.019	1.1e-05	5.9e-05	0.11	0.017	1.7e-10	8.2e-10	0.073	0.019	0.00012	0.00039	0.094	0.019	4.6e-07	1.3e-06	-0.077	0.019	5.3e-05	0.00019	0.15	0.018	4.7e-15	8e-15	-0.28	0.018	2.4e-47	5e-46	0.015	0.021	0.48	0.52	-0.31	0.016	8.6e-54	3.7e-53	-0.069	0.027	0.01	0.017	0.16	0.025	4e-10	1.6e-09	0.23	0.02	1.1e-25	3.7e-25
COPB2	-0.26	0.017	4.5e-49	2.1e-48	0.047	0.021	0.028	0.058	0.092	0.019	9e-07	2.9e-06	-0.014	0.021	0.51	0.61	0.075	0.021	0.00031	0.00064	-0.042	0.021	0.048	0.081	0.29	0.018	3.9e-48	1.4e-47	-0.27	0.021	5.4e-34	5.2e-33	0.092	0.023	5.6e-05	0.00011	-0.31	0.014	3.3e-65	2e-64	-0.017	0.025	0.5	0.57	0.14	0.024	1.5e-08	4.8e-08	0.21	0.019	2.8e-24	8.9e-24
COPE	-0.54	0.025	3.2e-81	3.8e-80	0.0065	0.035	0.85	0.9	0.14	0.031	2.3e-06	7e-06	0.089	0.034	0.0096	0.02	0.12	0.034	0.00031	0.00063	-0.058	0.034	0.093	0.14	0.51	0.029	8.8e-57	3.8e-56	-0.46	0.034	3.4e-38	4.1e-37	0.22	0.037	3.6e-09	1.2e-08	-0.53	0.018	1.6e-86	2e-85	-0.0012	0.039	0.97	0.97	0.15	0.038	6e-05	0.00012	0.37	0.029	2.2e-31	9.5e-31
COPG1	-0.24	0.012	2.7e-73	2.6e-72	0.067	0.016	3.8e-05	0.00018	0.12	0.014	4.5e-18	4.2e-17	0.072	0.016	7.9e-06	3.2e-05	0.11	0.016	1.1e-12	5.9e-12	-0.094	0.016	6.3e-09	4.8e-08	0.035	0.016	0.03	0.034	-0.12	0.017	1.9e-12	4.7e-12	0.057	0.018	0.0012	0.002	-0.34	0.014	1.2e-69	8.4e-69	-0.053	0.027	0.046	0.068	0.19	0.024	8.2e-14	5.5e-13	0.22	0.021	3.4e-22	9.7e-22
COPG2	0.24	0.043	4.4e-08	6.2e-08	-0.072	0.049	0.14	0.22	-0.11	0.043	0.012	0.02	-0.16	0.048	0.00087	0.0024	-0.037	0.048	0.44	0.5	0.00081	0.048	0.99	0.99	-0.037	0.048	0.44	0.46	0.15	0.052	0.0051	0.0068	0.034	0.053	0.51	0.56	0.46	0.04	3.3e-25	6.8e-25	-0.11	0.054	0.036	0.053	-0.21	0.052	7.9e-05	0.00015	-0.19	0.047	4.4e-05	6e-05
COPG2IT1	0.2	0.044	9.6e-06	1.3e-05	0.021	0.05	0.67	0.75	-0.16	0.044	0.00018	0.00042	-0.077	0.049	0.12	0.18	-0.13	0.049	0.0073	0.012	0.037	0.05	0.45	0.54	-0.12	0.049	0.017	0.019	0.2	0.054	0.00019	0.00028	0.08	0.054	0.14	0.17	0.61	0.049	4.9e-28	1.1e-27	-0.26	0.065	6.9e-05	0.00016	-0.1	0.066	0.12	0.14	-0.29	0.058	6.6e-07	9.9e-07
COPRS	-0.27	0.036	1.4e-13	2.4e-13	-0.15	0.042	0.00035	0.0013	0.076	0.037	0.042	0.063	-0.061	0.041	0.14	0.22	0.12	0.041	0.0037	0.0065	-0.21	0.041	3.3e-07	1.9e-06	0.47	0.038	1.2e-31	3.1e-31	-0.059	0.046	0.19	0.22	0.14	0.045	0.0018	0.0029	-0.22	0.036	2.5e-09	3.5e-09	-0.096	0.043	0.025	0.039	0.094	0.042	0.026	0.036	0.22	0.036	3.7e-09	6.1e-09
COPS2	-0.053	0.018	0.0027	0.0032	-0.015	0.02	0.46	0.56	-0.043	0.018	0.014	0.023	0.025	0.019	0.19	0.28	0.067	0.019	0.00047	0.00094	-0.029	0.019	0.13	0.2	0.11	0.019	1.9e-08	2.6e-08	-0.039	0.021	0.072	0.085	-0.014	0.021	0.52	0.57	-0.0051	0.021	0.79	0.81	0.16	0.022	4.2e-12	2.3e-11	0.051	0.023	0.028	0.038	-0.16	0.019	1e-15	2.2e-15
COPS3	-0.15	0.015	3.8e-22	8.2e-22	-0.015	0.018	0.4	0.51	-0.0037	0.016	0.81	0.84	0.084	0.018	2.3e-06	1e-05	0.14	0.017	7.1e-16	5e-15	-0.042	0.018	0.02	0.038	0.18	0.017	2.7e-26	6.1e-26	-0.23	0.018	9.3e-35	9.3e-34	0.034	0.02	0.086	0.11	-0.11	0.014	1.4e-14	2.2e-14	0.098	0.016	2.8e-09	1.1e-08	-0.03	0.017	0.07	0.09	0.058	0.015	0.00011	0.00015
COPS4	-0.21	0.019	1.5e-27	3.7e-27	0.074	0.022	0.00088	0.003	0.11	0.02	1e-07	3.6e-07	0.12	0.022	2.7e-08	1.6e-07	0.22	0.021	1.9e-25	2.5e-24	-0.032	0.022	0.15	0.22	0.072	0.022	0.00099	0.0012	-0.38	0.02	4e-65	2e-63	-0.021	0.024	0.38	0.43	-0.23	0.015	6.2e-39	1.8e-38	0.044	0.022	0.046	0.067	0.0086	0.022	0.7	0.73	0.18	0.017	3.2e-23	9.6e-23
COPS5	-0.12	0.013	3.7e-21	7.8e-21	-0.027	0.015	0.071	0.13	0.043	0.013	0.0015	0.003	0.017	0.015	0.24	0.33	0.00065	0.015	0.96	0.97	-0.022	0.015	0.13	0.2	0.2	0.013	5.9e-47	2.1e-46	-0.12	0.016	5.3e-14	1.5e-13	0.034	0.016	0.039	0.052	-0.18	0.012	1.6e-40	4.7e-40	0.049	0.017	0.0048	0.0085	0.029	0.017	0.09	0.11	0.12	0.014	4.2e-16	9.3e-16
COPS6	-0.29	0.015	1.1e-66	8.8e-66	0.023	0.02	0.25	0.35	0.099	0.018	3.2e-08	1.2e-07	0.074	0.02	0.00017	0.00053	0.12	0.019	2.6e-10	1.1e-09	-0.021	0.02	0.29	0.38	0.19	0.019	2.5e-22	5e-22	-0.29	0.019	1.9e-45	3.6e-44	0.088	0.022	4.5e-05	8.8e-05	-0.29	0.013	1.4e-65	8.4e-65	-0.013	0.024	0.59	0.65	0.11	0.023	3.3e-06	7.8e-06	0.2	0.018	6.5e-26	2.2e-25
COPS7A	0.098	0.014	1.1e-12	1.9e-12	0.031	0.015	0.044	0.084	0.068	0.014	7.7e-07	2.5e-06	0.018	0.015	0.24	0.33	-0.058	0.015	0.00013	0.00028	0.02	0.015	0.19	0.27	-0.12	0.015	1.4e-15	2.4e-15	-0.042	0.017	0.011	0.014	-0.065	0.017	9.1e-05	0.00018	-0.042	0.017	0.016	0.018	-0.17	0.017	9.1e-21	1.2e-19	-0.032	0.019	0.09	0.11	0.2	0.013	5.3e-40	3.7e-39
COPS7B	0.14	0.014	2.1e-22	4.6e-22	0.008	0.016	0.63	0.72	-0.0094	0.015	0.54	0.6	0.059	0.016	0.00029	0.00086	-0.098	0.016	8.1e-10	3.2e-09	0.054	0.016	0.00095	0.0026	-0.17	0.015	3.2e-29	7.6e-29	0.077	0.018	1.3e-05	2.1e-05	-0.08	0.018	6e-06	1.3e-05	0.12	0.014	4e-15	6.5e-15	0.02	0.017	0.26	0.32	-0.14	0.015	6.9e-18	8.5e-17	-0.017	0.015	0.27	0.29
COPS8	-0.11	0.015	8.1e-12	1.3e-11	0.042	0.017	0.016	0.036	0.048	0.015	0.0019	0.0038	-0.049	0.017	0.0041	0.0096	0.15	0.016	1.6e-19	1.5e-18	0.021	0.017	0.21	0.29	0.12	0.017	3.9e-12	6.1e-12	-0.23	0.017	3.2e-39	4.2e-38	-0.023	0.019	0.22	0.26	-0.22	0.014	3.1e-39	9.1e-39	-0.027	0.021	0.19	0.25	0.084	0.02	4.4e-05	8.8e-05	0.17	0.016	2e-21	5.5e-21
COPZ1	-0.3	0.017	1.2e-59	7.8e-59	0.05	0.022	0.025	0.053	0.07	0.02	0.00054	0.0011	0.085	0.022	0.00012	0.0004	0.12	0.022	4.9e-08	1.6e-07	-0.067	0.022	0.0027	0.0065	0.31	0.02	4.1e-49	1.5e-48	-0.34	0.021	3.6e-51	9.1e-50	0.09	0.024	0.00019	0.00036	-0.42	0.016	9.9e-82	1.1e-80	-0.03	0.032	0.34	0.4	0.2	0.03	1.6e-11	7.6e-11	0.28	0.023	2.4e-27	8.6e-27
COPZ2	-0.23	0.041	3.7e-08	5.3e-08	0.21	0.046	5.4e-06	3.2e-05	0.11	0.041	0.0064	0.011	0.21	0.045	6.3e-06	2.6e-05	0.14	0.045	0.0016	0.003	-0.095	0.046	0.04	0.069	-0.13	0.046	0.0059	0.0069	-0.19	0.05	0.00021	0.00031	-0.051	0.05	0.31	0.36	-0.73	0.082	1.4e-17	2.5e-17	-0.77	0.092	4.8e-16	4e-15	-0.056	0.098	0.57	0.61	1.4	0.055	4.1e-82	4.5e-80
COQ10A	0.38	0.032	8.4e-30	2.3e-29	0.093	0.038	0.015	0.035	0.06	0.034	0.077	0.11	0.11	0.038	0.0033	0.0078	0.045	0.038	0.24	0.29	0.075	0.038	0.051	0.086	-0.82	0.025	1.6e-151	9.4e-150	0.21	0.041	6.8e-07	1.2e-06	-0.24	0.041	3.9e-09	1.2e-08	0.18	0.02	3.5e-17	6e-17	-0.21	0.022	3.6e-20	4.4e-19	-0.035	0.025	0.15	0.19	0.022	0.022	0.31	0.33
COQ10B	-0.19	0.016	6.3e-30	1.7e-29	-0.045	0.019	0.017	0.039	-0.072	0.017	1.6e-05	4.2e-05	-0.014	0.019	0.45	0.55	0.054	0.018	0.0035	0.0061	-0.034	0.019	0.069	0.11	0.27	0.016	3.2e-56	1.4e-55	-0.056	0.02	0.0058	0.0076	0.15	0.02	3e-13	1.6e-12	-0.29	0.018	2.7e-40	8.1e-40	-0.11	0.027	8e-05	0.00019	0.062	0.027	0.021	0.029	0.31	0.017	5.2e-51	6.8e-50
COQ2	-0.16	0.029	8.4e-08	1.2e-07	0.02	0.033	0.54	0.64	0.063	0.029	0.031	0.048	-0.1	0.032	0.0013	0.0033	0.4	0.029	5e-39	1.3e-37	-0.097	0.032	0.0029	0.0069	-0.1	0.032	0.0012	0.0015	-0.077	0.035	0.03	0.036	0.07	0.035	0.049	0.065	0.046	0.028	0.1	0.11	0.036	0.031	0.25	0.31	-0.074	0.031	0.016	0.022	-0.013	0.028	0.63	0.65
COQ3	0.41	0.033	2.7e-33	8.1e-33	-0.11	0.039	0.006	0.016	0.12	0.035	0.00066	0.0014	-0.025	0.039	0.52	0.62	-0.22	0.038	1.2e-08	4.2e-08	0.0047	0.039	0.91	0.93	-0.28	0.038	2.6e-13	4.2e-13	0.22	0.042	2.8e-07	5.1e-07	-0.24	0.042	1.4e-08	4.3e-08	0.33	0.031	2.9e-22	5.6e-22	0.031	0.04	0.45	0.52	-0.19	0.039	1.3e-06	3.3e-06	-0.2	0.034	2.1e-08	3.4e-08
COQ4	-0.16	0.02	1.7e-15	3e-15	0.071	0.023	0.0024	0.007	0.057	0.021	0.0058	0.01	0.2	0.022	4.1e-18	7e-17	0.21	0.022	4.5e-21	4.6e-20	0.056	0.023	0.014	0.029	-0.16	0.022	7.1e-13	1.1e-12	-0.25	0.024	1.2e-24	6.2e-24	-0.039	0.025	0.12	0.15	-0.22	0.017	9.8e-29	2.2e-28	0.051	0.024	0.033	0.05	0.078	0.023	0.00085	0.0014	0.11	0.02	1.7e-07	2.5e-07
COQ5	0.037	0.02	0.071	0.079	-0.1	0.022	3.1e-06	1.9e-05	0.079	0.02	9.6e-05	0.00023	0.0084	0.022	0.71	0.78	-0.072	0.022	0.0011	0.0021	-0.071	0.022	0.0013	0.0035	0.25	0.02	1.1e-32	2.9e-32	-0.16	0.024	1.3e-10	2.8e-10	-0.032	0.024	0.19	0.23	0.12	0.017	7.2e-12	1.1e-11	0.036	0.021	0.087	0.12	-0.13	0.02	3e-10	1.2e-09	-0.049	0.019	0.0093	0.011
COQ6	0.43	0.025	4e-60	2.6e-59	0.029	0.032	0.37	0.48	0.063	0.028	0.024	0.038	0.0019	0.032	0.96	0.97	-0.17	0.031	2.5e-08	8.4e-08	0.14	0.031	7.8e-06	3.4e-05	-0.54	0.025	5.8e-82	4.5e-81	0.24	0.034	5.7e-12	1.4e-11	-0.31	0.033	8.1e-20	1.1e-18	0.36	0.019	1.6e-55	7.2e-55	-0.0082	0.031	0.78	0.82	-0.21	0.029	5.3e-13	3.2e-12	-0.19	0.025	2.7e-12	5e-12
COQ7	0.45	0.029	6.5e-50	3.2e-49	-0.061	0.037	0.096	0.16	0.011	0.032	0.73	0.78	0.027	0.036	0.45	0.55	-0.2	0.035	2.6e-08	8.8e-08	0.0019	0.036	0.96	0.97	-0.38	0.034	3.3e-28	7.6e-28	0.3	0.038	1.5e-14	4.3e-14	-0.25	0.039	1e-10	4.1e-10	0.35	0.023	3.8e-39	1.1e-38	-0.15	0.033	1.1e-05	2.8e-05	-0.14	0.033	2.8e-05	5.8e-05	-0.12	0.03	6.1e-05	8.4e-05
COQ9	0.26	0.015	7.8e-60	5.1e-59	-0.068	0.019	0.00032	0.0012	-0.069	0.017	4.8e-05	0.00012	-0.1	0.018	3.3e-08	1.9e-07	-0.05	0.019	0.0067	0.011	-0.04	0.019	0.032	0.057	0.059	0.019	0.0016	0.0019	-0.017	0.021	0.39	0.43	-0.016	0.021	0.43	0.47	0.49	0.016	3.2e-99	6.1e-98	-0.15	0.035	1.4e-05	3.7e-05	-0.22	0.033	2.8e-11	1.3e-10	-0.19	0.029	4.4e-10	7.6e-10
CORO1A	-0.21	0.025	1.2e-16	2.2e-16	-0.099	0.029	0.00059	0.0021	0.088	0.025	0.00052	0.0011	-0.18	0.028	4.2e-10	3.3e-09	-0.027	0.028	0.35	0.4	-0.12	0.028	3.9e-05	0.00015	0.61	0.019	4.7e-148	2.6e-146	-0.3	0.03	7.8e-23	3.7e-22	0.24	0.03	2.4e-15	1.8e-14	-0.13	0.016	7.4e-13	1.2e-12	-0.11	0.02	5e-08	1.7e-07	0.024	0.02	0.24	0.28	0.18	0.015	1.2e-29	4.7e-29
CORO1B	-0.85	0.031	1.2e-114	3.4e-113	0.043	0.048	0.37	0.48	0.099	0.043	0.02	0.032	0.15	0.047	0.002	0.005	0.036	0.047	0.44	0.5	0.45	0.045	1.2e-22	4.4e-21	0.48	0.044	2.1e-25	4.5e-25	-0.48	0.049	1.3e-21	5.9e-21	0.18	0.052	0.00036	0.00063	-0.2	0.051	0.00012	0.00015	0.84	0.032	4.5e-77	1.9e-74	-0.22	0.056	6.7e-05	0.00013	-0.27	0.049	7.1e-08	1.1e-07
CORO1C	-1.4	0.077	1e-65	8.2e-65	0.22	0.1	0.03	0.061	0.58	0.089	1.1e-10	5.4e-10	-0.43	0.1	3e-05	0.00011	0.0026	0.1	0.98	0.98	-0.23	0.1	0.026	0.048	1.8	0.083	1.8e-83	1.5e-82	-1.2	0.1	1.7e-28	1.2e-27	0.86	0.11	4.7e-15	3.3e-14	-1.3	0.066	1.3e-58	6.7e-58	-0.42	0.1	2.8e-05	7e-05	0.56	0.098	1.2e-08	3.8e-08	1.1	0.073	3.3e-44	2.9e-43
CORO2A	-0.64	0.058	2.3e-26	5.6e-26	-0.31	0.07	7.5e-06	4.3e-05	-0.67	0.058	8e-29	1.6e-27	-0.11	0.069	0.098	0.16	0.34	0.068	6.4e-07	1.8e-06	-0.31	0.069	9.2e-06	4e-05	1.5	0.049	2.1e-136	7.5e-135	-0.24	0.076	0.0019	0.0026	0.9	0.07	8.3e-35	1.2e-32	0.35	0.035	1.2e-20	2.3e-20	0.15	0.043	0.00043	0.0009	0.065	0.044	0.14	0.17	-0.53	0.025	2.7e-61	6.6e-60
CORO6	-0.62	0.042	2e-44	8.2e-44	0.12	0.052	0.017	0.038	0.095	0.046	0.041	0.062	-0.054	0.052	0.3	0.4	0.17	0.051	0.0007	0.0013	-0.16	0.052	0.0022	0.0055	0.22	0.051	2.4e-05	3e-05	-0.031	0.057	0.59	0.62	0.44	0.055	5.2e-15	3.6e-14	-1	0.05	1.1e-58	5.4e-58	-0.13	0.082	0.099	0.14	0.46	0.078	7.3e-09	2.4e-08	0.73	0.064	1.6e-26	5.7e-26
CORO7	-0.94	0.029	4.9e-152	3.5e-150	0.066	0.049	0.17	0.26	0.14	0.043	0.00075	0.0016	0.17	0.048	0.00041	0.0012	0.35	0.046	1.1e-13	6.3e-13	0.093	0.048	0.052	0.087	0.47	0.045	3.1e-24	6.6e-24	-0.56	0.049	7.4e-29	5e-28	0.35	0.051	1.3e-11	5.7e-11	-0.42	0.024	6e-48	2.2e-47	0.3	0.033	9.2e-18	9e-17	0.26	0.034	3.1e-13	1.9e-12	-0.043	0.033	0.2	0.21
COTL1	-1.4	0.055	1.2e-105	2.9e-104	0.11	0.08	0.15	0.24	0.29	0.07	4.6e-05	0.00011	0.5	0.078	2.4e-10	1.9e-09	0.34	0.078	1.7e-05	4.1e-05	0.33	0.079	2.4e-05	9.5e-05	0.93	0.073	6.1e-34	1.6e-33	-1.5	0.072	3.7e-78	3.1e-76	0.46	0.086	7.7e-08	2.1e-07	-0.44	0.082	1.1e-07	1.5e-07	1.3	0.07	1e-53	1.2e-51	0.33	0.092	0.00037	0.00066	-0.84	0.074	6.7e-27	2.4e-26
COX10	-0.13	0.026	6.6e-07	9.1e-07	-0.2	0.029	1.2e-11	2.1e-10	-0.068	0.026	0.0093	0.016	0.027	0.029	0.37	0.47	-0.098	0.029	0.00075	0.0014	-0.17	0.029	1.2e-08	8.5e-08	0.56	0.022	1.3e-105	1.9e-104	-0.038	0.032	0.23	0.26	0.18	0.032	1.2e-08	3.6e-08	0.28	0.028	1.6e-21	3e-21	0.26	0.032	2.1e-14	1.5e-13	-0.23	0.033	1.4e-11	6.9e-11	-0.31	0.026	3.9e-25	1.3e-24
COX10-AS1	0.04	0.031	0.2	0.22	-0.24	0.034	1.9e-12	3.7e-11	-0.28	0.029	3.5e-21	4.1e-20	0.37	0.032	2.5e-28	9.1e-27	-0.35	0.032	7.3e-26	1e-24	-0.22	0.034	4.6e-11	4.9e-10	0.43	0.031	1.3e-40	4e-40	0.11	0.037	0.0026	0.0035	0.26	0.037	2.1e-12	1e-11	0.75	0.046	2.1e-48	7.9e-48	0.45	0.061	8.3e-13	4.9e-12	-0.45	0.061	7.5e-13	4.4e-12	-0.74	0.046	5.5e-47	5.6e-46
COX11	0.024	0.013	0.066	0.074	-0.027	0.014	0.066	0.12	-0.025	0.013	0.059	0.085	-0.016	0.014	0.26	0.36	0.055	0.014	9.9e-05	0.00022	-0.015	0.014	0.3	0.39	0.017	0.014	0.22	0.24	0.051	0.016	0.001	0.0015	-0.07	0.015	6.9e-06	1.5e-05	0.14	0.018	8.9e-13	1.4e-12	0.15	0.021	3.9e-12	2.1e-11	-0.047	0.022	0.031	0.042	-0.22	0.015	2.4e-34	1.2e-33
COX14	-0.17	0.015	6.1e-27	1.5e-26	-0.054	0.018	0.0024	0.0071	0.026	0.016	0.11	0.15	0.15	0.017	1.7e-17	2.8e-16	0.077	0.017	1.1e-05	2.8e-05	-0.02	0.018	0.25	0.33	0.029	0.018	0.1	0.11	0.0056	0.019	0.77	0.79	-0.018	0.019	0.35	0.4	0.047	0.021	0.028	0.032	0.25	0.019	2.3e-31	6.8e-30	-0.15	0.022	1e-11	5.1e-11	-0.12	0.02	1.4e-08	2.2e-08
COX15	0.032	0.02	0.11	0.12	-0.09	0.022	4.3e-05	0.00021	-0.1	0.019	2.7e-07	9.3e-07	-0.1	0.022	4e-06	1.7e-05	-0.065	0.022	0.0028	0.0049	-0.043	0.022	0.05	0.085	0.31	0.019	3.6e-51	1.4e-50	-0.017	0.024	0.48	0.51	0.11	0.024	9.5e-06	2e-05	0.21	0.016	9.7e-31	2.3e-30	-0.049	0.023	0.031	0.047	-0.1	0.022	6.6e-06	1.5e-05	-0.088	0.02	1.1e-05	1.5e-05
COX16	-0.095	0.026	0.0003	0.00037	-0.046	0.029	0.12	0.19	0.024	0.026	0.37	0.43	-0.019	0.029	0.5	0.6	-0.099	0.028	0.00054	0.0011	-0.0012	0.029	0.97	0.98	0.19	0.028	1.8e-11	2.7e-11	-0.01	0.032	0.74	0.77	0.081	0.031	0.01	0.015	0.037	0.031	0.22	0.24	0.0016	0.034	0.97	0.97	0.015	0.034	0.66	0.7	-0.05	0.03	0.098	0.11
COX17	-0.42	0.028	1.7e-45	7.3e-45	-0.11	0.035	0.0019	0.0058	0.068	0.031	0.028	0.044	-0.065	0.034	0.058	0.099	0.036	0.034	0.3	0.35	-0.15	0.034	1.7e-05	6.8e-05	0.63	0.027	4.5e-94	4.7e-93	-0.2	0.037	4.8e-08	9.1e-08	0.3	0.036	8.1e-16	6.2e-15	-0.54	0.02	7.7e-80	7.5e-79	0.12	0.041	0.0028	0.0052	0.13	0.04	0.0013	0.0021	0.33	0.032	1.1e-21	3.2e-21
COX18	0.28	0.026	6.2e-25	1.5e-24	0.00028	0.031	1	1	0.007	0.028	0.8	0.83	-0.0047	0.031	0.88	0.91	-0.01	0.031	0.74	0.78	0.067	0.031	0.03	0.054	-0.31	0.029	3.8e-25	8.2e-25	0.015	0.034	0.67	0.69	-0.12	0.034	0.00023	0.00041	0.27	0.027	9.7e-20	1.8e-19	0.045	0.035	0.21	0.26	-0.097	0.034	0.0054	0.0082	-0.22	0.029	2.5e-13	4.9e-13
COX19	0.28	0.02	1.7e-40	6.2e-40	0.018	0.025	0.47	0.57	-0.028	0.022	0.2	0.25	0.032	0.024	0.19	0.27	-0.067	0.024	0.0051	0.0086	0.1	0.024	3.5e-05	0.00013	-0.44	0.019	3.7e-94	3.8e-93	0.18	0.026	3.3e-12	8.3e-12	-0.11	0.026	1.5e-05	3.2e-05	0.15	0.014	5.2e-23	1e-22	-0.061	0.019	0.0012	0.0023	-0.022	0.019	0.25	0.29	-0.088	0.016	9.6e-08	1.5e-07
COX4I1	0.062	0.014	1.2e-05	1.6e-05	-0.1	0.015	2.9e-11	4.8e-10	-0.013	0.014	0.37	0.43	-0.011	0.016	0.47	0.56	-0.011	0.016	0.49	0.55	-0.081	0.015	2e-07	1.2e-06	0.18	0.014	4e-35	1.1e-34	-0.023	0.017	0.17	0.19	-0.025	0.017	0.15	0.18	0.24	0.018	2.1e-31	5e-31	0.13	0.024	4e-07	1.3e-06	-0.18	0.023	1.3e-14	1e-13	-0.18	0.02	3.2e-18	7.8e-18
COX5A	-0.7	0.033	3.2e-80	3.8e-79	-0.06	0.046	0.2	0.29	0.052	0.041	0.21	0.27	0.0021	0.046	0.96	0.97	0.16	0.045	0.00051	0.001	-0.16	0.045	0.00037	0.0011	0.87	0.034	2.7e-107	4.1e-106	-0.4	0.048	5.9e-16	1.8e-15	0.39	0.048	1.9e-15	1.4e-14	-0.42	0.018	8.3e-75	7e-74	0.21	0.031	7.5e-11	3.6e-10	0.13	0.032	5.2e-05	0.0001	0.16	0.028	4e-08	6.3e-08
COX5B	-0.23	0.019	1.8e-31	5e-31	-0.1	0.023	4.2e-06	2.6e-05	0.053	0.02	0.0094	0.016	-0.042	0.022	0.065	0.11	-0.021	0.022	0.35	0.41	-0.041	0.023	0.07	0.11	0.4	0.018	1.5e-88	1.4e-87	-0.11	0.024	1.2e-05	2e-05	0.13	0.024	1.9e-07	4.9e-07	-0.14	0.015	2.5e-18	4.4e-18	0.083	0.019	1.8e-05	4.5e-05	-0.0026	0.019	0.89	0.91	0.078	0.017	5.1e-06	7.3e-06
COX6A1	-0.44	0.021	1.6e-77	1.7e-76	-0.039	0.029	0.18	0.26	0.12	0.025	2.2e-06	6.9e-06	0.07	0.028	0.013	0.027	0.11	0.028	0.00012	0.00026	-0.065	0.029	0.022	0.042	0.41	0.025	5.4e-55	2.2e-54	-0.26	0.03	1.1e-17	3.8e-17	0.13	0.031	5.7e-05	0.00011	-0.37	0.016	2.1e-65	1.3e-64	0.19	0.028	3.7e-11	1.8e-10	0.066	0.029	0.025	0.034	0.15	0.025	3.3e-09	5.4e-09
COX6B1	-0.27	0.02	1.8e-38	6.1e-38	-0.088	0.024	0.0003	0.0012	0.057	0.022	0.01	0.017	0.054	0.024	0.023	0.044	-0.0095	0.024	0.7	0.74	-0.05	0.024	0.037	0.065	0.4	0.02	5e-75	3.3e-74	-0.16	0.026	3.4e-10	7.3e-10	0.1	0.026	8.8e-05	0.00017	-0.088	0.019	3.9e-06	5e-06	0.2	0.019	3.5e-24	5.9e-23	-0.063	0.021	0.0032	0.005	-0.024	0.019	0.22	0.24
COX6C	0.025	0.02	0.21	0.23	-0.089	0.022	4.3e-05	0.00021	0.0013	0.02	0.95	0.96	0.078	0.022	0.00033	0.00097	0.035	0.022	0.1	0.14	0.029	0.022	0.18	0.26	0.24	0.02	5.2e-30	1.3e-29	-0.32	0.021	7.7e-48	1.7e-46	-0.065	0.024	0.0062	0.0093	0.25	0.023	8.3e-23	1.6e-22	0.2	0.028	1.3e-11	6.7e-11	-0.23	0.027	3.1e-16	3e-15	-0.21	0.024	1.1e-16	2.4e-16
COX7A2	-0.27	0.019	1.1e-40	4.1e-40	-0.076	0.024	0.0014	0.0046	0.11	0.021	6.6e-07	2.1e-06	0.0063	0.024	0.79	0.84	0.04	0.023	0.083	0.11	-0.075	0.023	0.0014	0.0037	0.35	0.02	1.8e-59	8.2e-59	-0.15	0.025	9.3e-09	1.8e-08	0.082	0.026	0.0014	0.0023	-0.16	0.017	3.6e-17	6.2e-17	0.16	0.02	7.7e-15	5.6e-14	-0.0076	0.022	0.73	0.76	0.032	0.019	0.099	0.11
COX7A2L	-0.15	0.018	4.5e-16	8.2e-16	-0.07	0.021	0.00065	0.0023	0.011	0.018	0.55	0.61	0.094	0.02	3e-06	1.3e-05	0.056	0.02	0.0054	0.0091	-0.089	0.02	1.2e-05	5.1e-05	0.33	0.017	6.9e-71	4.1e-70	-0.25	0.021	2.7e-30	2e-29	0.054	0.022	0.016	0.023	-0.083	0.014	1.4e-08	1.9e-08	0.14	0.015	5.4e-20	6.4e-19	-0.029	0.017	0.082	0.1	-0.0073	0.015	0.63	0.65
COX7B	-0.38	0.025	8e-46	3.5e-45	-0.022	0.032	0.48	0.59	0.16	0.028	6.3e-09	2.6e-08	0.03	0.032	0.34	0.44	0.15	0.031	8e-07	2.3e-06	-0.078	0.032	0.014	0.027	0.45	0.027	3e-52	1.2e-51	-0.44	0.031	7.6e-41	1.1e-39	0.11	0.034	0.00099	0.0017	-0.23	0.02	8.3e-27	1.8e-26	0.16	0.025	6.9e-10	3e-09	0.0083	0.026	0.75	0.78	0.097	0.023	3.3e-05	4.6e-05
COX7C	-0.093	0.016	5.3e-09	7.8e-09	-0.069	0.018	9.7e-05	0.00042	0.033	0.016	0.042	0.063	0.1	0.017	5.8e-09	3.8e-08	0.075	0.017	1.6e-05	3.9e-05	0.00048	0.018	0.97	0.98	0.097	0.017	2.4e-08	3.4e-08	-0.12	0.019	1.2e-09	2.4e-09	-0.048	0.019	0.013	0.018	0.18	0.026	1.7e-10	2.5e-10	0.3	0.027	6.7e-26	1.3e-24	-0.13	0.03	1.5e-05	3.2e-05	-0.3	0.023	1.4e-33	7e-33
COX8A	-0.49	0.029	6.4e-56	3.7e-55	-0.079	0.038	0.037	0.073	0.2	0.033	3.3e-09	1.4e-08	-0.1	0.037	0.0068	0.015	-0.1	0.037	0.0066	0.011	-0.057	0.038	0.13	0.19	0.69	0.029	6.9e-97	7.7e-96	-0.23	0.04	1.2e-08	2.5e-08	0.25	0.04	1.5e-09	5.2e-09	-0.42	0.021	6e-59	3e-58	0.096	0.035	0.0066	0.011	0.083	0.035	0.017	0.023	0.27	0.027	1.8e-20	4.8e-20
CP	-0.0023	0.037	0.94	0.94	0.081	0.041	0.051	0.096	-0.034	0.037	0.36	0.42	-0.081	0.041	0.048	0.084	-0.16	0.04	7.1e-05	0.00016	0.044	0.041	0.28	0.37	-0.055	0.041	0.18	0.19	0.22	0.044	9.8e-07	1.7e-06	0.047	0.045	0.29	0.33	-0.11	0.046	0.02	0.023	-0.2	0.051	0.00014	0.00031	0.14	0.051	0.0064	0.0096	0.15	0.046	0.0013	0.0016
CPA5	-0.79	0.061	1.4e-35	4.4e-35	-0.077	0.074	0.3	0.41	-0.18	0.066	0.006	0.011	-0.5	0.071	4.1e-12	3.9e-11	-0.39	0.072	4.9e-08	1.6e-07	0.78	0.069	5.9e-28	3.4e-26	0.38	0.072	2.2e-07	3.1e-07	0.95	0.073	3.1e-35	3.1e-34	0.26	0.08	0.0014	0.0022	1.9	0.092	1.1e-61	5.8e-61	0.57	0.15	0.00012	0.00027	-1.1	0.14	1.3e-14	1e-13	-1.4	0.11	7.7e-31	3.3e-30
CPAMD8	0.34	0.072	2.5e-06	3.3e-06	-0.23	0.081	0.0044	0.012	-0.47	0.071	8.1e-11	4.1e-10	0.42	0.079	1e-07	5.6e-07	0.5	0.078	3.2e-10	1.3e-09	-0.58	0.078	2.4e-13	3.5e-12	-0.89	0.074	8.2e-31	2e-30	1.1	0.08	7e-39	9e-38	0.018	0.088	0.84	0.86	2.1	0.098	3e-70	2.1e-69	0.75	0.15	1.6e-06	4.6e-06	-1.4	0.14	1.9e-22	4.3e-21	-1.5	0.12	6.6e-31	2.8e-30
CPD	-0.26	0.033	3.8e-15	6.8e-15	0.4	0.036	1.2e-27	1.1e-25	0.21	0.033	6.9e-10	3.1e-09	0.0054	0.038	0.88	0.92	0.3	0.036	3.1e-16	2.2e-15	0.1	0.038	0.0059	0.013	-0.25	0.037	2.1e-11	3.3e-11	-0.41	0.039	3.4e-25	1.9e-24	-0.17	0.041	2.8e-05	5.7e-05	-0.99	0.042	2e-73	1.6e-72	-0.23	0.076	0.0022	0.0041	0.57	0.07	5.1e-15	4.1e-14	0.73	0.055	3.6e-31	1.6e-30
CPE	-0.81	0.12	2.8e-11	4.4e-11	-0.67	0.14	1.7e-06	1.1e-05	-0.76	0.12	4e-10	1.9e-09	-0.6	0.14	1.1e-05	4.5e-05	-0.71	0.14	2.3e-07	6.9e-07	-0.77	0.14	2.7e-08	1.9e-07	3.1	0.093	6.9e-161	5.6e-159	0.03	0.15	0.84	0.86	1.9	0.14	1.3e-38	2.4e-36	0.0008	0.017	0.96	0.96	-0.045	0.019	0.014	0.023	0.11	0.018	1.3e-09	4.9e-09	-0.054	0.016	0.0011	0.0014
CPEB1	0.29	0.051	9.2e-09	1.3e-08	-0.16	0.058	0.0071	0.018	-0.2	0.051	0.00011	0.00025	-0.057	0.057	0.32	0.42	0.13	0.057	0.021	0.032	0.16	0.057	0.0048	0.011	-0.59	0.054	8.8e-27	2e-26	0.83	0.056	5e-44	8.7e-43	-0.35	0.062	1.4e-08	4.1e-08	1.7	0.074	1.7e-76	1.5e-75	0.37	0.12	0.0022	0.0041	-0.77	0.12	1e-10	4.5e-10	-1.3	0.089	2.4e-42	1.9e-41
CPEB2	-0.61	0.038	4.4e-53	2.3e-52	0.14	0.047	0.0035	0.0098	-0.037	0.043	0.37	0.43	-0.0067	0.047	0.89	0.93	0.23	0.046	4.7e-07	1.4e-06	0.044	0.047	0.35	0.44	0.36	0.045	3.5e-15	5.9e-15	-0.26	0.051	6.9e-07	1.2e-06	0.28	0.051	5.9e-08	1.6e-07	-0.82	0.039	1.4e-61	7.5e-61	-0.011	0.069	0.89	0.92	0.46	0.064	2.6e-12	1.4e-11	0.49	0.053	6e-17	1.4e-16
CPEB3	-0.32	0.044	1.8e-12	3e-12	0.091	0.051	0.076	0.13	0.044	0.045	0.34	0.41	-0.044	0.05	0.39	0.49	-0.11	0.05	0.037	0.053	-0.19	0.05	0.00015	0.0005	0.36	0.049	3.3e-13	5.4e-13	-0.01	0.055	0.86	0.87	0.28	0.055	3.8e-07	9.6e-07	-0.44	0.045	5.5e-20	1e-19	-0.23	0.056	7.3e-05	0.00017	0.3	0.055	5.9e-08	1.7e-07	0.38	0.046	9.9e-15	2.1e-14
CPEB4	-0.17	0.03	4e-08	5.7e-08	0.053	0.034	0.12	0.2	-0.19	0.03	3.1e-10	1.5e-09	-0.11	0.033	0.0015	0.0039	0.084	0.033	0.012	0.019	-0.032	0.034	0.35	0.44	0.47	0.029	1.5e-49	5.4e-49	-0.28	0.035	4.1e-15	1.2e-14	0.24	0.036	4.6e-11	1.9e-10	-0.23	0.027	2.9e-15	4.8e-15	-0.15	0.032	3.6e-06	1e-05	0.068	0.033	0.041	0.054	0.29	0.025	5.6e-27	2e-26
CPM	-1.3	0.075	5.3e-55	3e-54	0.28	0.097	0.0034	0.0096	-0.25	0.086	0.003	0.0055	0.37	0.096	0.00011	0.00036	-0.65	0.093	6.3e-12	3.1e-11	1.1	0.089	5.2e-32	4e-30	0.87	0.092	1.3e-20	2.5e-20	-0.54	0.1	2.7e-07	4.9e-07	0.46	0.1	9.5e-06	2e-05	-0.17	0.086	0.044	0.049	1.5	0.061	3.8e-86	2.6e-83	-0.43	0.093	4.3e-06	9.9e-06	-0.69	0.079	2.4e-17	5.5e-17
CPNE1	-0.075	0.01	1.9e-12	3.2e-12	-0.035	0.012	0.0029	0.0083	0.06	0.011	1.8e-08	6.8e-08	-0.049	0.012	2.4e-05	8.8e-05	0.0018	0.012	0.88	0.9	-0.088	0.011	3.2e-14	5.2e-13	0.15	0.01	1.4e-40	4.3e-40	0.0074	0.013	0.57	0.6	0.038	0.013	0.0031	0.0049	0.0051	0.0099	0.6	0.62	-0.036	0.011	0.0012	0.0023	-0.00063	0.011	0.95	0.96	0.023	0.0097	0.016	0.019
CPNE2	-0.76	0.098	2.4e-14	4.2e-14	-0.4	0.11	0.00048	0.0017	-0.62	0.099	6.1e-10	2.8e-09	1.1	0.11	6e-24	1.6e-22	-1.1	0.11	1.6e-22	1.8e-21	-0.35	0.11	0.0019	0.0047	2.1	0.088	2e-96	2.2e-95	-0.88	0.12	5.6e-13	1.5e-12	1.3	0.12	5e-27	2.2e-25	0.39	0.12	0.0008	0.00096	1.1	0.12	4.6e-17	4.1e-16	0.74	0.13	6.7e-09	2.3e-08	-1.8	0.072	1.1e-82	1.3e-80
CPNE3	0.03	0.016	0.066	0.073	0.081	0.017	4.1e-06	2.5e-05	0.049	0.016	0.002	0.0039	-0.1	0.017	4.1e-09	2.8e-08	0.1	0.017	2.4e-09	9.2e-09	-0.059	0.017	0.00074	0.0021	0.027	0.017	0.12	0.13	-0.12	0.019	3.9e-10	8.3e-10	-0.055	0.019	0.0041	0.0064	-0.088	0.014	1.2e-09	1.6e-09	-0.044	0.017	0.01	0.017	0.078	0.016	1.3e-06	3.3e-06	0.059	0.014	7.2e-05	9.7e-05
CPNE5	-0.2	0.041	1.5e-06	2e-06	0.15	0.047	0.0015	0.0047	0.39	0.04	6.1e-22	7.5e-21	-0.0095	0.046	0.84	0.88	-0.073	0.046	0.11	0.15	-0.14	0.046	0.0032	0.0077	-0.13	0.046	0.0037	0.0044	0.065	0.051	0.2	0.22	-0.099	0.051	0.051	0.067	-0.27	0.037	3.9e-12	6e-12	-0.11	0.044	0.014	0.023	0.29	0.041	8.2e-12	4.1e-11	0.11	0.039	0.0038	0.0047
CPNE7	-1.2	0.084	1.4e-41	5.5e-41	0.79	0.1	1.3e-14	3.4e-13	0.38	0.091	3.5e-05	9.1e-05	0.2	0.1	0.05	0.087	1.9	0.082	1.1e-95	2e-93	0.38	0.1	0.00021	0.00066	-1	0.098	2.5e-23	5.3e-23	-1.1	0.11	5.6e-22	2.5e-21	-0.46	0.11	4.1e-05	8.1e-05	-1.1	0.095	5e-29	1.1e-28	-0.075	0.12	0.54	0.6	2	0.066	1.2e-105	9.7e-103	-0.47	0.11	1.1e-05	1.5e-05
CPNE8	-1	0.044	1e-96	1.9e-95	0.47	0.061	2.3e-14	6.2e-13	0.31	0.055	2.9e-08	1.1e-07	0.3	0.061	8.2e-07	3.9e-06	0.16	0.062	0.0075	0.012	0.43	0.061	1.7e-12	2.2e-11	-0.083	0.062	0.18	0.2	-0.51	0.066	2.3e-14	6.4e-14	0.038	0.068	0.58	0.62	-1.5	0.073	1.3e-60	6.8e-60	-0.19	0.12	0.11	0.15	0.3	0.12	0.0088	0.013	1.4	0.074	6.4e-52	8.7e-51
CPOX	-0.66	0.031	4e-83	5.2e-82	-0.011	0.043	0.8	0.86	0.067	0.038	0.084	0.12	-0.2	0.042	2.3e-06	1e-05	0.18	0.042	2.8e-05	6.5e-05	-0.075	0.043	0.082	0.13	0.72	0.035	6.7e-78	4.7e-77	-0.21	0.046	3.7e-06	6.2e-06	0.37	0.045	4.2e-16	3.3e-15	-0.26	0.028	2.9e-19	5.2e-19	0.33	0.03	1.7e-24	3e-23	0.2	0.033	4.5e-09	1.6e-08	-0.16	0.03	1.1e-07	1.7e-07
CPPED1	-1.3	0.054	6.7e-97	1.3e-95	0.23	0.078	0.0031	0.0089	0.19	0.068	0.0051	0.0092	-0.24	0.077	0.002	0.0051	0.63	0.074	5.2e-17	3.9e-16	-0.22	0.077	0.0039	0.009	1.1	0.067	1.6e-56	6.8e-56	-0.82	0.08	1.5e-23	7.3e-23	0.61	0.082	1.9e-13	1.1e-12	-1.1	0.045	6.2e-80	6.1e-79	-0.16	0.079	0.038	0.057	0.59	0.073	6.9e-15	5.5e-14	0.74	0.061	1.8e-29	7.2e-29
CPQ	0.063	0.031	0.041	0.046	0.07	0.034	0.041	0.08	0.048	0.031	0.12	0.16	0.14	0.034	3e-05	0.00011	0.32	0.032	3.6e-22	3.9e-21	0.047	0.034	0.16	0.23	-0.25	0.033	3.7e-14	6.2e-14	-0.36	0.035	2.5e-23	1.2e-22	-0.19	0.037	1.9e-07	4.9e-07	-0.22	0.034	2.6e-10	3.8e-10	-0.13	0.04	0.0016	0.0031	0.042	0.04	0.29	0.34	0.29	0.032	4.1e-17	9.4e-17
CPSF1	-0.2	0.016	2.1e-32	6.2e-32	-0.03	0.02	0.13	0.21	0.025	0.018	0.16	0.21	0.0028	0.02	0.89	0.92	-0.037	0.019	0.054	0.076	0.022	0.02	0.27	0.35	0.23	0.018	2.2e-34	5.7e-34	-0.12	0.021	6.9e-09	1.4e-08	0.15	0.021	1.9e-13	1.1e-12	-0.052	0.017	0.002	0.0024	-0.017	0.019	0.39	0.45	0.11	0.018	6.4e-10	2.5e-09	-0.027	0.017	0.12	0.13
CPSF2	-0.14	0.018	7.9e-15	1.4e-14	0.035	0.021	0.086	0.15	-0.04	0.019	0.032	0.049	-0.024	0.02	0.25	0.34	0.087	0.02	1.6e-05	3.8e-05	-0.0072	0.02	0.73	0.79	0.21	0.019	3.4e-26	7.6e-26	-0.21	0.021	1.3e-22	6.2e-22	0.11	0.022	4.7e-07	1.2e-06	0.017	0.016	0.3	0.32	0.035	0.018	0.056	0.081	0.02	0.018	0.25	0.29	-0.061	0.016	0.00015	0.0002
CPSF3	-0.23	0.031	4.3e-13	7.1e-13	-0.13	0.036	0.00047	0.0017	-0.0012	0.032	0.97	0.97	-0.13	0.036	0.00028	0.00084	-0.16	0.035	8.9e-06	2.2e-05	-0.14	0.036	0.00013	0.00042	0.79	0.024	6.7e-155	4.6e-153	-0.24	0.039	1.7e-09	3.6e-09	0.3	0.038	1.2e-14	8.1e-14	0.013	0.018	0.46	0.48	-0.033	0.02	0.1	0.14	-0.027	0.02	0.17	0.21	0.035	0.018	0.051	0.058
CPSF3L	-0.11	0.01	3.3e-25	7.8e-25	-0.024	0.012	0.049	0.093	0.033	0.011	0.0029	0.0055	0.052	0.012	1.3e-05	5e-05	0.028	0.012	0.021	0.032	0.024	0.012	0.044	0.075	0.019	0.012	0.11	0.12	-0.041	0.013	0.0021	0.0029	0.031	0.013	0.02	0.029	-0.055	0.012	7.8e-06	1e-05	-0.013	0.014	0.34	0.41	0.022	0.014	0.12	0.14	0.047	0.012	0.00014	0.00019
CPSF4	0.059	0.017	0.00038	0.00047	-0.026	0.019	0.16	0.24	0.0091	0.017	0.57	0.63	0.019	0.018	0.3	0.4	-0.0093	0.018	0.61	0.66	0.0092	0.018	0.62	0.7	-0.012	0.018	0.51	0.53	-0.053	0.02	0.0087	0.011	-0.024	0.02	0.24	0.28	0.06	0.015	7e-05	8.7e-05	-0.03	0.017	0.078	0.11	-0.088	0.016	1.1e-07	3.3e-07	0.036	0.015	0.019	0.022
CPSF6	0.013	0.015	0.41	0.43	-0.075	0.017	9e-06	5e-05	-0.095	0.015	1.9e-10	8.9e-10	-0.1	0.016	2e-10	1.6e-09	-0.078	0.016	2.2e-06	5.8e-06	0.00099	0.017	0.95	0.96	0.28	0.013	6.7e-77	4.6e-76	0.056	0.018	0.0022	0.003	0.034	0.018	0.059	0.077	0.14	0.016	6.3e-17	1.1e-16	0.13	0.019	4.7e-12	2.6e-11	-0.084	0.019	1.6e-05	3.3e-05	-0.17	0.015	1.1e-26	4e-26
CPSF7	0.19	0.015	6.6e-36	2.1e-35	-0.082	0.018	4.3e-06	2.6e-05	-0.11	0.016	1.2e-12	6.9e-12	-0.016	0.018	0.38	0.48	-0.042	0.018	0.017	0.026	0.0018	0.018	0.92	0.94	-0.14	0.017	3.1e-16	5.5e-16	0.25	0.017	9.7e-44	1.7e-42	-0.034	0.019	0.074	0.095	0.27	0.014	4e-55	1.8e-54	0.0071	0.023	0.77	0.81	-0.14	0.022	1.9e-10	7.9e-10	-0.16	0.019	6.4e-16	1.4e-15
CPT1A	-0.33	0.046	2.3e-12	3.8e-12	0.41	0.05	8e-16	2.6e-14	0.5	0.044	4.3e-28	8.1e-27	0.27	0.05	8.8e-08	4.9e-07	0.13	0.051	0.0085	0.014	0.18	0.051	0.0006	0.0017	-0.66	0.046	5.6e-42	1.8e-41	-0.36	0.055	1.6e-10	3.6e-10	-0.28	0.056	3.7e-07	9.5e-07	-0.68	0.049	1.7e-34	4.4e-34	-0.39	0.066	8.3e-09	3.2e-08	0.36	0.066	1.3e-07	3.5e-07	0.7	0.047	1.9e-37	1.2e-36
CPT1C	0.059	0.041	0.15	0.16	-0.12	0.046	0.011	0.027	-0.16	0.041	6.9e-05	0.00017	0.24	0.045	7.3e-08	4.1e-07	-0.13	0.045	0.0052	0.0088	-0.098	0.046	0.031	0.056	0.1	0.045	0.023	0.026	0.012	0.05	0.82	0.83	0.13	0.05	0.0081	0.012	0.15	0.043	0.00035	0.00042	0.31	0.045	6.1e-11	3e-10	-0.16	0.047	0.00073	0.0012	-0.27	0.04	2.4e-10	4.1e-10
CPT2	0.019	0.022	0.39	0.4	-0.2	0.024	4.6e-17	1.7e-15	-0.044	0.022	0.049	0.072	-0.12	0.024	5.2e-07	2.5e-06	-0.19	0.023	3.5e-16	2.5e-15	-0.038	0.025	0.12	0.18	0.22	0.023	1.4e-20	2.6e-20	0.33	0.024	1.4e-37	1.7e-36	0.11	0.027	3.6e-05	7.1e-05	0.29	0.023	1.7e-31	4.1e-31	0.12	0.03	0.0002	0.00044	-0.17	0.029	8.5e-09	2.8e-08	-0.25	0.024	4.5e-21	1.2e-20
CPTP	-0.59	0.029	1.7e-75	1.8e-74	-0.12	0.039	0.0026	0.0076	-0.12	0.035	0.00085	0.0017	0.085	0.038	0.027	0.051	0.099	0.038	0.0097	0.016	0.085	0.039	0.027	0.049	0.61	0.032	1e-66	5.5e-66	-0.2	0.042	1e-06	1.8e-06	0.3	0.041	4.6e-13	2.4e-12	-0.3	0.023	1.8e-30	4.2e-30	0.22	0.03	1e-12	5.9e-12	0.064	0.032	0.046	0.06	0.068	0.029	0.018	0.022
CPVL	-0.012	0.046	0.8	0.81	-0.042	0.052	0.42	0.53	0.042	0.046	0.37	0.43	-0.0081	0.051	0.87	0.91	0.033	0.051	0.51	0.57	-0.067	0.051	0.19	0.26	0.13	0.051	0.0096	0.011	0.0033	0.056	0.95	0.96	-0.11	0.056	0.056	0.074	-0.1	0.055	0.062	0.068	0.29	0.058	1.1e-06	3.3e-06	0.0097	0.061	0.88	0.9	-0.14	0.054	0.012	0.015
CPXM1	0.18	0.035	2.7e-07	3.7e-07	-0.12	0.04	0.0023	0.007	-0.21	0.035	1.5e-09	6.4e-09	-0.084	0.04	0.034	0.062	-0.043	0.04	0.28	0.34	-0.13	0.04	0.0011	0.0028	0.46	0.036	4.8e-34	1.3e-33	-0.1	0.044	0.022	0.028	0.043	0.044	0.33	0.38	1.6	0.06	2.6e-86	3.2e-85	-0.38	0.11	0.001	0.002	-0.76	0.11	5.4e-12	2.8e-11	-0.69	0.098	3.7e-12	6.9e-12
CR1	-0.097	0.13	0.45	0.47	0.88	0.14	9.6e-10	1.2e-08	-0.28	0.13	0.026	0.041	0.59	0.14	3.5e-05	0.00013	2.1	0.12	2.7e-53	1.4e-51	0.4	0.14	0.0053	0.012	-2.6	0.11	9.5e-89	8.6e-88	-0.75	0.16	1.6e-06	2.7e-06	-0.31	0.16	0.047	0.062	0.23	0.14	0.1	0.11	1.7	0.13	1.7e-31	5.1e-30	0.21	0.15	0.16	0.19	-1.7	0.11	2.5e-45	2.3e-44
CR2	1.8	0.11	1.3e-52	6.9e-52	0.28	0.15	0.055	0.1	-0.7	0.13	3.5e-08	1.3e-07	0.84	0.14	3.8e-09	2.5e-08	0.96	0.14	1.2e-11	5.9e-11	0.52	0.14	0.0003	0.00092	-2.3	0.12	4.6e-66	2.4e-65	-0.86	0.16	3.2e-08	6.1e-08	-1.2	0.15	2.4e-15	1.8e-14	3.1	0.13	9.9e-83	1.1e-81	0.7	0.22	0.0016	0.0031	-1.7	0.2	2e-15	1.8e-14	-2.3	0.17	1.5e-36	8.6e-36
CRACR2A	-0.26	0.031	9e-17	1.7e-16	0.082	0.035	0.02	0.045	-0.073	0.032	0.022	0.034	-0.19	0.034	2e-08	1.3e-07	0.44	0.031	1.3e-41	4e-40	-0.12	0.035	0.00092	0.0025	0.24	0.034	9.3e-13	1.5e-12	-0.28	0.037	7.1e-14	1.9e-13	0.2	0.038	1.5e-07	4e-07	-0.53	0.04	4.3e-32	1e-31	-0.39	0.052	4.6e-13	2.8e-12	0.4	0.05	2.8e-14	2.1e-13	0.5	0.041	1.2e-28	4.5e-28
CRACR2B	-0.71	0.045	3.5e-49	1.7e-48	0.074	0.058	0.2	0.29	0.24	0.05	2.2e-06	6.6e-06	-0.14	0.057	0.013	0.026	0.086	0.057	0.13	0.17	-0.23	0.057	5.7e-05	0.00021	0.68	0.052	2e-36	5.5e-36	-0.31	0.061	3.9e-07	6.9e-07	0.44	0.061	1.3e-12	6.5e-12	-1.4	0.082	1.3e-47	4.9e-47	-0.37	0.13	0.0039	0.007	0.81	0.12	3.2e-11	1.5e-10	1	0.098	1.9e-22	5.6e-22
CRADD	-0.25	0.033	1.4e-13	2.4e-13	-0.079	0.039	0.041	0.08	-0.044	0.034	0.19	0.25	-0.24	0.037	1.4e-10	1.1e-09	-0.065	0.038	0.089	0.12	-0.22	0.038	1.7e-08	1.2e-07	0.67	0.031	1.3e-83	1.1e-82	0.1	0.042	0.014	0.018	0.26	0.041	4.4e-10	1.6e-09	-0.65	0.041	1.5e-45	5.2e-45	-0.32	0.055	7.6e-09	2.9e-08	0.28	0.055	6.7e-07	1.7e-06	0.68	0.039	7.8e-51	9.9e-50
CRAMP1L	-0.037	0.028	0.19	0.2	0.12	0.03	0.00015	0.00062	-0.066	0.028	0.016	0.027	0.022	0.03	0.48	0.57	0.073	0.03	0.015	0.023	0.21	0.03	1.9e-12	2.5e-11	-0.028	0.03	0.35	0.37	-0.36	0.031	9.1e-30	6.6e-29	0.041	0.033	0.21	0.25	-0.13	0.025	7.9e-07	1e-06	-0.086	0.029	0.003	0.0055	0.03	0.029	0.29	0.33	0.17	0.024	1.5e-11	2.7e-11
CRAT	-0.068	0.03	0.023	0.026	0.019	0.033	0.58	0.67	-0.039	0.03	0.19	0.24	-0.21	0.032	1.9e-10	1.5e-09	0.5	0.028	6.2e-61	4.3e-59	-0.24	0.032	2.2e-13	3.2e-12	0.14	0.033	3.1e-05	3.9e-05	-0.085	0.036	0.02	0.025	-0.014	0.036	0.7	0.73	-0.029	0.036	0.42	0.44	-0.037	0.04	0.36	0.43	0.33	0.035	1.6e-18	2.1e-17	-0.21	0.034	1.5e-09	2.6e-09
CRB1	0.5	0.038	3.8e-36	1.2e-35	-0.17	0.047	0.00027	0.001	-0.085	0.041	0.039	0.058	-0.073	0.046	0.12	0.18	-0.18	0.046	0.00012	0.00025	0.1	0.046	0.032	0.057	-0.33	0.045	1.1e-12	1.7e-12	0.36	0.049	1.1e-12	2.7e-12	-0.2	0.05	5.2e-05	0.0001	0.54	0.042	5.3e-31	1.3e-30	-0.059	0.057	0.3	0.36	-0.27	0.055	1.7e-06	4.1e-06	-0.27	0.049	6.9e-08	1.1e-07
CRB3	0.83	0.054	5.4e-47	2.4e-46	-0.23	0.068	0.00061	0.0022	0.032	0.06	0.6	0.66	-0.046	0.068	0.5	0.6	-0.59	0.065	7.5e-19	6.6e-18	0.28	0.068	2.9e-05	0.00011	-0.87	0.062	4.8e-41	1.5e-40	0.94	0.068	2.9e-40	4.1e-39	-0.49	0.073	2.6e-11	1.1e-10	1.2	0.055	9.6e-74	7.7e-73	0.36	0.089	5.6e-05	0.00013	-0.72	0.083	8.1e-17	8.5e-16	-0.92	0.068	1.3e-35	7.4e-35
CRBN	0.16	0.023	1.1e-11	1.8e-11	0.15	0.026	2.6e-08	2.5e-07	0.12	0.023	7.9e-07	2.6e-06	0.3	0.024	1.1e-32	5e-31	0.14	0.026	1.1e-07	3.5e-07	0.041	0.026	0.12	0.17	-0.48	0.02	2.4e-98	2.8e-97	-0.27	0.027	9e-23	4.3e-22	-0.29	0.027	4.7e-25	1.5e-23	0.022	0.016	0.15	0.16	0.16	0.015	5e-23	7.6e-22	-0.12	0.016	4e-14	2.8e-13	-0.045	0.015	0.0036	0.0045
CRCP	-0.038	0.014	0.0073	0.0085	0.015	0.016	0.35	0.46	-0.016	0.014	0.25	0.31	0.0022	0.016	0.88	0.92	0.096	0.015	2.8e-10	1.2e-09	-0.03	0.016	0.054	0.089	-0.053	0.015	0.0007	0.00085	0.028	0.017	0.1	0.12	0.012	0.017	0.46	0.51	-0.083	0.016	3.9e-07	5.2e-07	-0.072	0.018	0.00011	0.00026	0.061	0.018	0.00087	0.0015	0.09	0.016	3.3e-08	5.3e-08
CREB1	0.11	0.013	2.4e-18	4.6e-18	-0.034	0.015	0.021	0.045	-0.12	0.012	2e-19	2e-18	0.019	0.014	0.19	0.27	-0.07	0.014	6.9e-07	2e-06	-0.046	0.014	0.0012	0.0032	0.02	0.014	0.16	0.17	0.11	0.015	3.8e-13	1e-12	0.026	0.016	0.095	0.12	0.13	0.012	3.6e-23	7.1e-23	0.011	0.016	0.5	0.57	-0.011	0.016	0.5	0.55	-0.13	0.012	3.4e-23	1e-22
CREB3	-0.32	0.019	7.7e-54	4.2e-53	0.093	0.025	0.00017	0.00071	0.22	0.021	2e-25	3.2e-24	0.12	0.024	3.1e-07	1.6e-06	0.19	0.023	6.2e-16	4.4e-15	-0.085	0.024	0.00053	0.0015	0.019	0.025	0.44	0.46	-0.27	0.025	2.4e-24	1.3e-23	-0.015	0.027	0.58	0.62	-0.52	0.019	1.6e-81	1.7e-80	-0.038	0.038	0.32	0.38	0.2	0.037	1.1e-07	3.1e-07	0.37	0.028	6.1e-32	2.7e-31
CREB3L2	-1.1	0.035	1.4e-148	8.8e-147	0.2	0.058	0.00067	0.0023	0.4	0.05	2.2e-14	1.6e-13	0.085	0.058	0.14	0.21	0.4	0.056	1e-12	5.5e-12	-0.51	0.055	1.3e-19	3.7e-18	0.43	0.056	2.4e-14	3.9e-14	-0.068	0.063	0.29	0.32	0.43	0.062	4.8e-12	2.2e-11	-1	0.042	3.5e-76	3e-75	0.061	0.079	0.43	0.5	0.86	0.062	7.9e-36	6.2e-34	0.27	0.068	0.00011	0.00014
CREB3L3	-0.4	0.045	5.5e-18	1.1e-17	0.0014	0.053	0.98	0.99	-0.19	0.047	4.1e-05	0.0001	-0.23	0.052	1.1e-05	4.4e-05	0.68	0.047	1.4e-42	4.5e-41	-0.3	0.052	1.2e-08	8.8e-08	0.54	0.049	2.5e-26	5.6e-26	-0.35	0.056	7.6e-10	1.6e-09	0.39	0.056	4.2e-12	2e-11	-0.28	0.037	8.7e-14	1.4e-13	-0.22	0.042	1.6e-07	5.3e-07	0.26	0.041	8.7e-10	3.3e-09	0.25	0.037	6.7e-11	1.2e-10
CREB3L4	0.19	0.036	9.2e-08	1.3e-07	-0.00065	0.041	0.99	0.99	0.15	0.036	2.8e-05	7.3e-05	-0.0067	0.041	0.87	0.91	-0.031	0.04	0.45	0.51	-0.21	0.04	1.8e-07	1.1e-06	-0.071	0.04	0.077	0.085	-0.042	0.044	0.35	0.38	-0.084	0.044	0.058	0.076	0.38	0.035	2e-23	4e-23	-0.21	0.044	4.4e-06	1.2e-05	-0.22	0.043	6.4e-07	1.6e-06	-0.029	0.041	0.48	0.5
CREBBP	0.099	0.013	2.8e-13	4.7e-13	-0.0087	0.015	0.57	0.66	-0.011	0.014	0.41	0.48	-0.063	0.015	2.2e-05	8.1e-05	-0.06	0.015	5e-05	0.00011	-0.071	0.015	1.7e-06	8.5e-06	0.0081	0.015	0.59	0.6	0.098	0.016	1.2e-09	2.6e-09	0.012	0.016	0.47	0.52	-0.084	0.016	5.3e-07	7e-07	-0.17	0.016	2.5e-22	3.6e-21	0.073	0.018	9.5e-05	0.00018	0.16	0.014	1.2e-24	3.8e-24
CREBL2	-0.23	0.019	3.1e-31	8.6e-31	-0.046	0.023	0.044	0.085	-0.19	0.02	2e-20	2.2e-19	0.09	0.022	5.9e-05	0.00021	0.29	0.02	2.3e-44	8.2e-43	0.22	0.021	2.5e-23	9.9e-22	-0.022	0.022	0.34	0.35	-0.13	0.024	1.6e-07	2.9e-07	0.082	0.025	0.0008	0.0014	0.22	0.038	1.2e-08	1.7e-08	0.57	0.034	3.5e-49	3e-47	-0.18	0.042	1.7e-05	3.7e-05	-0.52	0.03	2.2e-52	3.1e-51
CREBRF	0.19	0.017	1.5e-26	3.6e-26	-0.058	0.021	0.005	0.014	-0.13	0.018	2.6e-13	1.6e-12	-0.066	0.02	0.0011	0.0029	-0.17	0.019	8.6e-18	7e-17	-0.028	0.02	0.17	0.24	-0.064	0.02	0.0017	0.002	0.38	0.018	6.2e-80	5.8e-78	0.00066	0.022	0.98	0.98	0.054	0.015	0.00026	0.00032	-0.079	0.016	1.3e-06	3.8e-06	-0.058	0.016	0.00031	0.00056	0.057	0.015	9.5e-05	0.00013
CREBZF	0.41	0.023	1e-62	7.3e-62	0.096	0.03	0.0013	0.0043	-0.035	0.027	0.19	0.24	-0.02	0.03	0.49	0.59	-0.24	0.028	5.9e-17	4.5e-16	0.024	0.03	0.42	0.51	-0.42	0.026	9.8e-53	3.9e-52	0.31	0.031	3.4e-22	1.5e-21	-0.18	0.032	3.2e-08	9.4e-08	0.12	0.018	2.3e-10	3.4e-10	-0.18	0.018	7e-21	8.9e-20	0.028	0.021	0.18	0.22	0.008	0.019	0.67	0.69
CREG1	0.76	0.046	7.5e-55	4.2e-54	-0.093	0.059	0.11	0.18	-0.046	0.052	0.37	0.44	0.26	0.058	8.9e-06	3.5e-05	-0.1	0.058	0.084	0.11	0.053	0.059	0.37	0.45	-1.2	0.043	3.3e-120	7.4e-119	0.69	0.06	3.5e-29	2.4e-28	-0.49	0.062	5.5e-15	3.8e-14	0.6	0.038	1.3e-45	4.6e-45	0.25	0.052	2.6e-06	7.4e-06	-0.15	0.052	0.0037	0.0057	-0.67	0.035	1.8e-60	4.1e-59
CREG2	-0.91	0.073	1.2e-33	3.6e-33	-0.33	0.088	0.00018	0.00072	-0.57	0.076	1.4e-13	9.2e-13	-0.32	0.087	0.0003	0.0009	0.073	0.087	0.4	0.46	-0.27	0.088	0.0025	0.0062	1.8	0.064	8.3e-133	2.7e-131	-0.24	0.096	0.013	0.017	1.2	0.087	2.4e-42	7.7e-40	-0.16	0.024	2.3e-10	3.3e-10	0.25	0.025	5.4e-21	7e-20	0.067	0.028	0.016	0.023	-0.1	0.025	6.2e-05	8.4e-05
CRELD1	0.49	0.024	1.2e-77	1.3e-76	-0.052	0.032	0.11	0.18	-0.075	0.029	0.011	0.019	-0.049	0.032	0.12	0.19	-0.076	0.032	0.017	0.026	0.077	0.032	0.017	0.034	-0.49	0.027	6.5e-61	3.1e-60	0.37	0.033	9.8e-28	6.3e-27	-0.27	0.034	1.5e-15	1.1e-14	0.38	0.019	1.6e-60	8.2e-60	-0.2	0.031	2.2e-10	1e-09	-0.15	0.031	2.7e-06	6.5e-06	-0.11	0.028	5.9e-05	8.1e-05
CRELD2	-0.41	0.031	4.3e-37	1.4e-36	0.16	0.038	3.2e-05	0.00016	0.31	0.032	1.5e-21	1.8e-20	0.12	0.037	0.00091	0.0025	0.19	0.037	2.2e-07	6.6e-07	-0.11	0.038	0.0027	0.0066	0.27	0.037	8.6e-13	1.4e-12	-0.77	0.032	1.1e-98	2e-96	0.15	0.041	0.00024	0.00043	-0.67	0.027	2.2e-73	1.7e-72	-0.12	0.05	0.016	0.026	0.31	0.048	2.1e-10	8.9e-10	0.49	0.038	1.7e-32	8.1e-32
CREM	-0.59	0.031	1.8e-68	1.5e-67	0.11	0.041	0.0096	0.024	0.41	0.034	2.2e-30	4.7e-29	-0.25	0.04	3.2e-10	2.6e-09	0.17	0.04	1.8e-05	4.4e-05	-0.15	0.041	0.00021	0.00067	0.42	0.038	4.2e-26	9.3e-26	-0.29	0.044	3.4e-11	7.8e-11	0.21	0.044	3.1e-06	7.1e-06	-0.76	0.038	1.1e-56	5e-56	-0.1	0.063	0.11	0.15	0.39	0.059	2.3e-10	9.3e-10	0.51	0.049	7e-22	2e-21
CRHR1-IT1	0.64	0.039	1.2e-49	5.6e-49	-0.11	0.051	0.026	0.054	-0.22	0.044	7.1e-07	2.3e-06	0.11	0.05	0.022	0.043	-0.18	0.05	0.00021	0.00044	0.2	0.05	6e-05	0.00022	-0.61	0.045	1.4e-37	3.9e-37	0.39	0.054	5.2e-13	1.3e-12	-0.26	0.054	1.6e-06	3.7e-06	0.84	0.049	7.8e-44	2.5e-43	0.3	0.073	4.9e-05	0.00012	-0.34	0.072	2.5e-06	6e-06	-0.76	0.055	2.2e-36	1.3e-35
CRIM1	-0.8	0.058	9.3e-39	3.3e-38	0.63	0.069	7e-19	3.4e-17	0.99	0.054	1.9e-62	1.8e-60	0.012	0.072	0.86	0.9	0.14	0.071	0.045	0.065	-0.33	0.071	3.8e-06	1.8e-05	-0.16	0.071	0.026	0.029	-0.55	0.076	7.4e-13	1.9e-12	-0.066	0.079	0.4	0.45	-1.9	0.084	2.3e-74	1.9e-73	-0.65	0.14	1.7e-06	4.9e-06	1.2	0.12	1.5e-19	2.3e-18	1.4	0.1	1.6e-36	9e-36
CRIP1	-1.6	0.054	3.3e-134	1.6e-132	0.28	0.086	0.0013	0.0042	0.17	0.075	0.027	0.042	0.58	0.083	5.3e-12	5e-11	0.86	0.08	1.2e-25	1.6e-24	0.15	0.085	0.07	0.11	0.63	0.082	3.6e-14	6e-14	-1.3	0.081	3e-52	7.9e-51	0.47	0.092	3.9e-07	1e-06	-2	0.034	2.9e-184	9e-182	0.87	0.11	2.2e-14	1.6e-13	0.77	0.11	1.1e-11	5.5e-11	0.65	0.1	1.8e-10	3.1e-10
CRIP2	-1	0.055	1.3e-61	8.9e-61	0.046	0.073	0.53	0.63	-0.21	0.064	0.00088	0.0018	0.62	0.069	2.1e-18	3.7e-17	0.97	0.063	6e-47	2.5e-45	0.33	0.072	4.1e-06	1.9e-05	-0.86	0.065	4.4e-36	1.2e-35	-0.021	0.079	0.79	0.81	0.48	0.077	9.3e-10	3.2e-09	-0.24	0.17	0.16	0.17	2.5	0.14	7.5e-52	7.6e-50	0.81	0.18	8.3e-06	1.8e-05	-2.4	0.12	1.1e-64	3.3e-63
CRIP3	0.22	0.034	1.8e-10	2.8e-10	-0.18	0.039	4.8e-06	2.9e-05	-0.19	0.034	1.6e-08	6.2e-08	0.013	0.039	0.74	0.81	-0.24	0.038	7e-10	2.8e-09	0.048	0.039	0.22	0.29	0.018	0.039	0.65	0.66	0.26	0.042	3.5e-10	7.7e-10	0.1	0.043	0.016	0.023	0.037	0.034	0.28	0.3	-0.041	0.038	0.28	0.34	-0.068	0.038	0.073	0.093	0.052	0.034	0.13	0.14
CRIPAK	0.26	0.045	2.4e-08	3.5e-08	0.022	0.052	0.68	0.76	-0.013	0.046	0.78	0.82	0.08	0.051	0.12	0.18	-0.049	0.051	0.33	0.39	0.086	0.051	0.093	0.14	-0.4	0.049	1.2e-15	2.1e-15	0.12	0.056	0.026	0.032	-0.16	0.056	0.0038	0.0059	0.041	0.044	0.36	0.38	-0.00017	0.049	0.99	0.99	0.02	0.048	0.67	0.7	-0.056	0.043	0.19	0.21
CRIPT	0.32	0.023	3.3e-39	1.2e-38	-0.097	0.028	0.00056	0.002	-0.21	0.024	5.8e-18	5.4e-17	-0.24	0.026	2.8e-19	5.3e-18	-0.23	0.026	1.3e-17	1e-16	-0.0064	0.028	0.82	0.86	0.12	0.027	2.3e-05	3e-05	0.34	0.028	1.9e-31	1.6e-30	0.071	0.03	0.018	0.026	0.27	0.021	2.1e-30	5e-30	-0.25	0.025	5.4e-20	6.4e-19	-0.066	0.029	0.022	0.031	-0.014	0.026	0.59	0.61
CRISPLD2	0.28	0.092	0.0028	0.0034	0.48	0.1	4e-06	2.5e-05	-0.85	0.088	2.9e-21	3.4e-20	0.17	0.1	0.092	0.15	1.8	0.082	5.5e-87	8.6e-85	0.42	0.1	6.4e-05	0.00023	-1	0.098	2.2e-24	4.7e-24	-1	0.11	2.7e-19	1e-18	-0.38	0.11	0.00092	0.0016	0.26	0.054	2.6e-06	3.3e-06	0.41	0.058	6.9e-12	3.7e-11	-0.31	0.059	2.6e-07	7.1e-07	-0.33	0.053	9.5e-10	1.6e-09
CRK	-0.016	0.015	0.27	0.29	-0.029	0.017	0.083	0.14	-0.047	0.015	0.0016	0.0031	0.0036	0.017	0.83	0.87	0.071	0.016	1.5e-05	3.6e-05	-0.05	0.017	0.0027	0.0066	-0.062	0.016	0.00019	0.00024	0.12	0.018	1.5e-11	3.7e-11	0.049	0.018	0.0065	0.0098	-0.055	0.014	6.2e-05	7.7e-05	-0.022	0.016	0.16	0.2	0.051	0.015	0.00086	0.0015	0.031	0.014	0.026	0.03
CRKL	0.01	0.014	0.47	0.49	-0.0069	0.016	0.66	0.75	-0.12	0.014	1.5e-17	1.3e-16	0.00073	0.015	0.96	0.97	0.036	0.015	0.017	0.027	-0.064	0.015	3.7e-05	0.00014	0.041	0.015	0.0071	0.0082	0.088	0.017	1.5e-07	2.8e-07	0.057	0.017	0.00079	0.0013	-0.04	0.014	0.0051	0.006	-0.1	0.015	2.3e-10	1.1e-09	0.042	0.016	0.0078	0.012	0.085	0.014	2e-09	3.4e-09
CRLF2	-0.71	0.073	3.9e-21	8.2e-21	-0.048	0.087	0.58	0.68	-0.26	0.076	0.00055	0.0012	1.6	0.065	1e-103	7.5e-101	-0.36	0.085	2.2e-05	5.1e-05	-0.6	0.084	1.7e-12	2.2e-11	0.63	0.084	1e-13	1.7e-13	-0.53	0.093	1.2e-08	2.4e-08	0.49	0.093	1.7e-07	4.5e-07	-0.34	0.048	9.1e-12	1.4e-11	0.58	0.048	3.3e-29	8.3e-28	0.25	0.054	3.3e-06	7.8e-06	-0.34	0.048	2.1e-12	3.9e-12
CRLF3	0.68	0.017	1.6e-190	2.6e-188	-0.13	0.033	4.9e-05	0.00023	-0.21	0.028	1.1e-13	7.1e-13	-0.033	0.032	0.3	0.4	-0.34	0.03	2.3e-27	3.3e-26	0.07	0.032	0.031	0.056	-0.13	0.032	8.3e-05	0.0001	0.22	0.035	8.4e-10	1.8e-09	-0.24	0.035	8.1e-12	3.6e-11	0.82	0.024	1.8e-124	7.4e-123	0.071	0.052	0.17	0.22	-0.52	0.045	8.6e-27	3.2e-25	-0.45	0.041	5.5e-25	1.8e-24
CRLS1	0.2	0.016	3.8e-33	1.1e-32	-0.025	0.019	0.2	0.3	-0.019	0.017	0.27	0.34	0.12	0.019	8.5e-10	6.3e-09	0.041	0.019	0.033	0.049	0.018	0.019	0.37	0.45	-0.26	0.017	2e-48	7.2e-48	0.0035	0.021	0.88	0.89	-0.13	0.021	1.8e-10	6.8e-10	0.13	0.017	3.1e-13	4.8e-13	0.12	0.019	1e-09	4.3e-09	-0.13	0.019	4.2e-11	1.9e-10	-0.12	0.017	1.6e-11	2.9e-11
CRNKL1	-0.032	0.015	0.034	0.039	0.054	0.017	0.0013	0.0042	0.075	0.015	6.2e-07	2e-06	-0.015	0.017	0.38	0.48	0.011	0.017	0.5	0.56	-0.056	0.017	0.0007	0.002	0.014	0.017	0.41	0.43	-0.027	0.018	0.14	0.16	-0.045	0.018	0.014	0.021	-0.2	0.017	9.3e-26	1.9e-25	-0.085	0.022	0.00015	0.00033	0.069	0.022	0.002	0.0033	0.2	0.017	1.4e-28	5.2e-28
CROCC	-0.038	0.023	0.11	0.12	0.0051	0.026	0.84	0.89	0.079	0.023	0.00066	0.0014	0.01	0.026	0.69	0.77	-0.15	0.025	7.4e-10	2.9e-09	0.083	0.025	0.0011	0.0031	-0.19	0.025	1.1e-14	1.9e-14	0.2	0.027	8.8e-13	2.3e-12	0.047	0.028	0.096	0.12	-0.016	0.021	0.45	0.46	-0.033	0.024	0.16	0.21	0.047	0.023	0.046	0.061	0.0043	0.021	0.84	0.85
CROCCP2	0.35	0.021	9.6e-57	5.7e-56	-0.053	0.027	0.045	0.087	-0.044	0.024	0.07	0.1	-0.093	0.026	0.00034	0.001	-0.22	0.025	1.7e-17	1.3e-16	0.064	0.026	0.015	0.031	-0.23	0.025	1.4e-18	2.6e-18	0.29	0.027	2.2e-25	1.2e-24	-0.1	0.029	0.00048	0.00085	0.2	0.019	2.6e-23	5.1e-23	-0.2	0.022	1.3e-18	1.3e-17	-0.046	0.024	0.056	0.073	-0.0019	0.022	0.94	0.94
CROCCP3	0.36	0.035	2e-23	4.4e-23	0.069	0.042	0.097	0.16	-0.095	0.037	0.011	0.018	0.12	0.041	0.0024	0.0059	-0.16	0.04	6.9e-05	0.00015	0.21	0.041	4e-07	2.3e-06	-0.62	0.035	5.7e-60	2.7e-59	0.25	0.044	1.3e-08	2.6e-08	-0.17	0.045	0.0001	0.0002	0.27	0.029	3.7e-18	6.6e-18	-0.063	0.036	0.083	0.11	-0.12	0.035	0.00069	0.0012	-0.11	0.032	0.00039	0.0005
CROT	-0.39	0.034	5.8e-28	1.5e-27	0.36	0.039	1.8e-19	8.9e-18	0.23	0.035	3.1e-10	1.5e-09	0.0064	0.041	0.87	0.91	0.55	0.036	4e-46	1.6e-44	0.074	0.041	0.069	0.11	-0.25	0.04	3.7e-10	5.5e-10	-0.57	0.04	5.1e-41	7.4e-40	-0.073	0.045	0.1	0.13	-0.5	0.03	1.6e-45	5.6e-45	0.015	0.045	0.73	0.78	0.41	0.04	6e-22	1.3e-20	0.16	0.04	0.0001	0.00013
CRTAM	2.4	0.13	1.3e-68	1.1e-67	0.88	0.17	1.7e-07	1.4e-06	1	0.15	4.5e-12	2.5e-11	-1.6	0.16	1.7e-21	3.7e-20	-1.8	0.16	7.9e-30	1.3e-28	1.2	0.16	1.9e-13	2.8e-12	-1.9	0.15	2e-33	5.2e-33	0.65	0.18	0.00034	0.0005	-1.9	0.17	7.7e-27	3.2e-25	0.69	0.054	1.3e-31	3.2e-31	-0.51	0.068	5.1e-13	3.1e-12	-0.72	0.061	8.9e-28	3.6e-26	0.31	0.063	1.6e-06	2.3e-06
CRTAP	-0.86	0.021	3.5e-213	9.2e-211	0.091	0.04	0.024	0.052	-0.092	0.036	0.0095	0.016	0.25	0.039	1.5e-10	1.2e-09	0.35	0.038	2e-19	1.9e-18	0.079	0.04	0.049	0.083	0.29	0.039	3.8e-13	6.2e-13	-0.084	0.044	0.059	0.07	0.25	0.043	4.6e-09	1.5e-08	-0.7	0.026	9.2e-90	1.3e-88	0.47	0.043	5.9e-25	1.1e-23	0.34	0.046	7e-13	4.1e-12	0.046	0.044	0.29	0.32
CRTC1	0.35	0.031	6.9e-27	1.7e-26	-0.12	0.037	0.00095	0.0032	-0.2	0.032	3.1e-09	1.3e-08	-0.0036	0.037	0.92	0.94	-0.2	0.036	2.3e-08	7.8e-08	0.18	0.036	8.9e-07	4.8e-06	-0.21	0.036	8.8e-09	1.3e-08	0.28	0.039	1.6e-12	4.1e-12	-0.07	0.04	0.082	0.1	0.7	0.039	1.2e-52	5e-52	0.17	0.059	0.003	0.0054	-0.43	0.055	1.3e-14	9.8e-14	-0.49	0.046	3.8e-22	1.1e-21
CRTC2	-0.029	0.014	0.045	0.05	-0.051	0.016	0.0014	0.0044	-0.009	0.014	0.54	0.6	-0.074	0.015	2e-06	9e-06	-0.11	0.015	7.5e-12	3.7e-11	-0.017	0.016	0.29	0.37	0.11	0.015	7.7e-12	1.2e-11	0.14	0.016	8.5e-18	3e-17	0.079	0.017	3.4e-06	7.6e-06	0.27	0.013	1.8e-63	1e-62	-0.086	0.022	9.4e-05	0.00022	-0.14	0.021	2.8e-11	1.3e-10	-0.09	0.019	5.5e-06	7.9e-06
CRTC3	0.56	0.029	7.3e-70	6.4e-69	-0.24	0.038	3.6e-10	4.9e-09	-0.26	0.033	1.8e-14	1.3e-13	-0.025	0.038	0.52	0.62	-0.48	0.034	1.3e-39	3.6e-38	0.078	0.038	0.043	0.074	-0.16	0.038	2.4e-05	3.1e-05	0.65	0.036	8e-63	3.6e-61	-0.096	0.042	0.022	0.031	0.82	0.038	9e-66	5.6e-65	0.27	0.062	1.9e-05	4.8e-05	-0.61	0.055	1.9e-25	6.2e-24	-0.52	0.051	1.7e-22	5.1e-22
CRY1	-0.21	0.038	4.1e-08	5.8e-08	0.018	0.044	0.68	0.76	-0.39	0.036	1.7e-25	2.7e-24	-0.5	0.039	1.7e-33	8.3e-32	0.66	0.036	2.1e-62	1.6e-60	-0.13	0.043	0.0021	0.0052	0.6	0.038	3.6e-50	1.3e-49	-0.24	0.047	2.8e-07	5.1e-07	0.35	0.046	3.1e-14	1.9e-13	-0.034	0.029	0.24	0.25	-0.33	0.026	1.5e-30	4.1e-29	0.29	0.027	3.2e-22	7.2e-21	0.07	0.028	0.014	0.016
CRY2	0.25	0.023	2.4e-27	6.1e-27	0.0039	0.027	0.89	0.92	-0.053	0.024	0.03	0.047	0.19	0.026	7.8e-13	8e-12	-0.11	0.026	1.5e-05	3.6e-05	0.042	0.027	0.12	0.17	-0.43	0.022	4.3e-70	2.5e-69	0.22	0.028	1.8e-14	5.2e-14	-0.14	0.029	1.8e-06	4.3e-06	0.2	0.016	2.5e-30	5.8e-30	-0.0099	0.022	0.64	0.7	-0.18	0.02	4e-19	5.8e-18	-0.048	0.02	0.018	0.021
CRYBB2P1	0.24	0.018	2.1e-35	6.8e-35	-0.011	0.022	0.6	0.69	-0.022	0.02	0.28	0.35	-0.055	0.022	0.01	0.022	-0.078	0.022	0.00028	0.00057	0.063	0.022	0.0041	0.0094	-0.22	0.02	6e-25	1.3e-24	0.18	0.023	2.4e-14	6.8e-14	-0.13	0.024	9.5e-08	2.6e-07	0.18	0.018	1e-19	1.9e-19	-0.14	0.022	1.2e-10	5.7e-10	-0.038	0.023	0.098	0.12	-0.03	0.021	0.14	0.16
CRYBG3	-0.96	0.057	3.2e-56	1.9e-55	0.39	0.072	4.5e-08	4.2e-07	0.17	0.065	0.011	0.019	0.33	0.071	3.3e-06	1.4e-05	0.91	0.064	1.6e-41	4.8e-40	0.2	0.072	0.0062	0.014	-0.63	0.068	2e-19	3.8e-19	-0.28	0.078	0.00029	0.00043	-0.0055	0.079	0.95	0.96	-0.42	0.12	0.0005	0.0006	1.7	0.1	1.2e-43	7.6e-42	0.5	0.13	0.00016	0.0003	-1.3	0.1	1e-32	4.9e-32
CRYGN	0.3	0.048	3.7e-10	5.6e-10	0.043	0.055	0.44	0.54	-0.12	0.049	0.018	0.03	0.63	0.05	1.3e-33	6.3e-32	0.32	0.053	2.4e-09	9.2e-09	0.065	0.055	0.23	0.31	-0.73	0.048	5.8e-46	2e-45	-0.33	0.059	3e-08	5.7e-08	-0.35	0.058	4.9e-09	1.6e-08	0.65	0.055	2.1e-27	4.6e-27	0.41	0.069	3.8e-09	1.5e-08	-0.39	0.069	2.4e-08	7.5e-08	-0.66	0.055	2.6e-28	9.7e-28
CRYGS	0.038	0.038	0.33	0.34	0.14	0.042	0.0011	0.0036	-0.13	0.038	0.00084	0.0017	-0.023	0.042	0.58	0.67	0.018	0.042	0.66	0.71	0.028	0.042	0.51	0.59	-0.14	0.042	0.0006	0.00073	0.03	0.046	0.51	0.54	0.084	0.046	0.066	0.086	0.1	0.038	0.0097	0.011	-0.052	0.043	0.24	0.3	0.0014	0.043	0.96	0.97	-0.059	0.039	0.12	0.14
CRYL1	-0.38	0.022	2e-58	1.2e-57	-0.093	0.028	0.0011	0.0037	-0.12	0.025	4.7e-06	1.4e-05	0.17	0.027	1.6e-09	1.1e-08	0.1	0.028	0.00022	0.00047	0.095	0.028	0.0007	0.002	0.27	0.026	5.3e-24	1.1e-23	-0.1	0.031	0.00078	0.0011	0.16	0.03	1.4e-07	3.8e-07	-0.012	0.033	0.72	0.73	0.39	0.029	2.6e-32	8e-31	-0.064	0.036	0.079	0.1	-0.25	0.03	4.4e-15	9.3e-15
CRYZ	-0.33	0.02	2.5e-53	1.3e-52	0.094	0.025	0.00018	0.00072	0.11	0.022	2.5e-06	7.5e-06	0.025	0.025	0.31	0.41	0.24	0.023	1.9e-23	2.2e-22	0.036	0.025	0.15	0.21	0.052	0.025	0.036	0.04	-0.24	0.026	1.5e-18	5.6e-18	0.012	0.027	0.66	0.7	-0.4	0.024	1.9e-44	6.5e-44	-0.065	0.037	0.076	0.11	0.039	0.036	0.28	0.32	0.41	0.023	7.9e-50	9.6e-49
CRYZL1	0.34	0.017	5e-73	4.8e-72	0.0023	0.023	0.92	0.95	-0.1	0.02	9.8e-07	3.1e-06	0.0054	0.023	0.82	0.87	0.039	0.023	0.085	0.12	0.081	0.023	0.00038	0.0011	-0.32	0.02	1.7e-49	6.5e-49	0.014	0.025	0.59	0.62	-0.14	0.025	2.9e-08	8.4e-08	0.39	0.02	1e-54	4.4e-54	0.023	0.034	0.5	0.57	-0.16	0.032	9.6e-07	2.4e-06	-0.28	0.025	1e-24	3.3e-24
CS	-0.19	0.013	9.4e-43	3.7e-42	0.04	0.017	0.016	0.037	-0.016	0.015	0.26	0.32	0.073	0.016	6.4e-06	2.6e-05	0.15	0.015	1.9e-20	1.8e-19	0.018	0.016	0.28	0.36	0.13	0.016	4.8e-15	8.1e-15	-0.24	0.016	1.4e-44	2.5e-43	0.055	0.018	0.0018	0.003	-0.066	0.013	6.2e-07	8.2e-07	0.13	0.013	5.4e-21	7e-20	0.053	0.015	0.00034	0.00061	-0.083	0.013	1.7e-10	3e-10
CSAD	0.46	0.027	4e-58	2.5e-57	0.0037	0.035	0.92	0.94	-0.14	0.031	6.6e-06	1.9e-05	-0.085	0.034	0.013	0.028	-0.075	0.034	0.028	0.042	0.16	0.034	1.9e-06	9.3e-06	-0.38	0.032	1.9e-30	4.5e-30	0.11	0.038	0.0043	0.0057	-0.13	0.037	0.00038	0.00068	0.51	0.028	1.4e-49	5.3e-49	-0.028	0.045	0.53	0.59	-0.16	0.044	0.00021	0.00039	-0.35	0.035	2.3e-20	6e-20
CSDE1	0.05	0.0099	7.4e-07	1e-06	-0.019	0.011	0.096	0.16	-0.029	0.01	0.0033	0.0062	-0.019	0.011	0.089	0.14	0.046	0.011	2.1e-05	4.9e-05	0.044	0.011	5.5e-05	0.0002	-0.038	0.011	0.00061	0.00075	0.024	0.012	0.049	0.059	-0.072	0.012	1.5e-09	5.2e-09	0.18	0.014	1.1e-30	2.7e-30	0.12	0.018	2.9e-11	1.5e-10	-0.11	0.018	2.2e-09	7.7e-09	-0.18	0.014	7.5e-33	3.5e-32
CSE1L	0.097	0.015	5.5e-11	8.6e-11	0.038	0.017	0.024	0.051	-0.0033	0.015	0.83	0.86	0.025	0.016	0.12	0.19	0.041	0.016	0.012	0.02	0.072	0.016	1.3e-05	5.5e-05	-0.22	0.014	9.7e-48	3.5e-47	0.0074	0.018	0.68	0.71	-0.083	0.018	3.4e-06	7.6e-06	0.19	0.016	5.2e-28	1.1e-27	0.087	0.021	3.8e-05	9.2e-05	-0.064	0.021	0.0024	0.0038	-0.21	0.015	1.5e-34	7.7e-34
CSF1	-2.7	0.088	1.1e-143	6e-142	0.082	0.14	0.56	0.66	0.63	0.12	2.9e-07	9.8e-07	-0.84	0.14	7.8e-10	5.8e-09	0.39	0.14	0.0042	0.0072	0.044	0.14	0.75	0.81	2.2	0.12	4.9e-64	2.5e-63	-0.68	0.15	6e-06	9.8e-06	1.5	0.14	7.8e-26	2.8e-24	-1.9	0.073	2.1e-86	2.6e-85	0.18	0.13	0.17	0.21	1.3	0.11	6.4e-28	2.7e-26	0.62	0.11	4.6e-08	7.2e-08
CSF1R	-0.039	0.055	0.47	0.49	-0.059	0.062	0.34	0.45	0.026	0.055	0.64	0.69	-0.068	0.061	0.26	0.36	0.03	0.061	0.62	0.67	-0.02	0.061	0.74	0.8	0.087	0.061	0.15	0.17	0.067	0.067	0.32	0.35	-0.013	0.067	0.84	0.86	0.12	0.06	0.037	0.042	-0.049	0.067	0.46	0.53	-0.024	0.066	0.71	0.74	-0.065	0.06	0.28	0.3
CSF2RB	-2.2	0.18	7.1e-31	2e-30	-0.6	0.22	0.0064	0.017	-1.7	0.19	6.7e-20	7.2e-19	-0.47	0.22	0.031	0.057	-0.96	0.22	1e-05	2.5e-05	-1.2	0.22	8.8e-08	5.6e-07	4.5	0.16	5.4e-123	1.3e-121	0.45	0.24	0.059	0.071	3.9	0.2	1e-69	1.4e-65	-0.092	0.046	0.046	0.051	0.23	0.05	4e-06	1.1e-05	0.045	0.051	0.37	0.42	-0.13	0.045	0.0039	0.0048
CSGALNACT1	0.51	0.08	1.9e-10	3e-10	-0.6	0.091	3.8e-11	6.1e-10	-1.1	0.072	4e-50	2.2e-48	0.61	0.089	1.5e-11	1.4e-10	-0.23	0.091	0.011	0.018	-1.2	0.083	3.3e-44	5.6e-42	1.5	0.077	3.3e-73	2.1e-72	-0.17	0.1	0.092	0.11	1	0.095	5.1e-25	1.6e-23	1.7	0.17	3.5e-22	6.7e-22	1.5	0.19	1.7e-14	1.2e-13	0.044	0.21	0.83	0.85	-3	0.12	2.2e-86	3.5e-84
CSGALNACT2	0.078	0.022	0.00051	0.00063	-0.082	0.025	0.001	0.0034	-0.15	0.022	7.3e-12	4e-11	-0.12	0.024	1.7e-06	7.7e-06	-0.089	0.024	0.0003	0.00061	-0.29	0.023	4.7e-34	4e-32	0.39	0.021	4.5e-66	2.4e-65	0.15	0.027	2.8e-08	5.3e-08	0.18	0.026	1.6e-11	7.2e-11	-0.069	0.021	0.0012	0.0014	-0.24	0.02	8.9e-27	1.9e-25	0.064	0.024	0.0065	0.0098	0.2	0.018	7.8e-25	2.5e-24
CSK	-0.63	0.028	4e-91	6.5e-90	-0.074	0.039	0.06	0.11	-0.013	0.035	0.69	0.74	0.024	0.039	0.53	0.62	-0.029	0.039	0.46	0.52	0.056	0.039	0.15	0.22	0.74	0.029	8.5e-105	1.2e-103	-0.29	0.041	2.8e-12	7.1e-12	0.39	0.041	7.6e-21	1.2e-19	-0.48	0.02	3.3e-73	2.6e-72	0.032	0.037	0.39	0.46	0.11	0.037	0.0034	0.0052	0.37	0.026	4.3e-35	2.3e-34
CSNK1A1	0.021	0.0096	0.026	0.029	0.016	0.011	0.14	0.22	-0.038	0.0095	6.1e-05	0.00015	0.035	0.01	0.0009	0.0025	0.044	0.01	2.3e-05	5.4e-05	0.026	0.011	0.013	0.027	0.075	0.01	4.6e-13	7.5e-13	-0.18	0.0098	2e-63	9.4e-62	-0.032	0.012	0.0057	0.0087	0.055	0.009	2.2e-09	3.1e-09	0.044	0.01	3.2e-05	7.8e-05	-0.062	0.0099	1e-09	3.8e-09	-0.039	0.0092	3.5e-05	4.8e-05
CSNK1D	-0.099	0.013	3.8e-14	6.5e-14	0.11	0.014	3.7e-15	1.1e-13	0.05	0.013	0.00016	0.00038	0.059	0.014	3.8e-05	0.00014	0.027	0.014	0.06	0.084	0.071	0.014	7.7e-07	4.2e-06	-0.086	0.014	1.6e-09	2.3e-09	-0.089	0.016	1.5e-08	2.9e-08	-0.059	0.016	0.00016	0.0003	-0.24	0.023	1.6e-22	3.1e-22	-0.23	0.027	1.3e-16	1.2e-15	0.074	0.029	0.011	0.016	0.36	0.016	2.6e-64	7.7e-63
CSNK1G1	-0.14	0.019	1.8e-13	3e-13	0.032	0.022	0.15	0.23	0.046	0.02	0.022	0.035	-0.0057	0.022	0.79	0.85	0.043	0.022	0.046	0.066	-0.059	0.022	0.007	0.015	0.14	0.021	1.1e-10	1.7e-10	-0.16	0.023	2.9e-12	7.2e-12	0.13	0.024	1.1e-07	2.9e-07	-0.19	0.018	1.2e-22	2.3e-22	-0.046	0.023	0.047	0.068	0.13	0.022	1.1e-08	3.5e-08	0.12	0.019	1.6e-09	2.6e-09
CSNK1G2	0.015	0.026	0.55	0.57	0.18	0.028	1.3e-09	1.7e-08	0.29	0.024	5.8e-32	1.4e-30	0.15	0.028	1e-07	5.7e-07	0.055	0.029	0.057	0.08	0.22	0.028	3.2e-15	5.8e-14	-0.56	0.021	1.2e-114	2.3e-113	-0.21	0.031	4.9e-12	1.2e-11	-0.28	0.03	2.3e-19	2.9e-18	-0.13	0.015	3.5e-15	5.7e-15	-0.074	0.019	0.00014	0.00031	0.0016	0.019	0.95	0.96	0.18	0.014	2.5e-31	1.1e-30
CSNK1G3	-0.12	0.023	1.8e-07	2.5e-07	0.17	0.025	5.2e-11	8.2e-10	0.15	0.022	1.9e-11	1e-10	-0.12	0.025	3e-06	1.3e-05	-0.014	0.026	0.58	0.64	0.033	0.026	0.19	0.27	-0.12	0.025	1.7e-06	2.3e-06	0.076	0.028	0.0072	0.0094	-0.055	0.028	0.05	0.066	-0.44	0.022	8.6e-60	4.4e-59	-0.025	0.036	0.49	0.56	0.19	0.034	4.3e-08	1.3e-07	0.32	0.027	3.4e-25	1.1e-24
CSNK2A1	-0.02	0.016	0.21	0.23	-0.0058	0.018	0.75	0.81	-0.0014	0.016	0.92	0.94	-0.12	0.017	1.8e-11	1.7e-10	0.0099	0.018	0.57	0.62	-0.053	0.018	0.0029	0.0069	0.23	0.016	6e-45	2e-44	-0.07	0.019	0.00029	0.00042	0.017	0.019	0.37	0.41	-0.034	0.014	0.015	0.017	-0.033	0.016	0.036	0.054	-0.004	0.016	0.81	0.83	0.064	0.014	4e-06	5.8e-06
CSNK2A2	0.061	0.031	0.052	0.058	-0.11	0.034	0.0019	0.0058	-0.11	0.031	0.00019	0.00044	-0.003	0.034	0.93	0.95	0.11	0.034	0.00092	0.0018	-0.064	0.034	0.06	0.099	0.096	0.034	0.0044	0.0052	0.018	0.037	0.63	0.66	0.015	0.037	0.68	0.72	0.028	0.029	0.34	0.36	0.1	0.033	0.0017	0.0033	-0.03	0.032	0.37	0.41	-0.085	0.029	0.0035	0.0044
CSNK2B	-0.17	0.015	9.3e-31	2.6e-30	-0.078	0.017	7.4e-06	4.2e-05	0.038	0.015	0.018	0.029	0.029	0.017	0.092	0.15	-0.0079	0.017	0.65	0.7	-0.066	0.017	0.00013	0.00043	0.28	0.014	4.3e-75	2.8e-74	-0.088	0.019	2.5e-06	4.2e-06	0.086	0.019	4.1e-06	9.3e-06	-0.21	0.012	8.9e-51	3.5e-50	0.038	0.018	0.037	0.056	0.07	0.018	9.9e-05	0.00019	0.13	0.014	2.6e-16	5.9e-16
CSPP1	0.11	0.02	2e-07	2.8e-07	0.055	0.023	0.016	0.036	-0.016	0.02	0.43	0.49	0.075	0.022	0.00088	0.0024	0.072	0.022	0.0013	0.0023	0.012	0.023	0.59	0.67	-0.3	0.02	9.1e-45	3e-44	-0.0025	0.025	0.92	0.93	-0.026	0.025	0.3	0.34	0.094	0.017	1.1e-07	1.5e-07	-0.046	0.02	0.024	0.037	0.00069	0.02	0.98	0.98	-0.058	0.018	0.0013	0.0017
CSRNP1	-0.28	0.025	2.5e-27	6.3e-27	-0.0038	0.03	0.9	0.93	0.084	0.026	0.0016	0.0031	-0.023	0.029	0.43	0.53	0.3	0.027	5.8e-27	8.3e-26	-0.16	0.029	3.5e-08	2.4e-07	0.068	0.029	0.021	0.023	-0.048	0.032	0.13	0.15	0.11	0.032	0.0009	0.0015	-0.19	0.039	2.5e-06	3.2e-06	-0.046	0.045	0.31	0.37	0.28	0.042	1.3e-10	5.5e-10	-0.0044	0.04	0.91	0.92
CSRNP2	0.0082	0.023	0.73	0.74	0.068	0.026	0.0078	0.02	-0.06	0.023	0.0087	0.015	-0.0034	0.025	0.9	0.93	0.08	0.025	0.0013	0.0025	0.0037	0.025	0.88	0.91	-0.0046	0.025	0.86	0.86	-0.11	0.027	5.6e-05	8.6e-05	0.015	0.028	0.59	0.63	-0.16	0.024	2.7e-11	4.1e-11	-0.15	0.027	3e-08	1.1e-07	0.11	0.027	6.8e-05	0.00013	0.2	0.022	4.2e-16	9.4e-16
CSRP1	-0.82	0.032	3.1e-107	7.5e-106	0.034	0.048	0.47	0.58	0.16	0.042	0.00016	0.00037	0.028	0.048	0.55	0.64	0.25	0.047	6.8e-08	2.2e-07	-0.082	0.048	0.089	0.14	0.73	0.04	1.9e-62	9.3e-62	-0.59	0.048	1.5e-31	1.2e-30	0.41	0.05	2.2e-15	1.6e-14	-0.73	0.019	2.5e-119	8.7e-118	0.19	0.051	0.00021	0.00046	0.36	0.047	1.5e-13	9.6e-13	0.29	0.042	6.2e-11	1.1e-10
CSRP2	0.19	0.035	5.2e-08	7.4e-08	0.018	0.04	0.64	0.73	-0.14	0.035	7.4e-05	0.00018	-0.093	0.039	0.017	0.033	-0.064	0.039	0.1	0.14	0.08	0.039	0.041	0.071	-0.18	0.039	2.5e-06	3.3e-06	0.12	0.043	0.0071	0.0092	0.1	0.043	0.016	0.023	0.27	0.038	1.3e-11	1.9e-11	-0.0083	0.046	0.85	0.88	-0.13	0.045	0.0056	0.0085	-0.16	0.04	9.3e-05	0.00013
CSRP2BP	0.37	0.026	1.7e-42	6.7e-42	-0.068	0.032	0.033	0.067	0.016	0.028	0.56	0.62	-0.011	0.032	0.72	0.79	-0.075	0.031	0.017	0.026	0.079	0.032	0.012	0.024	-0.44	0.028	2.1e-51	8.1e-51	0.34	0.032	1.5e-23	7.5e-23	-0.28	0.033	1.4e-16	1.2e-15	0.35	0.019	1.5e-52	6.1e-52	-0.016	0.03	0.6	0.66	-0.26	0.026	3.4e-20	5.8e-19	-0.12	0.026	5.4e-06	7.8e-06
CST3	-0.21	0.059	0.00031	0.00038	0.51	0.064	3.9e-15	1.1e-13	0.31	0.058	2e-07	6.8e-07	-0.18	0.065	0.0068	0.015	-0.14	0.065	0.027	0.04	0.11	0.066	0.1	0.16	-0.22	0.065	0.00075	0.00091	0.094	0.072	0.19	0.22	-0.31	0.071	1.9e-05	3.9e-05	-1.5	0.11	2.8e-36	7.7e-36	-0.96	0.14	3.9e-11	1.9e-10	0.55	0.15	0.00017	0.00032	1.8	0.098	5.5e-57	1e-55
CST7	-4.3	0.13	3.9e-157	3.1e-155	2.1	0.21	1.4e-21	8.3e-20	2.4	0.18	3.5e-39	1.3e-37	-0.26	0.22	0.24	0.33	-0.68	0.22	0.0016	0.003	0.42	0.22	0.052	0.087	1.8	0.21	9.8e-18	1.8e-17	-2.2	0.23	6.6e-22	3e-21	1.1	0.24	1.8e-06	4.1e-06	-6.8	0.14	2.5e-180	6.5e-178	0.054	0.4	0.89	0.92	3.1	0.37	4.2e-16	3.9e-15	4.2	0.29	3.3e-38	2.1e-37
CSTB	-0.66	0.024	4.6e-120	1.5e-118	-0.0093	0.037	0.81	0.86	0.04	0.033	0.24	0.29	0.16	0.036	1.2e-05	4.8e-05	0.27	0.035	4.2e-14	2.5e-13	0.094	0.037	0.01	0.021	0.44	0.033	2.4e-37	6.8e-37	-0.44	0.037	3.7e-30	2.8e-29	0.2	0.04	7.6e-07	1.9e-06	-0.51	0.019	4e-83	4.5e-82	0.3	0.035	4.7e-16	3.8e-15	0.099	0.038	0.009	0.013	0.19	0.033	1.3e-08	2.1e-08
CSTF1	-0.25	0.016	3.1e-47	1.4e-46	-0.06	0.021	0.0035	0.0099	-0.028	0.019	0.13	0.18	0.045	0.02	0.026	0.049	-0.019	0.02	0.35	0.41	0.027	0.021	0.18	0.25	0.33	0.017	4.1e-70	2.4e-69	-0.086	0.022	0.00012	0.00018	0.1	0.022	3.1e-06	7e-06	-0.12	0.018	3.3e-11	4.9e-11	0.19	0.018	1.3e-22	2e-21	0.027	0.021	0.21	0.25	-0.054	0.019	0.0047	0.0058
CSTF2	-0.2	0.021	2.5e-20	5.2e-20	0.022	0.024	0.36	0.47	0.13	0.021	2.7e-10	1.3e-09	-0.089	0.024	0.00019	0.00058	-0.017	0.024	0.48	0.54	-0.11	0.024	8.2e-06	3.6e-05	0.31	0.021	4.7e-43	1.5e-42	-0.15	0.026	3.1e-09	6.3e-09	0.094	0.026	0.00032	0.00058	-0.15	0.017	1.3e-16	2.2e-16	0.0034	0.021	0.88	0.91	0.081	0.02	0.0001	0.00019	0.076	0.018	3.7e-05	5.1e-05
CSTF2T	0.34	0.028	2.9e-31	8.3e-31	-0.011	0.034	0.75	0.82	-0.19	0.03	1.1e-10	5.5e-10	-0.0063	0.033	0.85	0.89	-0.091	0.033	0.0058	0.0098	-0.035	0.033	0.3	0.39	-0.11	0.033	0.0008	0.00097	0.24	0.036	3.8e-11	8.9e-11	-0.14	0.036	0.00016	0.00029	0.38	0.025	1.7e-39	5e-39	-0.027	0.038	0.47	0.54	-0.18	0.035	9.5e-07	2.4e-06	-0.21	0.031	7.3e-11	1.3e-10
CSTF3	-0.11	0.02	1.4e-07	2e-07	-0.059	0.023	0.0095	0.023	-0.0026	0.02	0.9	0.92	-0.067	0.023	0.003	0.0072	0.0042	0.023	0.85	0.88	-0.021	0.023	0.36	0.45	0.33	0.019	1.1e-56	4.6e-56	-0.2	0.024	1.2e-16	3.8e-16	0.13	0.024	8.3e-08	2.3e-07	0.095	0.021	6.5e-06	8.4e-06	0.18	0.022	9.5e-15	6.9e-14	-0.031	0.024	0.18	0.22	-0.21	0.017	4.4e-27	1.6e-26
CSTF3-AS1	0.25	0.041	3.6e-09	5.3e-09	-0.18	0.047	0.00016	0.00066	-0.15	0.041	0.00023	0.00051	-0.18	0.047	0.0001	0.00034	-0.27	0.046	5.8e-09	2.1e-08	-0.098	0.047	0.038	0.067	0.34	0.045	9.1e-14	1.5e-13	0.25	0.051	8.8e-07	1.5e-06	0.069	0.051	0.18	0.21	0.4	0.044	3.3e-18	5.9e-18	-0.14	0.054	0.0084	0.014	-0.27	0.052	1.4e-07	3.9e-07	-0.06	0.048	0.21	0.23
CTAGE5	-0.035	0.017	0.037	0.041	0.067	0.019	0.00033	0.0013	0.13	0.016	2.3e-15	1.7e-14	-0.12	0.018	5.6e-12	5.3e-11	-0.048	0.018	0.008	0.013	0.077	0.018	2.5e-05	0.0001	0.11	0.018	1.8e-09	2.6e-09	-0.24	0.018	4.2e-34	4e-33	0.0024	0.02	0.91	0.92	-0.34	0.026	1.4e-33	3.6e-33	-0.27	0.032	1.5e-16	1.3e-15	0.16	0.033	8.8e-07	2.2e-06	0.42	0.023	1.4e-56	2.5e-55
CTAGE7P	0.46	0.044	1.6e-24	3.8e-24	0.021	0.052	0.69	0.77	-0.2	0.046	1.2e-05	3.3e-05	-0.018	0.051	0.73	0.8	-0.1	0.051	0.042	0.06	-0.061	0.051	0.24	0.32	-0.32	0.05	3.7e-10	5.5e-10	0.33	0.055	1.8e-09	3.7e-09	-0.13	0.056	0.023	0.033	0.57	0.045	7.9e-30	1.8e-29	-0.23	0.061	0.00023	0.00049	-0.11	0.061	0.062	0.08	-0.29	0.053	1.2e-07	1.9e-07
CTBP1	-0.23	0.015	9.7e-49	4.5e-48	0.059	0.019	0.0016	0.0049	0.13	0.016	2e-14	1.4e-13	0.013	0.018	0.49	0.59	-0.057	0.018	0.0019	0.0034	0.074	0.018	5.9e-05	0.00021	0.15	0.018	5.1e-17	9.1e-17	-0.14	0.02	6.3e-13	1.6e-12	0.0057	0.02	0.78	0.81	-0.39	0.027	3.6e-34	9.2e-34	-0.26	0.037	6.4e-12	3.5e-11	0.11	0.039	0.0033	0.0052	0.49	0.022	6.1e-67	2.1e-65
CTBP1-AS	0.058	0.033	0.08	0.088	0.085	0.037	0.02	0.044	0.079	0.033	0.016	0.026	-0.059	0.036	0.1	0.16	-0.12	0.036	0.0012	0.0022	0.081	0.036	0.026	0.048	-0.04	0.036	0.27	0.29	-0.11	0.04	0.0073	0.0096	-0.03	0.04	0.45	0.5	-0.19	0.039	1.5e-06	2e-06	-0.29	0.043	3.8e-11	1.9e-10	0.11	0.044	0.016	0.022	0.33	0.036	3.8e-18	9.2e-18
CTBP1-AS2	0.055	0.028	0.047	0.052	0.07	0.031	0.023	0.049	0.039	0.027	0.15	0.2	0.28	0.029	4.3e-21	9.3e-20	0.00058	0.03	0.99	0.99	0.13	0.03	3e-05	0.00012	-0.57	0.023	2.9e-102	3.7e-101	0.17	0.033	4.9e-07	8.6e-07	-0.19	0.033	1.6e-08	4.7e-08	0.22	0.022	4.1e-20	7.6e-20	-0.12	0.027	2.1e-05	5.3e-05	-0.1	0.027	0.00013	0.00025	-0.034	0.025	0.17	0.19
CTBP2	0.1	0.046	0.026	0.029	0.2	0.051	0.00012	0.00052	-0.11	0.045	0.017	0.028	0.072	0.051	0.15	0.23	0.28	0.05	2.1e-08	7e-08	-0.065	0.051	0.2	0.28	-0.39	0.049	7.1e-15	1.2e-14	0.097	0.056	0.081	0.096	-0.2	0.055	0.0003	0.00054	-2	0.17	2.7e-29	6.3e-29	-1.8	0.2	8.6e-18	8.4e-17	0.18	0.21	0.4	0.45	3.3	0.11	3.2e-107	1.7e-104
CTBS	0.02	0.018	0.26	0.27	-0.035	0.02	0.078	0.14	-0.11	0.017	3.8e-10	1.8e-09	0.077	0.019	5.6e-05	0.00019	0.015	0.019	0.44	0.5	0.085	0.019	9.2e-06	3.9e-05	0.12	0.019	4.9e-10	7.3e-10	-0.13	0.021	1.8e-09	3.6e-09	-0.061	0.021	0.0039	0.006	0.26	0.025	1.5e-21	2.8e-21	0.17	0.032	1.3e-07	4.2e-07	-0.071	0.032	0.033	0.045	-0.33	0.023	2.2e-36	1.3e-35
CTC-338M12-4	-0.13	0.032	4.4e-05	5.6e-05	0.1	0.035	0.005	0.013	-0.00035	0.032	0.99	0.99	0.067	0.035	0.057	0.097	0.22	0.034	7.5e-11	3.3e-10	-0.04	0.035	0.26	0.34	-0.003	0.035	0.93	0.94	-0.3	0.037	2.2e-15	6.6e-15	0.07	0.039	0.067	0.087	-0.22	0.038	2e-08	2.8e-08	-0.21	0.043	7.9e-07	2.4e-06	0.21	0.042	1.1e-06	2.7e-06	0.21	0.038	2.7e-08	4.3e-08
CTC1	0.19	0.018	1.3e-23	3e-23	0.062	0.021	0.0036	0.01	-0.022	0.019	0.26	0.32	-0.014	0.021	0.5	0.6	-0.15	0.02	1.5e-12	7.8e-12	0.2	0.02	9.4e-23	3.6e-21	-0.28	0.019	3.5e-47	1.2e-46	0.073	0.023	0.0014	0.002	-0.085	0.023	0.0002	0.00037	0.078	0.016	1.7e-06	2.2e-06	-0.041	0.019	0.027	0.041	-0.071	0.018	9e-05	0.00017	0.013	0.017	0.44	0.46
CTCF	-0.077	0.013	1e-08	1.5e-08	-0.043	0.015	0.0035	0.0098	-0.037	0.013	0.0052	0.0094	-0.038	0.015	0.0097	0.021	-0.034	0.015	0.019	0.03	-0.0052	0.015	0.73	0.79	0.22	0.012	6.7e-61	3.2e-60	-0.034	0.016	0.033	0.04	0.073	0.016	5.6e-06	1.2e-05	-0.11	0.011	3.8e-20	7e-20	-0.013	0.014	0.36	0.43	-0.01	0.014	0.45	0.5	0.13	0.01	1.8e-28	7e-28
CTD-2201I18-1	0.093	0.061	0.13	0.14	0.14	0.069	0.04	0.079	0.051	0.061	0.41	0.47	0.7	0.064	9.1e-26	2.8e-24	0.25	0.068	0.00021	0.00043	0.34	0.068	8e-07	4.3e-06	-1.1	0.057	1e-67	5.6e-67	-0.31	0.074	2.6e-05	4.1e-05	-0.3	0.074	4.8e-05	9.5e-05	0.9	0.079	9.7e-27	2.1e-26	0.97	0.089	1.1e-24	1.9e-23	-0.62	0.095	1.8e-10	7.5e-10	-1.2	0.07	1.8e-48	2.1e-47
CTDNEP1	-0.3	0.02	9.5e-48	4.3e-47	-0.0074	0.025	0.77	0.83	0.071	0.022	0.0013	0.0026	0.15	0.024	3.7e-10	2.9e-09	0.18	0.023	8.4e-14	4.9e-13	-0.051	0.024	0.035	0.062	0.08	0.024	0.00095	0.0011	-0.16	0.026	1.9e-09	3.9e-09	0.067	0.027	0.012	0.018	-0.27	0.019	7.1e-36	1.9e-35	0.065	0.027	0.017	0.027	0.023	0.027	0.39	0.44	0.2	0.022	9.5e-18	2.3e-17
CTDP1	-0.27	0.019	3.5e-40	1.3e-39	0.035	0.024	0.14	0.22	0.083	0.021	8.6e-05	0.00021	-0.055	0.023	0.019	0.038	0.051	0.023	0.027	0.04	0.011	0.024	0.64	0.72	0.23	0.022	1.7e-23	3.6e-23	-0.2	0.025	2.4e-15	7.2e-15	0.14	0.025	2.9e-08	8.4e-08	-0.22	0.016	6.1e-32	1.5e-31	-0.055	0.023	0.018	0.028	0.086	0.023	0.00018	0.00034	0.19	0.018	1.3e-22	3.9e-22
CTDSP1	-0.53	0.029	1.8e-63	1.3e-62	0.2	0.038	2.5e-07	2e-06	0.27	0.033	2.3e-16	1.9e-15	0.098	0.038	0.0095	0.02	0.33	0.036	1.3e-19	1.2e-18	-0.29	0.037	4.5e-15	7.8e-14	0.24	0.037	3.7e-10	5.5e-10	-0.52	0.038	1.6e-39	2.2e-38	0.2	0.041	7.9e-07	1.9e-06	-0.86	0.036	3.8e-76	3.4e-75	-0.24	0.061	0.00013	0.00029	0.44	0.058	1.7e-13	1.1e-12	0.67	0.045	3.7e-41	2.7e-40
CTDSP2	0.32	0.023	1.6e-41	6e-41	0.05	0.028	0.074	0.13	-0.07	0.025	0.0053	0.0094	0.17	0.027	9.7e-10	7.1e-09	0.12	0.027	5.4e-06	1.4e-05	0.17	0.027	1.3e-09	1.1e-08	-0.51	0.021	1.3e-96	1.5e-95	-0.037	0.03	0.22	0.25	-0.33	0.028	4.5e-29	2.7e-27	0.43	0.024	5e-49	1.9e-48	0.22	0.036	2.7e-09	1.1e-08	-0.26	0.034	8.5e-13	4.9e-12	-0.38	0.026	1.4e-36	8e-36
CTDSPL2	0.069	0.015	9.8e-06	1.3e-05	0.0096	0.017	0.58	0.68	0.0084	0.016	0.59	0.65	-0.052	0.017	0.0024	0.0059	-0.061	0.017	0.0003	0.00061	-0.059	0.017	0.00051	0.0015	0.021	0.017	0.22	0.23	0.086	0.019	4.6e-06	7.6e-06	-0.025	0.019	0.17	0.21	-0.027	0.014	0.061	0.067	-0.033	0.016	0.042	0.062	0.028	0.016	0.075	0.095	0.03	0.014	0.039	0.045
CTH	0.97	0.071	4.5e-39	1.6e-38	0.063	0.088	0.48	0.58	0.16	0.078	0.036	0.054	-0.3	0.087	0.00054	0.0015	-0.29	0.086	0.00089	0.0017	0.013	0.088	0.89	0.92	-1.3	0.074	1.3e-59	6e-59	1.2	0.087	1.9e-36	2.1e-35	-0.65	0.093	6.8e-12	3.1e-11	0.75	0.046	1.2e-44	4e-44	-0.29	0.069	2.1e-05	5.3e-05	-0.23	0.068	0.00071	0.0012	-0.34	0.059	4.2e-08	6.5e-08
CTLA4	-2.2	0.12	2.6e-62	1.8e-61	-0.41	0.16	0.011	0.026	-0.38	0.14	0.0069	0.012	-1.9	0.15	1.1e-34	5.8e-33	0.16	0.16	0.31	0.36	-0.53	0.16	0.00094	0.0026	3	0.13	6.2e-102	8e-101	1.2	0.17	6.9e-13	1.8e-12	2.2	0.16	2.2e-39	5e-37	-0.6	0.11	1.6e-07	2.2e-07	0.99	0.12	2.6e-15	2e-14	1.2	0.11	4.1e-24	1.1e-22	-1.2	0.1	1.7e-28	6.5e-28
CTNNA1	-3.3	0.089	2.5e-190	4.2e-188	0.63	0.16	7.4e-05	0.00033	0.64	0.14	4.5e-06	1.3e-05	-0.32	0.16	0.038	0.068	0.93	0.15	2e-09	7.4e-09	-0.13	0.16	0.4	0.48	2	0.14	9.4e-43	3e-42	-1.2	0.17	1e-12	2.6e-12	1.5	0.17	5.7e-19	7e-18	-4.1	0.093	7.4e-162	1.1e-159	-0.00036	0.25	1	1	2	0.22	2.2e-17	2.5e-16	2.5	0.18	1.9e-34	1e-33
CTNNAL1	-0.57	0.095	2.1e-09	3.2e-09	-0.56	0.11	2.1e-07	1.7e-06	0.23	0.096	0.016	0.026	-0.82	0.1	1.1e-14	1.4e-13	-0.59	0.11	2.3e-08	7.9e-08	-0.86	0.1	4.8e-16	9.5e-15	2.3	0.076	1.3e-137	4.7e-136	-0.052	0.12	0.66	0.68	1.2	0.11	2.2e-25	7.5e-24	-0.34	0.055	1.7e-09	2.5e-09	0.14	0.064	0.034	0.051	0.44	0.059	8.3e-13	4.8e-12	-0.13	0.057	0.022	0.026
CTNNB1	0.088	0.017	4.5e-07	6.1e-07	0.062	0.019	0.0012	0.0039	-0.071	0.017	4.2e-05	0.00011	-0.076	0.019	4.9e-05	0.00017	-0.043	0.019	0.022	0.034	0.057	0.019	0.0026	0.0064	-0.036	0.019	0.054	0.06	0.038	0.021	0.065	0.077	-0.013	0.021	0.52	0.57	-0.068	0.017	9.6e-05	0.00012	-0.11	0.019	6.6e-09	2.5e-08	0.037	0.019	0.056	0.073	0.12	0.016	7.4e-14	1.5e-13
CTNNBIP1	-0.14	0.025	9.4e-08	1.3e-07	0.016	0.029	0.59	0.68	0.086	0.026	0.00073	0.0015	0.13	0.028	2.3e-06	1e-05	-0.083	0.028	0.003	0.0053	-0.045	0.028	0.12	0.17	0.16	0.028	7.5e-09	1.1e-08	-0.12	0.031	5.5e-05	8.5e-05	-0.022	0.031	0.47	0.52	-0.62	0.036	3.3e-45	1.1e-44	-0.21	0.054	0.0001	0.00023	0.19	0.054	0.0003	0.00055	0.61	0.037	2.1e-44	1.9e-43
CTNNBL1	-0.17	0.017	3.7e-22	8.1e-22	-0.037	0.02	0.059	0.11	0.018	0.018	0.3	0.36	-0.031	0.019	0.11	0.17	0.012	0.019	0.53	0.58	-0.067	0.019	0.00055	0.0016	0.34	0.015	1.7e-82	1.4e-81	-0.16	0.021	6.8e-14	1.9e-13	0.11	0.021	6.1e-08	1.7e-07	-0.21	0.017	6.5e-28	1.4e-27	-0.072	0.024	0.0024	0.0044	0.0054	0.024	0.83	0.85	0.26	0.016	5.1e-45	4.7e-44
CTNS	-0.25	0.029	6.6e-18	1.3e-17	-0.014	0.034	0.67	0.76	-0.039	0.03	0.19	0.24	0.038	0.034	0.25	0.34	-0.041	0.033	0.22	0.27	-0.038	0.034	0.26	0.34	0.29	0.032	4.6e-18	8.5e-18	-0.087	0.037	0.019	0.024	0.25	0.036	6.6e-12	3e-11	-0.2	0.03	1.8e-10	2.6e-10	-0.2	0.034	9.6e-09	3.6e-08	0.087	0.035	0.011	0.016	0.28	0.028	3.3e-21	9.1e-21
CTPS1	-0.11	0.022	5.1e-07	7e-07	0.018	0.025	0.47	0.57	0.023	0.022	0.31	0.37	-0.071	0.024	0.004	0.0094	0.13	0.024	7.3e-08	2.4e-07	0.1	0.024	4e-05	0.00015	0.094	0.024	0.00012	0.00015	-0.21	0.026	4.2e-16	1.3e-15	0.016	0.027	0.56	0.61	0.14	0.022	2.8e-10	4.1e-10	-0.029	0.026	0.27	0.33	-0.006	0.025	0.81	0.84	-0.11	0.022	5.8e-07	8.7e-07
CTPS2	0.29	0.041	3.9e-12	6.3e-12	-0.19	0.048	6.6e-05	0.0003	-0.12	0.042	0.0044	0.008	-0.17	0.047	0.00042	0.0012	-0.36	0.046	5.2e-15	3.4e-14	-0.079	0.048	0.1	0.15	-0.014	0.048	0.77	0.79	0.73	0.046	1.8e-50	4.4e-49	-0.008	0.052	0.88	0.9	0.7	0.047	6.7e-39	1.9e-38	0.14	0.066	0.029	0.044	-0.26	0.065	6.5e-05	0.00013	-0.6	0.051	6.4e-27	2.3e-26
CTR9	-0.037	0.012	0.0016	0.0019	0.04	0.013	0.0018	0.0055	0.048	0.012	4.2e-05	0.00011	-0.026	0.013	0.04	0.072	-0.023	0.013	0.067	0.092	0.006	0.013	0.64	0.71	0.056	0.013	8.8e-06	1.2e-05	-0.092	0.014	3e-11	6.9e-11	0.013	0.014	0.34	0.38	-0.16	0.014	1.9e-23	3.7e-23	-0.11	0.018	3e-09	1.2e-08	0.076	0.018	4e-05	8.1e-05	0.18	0.013	1.1e-32	5.2e-32
CTRL	0.39	0.027	2.9e-42	1.1e-41	0.0085	0.034	0.81	0.86	0.02	0.03	0.49	0.56	-0.092	0.033	0.0056	0.013	-0.21	0.032	2.6e-10	1.1e-09	0.0031	0.034	0.93	0.95	-0.18	0.033	3.3e-08	4.6e-08	0.044	0.037	0.23	0.26	-0.078	0.037	0.033	0.045	0.33	0.03	8.2e-24	1.6e-23	-0.1	0.039	0.0093	0.016	-0.26	0.036	3e-12	1.6e-11	-0.031	0.035	0.38	0.4
CTSA	-1.2	0.048	5.5e-103	1.2e-101	-0.16	0.071	0.025	0.053	-0.35	0.062	1.7e-08	6.8e-08	-0.06	0.07	0.4	0.5	0.65	0.066	1.1e-21	1.1e-20	0.057	0.071	0.42	0.5	1.1	0.058	1.4e-70	8.2e-70	-0.47	0.075	1.2e-09	2.4e-09	0.81	0.072	1.6e-27	7.5e-26	-0.11	0.056	0.043	0.048	0.64	0.052	3.4e-29	8.5e-28	0.37	0.059	5.9e-10	2.3e-09	-0.7	0.04	8.7e-49	1e-47
CTSB	-0.61	0.048	1.4e-33	4.2e-33	0.36	0.058	6.2e-10	8.2e-09	0.35	0.051	2.3e-11	1.2e-10	0.26	0.058	6e-06	2.5e-05	0.43	0.057	4.7e-14	2.8e-13	0.51	0.056	1.2e-18	3e-17	0.01	0.059	0.86	0.87	-1.4	0.041	3.1e-164	2.6e-161	-0.066	0.064	0.3	0.35	-0.4	0.038	4.1e-23	8.1e-23	0.5	0.04	4.3e-29	1.1e-27	0.37	0.044	5.1e-16	4.8e-15	-0.3	0.04	6.9e-13	1.3e-12
CTSC	-1.2	0.057	8.8e-84	1.2e-82	0.45	0.077	5e-09	5.6e-08	0.38	0.068	3.6e-08	1.3e-07	-0.11	0.077	0.14	0.21	0.24	0.077	0.0021	0.0038	-0.3	0.077	0.0001	0.00035	1.2	0.066	2e-65	1e-64	-1.1	0.076	2e-46	4e-45	0.62	0.082	1.5e-13	8.4e-13	-1.9	0.078	3.5e-86	4.3e-85	-0.79	0.13	3.6e-09	1.4e-08	1.2	0.12	2.5e-20	4.3e-19	1.6	0.094	1.9e-49	2.2e-48
CTSD	0.078	0.023	0.00076	0.00093	0.073	0.026	0.005	0.013	0.25	0.022	3.2e-28	6e-27	-0.29	0.024	5.5e-31	2.3e-29	-0.23	0.024	1.1e-20	1.1e-19	-0.24	0.024	1.3e-21	4.6e-20	0.32	0.023	1.5e-39	4.6e-39	-0.082	0.028	0.0034	0.0045	0.049	0.028	0.083	0.11	-0.29	0.048	1.8e-09	2.5e-09	-0.71	0.044	1.3e-46	9.2e-45	0.12	0.055	0.034	0.046	0.76	0.033	7.8e-77	5.5e-75
CTSF	0.76	0.042	2e-62	1.4e-61	-0.12	0.055	0.027	0.057	-0.28	0.048	7e-09	2.8e-08	-0.19	0.054	0.00041	0.0012	-0.16	0.054	0.003	0.0053	0.12	0.055	0.033	0.059	-0.64	0.05	2.3e-35	6.2e-35	0.98	0.049	3.3e-72	2.2e-70	-0.47	0.058	1.8e-15	1.3e-14	0.53	0.03	3e-50	1.2e-49	-0.16	0.047	0.00043	0.0009	-0.28	0.044	4.9e-10	1.9e-09	-0.17	0.041	3.5e-05	4.8e-05
CTSH	-2.2	0.13	7.1e-55	4e-54	1.2	0.16	6.2e-13	1.3e-11	-0.95	0.15	1e-10	5.1e-10	-0.96	0.16	6.3e-09	4.1e-08	3.3	0.12	1.8e-120	6.4e-118	0.061	0.17	0.72	0.78	0.74	0.17	9.3e-06	1.2e-05	-1.7	0.17	4.5e-21	1.9e-20	1.1	0.18	4.1e-10	1.5e-09	-1.9	0.11	3.2e-50	1.3e-49	0.43	0.16	0.0064	0.011	2.1	0.11	3.1e-55	6.3e-53	-0.24	0.14	0.096	0.11
CTSK	-0.34	0.043	1.1e-14	1.8e-14	-0.054	0.05	0.28	0.39	-0.26	0.044	2.7e-09	1.2e-08	0.18	0.049	0.00018	0.00055	-0.04	0.049	0.42	0.48	0.0025	0.049	0.95	0.97	0.63	0.044	9.6e-42	3e-41	-0.4	0.052	3.5e-14	9.6e-14	0.41	0.052	9.4e-15	6.2e-14	0.011	0.039	0.79	0.8	0.19	0.043	1.2e-05	3.1e-05	0.062	0.043	0.15	0.18	-0.21	0.037	3.2e-08	5.1e-08
CTSL	1.7	0.13	6.9e-37	2.3e-36	0.44	0.15	0.0044	0.012	0.65	0.14	1.8e-06	5.5e-06	1.6	0.14	9.9e-26	3e-24	-0.64	0.15	2.5e-05	5.9e-05	0.55	0.15	0.00038	0.0011	-3.2	0.11	2.5e-132	8e-131	-0.11	0.17	0.52	0.55	-1.8	0.16	5.2e-29	3e-27	0.49	0.12	2.9e-05	3.7e-05	1.8	0.096	1.1e-55	1.4e-53	-0.9	0.12	7.6e-13	4.5e-12	-1.2	0.1	9.1e-27	3.2e-26
CTSO	0.097	0.021	3.7e-06	4.9e-06	-0.0048	0.023	0.83	0.88	0.033	0.021	0.12	0.16	-0.25	0.021	4e-29	1.6e-27	0.11	0.023	1.8e-06	5e-06	-0.12	0.023	6.4e-08	4.1e-07	0.2	0.022	2.4e-18	4.4e-18	-0.085	0.025	0.00071	0.001	-0.017	0.025	0.49	0.54	0.22	0.023	2.2e-19	4e-19	-0.15	0.027	4.8e-08	1.7e-07	-0.091	0.028	0.0011	0.0018	-0.019	0.025	0.45	0.47
CTSS	-0.22	0.025	1.1e-18	2.3e-18	-0.046	0.029	0.11	0.18	0.11	0.025	1.3e-05	3.5e-05	-0.16	0.028	3.3e-08	2e-07	0.0087	0.028	0.76	0.8	-0.22	0.028	5.1e-15	8.9e-14	0.59	0.02	1.5e-132	4.6e-131	-0.24	0.03	6.8e-15	2e-14	0.19	0.031	1.9e-09	6.4e-09	-0.53	0.023	1.1e-68	7.3e-68	-0.085	0.04	0.033	0.05	0.13	0.039	0.00081	0.0014	0.48	0.026	4.9e-52	6.7e-51
CTSW	0.2	0.11	0.055	0.062	1.4	0.11	7.8e-37	1.3e-34	1.6	0.094	7.3e-55	4.9e-53	-0.53	0.12	5.3e-06	2.2e-05	-0.033	0.12	0.77	0.81	-0.57	0.12	1.3e-06	6.5e-06	-2	0.096	7.5e-76	5e-75	0.31	0.13	0.018	0.023	-0.81	0.13	1.6e-10	6.2e-10	-1.3	0.11	4.1e-26	8.6e-26	-1.3	0.13	3e-20	3.7e-19	0.61	0.14	3.9e-05	7.9e-05	1.8	0.09	2.7e-59	5.7e-58
CTSZ	-0.15	0.038	7.9e-05	0.0001	-0.048	0.042	0.26	0.36	-0.096	0.038	0.011	0.018	-0.085	0.042	0.042	0.075	0.091	0.042	0.029	0.043	-0.18	0.042	1.2e-05	5.1e-05	0.38	0.04	2.6e-20	5.1e-20	-0.062	0.046	0.18	0.2	0.24	0.045	2.3e-07	6.1e-07	-0.19	0.037	7.9e-07	1e-06	-0.052	0.043	0.23	0.29	0.061	0.042	0.15	0.18	0.18	0.037	2.7e-06	4e-06
CTTNBP2NL	-0.81	0.1	1.4e-14	2.4e-14	-0.5	0.12	3.7e-05	0.00018	-0.74	0.1	2.9e-12	1.7e-11	-0.51	0.12	2.2e-05	8.4e-05	-0.25	0.12	0.038	0.055	-0.66	0.12	3.7e-08	2.5e-07	2.7	0.082	3.1e-159	2.4e-157	-0.53	0.13	5.1e-05	8e-05	1.9	0.12	9.9e-54	1.9e-50	-0.2	0.041	2.3e-06	3e-06	-0.1	0.047	0.029	0.045	0.13	0.046	0.0045	0.0069	0.17	0.041	4.8e-05	6.5e-05
CTU1	0.036	0.022	0.1	0.11	-0.042	0.025	0.09	0.15	0.041	0.022	0.064	0.091	-0.034	0.024	0.17	0.24	0.052	0.024	0.032	0.047	-0.038	0.024	0.12	0.17	-0.11	0.024	4.8e-06	6.3e-06	0.13	0.026	1.1e-06	1.9e-06	-0.035	0.027	0.19	0.23	-0.0063	0.027	0.83	0.84	-0.17	0.029	5.9e-09	2.3e-08	-0.012	0.03	0.68	0.72	0.15	0.026	8.1e-09	1.3e-08
CTU2	0.44	0.03	2.4e-42	9.2e-42	0.021	0.038	0.58	0.67	0.054	0.034	0.1	0.14	-0.0068	0.037	0.85	0.89	-0.0087	0.037	0.8	0.84	0.0026	0.037	0.95	0.97	-0.63	0.03	3.1e-79	2.3e-78	0.26	0.04	1.1e-10	2.4e-10	-0.23	0.04	2e-08	5.8e-08	0.27	0.025	2.8e-24	5.7e-24	-0.2	0.03	1.1e-10	5.3e-10	-0.077	0.031	0.014	0.02	-0.049	0.028	0.093	0.1
CUBN	0.66	0.056	5.1e-30	1.4e-29	0.0072	0.067	0.91	0.94	-0.047	0.06	0.43	0.5	0.17	0.066	0.0092	0.02	-0.051	0.066	0.44	0.5	0.14	0.066	0.033	0.059	-0.75	0.061	1.4e-32	3.6e-32	-0.025	0.073	0.74	0.76	-0.28	0.072	0.00012	0.00022	0.95	0.061	1.4e-39	4.2e-39	0.24	0.091	0.0091	0.015	-0.43	0.087	1.3e-06	3.3e-06	-0.76	0.069	6.5e-24	2e-23
CUEDC2	-0.15	0.018	1.7e-15	3.1e-15	-0.041	0.021	0.055	0.1	0.039	0.019	0.039	0.058	0.033	0.021	0.12	0.18	0.1	0.021	5.7e-07	1.6e-06	-0.063	0.021	0.0029	0.007	0.27	0.019	1.9e-43	6.2e-43	-0.27	0.021	4.5e-35	4.6e-34	0.059	0.023	0.011	0.016	0.058	0.019	0.002	0.0023	0.16	0.019	1.3e-14	9.3e-14	-0.072	0.021	0.00047	0.00083	-0.12	0.017	2.6e-11	4.7e-11
CUL1	0.17	0.014	1.2e-31	3.3e-31	-0.0088	0.017	0.61	0.7	-0.1	0.015	7.3e-12	4e-11	0.076	0.017	6.1e-06	2.5e-05	0.016	0.017	0.34	0.39	0.0076	0.017	0.66	0.73	-0.16	0.016	7e-24	1.5e-23	0.1	0.018	3.1e-08	5.9e-08	-0.11	0.018	6.5e-10	2.3e-09	-0.011	0.011	0.32	0.34	-0.039	0.013	0.002	0.0037	0.056	0.012	5e-06	1.1e-05	-0.0037	0.011	0.75	0.77
CUL2	-0.011	0.013	0.4	0.42	-0.012	0.014	0.4	0.51	0.004	0.013	0.75	0.79	0.0031	0.014	0.83	0.87	0.02	0.014	0.15	0.19	-0.021	0.014	0.14	0.21	0.064	0.014	4.4e-06	5.8e-06	-0.061	0.015	8.2e-05	0.00012	0.0035	0.015	0.82	0.85	-0.031	0.014	0.023	0.025	-0.048	0.015	0.0016	0.003	-0.00078	0.015	0.95	0.96	0.069	0.013	2e-07	3.1e-07
CUL3	-0.079	0.017	2.4e-06	3.2e-06	-0.075	0.019	6.9e-05	0.00031	-0.094	0.017	2e-08	7.7e-08	-0.12	0.018	9.7e-11	8.1e-10	-0.02	0.019	0.28	0.33	-0.023	0.019	0.23	0.31	0.33	0.015	3e-87	2.6e-86	-0.033	0.02	0.11	0.12	0.17	0.02	7e-18	7.2e-17	-0.06	0.012	3.7e-07	4.9e-07	-0.017	0.014	0.22	0.27	0.0032	0.013	0.82	0.84	0.07	0.011	2e-09	3.3e-09
CUL4A	-0.28	0.017	1.9e-51	9.9e-51	0.18	0.021	6.6e-16	2.1e-14	0.2	0.018	2.5e-26	4.1e-25	-0.0031	0.022	0.89	0.92	0.2	0.021	7.7e-21	7.8e-20	0.072	0.022	0.001	0.0027	-0.093	0.022	2e-05	2.6e-05	-0.28	0.022	1.1e-33	1e-32	-0.03	0.024	0.21	0.25	-0.46	0.019	3.5e-74	2.9e-73	-0.065	0.035	0.06	0.086	0.25	0.032	1.7e-14	1.3e-13	0.3	0.027	1.2e-24	3.8e-24
CUL4B	0.16	0.019	2.7e-16	4.9e-16	-0.035	0.022	0.12	0.19	-0.17	0.019	1.6e-19	1.6e-18	0.054	0.022	0.012	0.025	-0.17	0.021	4.4e-16	3.1e-15	-0.048	0.022	0.03	0.054	0.15	0.021	8.3e-13	1.3e-12	0.064	0.024	0.0068	0.0089	0.019	0.024	0.43	0.48	0.19	0.016	2.6e-27	5.6e-27	0.048	0.022	0.029	0.044	-0.13	0.02	1.4e-09	5.1e-09	-0.12	0.019	1.6e-10	2.8e-10
CUL5	0.21	0.015	6.7e-43	2.7e-42	0.024	0.018	0.19	0.28	-0.086	0.016	1.6e-07	5.6e-07	-0.056	0.018	0.002	0.0051	-0.03	0.018	0.097	0.13	0.081	0.018	7e-06	3.1e-05	-0.16	0.017	3.5e-19	6.7e-19	0.12	0.02	4.4e-09	9e-09	-0.13	0.019	1.1e-11	5.1e-11	0.16	0.013	5.3e-27	1.1e-26	-0.053	0.018	0.0029	0.0053	-0.014	0.018	0.43	0.48	-0.1	0.015	2.6e-11	4.7e-11
CUL7	0.11	0.027	6.3e-05	8.1e-05	0.047	0.03	0.12	0.2	-0.063	0.027	0.02	0.032	0.07	0.03	0.019	0.038	-0.04	0.03	0.18	0.23	0.02	0.03	0.5	0.59	-0.15	0.029	1.8e-07	2.5e-07	0.035	0.033	0.28	0.31	-0.028	0.033	0.4	0.44	0.19	0.026	6.8e-12	1e-11	-0.015	0.032	0.63	0.69	-0.075	0.031	0.015	0.022	-0.11	0.027	6.3e-05	8.6e-05
CUL9	0.42	0.026	6.9e-51	3.5e-50	-0.073	0.033	0.028	0.059	-0.26	0.028	4.3e-19	4.4e-18	0.008	0.033	0.81	0.86	-0.31	0.031	2.9e-23	3.4e-22	0.078	0.033	0.018	0.035	-0.07	0.033	0.033	0.037	0.28	0.035	6.9e-15	2e-14	-0.052	0.036	0.15	0.18	0.59	0.023	1e-75	8.6e-75	-0.014	0.047	0.77	0.81	-0.32	0.042	2.5e-13	1.6e-12	-0.31	0.037	3.4e-15	7.4e-15
CUTA	-0.14	0.014	4.8e-23	1.1e-22	-0.094	0.016	1.7e-08	1.8e-07	-0.074	0.015	6.6e-07	2.1e-06	0.048	0.016	0.0038	0.009	0.07	0.016	1.8e-05	4.2e-05	-0.017	0.017	0.32	0.4	0.16	0.016	1.6e-23	3.3e-23	0.079	0.018	1.1e-05	1.8e-05	0.032	0.018	0.073	0.094	-0.079	0.014	3.7e-08	5.1e-08	0.12	0.015	5.8e-15	4.3e-14	-0.0056	0.016	0.73	0.76	-0.014	0.015	0.33	0.36
CUTC	0.19	0.016	1.8e-30	4.9e-30	-0.086	0.019	5.4e-06	3.2e-05	-0.036	0.017	0.036	0.054	-0.013	0.019	0.5	0.6	-0.15	0.018	6.7e-17	5e-16	-0.021	0.019	0.27	0.35	-0.076	0.019	5.3e-05	6.7e-05	0.27	0.018	2.2e-44	4e-43	-0.075	0.021	0.00026	0.00048	0.024	0.013	0.068	0.074	-0.023	0.015	0.11	0.15	-0.023	0.014	0.1	0.13	0.014	0.013	0.29	0.31
CUX1	0.23	0.023	2.1e-21	4.6e-21	0.11	0.027	2.7e-05	0.00013	0.079	0.024	0.0012	0.0024	-0.088	0.027	0.00091	0.0025	-0.083	0.027	0.0018	0.0034	0.076	0.027	0.0044	0.01	-0.31	0.025	9.1e-33	2.3e-32	0.16	0.029	4.6e-08	8.6e-08	-0.25	0.028	5.3e-18	5.6e-17	0.31	0.021	2.2e-37	6.1e-37	0.02	0.031	0.53	0.59	-0.17	0.029	8.8e-09	2.9e-08	-0.18	0.026	9.3e-12	1.7e-11
CWC15	-0.08	0.013	2.6e-10	4e-10	-0.053	0.014	0.0002	0.00079	-0.013	0.013	0.31	0.37	0.01	0.014	0.47	0.57	-0.014	0.014	0.3	0.35	-0.017	0.014	0.23	0.31	0.16	0.013	1.2e-34	3.2e-34	-0.028	0.015	0.07	0.083	0.051	0.015	0.00093	0.0016	-0.041	0.013	0.0021	0.0025	0.083	0.014	2.5e-08	9e-08	-0.058	0.015	9.6e-05	0.00019	0.023	0.013	0.088	0.099
CWC22	0.23	0.016	2.3e-41	8.7e-41	-0.0059	0.02	0.76	0.83	-0.015	0.018	0.42	0.49	-0.035	0.02	0.073	0.12	-0.12	0.019	2.2e-09	8.2e-09	0.0075	0.02	0.71	0.77	-0.19	0.018	1.2e-24	2.7e-24	0.22	0.02	3.4e-26	2e-25	-0.11	0.021	6.3e-08	1.8e-07	0.086	0.013	3.6e-10	5.2e-10	-0.085	0.015	3.7e-08	1.3e-07	-0.04	0.016	0.011	0.015	0.014	0.014	0.31	0.33
CWC25	0.12	0.014	1.2e-17	2.3e-17	0.0054	0.016	0.73	0.81	-0.0087	0.014	0.55	0.61	-0.012	0.016	0.42	0.52	-0.081	0.015	1e-07	3.2e-07	-0.0011	0.016	0.94	0.96	-0.076	0.015	7.8e-07	1.1e-06	0.043	0.017	0.012	0.015	0.00053	0.017	0.98	0.98	-0.0039	0.016	0.81	0.82	-0.14	0.016	1.8e-15	1.4e-14	0.0013	0.018	0.94	0.95	0.11	0.015	7e-13	1.4e-12
CWC27	0.085	0.015	4.2e-08	6e-08	-0.061	0.017	0.00045	0.0017	0.018	0.016	0.25	0.31	-0.056	0.017	0.001	0.0027	-0.015	0.017	0.37	0.43	-0.026	0.017	0.13	0.19	0.11	0.017	3.3e-10	4.9e-10	-0.04	0.019	0.035	0.043	-0.049	0.019	0.0094	0.014	0.079	0.015	4.3e-07	5.7e-07	0.038	0.018	0.032	0.048	-0.081	0.017	2.1e-06	5.1e-06	-0.042	0.016	0.0081	0.0098
CWF19L1	0.047	0.017	0.0066	0.0078	-0.07	0.019	0.00027	0.001	-0.025	0.017	0.14	0.19	-0.11	0.019	5.2e-09	3.4e-08	-0.14	0.018	1.3e-13	7.4e-13	-0.059	0.019	0.0021	0.0052	0.21	0.017	9.3e-31	2.3e-30	0.09	0.021	1.4e-05	2.2e-05	0.078	0.021	0.00019	0.00034	0.089	0.014	2.4e-10	3.4e-10	-0.057	0.016	0.00043	0.0009	-0.022	0.016	0.16	0.2	-0.026	0.014	0.076	0.086
CWF19L2	0.32	0.022	9.2e-43	3.6e-42	-0.021	0.028	0.45	0.56	-0.052	0.025	0.037	0.056	-0.016	0.027	0.56	0.65	-0.13	0.027	8.1e-07	2.3e-06	0.062	0.027	0.024	0.045	-0.32	0.025	4.8e-34	1.3e-33	0.27	0.028	4.1e-20	1.7e-19	-0.15	0.03	7.8e-07	1.9e-06	0.14	0.017	7.5e-16	1.3e-15	-0.061	0.021	0.0039	0.0069	-0.068	0.021	0.00095	0.0016	-0.04	0.019	0.031	0.037
CX3CR1	-2.4	0.22	4.1e-27	1e-26	4.2	0.22	8.8e-70	6.6e-67	3.6	0.2	8.4e-64	8.1e-62	-1	0.26	8.9e-05	0.0003	-2.3	0.25	2e-19	1.8e-18	-0.0052	0.26	0.98	0.99	-0.32	0.26	0.21	0.23	-1.5	0.28	5.7e-08	1.1e-07	-0.94	0.28	0.00083	0.0014	-6.3	0.31	2.8e-64	1.6e-63	-3.9	0.45	4.7e-17	4.3e-16	3.9	0.45	3.1e-17	3.5e-16	6.2	0.32	7.4e-62	1.8e-60
CXADR	0.62	0.062	4.7e-22	1e-21	-0.094	0.074	0.2	0.3	0.25	0.065	0.00011	0.00026	-0.18	0.073	0.013	0.026	-0.47	0.072	5.7e-11	2.6e-10	0.42	0.073	9.2e-09	6.8e-08	-0.96	0.067	4.7e-43	1.5e-42	0.8	0.076	1.1e-24	5.8e-24	-0.56	0.079	2.2e-12	1.1e-11	0.88	0.065	4.4e-35	1.2e-34	0.55	0.082	5.4e-11	2.6e-10	-0.32	0.084	0.00018	0.00033	-1	0.058	5.4e-55	8.9e-54
CXCL10	-0.13	0.031	4.5e-05	5.8e-05	0.14	0.035	0.00011	0.00047	0.29	0.03	2.4e-21	2.8e-20	-0.063	0.035	0.072	0.12	-0.088	0.035	0.012	0.019	0.05	0.035	0.16	0.23	-0.11	0.035	0.0021	0.0025	-0.11	0.039	0.0063	0.0083	-0.049	0.039	0.2	0.24	-0.015	0.012	0.22	0.24	0.039	0.013	0.0034	0.0061	-0.013	0.013	0.35	0.39	-0.0066	0.012	0.59	0.61
CXCL13	-0.07	0.017	7.7e-05	9.8e-05	0.079	0.02	7.5e-05	0.00034	0.046	0.018	0.0084	0.015	-0.059	0.02	0.0028	0.0068	-0.018	0.02	0.36	0.42	0.16	0.019	1e-16	2.2e-15	-0.05	0.02	0.011	0.013	-0.061	0.022	0.0045	0.006	-0.036	0.022	0.091	0.12	-0.061	0.016	0.00011	0.00014	0.054	0.018	0.0021	0.0039	0.073	0.017	2.2e-05	4.6e-05	-0.043	0.016	0.0062	0.0076
CXCL16	0.22	0.066	0.00082	0.001	0.23	0.075	0.0023	0.0068	0.63	0.063	7.9e-23	1e-21	0.41	0.073	2.6e-08	1.6e-07	0.33	0.073	6.5e-06	1.6e-05	-0.22	0.074	0.0035	0.0083	-1	0.066	2.8e-46	9.6e-46	-0.7	0.078	1e-18	3.7e-18	-0.29	0.081	0.00034	0.0006	1.1	0.081	4.7e-36	1.3e-35	0.61	0.1	1e-08	3.8e-08	-0.099	0.11	0.35	0.4	-1.5	0.063	1.9e-80	1.8e-78
CXCR1	-0.62	0.068	2.3e-19	4.6e-19	0.8	0.076	1.3e-24	9.4e-23	0.065	0.071	0.35	0.42	-0.13	0.079	0.11	0.18	-0.24	0.079	0.0024	0.0043	-0.55	0.078	3.5e-12	4.4e-11	0.87	0.074	3.8e-30	9.2e-30	-0.38	0.086	1e-05	1.7e-05	0.33	0.087	0.00017	0.00031	-2.6	0.19	1.2e-34	3.1e-34	-2.3	0.23	2.2e-21	2.9e-20	0.87	0.25	0.00049	0.00086	3.7	0.14	1.2e-89	2.2e-87
CXCR2	-0.13	0.055	0.021	0.024	0.88	0.054	1.5e-51	5.2e-49	-0.021	0.055	0.7	0.75	-0.018	0.061	0.77	0.83	-0.18	0.061	0.0025	0.0044	-0.22	0.061	0.00043	0.0013	-0.089	0.061	0.15	0.16	-0.037	0.067	0.58	0.61	-0.16	0.067	0.017	0.025	-2.5	0.19	1.2e-31	2.8e-31	-2.3	0.23	9.7e-22	1.3e-20	0.57	0.25	0.021	0.029	3.8	0.13	4.5e-103	1.9e-100
CXCR2P1	0.19	0.037	2.9e-07	4e-07	-0.036	0.042	0.39	0.5	0.018	0.038	0.64	0.69	-0.079	0.042	0.056	0.096	-0.13	0.041	0.0021	0.0037	-0.053	0.042	0.21	0.28	0.042	0.042	0.31	0.33	0.086	0.046	0.059	0.07	-0.088	0.046	0.055	0.072	0.29	0.039	1.6e-12	2.4e-12	-0.09	0.048	0.059	0.085	-0.1	0.047	0.025	0.035	-0.13	0.042	0.0022	0.0027
CXCR3	-3.6	0.21	1.3e-55	7.7e-55	2.2	0.26	7e-17	2.6e-15	3.7	0.21	4.8e-61	4.2e-59	-3.6	0.24	4.8e-46	4.8e-44	-3.4	0.24	4.3e-41	1.3e-39	1.3	0.27	7.6e-07	4.1e-06	2.3	0.26	1.6e-17	2.8e-17	-0.47	0.3	0.11	0.13	1.9	0.29	2.2e-10	8.4e-10	-1.2	0.064	3.6e-60	1.9e-59	1.1	0.084	8.6e-32	2.6e-30	0.53	0.094	2.8e-08	8.6e-08	-0.052	0.088	0.55	0.57
CXCR4	0.56	0.036	5.2e-48	2.4e-47	-0.09	0.046	0.05	0.094	0.052	0.041	0.2	0.26	-0.21	0.045	1.8e-06	8.3e-06	-0.21	0.045	3.6e-06	9.6e-06	0.074	0.045	0.11	0.16	-0.59	0.04	9.4e-44	3.1e-43	0.73	0.042	5.3e-56	1.7e-54	-0.38	0.048	6.3e-15	4.3e-14	0.7	0.056	5.1e-29	1.2e-28	0.27	0.076	0.00038	0.0008	-0.23	0.075	0.0026	0.0041	-0.72	0.055	1.5e-31	6.5e-31
CXCR5	-1.9	0.18	1.4e-25	3.3e-25	2	0.21	7.8e-21	4.4e-19	-1.7	0.18	3.9e-20	4.3e-19	-1.3	0.21	1.6e-09	1.1e-08	-1.6	0.21	1.5e-14	9.3e-14	4.4	0.16	5.8e-122	2e-118	-1.1	0.21	1.4e-07	2e-07	2.3	0.22	4.9e-24	2.5e-23	0.49	0.23	0.035	0.047	-1.4	0.13	5e-24	1e-23	1.8	0.14	4.1e-33	1.3e-31	1.5	0.14	4.8e-24	1.3e-22	-1.3	0.13	2.4e-21	6.8e-21
CXCR6	-3.7	0.2	3.3e-69	2.8e-68	1.5	0.26	1.2e-08	1.2e-07	2.4	0.22	4.9e-27	8.6e-26	-2.7	0.24	2.2e-27	7.4e-26	0.89	0.26	0.0005	0.00098	-1.2	0.26	6.7e-06	3e-05	3.8	0.23	2.5e-56	1.1e-55	-3.2	0.26	5.1e-31	4e-30	2.4	0.27	5.4e-18	5.7e-17	-5.3	0.21	1e-85	1.3e-84	-1.8	0.36	5.6e-07	1.7e-06	4.8	0.28	6.1e-51	1.1e-48	2.7	0.3	5.6e-18	1.4e-17
CXorf21	-0.054	0.053	0.31	0.32	-0.24	0.059	4.6e-05	0.00022	0.17	0.052	0.0012	0.0023	-0.3	0.058	1.9e-07	9.9e-07	-0.4	0.057	4.7e-12	2.3e-11	-0.14	0.059	0.014	0.027	0.85	0.051	5.8e-55	2.4e-54	-0.24	0.064	0.00014	0.00021	0.35	0.063	4.5e-08	1.3e-07	0.58	0.088	1e-10	1.5e-10	1	0.091	2.4e-25	4.4e-24	-0.91	0.091	2.2e-21	4.5e-20	-0.63	0.087	1.6e-12	3.1e-12
CXorf23	-0.022	0.023	0.32	0.34	0.07	0.025	0.0054	0.014	-0.049	0.022	0.028	0.043	-0.063	0.025	0.01	0.022	-0.087	0.024	0.0004	0.00079	0.19	0.024	1.6e-14	2.7e-13	-0.05	0.025	0.042	0.047	0.013	0.027	0.62	0.65	0.028	0.027	0.3	0.35	-0.13	0.024	2.9e-08	4e-08	-0.13	0.027	3.3e-06	9.1e-06	0.11	0.027	4.7e-05	9.4e-05	0.14	0.023	1.8e-09	3e-09
CXorf38	-0.037	0.014	0.01	0.012	0.033	0.016	0.038	0.075	0.056	0.014	8.7e-05	0.00021	-0.075	0.016	1.9e-06	8.5e-06	0.016	0.016	0.3	0.35	-0.11	0.015	2.8e-12	3.5e-11	0.057	0.016	0.00031	0.00038	0.022	0.017	0.21	0.24	0.043	0.017	0.013	0.018	-0.06	0.018	0.00065	0.00078	-0.19	0.016	2.7e-24	4.6e-23	0.088	0.019	5e-06	1.1e-05	0.13	0.016	1.9e-15	4.2e-15
CXorf40A	-0.15	0.022	1.4e-11	2.3e-11	0.039	0.026	0.13	0.21	0.004	0.023	0.87	0.89	0.061	0.025	0.016	0.032	-0.024	0.025	0.34	0.4	-0.13	0.025	1e-07	6.4e-07	0.25	0.024	5.6e-25	1.2e-24	-0.12	0.028	1.5e-05	2.4e-05	0.1	0.028	0.00015	0.00028	-0.28	0.028	9.8e-20	1.8e-19	-0.099	0.036	0.0061	0.01	0.0053	0.036	0.89	0.9	0.35	0.026	3.6e-33	1.7e-32
CXorf40B	-0.11	0.017	1.8e-10	2.7e-10	0.0022	0.02	0.91	0.94	0.046	0.018	0.0092	0.016	0.12	0.019	1.3e-10	1.1e-09	-0.03	0.019	0.12	0.15	-0.12	0.019	1.5e-09	1.3e-08	0.099	0.019	2.4e-07	3.3e-07	-0.026	0.021	0.22	0.25	0.025	0.021	0.23	0.27	-0.28	0.026	3.4e-23	6.7e-23	-0.2	0.033	4.3e-09	1.7e-08	0.0057	0.034	0.88	0.89	0.42	0.02	1.7e-64	5.1e-63
CXorf56	0.11	0.022	1e-06	1.4e-06	-0.014	0.025	0.59	0.68	0.038	0.023	0.092	0.13	-0.013	0.025	0.61	0.69	0.0092	0.025	0.71	0.75	-0.024	0.025	0.34	0.42	-0.085	0.025	0.00058	0.0007	0.021	0.027	0.44	0.47	-0.084	0.027	0.0019	0.0032	0.076	0.021	0.00036	0.00043	-0.0029	0.024	0.91	0.93	-0.074	0.023	0.0016	0.0026	-0.012	0.021	0.56	0.58
CXorf57	0.17	0.061	0.0056	0.0066	0.25	0.068	0.00023	0.00091	0.58	0.057	3.1e-23	4.2e-22	0.54	0.065	4.3e-16	6.2e-15	-0.15	0.067	0.028	0.041	0.11	0.068	0.11	0.17	-1.2	0.054	8.1e-85	6.7e-84	-1.1e-06	0.074	1	1	-0.59	0.071	3e-16	2.4e-15	0.023	0.048	0.63	0.65	0.52	0.045	9e-27	1.9e-25	-0.01	0.052	0.85	0.87	-0.43	0.041	2e-22	5.7e-22
CXorf58	0.49	0.038	6.1e-35	1.9e-34	-0.12	0.047	0.0096	0.023	-0.19	0.041	5.5e-06	1.6e-05	-0.14	0.046	0.0027	0.0066	-0.045	0.046	0.32	0.38	-0.087	0.046	0.06	0.099	-0.11	0.046	0.013	0.015	0.24	0.05	1.3e-06	2.3e-06	-0.088	0.051	0.083	0.11	0.88	0.042	4e-67	2.6e-66	0.11	0.067	0.098	0.13	-0.39	0.063	1.3e-09	4.7e-09	-0.64	0.051	9.3e-31	3.9e-30
CXorf65	0.16	0.03	3.8e-07	5.2e-07	0.19	0.034	4.3e-08	4e-07	0.19	0.03	3.9e-10	1.8e-09	0.03	0.034	0.37	0.47	0.0041	0.034	0.9	0.92	0.08	0.034	0.018	0.034	-0.45	0.03	1.6e-45	5.6e-45	-0.14	0.037	0.00021	0.00032	-0.18	0.037	1.7e-06	4e-06	0.0053	0.03	0.86	0.87	-0.16	0.032	4e-07	1.2e-06	0.079	0.032	0.014	0.02	0.059	0.029	0.044	0.05
CXXC1	0.17	0.012	2.5e-39	8.9e-39	-0.023	0.015	0.11	0.19	-0.0084	0.013	0.54	0.6	-0.054	0.014	0.00019	0.00059	-0.067	0.014	3.1e-06	8.3e-06	0.058	0.014	5.7e-05	0.00021	-0.16	0.013	1.3e-32	3.4e-32	0.12	0.015	1.2e-15	3.5e-15	-0.049	0.016	0.0021	0.0033	0.092	0.012	2e-13	3.2e-13	-0.11	0.013	4.3e-15	3.3e-14	-0.037	0.014	0.011	0.015	0.025	0.013	0.052	0.059
CXXC5	-0.65	0.084	1.7e-14	3e-14	-0.35	0.097	0.00029	0.0011	-0.42	0.085	8.2e-07	2.6e-06	-0.83	0.092	2.8e-18	4.8e-17	-0.38	0.095	7.5e-05	0.00017	-0.32	0.096	0.0009	0.0025	1.2	0.088	2.4e-38	7e-38	1.5	0.093	9e-52	2.3e-50	0.93	0.1	2.4e-19	3.1e-18	-2.9	0.14	2.1e-70	1.5e-69	-1.2	0.21	7.5e-09	2.9e-08	2.1	0.19	4e-24	1.1e-22	2.2	0.16	1.3e-34	6.8e-34
CYB561	-2.4	0.19	5.5e-34	1.7e-33	1.9	0.22	1.9e-17	7.4e-16	2.5	0.19	5.7e-37	1.8e-35	1.3	0.22	6.3e-09	4.1e-08	2.1	0.22	1.1e-21	1.2e-20	1.3	0.22	2.3e-08	1.6e-07	-4.5	0.17	2.2e-115	4.3e-114	-2.1	0.24	1.8e-18	6.6e-18	-0.44	0.25	0.074	0.095	-3.2	0.076	1.6e-152	1.6e-150	1.5	0.18	1.1e-16	9.6e-16	1.7	0.17	9.6e-21	1.7e-19	0.55	0.17	0.0012	0.0015
CYB561A3	-0.11	0.017	8.8e-11	1.4e-10	-0.028	0.019	0.14	0.22	0.071	0.017	2.9e-05	7.5e-05	0.05	0.019	0.0086	0.019	0.0078	0.019	0.68	0.73	0.017	0.019	0.37	0.46	0.16	0.018	2.6e-17	4.6e-17	-0.21	0.02	3.1e-26	1.8e-25	0.024	0.021	0.25	0.29	-0.14	0.016	1.5e-15	2.5e-15	-0.021	0.02	0.29	0.36	-0.016	0.02	0.41	0.46	0.17	0.016	3.4e-23	1e-22
CYB561D1	0.28	0.024	4.1e-29	1.1e-28	0.047	0.029	0.097	0.16	-0.2	0.025	5.9e-16	4.7e-15	0.21	0.027	1.1e-13	1.3e-12	0.072	0.028	0.01	0.016	0.16	0.028	3.4e-08	2.3e-07	-0.51	0.022	2.7e-94	2.8e-93	0.038	0.031	0.22	0.24	-0.1	0.031	0.001	0.0017	0.4	0.018	3.2e-63	1.8e-62	-0.069	0.032	0.033	0.05	-0.24	0.029	1.1e-15	9.5e-15	-0.13	0.028	2.3e-06	3.4e-06
CYB561D2	-0.33	0.016	1.2e-73	1.2e-72	0.084	0.022	0.00015	0.00062	0.13	0.019	2.1e-11	1.1e-10	-0.058	0.022	0.0079	0.017	0.016	0.022	0.47	0.53	-0.018	0.022	0.41	0.5	0.24	0.02	5.3e-29	1.3e-28	-0.18	0.023	1.4e-14	3.9e-14	0.15	0.024	2.5e-10	9.3e-10	-0.56	0.038	8.6e-36	2.3e-35	-0.41	0.05	1.6e-15	1.3e-14	0.19	0.052	0.00035	0.00062	0.71	0.031	1.9e-71	9e-70
CYB5A	0.083	0.023	0.00033	0.00041	-0.021	0.026	0.42	0.52	0.019	0.023	0.41	0.48	-0.21	0.024	1.2e-16	1.8e-15	0.22	0.024	1.5e-18	1.3e-17	0.1	0.025	5.1e-05	0.00019	-0.12	0.025	4.4e-06	5.8e-06	0.024	0.028	0.39	0.42	-0.15	0.027	1.3e-07	3.4e-07	0.57	0.032	7.3e-52	3e-51	-0.022	0.048	0.65	0.7	-0.025	0.047	0.59	0.63	-0.53	0.034	7.9e-43	6.4e-42
CYB5B	-0.5	0.027	2.1e-63	1.5e-62	-0.06	0.036	0.098	0.16	-0.051	0.032	0.11	0.15	0.15	0.036	2.1e-05	8e-05	0.062	0.036	0.083	0.11	-0.16	0.036	6.1e-06	2.7e-05	0.66	0.028	8.1e-97	9e-96	-0.36	0.037	4.1e-21	1.8e-20	0.4	0.037	1.9e-25	6.5e-24	-0.57	0.021	4.2e-85	5.1e-84	-0.025	0.04	0.54	0.6	0.11	0.039	0.0065	0.0097	0.48	0.027	1.2e-54	2e-53
CYB5D1	0.49	0.039	1.1e-33	3.4e-33	0.0056	0.047	0.9	0.93	-0.13	0.042	0.0027	0.0052	0.14	0.047	0.0029	0.0072	0.16	0.046	0.00057	0.0011	0.017	0.047	0.72	0.78	-0.59	0.042	5.4e-41	1.7e-40	0.0081	0.051	0.87	0.89	-0.21	0.051	2.9e-05	5.8e-05	0.56	0.039	7.8e-35	2e-34	0.075	0.058	0.19	0.25	-0.15	0.056	0.0097	0.014	-0.49	0.043	2.9e-25	9.5e-25
CYB5D2	0.11	0.023	2.1e-06	2.8e-06	-0.097	0.026	0.00018	0.00072	-0.11	0.023	9.6e-07	3e-06	-0.036	0.026	0.16	0.23	0.15	0.025	4.3e-09	1.6e-08	-0.011	0.026	0.65	0.73	0.05	0.026	0.052	0.058	0.022	0.028	0.43	0.46	-0.085	0.028	0.0022	0.0036	0.43	0.03	1.1e-36	3e-36	0.079	0.042	0.058	0.084	-0.15	0.041	0.00025	0.00046	-0.38	0.031	3.7e-27	1.3e-26
CYB5R1	0.38	0.027	3.6e-41	1.4e-40	-0.0044	0.034	0.89	0.93	0.02	0.03	0.48	0.55	0.023	0.033	0.49	0.59	0.039	0.033	0.24	0.3	0.14	0.033	2.9e-05	0.00011	-0.67	0.024	6.7e-123	1.6e-121	0.28	0.035	6.4e-15	1.9e-14	-0.31	0.035	7.3e-18	7.5e-17	0.37	0.02	4.2e-51	1.7e-50	0.072	0.032	0.026	0.041	-0.15	0.031	2.2e-06	5.3e-06	-0.31	0.023	4.6e-32	2.1e-31
CYB5R3	-0.57	0.02	2.6e-117	8.5e-116	0.06	0.032	0.056	0.1	0.12	0.028	1.4e-05	3.9e-05	0.14	0.031	1.2e-05	4.5e-05	0.22	0.03	1.8e-13	1e-12	-0.042	0.031	0.18	0.25	0.31	0.029	1.7e-24	3.5e-24	-0.35	0.032	6.5e-27	4e-26	0.15	0.034	7.1e-06	1.5e-05	-0.74	0.02	2.1e-107	5e-106	-0.0069	0.052	0.89	0.91	0.25	0.049	5.3e-07	1.4e-06	0.49	0.038	2.7e-31	1.2e-30
CYB5R4	-0.54	0.027	5.3e-73	5e-72	0.037	0.037	0.32	0.43	0.054	0.032	0.1	0.14	-0.18	0.036	6.7e-07	3.2e-06	0.029	0.036	0.43	0.48	-0.012	0.037	0.75	0.8	0.68	0.028	3.9e-99	4.6e-98	-0.26	0.039	7.1e-11	1.6e-10	0.32	0.039	2.3e-16	1.9e-15	-0.56	0.024	8.3e-75	7e-74	-0.057	0.042	0.17	0.22	0.21	0.04	1.3e-07	3.8e-07	0.44	0.03	3.9e-37	2.3e-36
CYB5RL	0.42	0.04	4.9e-24	1.1e-23	-0.17	0.047	0.00027	0.0011	-0.23	0.041	2.1e-08	8.2e-08	-0.0021	0.047	0.96	0.97	-0.3	0.046	1.9e-10	8.1e-10	0.081	0.047	0.088	0.14	-0.27	0.046	1e-08	1.4e-08	0.57	0.048	7.1e-31	5.6e-30	-0.049	0.052	0.34	0.39	0.64	0.036	4.8e-48	1.7e-47	-0.15	0.056	0.0078	0.013	-0.24	0.054	1.5e-05	3.2e-05	-0.31	0.048	1.8e-10	3.2e-10
CYBA	-0.73	0.028	6.5e-109	1.7e-107	0.13	0.042	0.0029	0.0084	0.32	0.036	4e-18	3.8e-17	0.013	0.042	0.76	0.83	0.17	0.041	2.3e-05	5.5e-05	-0.11	0.042	0.01	0.021	0.48	0.038	2.2e-33	5.7e-33	-0.48	0.042	2.5e-28	1.7e-27	0.23	0.045	2.3e-07	6.1e-07	-1	0.043	1.2e-67	7.6e-67	-0.32	0.077	4.3e-05	0.0001	0.28	0.076	0.00029	0.00052	0.99	0.049	2.7e-63	7.5e-62
CYBB	0.1	0.055	0.068	0.076	-0.12	0.061	0.043	0.083	-0.054	0.055	0.32	0.38	-0.056	0.06	0.36	0.46	-0.12	0.06	0.05	0.071	-0.1	0.061	0.091	0.14	0.04	0.06	0.5	0.52	0.53	0.064	4.1e-16	1.3e-15	-0.17	0.066	0.013	0.018	0.11	0.055	0.045	0.05	0.039	0.062	0.54	0.61	-0.11	0.061	0.058	0.076	-0.047	0.055	0.41	0.43
CYBRD1	-0.86	0.083	6.7e-24	1.5e-23	0.059	0.1	0.55	0.65	-0.44	0.087	4.8e-07	1.6e-06	1.5	0.084	2e-59	3.6e-57	0.76	0.095	4.4e-15	2.9e-14	-0.49	0.098	8.2e-07	4.4e-06	-0.49	0.097	7.4e-07	1e-06	-0.46	0.11	2.3e-05	3.7e-05	0.81	0.1	3.4e-14	2.1e-13	-0.65	0.071	4.4e-18	7.8e-18	0.19	0.088	0.032	0.048	0.4	0.085	2.6e-06	6.2e-06	0.17	0.079	0.034	0.039
CYC1	-0.12	0.017	3.5e-11	5.5e-11	-0.015	0.02	0.44	0.55	0.11	0.018	9.2e-10	4.1e-09	-0.1	0.019	2e-07	1e-06	-0.04	0.019	0.041	0.059	-0.13	0.019	6.5e-12	7.7e-11	0.28	0.017	9.4e-52	3.7e-51	-0.076	0.021	0.00039	0.00056	0.1	0.021	1.8e-06	4.3e-06	-0.24	0.026	1e-16	1.7e-16	-0.29	0.03	3.2e-20	3.9e-19	0.077	0.033	0.021	0.03	0.39	0.021	4e-56	7.1e-55
CYCS	-0.15	0.019	4.4e-15	7.9e-15	-0.021	0.022	0.34	0.45	-0.00052	0.02	0.97	0.98	-0.16	0.021	1.4e-14	1.7e-13	0.13	0.021	1.8e-09	6.8e-09	-0.1	0.022	2.2e-06	1.1e-05	0.37	0.018	1.7e-77	1.2e-76	-0.11	0.024	2.4e-06	4.1e-06	0.081	0.024	0.0007	0.0012	-0.31	0.02	9e-42	2.8e-41	-0.093	0.029	0.0015	0.0028	0.14	0.028	6.2e-07	1.6e-06	0.27	0.021	1.6e-30	6.7e-30
CYFIP1	-2.4	0.093	2.2e-112	6.1e-111	0.93	0.14	1.7e-11	2.9e-10	1.3	0.12	4.4e-28	8.4e-27	-0.051	0.14	0.71	0.78	1.6	0.13	2.5e-33	4.9e-32	0.55	0.14	5.7e-05	0.00021	-0.25	0.14	0.064	0.071	-1.9	0.14	7.8e-38	9.3e-37	0.24	0.15	0.11	0.13	-1.1	0.11	3.3e-19	5.9e-19	1.4	0.12	6.1e-28	1.4e-26	1.3	0.12	9.1e-25	2.7e-23	-1.2	0.11	3.5e-23	1.1e-22
CYFIP2	0.26	0.013	1.1e-73	1.1e-72	0.028	0.018	0.12	0.19	-0.091	0.016	7e-09	2.8e-08	-0.16	0.017	5.1e-21	1.1e-19	-0.097	0.017	2.3e-08	7.7e-08	0.18	0.017	1.5e-25	7.3e-24	-0.12	0.017	1.8e-12	2.8e-12	0.078	0.019	5.1e-05	7.9e-05	-0.12	0.019	1.3e-09	4.5e-09	0.13	0.022	1.8e-08	2.4e-08	-0.27	0.021	3.3e-32	1e-30	-0.17	0.024	2.1e-11	9.9e-11	0.23	0.019	4.1e-27	1.5e-26
CYHR1	0.47	0.018	1.6e-109	4.2e-108	-0.093	0.027	0.00049	0.0018	-0.14	0.023	5.6e-09	2.3e-08	-0.069	0.026	0.0088	0.019	-0.02	0.026	0.43	0.49	0.052	0.026	0.049	0.083	-0.3	0.024	2.9e-33	7.5e-33	0.22	0.028	3.8e-14	1e-13	-0.17	0.028	1.9e-09	6.3e-09	0.35	0.016	1e-64	6.1e-64	-0.086	0.028	0.0024	0.0045	-0.13	0.028	1.9e-06	4.6e-06	-0.18	0.023	1.7e-13	3.4e-13
CYLD	-0.019	0.02	0.32	0.34	-0.027	0.022	0.22	0.32	-0.22	0.018	3.7e-31	8.6e-30	0.36	0.018	5.6e-72	1.5e-69	0.091	0.022	2.5e-05	5.8e-05	0.16	0.021	2.9e-14	4.7e-13	-0.11	0.021	4e-07	5.4e-07	-0.28	0.022	1.3e-33	1.2e-32	0.055	0.024	0.021	0.029	0.076	0.042	0.069	0.076	0.71	0.028	2.5e-80	1.2e-77	-0.17	0.046	0.00024	0.00043	-0.5	0.033	1.7e-41	1.3e-40
CYP20A1	-0.067	0.014	1.2e-06	1.7e-06	0.025	0.016	0.11	0.18	-0.15	0.013	1.2e-30	2.6e-29	0.02	0.015	0.19	0.27	0.13	0.015	1.6e-19	1.5e-18	0.055	0.015	0.0003	0.00092	-0.047	0.015	0.0021	0.0025	-0.003	0.017	0.87	0.88	0.1	0.016	1.8e-09	6e-09	-0.019	0.013	0.15	0.16	0.03	0.014	0.038	0.056	0.06	0.014	1.9e-05	4e-05	-0.054	0.013	2e-05	2.7e-05
CYP24A1	-0.47	0.051	5.4e-20	1.1e-19	0.24	0.06	4.4e-05	0.00021	-0.14	0.053	0.01	0.017	0.84	0.052	3.1e-52	4.2e-50	0.24	0.058	4.3e-05	9.9e-05	0.15	0.059	0.013	0.027	-0.23	0.059	0.00011	0.00013	-0.38	0.064	2.8e-09	5.7e-09	-0.19	0.065	0.003	0.0047	-0.45	0.063	2.3e-12	3.5e-12	1.1	0.05	1.2e-68	2.9e-66	-0.17	0.073	0.022	0.03	-0.28	0.065	1.5e-05	2.2e-05
CYP27B1	-0.36	0.055	1.2e-10	1.8e-10	0.18	0.064	0.0045	0.012	-0.1	0.056	0.066	0.094	-0.24	0.063	0.00015	0.00047	1	0.052	7.6e-70	7.2e-68	-0.095	0.063	0.14	0.2	0.003	0.063	0.96	0.96	-0.45	0.068	5.4e-11	1.2e-10	0.1	0.069	0.15	0.18	0.048	0.065	0.46	0.48	0.085	0.072	0.24	0.29	0.74	0.062	8.4e-29	3.8e-27	-0.72	0.054	5.3e-34	2.7e-33
CYP2E1	-0.35	0.063	4.3e-08	6.2e-08	0.34	0.072	2.7e-06	1.7e-05	-0.31	0.063	1.5e-06	4.8e-06	-0.14	0.072	0.049	0.085	1.5	0.053	1.3e-121	5.2e-119	-0.35	0.071	8.8e-07	4.7e-06	-0.47	0.07	5.5e-11	8.4e-11	-0.36	0.078	3.3e-06	5.5e-06	0.34	0.078	1.6e-05	3.4e-05	-0.13	0.071	0.076	0.083	-0.28	0.078	0.0003	0.00064	1.1	0.058	4.7e-56	9.8e-54	-0.53	0.066	1.4e-14	2.9e-14
CYP2J2	1.4	0.048	3.5e-127	1.4e-125	-0.14	0.075	0.056	0.1	-0.2	0.065	0.002	0.0039	-0.22	0.073	0.0027	0.0066	-0.24	0.073	0.0011	0.0021	0.26	0.074	0.00052	0.0015	-0.63	0.071	3.4e-18	6.2e-18	0.083	0.081	0.3	0.33	-0.65	0.078	1.9e-16	1.6e-15	2.2	0.065	9.8e-126	4.3e-124	-0.0061	0.14	0.97	0.97	-1.2	0.13	3.1e-18	3.9e-17	-1.3	0.11	8.3e-27	2.9e-26
CYP2R1	0.22	0.025	9.6e-19	1.9e-18	0.039	0.029	0.18	0.27	0.081	0.026	0.0018	0.0035	0.022	0.029	0.44	0.54	-0.1	0.028	0.00029	0.00059	-0.29	0.027	2.2e-25	1.1e-23	-0.02	0.029	0.48	0.5	0.07	0.032	0.026	0.032	-0.096	0.031	0.0024	0.0038	0.016	0.028	0.58	0.6	-0.22	0.029	9.2e-13	5.4e-12	0.039	0.031	0.22	0.26	0.12	0.027	6.9e-06	9.8e-06
CYP2U1	0.93	0.066	2.6e-41	9.9e-41	0.23	0.082	0.005	0.013	0.21	0.072	0.0041	0.0074	0.012	0.081	0.89	0.92	-0.15	0.081	0.069	0.096	0.31	0.081	0.00016	0.00051	-1.6	0.06	3.2e-115	6.2e-114	0.63	0.087	6e-13	1.6e-12	-0.88	0.084	3.5e-24	9.6e-23	0.58	0.033	2.4e-48	8.7e-48	-0.13	0.052	0.011	0.019	-0.42	0.046	5.6e-18	6.9e-17	-0.13	0.046	0.0046	0.0056
CYP3A5	0.26	0.041	4e-10	6.1e-10	-0.044	0.047	0.34	0.45	-0.17	0.041	5.6e-05	0.00014	-0.033	0.046	0.47	0.57	-0.084	0.046	0.067	0.092	0.06	0.046	0.19	0.26	-0.27	0.045	2.5e-09	3.6e-09	0.34	0.049	1.3e-11	3.2e-11	-0.02	0.05	0.7	0.73	0.32	0.04	2.1e-14	3.5e-14	0.0047	0.05	0.93	0.94	-0.15	0.048	0.0019	0.003	-0.2	0.043	4.2e-06	6e-06
CYP4B1	-0.3	0.046	5.4e-11	8.5e-11	0.17	0.052	0.0013	0.0042	0.011	0.047	0.82	0.85	-0.054	0.052	0.29	0.39	0.8	0.044	6.7e-63	5e-61	-0.27	0.051	2.5e-07	1.5e-06	-0.27	0.051	2e-07	2.8e-07	-0.2	0.057	0.00053	0.00076	0.17	0.057	0.0026	0.0042	-0.12	0.033	0.00046	0.00055	0.41	0.031	8e-34	2.7e-32	-0.091	0.036	0.013	0.018	-0.14	0.033	1.8e-05	2.5e-05
CYP4F12	-0.47	0.048	1.2e-21	2.7e-21	0.19	0.056	0.00073	0.0025	0.059	0.05	0.24	0.3	0.48	0.053	2.8e-19	5.3e-18	0.47	0.053	3.2e-18	2.6e-17	0.13	0.055	0.017	0.033	-0.59	0.051	8.7e-29	2e-28	-0.14	0.061	0.017	0.022	-0.078	0.061	0.2	0.23	-0.4	0.066	2.7e-09	3.7e-09	0.9	0.059	1.2e-40	6.1e-39	0.13	0.076	0.086	0.11	-0.43	0.065	1e-10	1.8e-10
CYP4F22	-0.75	0.069	2.1e-26	5.1e-26	0.92	0.077	2.3e-30	2.6e-28	0.9	0.067	1.8e-38	6.2e-37	0.31	0.081	0.00012	0.00039	0.62	0.079	7.6e-15	4.9e-14	-0.73	0.079	1.6e-19	4.5e-18	-0.85	0.077	7.2e-27	1.6e-26	-0.66	0.087	4.6e-14	1.3e-13	0.12	0.09	0.2	0.23	-0.75	0.088	1.9e-16	3.2e-16	-1	0.094	7.9e-26	1.5e-24	1.3	0.083	1.3e-43	1.5e-41	0.52	0.092	2.9e-08	4.6e-08
CYP4F29P	0.14	0.042	0.00055	0.00067	0.15	0.046	0.0014	0.0045	0.07	0.042	0.092	0.13	0.086	0.046	0.061	0.1	-0.19	0.045	3.9e-05	9e-05	0.18	0.046	7.3e-05	0.00026	-0.34	0.045	3.7e-14	6.1e-14	0.0067	0.051	0.89	0.9	-0.18	0.05	0.00048	0.00084	-0.31	0.08	0.00015	0.00018	-0.39	0.089	2e-05	4.9e-05	0.034	0.09	0.7	0.74	0.58	0.075	8.6e-14	1.7e-13
CYP4F35P	0.23	0.047	1.9e-06	2.6e-06	-0.012	0.053	0.81	0.87	0.036	0.047	0.44	0.51	-0.095	0.053	0.073	0.12	-0.15	0.052	0.004	0.0068	0.13	0.053	0.013	0.025	-0.47	0.05	9.4e-20	1.8e-19	0.56	0.054	7.5e-24	3.8e-23	-0.23	0.057	4.7e-05	9.3e-05	-0.042	0.049	0.39	0.4	-0.093	0.055	0.091	0.13	-0.02	0.054	0.71	0.74	0.13	0.048	0.0066	0.008
CYP4V2	-0.03	0.02	0.12	0.13	0.097	0.022	8.1e-06	4.6e-05	0.064	0.019	0.0012	0.0025	0.046	0.021	0.034	0.062	-0.019	0.021	0.37	0.43	0.15	0.021	7.8e-13	1e-11	-0.17	0.021	5.6e-16	9.7e-16	-0.12	0.023	1.2e-07	2.3e-07	-0.046	0.024	0.053	0.069	-0.21	0.019	1.9e-25	4e-25	0.076	0.025	0.0022	0.0042	0.03	0.025	0.22	0.26	0.13	0.021	1.2e-09	2.1e-09
CYP51A1	-0.035	0.026	0.18	0.19	0.12	0.029	3.8e-05	0.00018	-0.067	0.026	0.0089	0.015	0.067	0.028	0.018	0.035	0.1	0.028	0.00022	0.00045	-0.22	0.028	2.9e-15	5.3e-14	0.027	0.028	0.34	0.35	0.031	0.031	0.33	0.36	0.0044	0.031	0.89	0.91	-0.56	0.044	1.5e-32	3.7e-32	-0.39	0.054	1.3e-12	7.7e-12	0.2	0.056	0.0004	0.00071	0.71	0.036	3.1e-58	6.1e-57
CYSLTR1	1.1	0.11	1.7e-20	3.5e-20	0.63	0.13	2.5e-06	1.6e-05	0.74	0.12	3e-10	1.4e-09	2	0.12	3.1e-57	5e-55	0.48	0.13	0.00029	0.0006	-1.1	0.13	2.7e-16	5.5e-15	-1.9	0.12	4.3e-53	1.7e-52	-2.1	0.13	3.6e-50	8.6e-49	-0.82	0.14	2.1e-08	6.1e-08	-1	0.12	1.2e-15	1.9e-15	2.1	0.1	3.1e-60	4.9e-58	0.2	0.15	0.16	0.2	-0.81	0.13	4.9e-10	8.3e-10
CYSLTR2	-0.063	0.066	0.33	0.35	0.13	0.074	0.077	0.13	-0.18	0.065	0.0048	0.0086	1.1	0.061	2.2e-65	5.1e-63	0.37	0.072	3.4e-07	1e-06	-0.00028	0.073	1	1	-0.85	0.066	2e-34	5.3e-34	-0.26	0.079	0.0011	0.0016	-0.32	0.079	4.8e-05	9.5e-05	0.0043	0.073	0.96	0.96	0.76	0.069	4e-24	6.7e-23	-0.61	0.072	1.5e-15	1.4e-14	-0.12	0.072	0.097	0.11
CYSTM1	-1.4	0.049	9.2e-130	4e-128	0.22	0.078	0.0042	0.011	0.32	0.068	3.2e-06	9.6e-06	0.087	0.078	0.26	0.36	0.73	0.073	4.1e-22	4.4e-21	0.25	0.078	0.0016	0.0042	0.59	0.075	9.8e-15	1.7e-14	-1.1	0.077	1.2e-38	1.5e-37	0.47	0.084	2.4e-08	7e-08	-1.1	0.04	7.5e-83	8.3e-82	0.4	0.075	1.2e-07	4.1e-07	0.46	0.073	6.8e-10	2.6e-09	0.35	0.067	2.3e-07	3.5e-07
CYTH1	0.046	0.014	0.0012	0.0014	0.1	0.016	8.2e-11	1.2e-09	-0.039	0.014	0.007	0.012	-0.015	0.016	0.36	0.46	0.12	0.015	1e-13	5.8e-13	0.22	0.014	3.5e-49	8.1e-47	-0.16	0.015	9.1e-25	2e-24	-0.22	0.016	5.4e-40	7.5e-39	-0.11	0.017	3e-10	1.1e-09	0.04	0.014	0.0028	0.0033	-0.076	0.015	3.3e-07	1e-06	-0.079	0.014	7.2e-08	2.1e-07	0.085	0.013	9.9e-11	1.7e-10
CYTH2	0.0088	0.019	0.64	0.65	0.091	0.021	2.3e-05	0.00012	0.027	0.019	0.17	0.22	0.13	0.021	7.3e-10	5.5e-09	0.091	0.021	1.6e-05	3.8e-05	0.19	0.02	2.4e-19	6.7e-18	-0.37	0.017	4.9e-81	3.7e-80	-0.038	0.023	0.11	0.12	-0.17	0.023	1.3e-13	7.2e-13	-0.032	0.016	0.048	0.054	0.13	0.017	1.2e-12	6.7e-12	-0.043	0.018	0.016	0.022	-0.031	0.016	0.06	0.068
CYTH3	-1.5	0.074	1.7e-72	1.6e-71	0.57	0.098	8.5e-09	9.2e-08	0.0091	0.088	0.92	0.93	-0.73	0.096	4.2e-14	4.9e-13	1.6	0.082	5.6e-74	6.3e-72	-0.52	0.098	1.5e-07	9.1e-07	0.34	0.098	0.00046	0.00056	-0.25	0.11	0.019	0.024	0.87	0.1	3.5e-16	2.8e-15	-2.4	0.099	2.5e-84	2.9e-83	-0.56	0.17	0.00097	0.0019	2	0.14	1.2e-36	9.8e-35	1.3	0.14	8.4e-18	2e-17
CYTH4	0.11	0.017	4.7e-11	7.4e-11	0.088	0.019	5.6e-06	3.3e-05	0.04	0.018	0.021	0.033	-0.13	0.019	1.7e-12	1.7e-11	-0.21	0.018	2.9e-29	4.7e-28	-0.18	0.018	3.9e-22	1.4e-20	0.13	0.019	1.8e-11	2.7e-11	0.039	0.021	0.068	0.08	0.11	0.021	6.9e-08	1.9e-07	-0.14	0.042	0.00068	0.00082	-0.63	0.035	1.7e-54	2.1e-52	0.0073	0.046	0.87	0.89	0.63	0.027	4.5e-77	3.3e-75
CYTIP	0.46	0.014	6.1e-156	4.6e-154	-0.092	0.024	0.00011	0.00046	-0.044	0.021	0.043	0.064	-0.067	0.023	0.0041	0.0096	-0.16	0.023	1e-12	5.5e-12	0.002	0.024	0.94	0.96	-0.17	0.023	4.9e-13	7.8e-13	0.23	0.024	5e-19	1.9e-18	-0.27	0.024	1.4e-26	5.9e-25	0.64	0.02	1.9e-106	4.4e-105	0.04	0.043	0.35	0.42	-0.35	0.039	4.2e-18	5.4e-17	-0.38	0.034	8.6e-27	3.1e-26
D2HGDH	0.38	0.04	1.7e-20	3.6e-20	0.095	0.046	0.042	0.082	0.098	0.042	0.018	0.029	0.072	0.046	0.12	0.18	-0.093	0.046	0.042	0.06	0.25	0.045	2.7e-08	1.9e-07	-0.95	0.032	2.1e-135	7.2e-134	0.44	0.048	3.4e-19	1.3e-18	-0.37	0.049	1.2e-13	6.8e-13	0.3	0.023	2.8e-31	6.7e-31	-0.11	0.032	0.00047	0.00096	-0.025	0.032	0.44	0.49	-0.19	0.027	4.7e-12	8.8e-12
DAAM1	-0.72	0.038	1.6e-68	1.3e-67	-0.028	0.051	0.59	0.69	-0.37	0.043	9.7e-17	8.2e-16	0.39	0.048	1e-15	1.4e-14	0.38	0.048	6.3e-15	4.1e-14	0.14	0.05	0.0068	0.015	0.62	0.045	7.9e-39	2.3e-38	-0.55	0.051	9.2e-25	4.9e-24	0.36	0.054	3.9e-11	1.6e-10	-0.31	0.031	2.1e-20	3.8e-20	0.32	0.036	8.5e-18	8.3e-17	0.07	0.039	0.074	0.095	-0.0077	0.035	0.82	0.83
DAB1	-0.87	0.074	1.5e-29	4e-29	0.021	0.09	0.81	0.87	-0.47	0.078	2.4e-09	1e-08	-0.51	0.088	8.1e-09	5.2e-08	1.4	0.075	2e-64	1.6e-62	-0.59	0.088	2.7e-11	3e-10	1.1	0.082	2.2e-36	6.2e-36	-0.43	0.097	9.6e-06	1.6e-05	0.76	0.095	3.1e-15	2.2e-14	-0.4	0.067	6.4e-09	9e-09	0.11	0.078	0.14	0.19	0.88	0.063	3.7e-36	3e-34	-0.42	0.066	7.4e-10	1.3e-09
DAB2	-0.042	0.042	0.31	0.33	0.56	0.043	7.3e-36	1.2e-33	-0.083	0.041	0.046	0.068	-0.038	0.046	0.41	0.51	-0.12	0.046	0.01	0.016	-0.059	0.046	0.2	0.28	-0.082	0.046	0.077	0.085	0.016	0.051	0.75	0.77	-0.13	0.05	0.012	0.017	-1.8	0.16	2.7e-26	5.7e-26	-1.7	0.18	1.6e-19	1.8e-18	0.45	0.2	0.021	0.029	2.7	0.12	2.4e-79	2.1e-77
DACT1	4.7	0.095	5.2e-258	4.2e-255	-0.24	0.21	0.26	0.36	-0.36	0.18	0.05	0.074	0.63	0.21	0.0022	0.0055	-1.2	0.2	1.1e-08	4e-08	-1.1	0.21	1.3e-07	7.8e-07	-2.1	0.2	2.2e-25	4.7e-25	-0.16	0.23	0.48	0.51	-1.7	0.22	1.9e-14	1.2e-13	2	0.072	7.2e-93	1.1e-91	-0.33	0.13	0.013	0.021	-0.95	0.12	1.2e-13	7.8e-13	-0.89	0.11	8e-15	1.7e-14
DAD1	-0.065	0.014	4.1e-06	5.5e-06	-0.098	0.015	2.7e-10	3.8e-09	0.069	0.014	7.6e-07	2.4e-06	0.017	0.015	0.28	0.37	-0.022	0.015	0.15	0.19	-0.078	0.015	4.3e-07	2.4e-06	0.11	0.015	7.9e-13	1.3e-12	0.11	0.017	2.9e-10	6.3e-10	-0.03	0.017	0.078	0.1	-0.00024	0.016	0.98	0.98	0.13	0.016	4.9e-14	3.3e-13	-0.063	0.017	0.00029	0.00052	-0.05	0.016	0.0014	0.0018
DAG1	-0.12	0.029	1.9e-05	2.5e-05	0.022	0.032	0.49	0.6	0.043	0.029	0.14	0.19	0.045	0.032	0.16	0.24	0.14	0.031	9.7e-06	2.4e-05	0.03	0.032	0.35	0.44	-0.1	0.032	0.0016	0.002	-0.032	0.035	0.36	0.39	-0.015	0.035	0.67	0.71	-0.25	0.032	6.8e-14	1.1e-13	-0.089	0.039	0.024	0.038	0.13	0.038	0.001	0.0017	0.22	0.033	1.5e-10	2.7e-10
DAGLA	-0.34	0.066	4.2e-07	5.7e-07	0.29	0.075	0.00011	0.00047	-0.21	0.066	0.0013	0.0027	0.57	0.073	7.8e-15	9.7e-14	1.3	0.06	1.3e-84	1.9e-82	-0.23	0.075	0.0026	0.0064	-0.65	0.072	4.5e-19	8.5e-19	-0.76	0.078	4.3e-21	1.9e-20	0.022	0.082	0.79	0.82	-0.14	0.039	0.00061	0.00073	0.4	0.039	9.5e-22	1.3e-20	0.054	0.044	0.21	0.25	-0.23	0.038	3.6e-09	5.9e-09
DAGLB	0.78	0.026	1.5e-132	6.7e-131	-0.014	0.042	0.73	0.81	-0.17	0.037	9e-06	2.5e-05	0.0072	0.041	0.87	0.91	-0.22	0.04	4.8e-08	1.6e-07	0.062	0.041	0.14	0.2	-0.46	0.038	7.6e-32	1.9e-31	0.17	0.045	0.00013	0.00019	-0.3	0.044	9.2e-12	4.1e-11	0.75	0.02	1.4e-116	4.6e-115	-0.29	0.051	2.7e-08	9.8e-08	-0.31	0.05	8.8e-10	3.3e-09	-0.28	0.044	7.7e-10	1.3e-09
DALRD3	-0.35	0.024	2.4e-43	9.6e-43	0.14	0.03	5e-06	2.9e-05	0.071	0.027	0.0089	0.015	0.23	0.029	1.5e-14	1.8e-13	0.38	0.027	2.2e-41	6.5e-40	0.083	0.03	0.0058	0.013	-0.24	0.029	4.8e-16	8.3e-16	-0.32	0.031	4.6e-23	2.2e-22	0.027	0.033	0.41	0.46	-0.35	0.02	1.3e-49	4.9e-49	0.16	0.029	1.4e-07	4.6e-07	0.24	0.027	2e-17	2.2e-16	0.022	0.027	0.41	0.43
DANCR	-0.054	0.026	0.039	0.044	0.033	0.029	0.26	0.36	0.078	0.026	0.0028	0.0053	0.18	0.028	2.8e-10	2.2e-09	0.34	0.026	4.3e-34	8.9e-33	0.084	0.029	0.0038	0.009	-0.54	0.022	2.8e-97	3.2e-96	0.072	0.032	0.023	0.029	-0.23	0.031	1.2e-13	6.9e-13	0.17	0.034	1.1e-06	1.5e-06	0.44	0.032	1.1e-34	3.9e-33	-0.068	0.039	0.085	0.11	-0.46	0.025	6.2e-53	8.9e-52
DAP	-0.28	0.016	1e-59	6.8e-59	-0.02	0.02	0.33	0.44	0.06	0.018	0.00097	0.002	0.13	0.02	1.8e-10	1.5e-09	0.12	0.02	4.3e-09	1.6e-08	-0.12	0.02	6.4e-10	5.7e-09	0.18	0.019	7.5e-21	1.5e-20	-0.15	0.021	6.9e-12	1.7e-11	0.12	0.022	4.6e-08	1.3e-07	-0.23	0.015	2e-40	5.9e-40	0.064	0.022	0.0039	0.007	0.16	0.02	2.9e-14	2.1e-13	0.051	0.02	0.011	0.013
DAP3	-0.018	0.01	0.082	0.09	-0.041	0.011	0.00033	0.0012	-0.041	0.01	7.4e-05	0.00018	0.014	0.011	0.21	0.3	0.069	0.011	5.5e-10	2.2e-09	0.047	0.011	3e-05	0.00011	0.028	0.011	0.015	0.017	-0.059	0.012	2.3e-06	3.9e-06	0.00072	0.012	0.95	0.96	0.12	0.012	9.5e-20	1.7e-19	0.076	0.015	7.9e-07	2.4e-06	-0.076	0.015	7e-07	1.8e-06	-0.12	0.012	8.6e-19	2.1e-18
DAPK1	0.34	0.05	1.3e-11	2.1e-11	-0.15	0.058	0.009	0.022	-0.25	0.051	1.1e-06	3.5e-06	0.049	0.058	0.39	0.49	-0.21	0.057	0.00027	0.00055	-0.34	0.057	3.1e-09	2.5e-08	0.56	0.054	2.2e-23	4.6e-23	-0.16	0.063	0.0099	0.013	0.13	0.063	0.046	0.061	-0.17	0.082	0.041	0.046	-0.35	0.09	9.9e-05	0.00023	-0.2	0.091	0.029	0.04	0.61	0.075	7.8e-15	1.6e-14
DAPK2	-1	0.075	3.3e-38	1.1e-37	1	0.087	1.8e-30	2.1e-28	0.57	0.08	1.7e-12	9.8e-12	0.47	0.091	2.8e-07	1.4e-06	1.3	0.082	1.9e-47	8e-46	-0.34	0.092	0.00022	0.0007	-0.88	0.088	8.7e-23	1.8e-22	-0.78	0.098	3e-15	9e-15	-0.38	0.1	0.00015	0.00027	-2.7	0.1	3e-95	4.9e-94	-0.56	0.18	0.0023	0.0042	1.6	0.17	4.7e-20	7.8e-19	1.8	0.14	6.8e-34	3.4e-33
DAPK3	-0.4	0.024	1.1e-52	5.8e-52	0.023	0.031	0.47	0.57	0.13	0.028	1.7e-06	5.2e-06	-0.035	0.031	0.26	0.36	0.012	0.031	0.69	0.74	-0.044	0.031	0.16	0.22	0.45	0.027	5e-55	2.1e-54	-0.28	0.033	4.9e-17	1.6e-16	0.18	0.033	2.2e-07	5.8e-07	-0.48	0.027	3.3e-47	1.2e-46	-0.16	0.042	0.00011	0.00024	0.17	0.041	7.4e-05	0.00014	0.45	0.029	3.5e-41	2.6e-40
DAPP1	-0.38	0.044	4.5e-17	8.4e-17	-0.068	0.052	0.19	0.28	-0.12	0.045	0.0091	0.016	0.13	0.051	0.01	0.021	0.046	0.051	0.36	0.42	0.061	0.051	0.23	0.31	0.92	0.04	1.8e-90	1.7e-89	-1	0.044	9.8e-89	1.3e-86	0.43	0.054	5.7e-15	3.9e-14	0.73	0.094	4.8e-14	7.7e-14	1.3	0.093	1.1e-35	4.3e-34	-0.23	0.11	0.037	0.05	-1.5	0.065	4e-80	3.7e-78
DARS	0.0098	0.013	0.44	0.46	-0.066	0.014	2e-06	1.3e-05	-0.04	0.013	0.0015	0.003	0.13	0.013	1.6e-21	3.5e-20	0.13	0.013	4.8e-22	5.1e-21	-0.016	0.014	0.25	0.33	-0.056	0.014	4.3e-05	5.5e-05	-0.018	0.015	0.24	0.27	-0.086	0.015	1.3e-08	3.9e-08	0.33	0.029	7e-26	1.5e-25	0.31	0.034	1.5e-17	1.4e-16	-0.13	0.037	0.00033	0.0006	-0.47	0.022	6.1e-62	1.5e-60
DARS-AS1	0.07	0.03	0.021	0.024	-0.038	0.034	0.26	0.37	-0.0084	0.03	0.78	0.82	-0.012	0.034	0.73	0.8	-0.014	0.034	0.67	0.72	0.013	0.034	0.7	0.77	-0.00049	0.034	0.99	0.99	0.0026	0.037	0.94	0.95	-0.033	0.037	0.38	0.43	0.046	0.033	0.17	0.18	0.17	0.036	1.7e-06	4.9e-06	0.047	0.037	0.19	0.23	-0.22	0.031	2.4e-12	4.5e-12
DARS2	-0.084	0.029	0.0041	0.0049	-0.035	0.033	0.29	0.4	0.032	0.029	0.28	0.34	-0.11	0.032	0.00096	0.0026	0.026	0.032	0.42	0.48	-0.22	0.032	9.3e-12	1.1e-10	0.44	0.029	7.1e-47	2.5e-46	-0.22	0.035	2.9e-10	6.4e-10	0.17	0.035	1.9e-06	4.4e-06	-0.055	0.022	0.013	0.015	-0.099	0.024	6.6e-05	0.00015	0.097	0.024	6.4e-05	0.00013	0.053	0.022	0.017	0.02
DAXX	-0.27	0.012	1.2e-86	1.7e-85	0.039	0.017	0.02	0.044	0.18	0.014	3.4e-34	9.4e-33	-0.0056	0.017	0.73	0.8	0.0074	0.017	0.66	0.71	3.2e-05	0.017	1	1	0.15	0.016	4.2e-20	8e-20	-0.17	0.017	9.5e-21	4e-20	0.06	0.018	0.00094	0.0016	-0.36	0.019	1.3e-52	5.6e-52	-0.13	0.031	2.9e-05	7e-05	0.08	0.031	0.011	0.015	0.38	0.018	3.2e-61	7.6e-60
DAZAP1	-0.12	0.023	1.1e-07	1.5e-07	0.028	0.026	0.28	0.38	0.089	0.023	0.0001	0.00025	0.016	0.025	0.52	0.61	-0.0011	0.025	0.96	0.97	-0.015	0.025	0.55	0.63	0.046	0.025	0.065	0.072	-0.091	0.027	0.00093	0.0013	0.048	0.028	0.08	0.1	-0.059	0.021	0.0058	0.0067	-0.056	0.024	0.021	0.033	0.052	0.024	0.027	0.037	0.06	0.021	0.005	0.0061
DAZAP2	-0.099	0.01	7.9e-22	1.7e-21	-0.02	0.012	0.092	0.16	0.045	0.01	1.5e-05	4.2e-05	-0.025	0.012	0.029	0.053	-0.048	0.011	3e-05	7e-05	-0.026	0.012	0.026	0.048	0.21	0.0089	1.1e-94	1.2e-93	-0.083	0.012	3.2e-11	7.4e-11	0.048	0.013	0.00015	0.00027	-0.23	0.012	7.2e-53	3e-52	-0.052	0.02	0.0087	0.015	0.054	0.019	0.0052	0.008	0.22	0.012	6.7e-48	7.3e-47
DBF4	-0.36	0.025	2.8e-42	1.1e-41	-0.056	0.031	0.071	0.13	0.04	0.028	0.16	0.2	-0.1	0.03	0.00062	0.0018	-0.098	0.03	0.0013	0.0024	-0.033	0.031	0.29	0.37	0.56	0.023	6.8e-97	7.6e-96	-0.12	0.033	0.0005	0.00072	0.25	0.032	2e-14	1.3e-13	-0.33	0.018	3.8e-53	1.6e-52	0.11	0.029	9.6e-05	0.00022	0.11	0.028	0.00011	0.00021	0.15	0.024	8e-10	1.4e-09
DBF4B	0.27	0.033	2.6e-15	4.6e-15	-0.13	0.038	0.0008	0.0027	-0.13	0.034	0.00013	0.00031	-0.087	0.038	0.021	0.041	-0.17	0.037	6.9e-06	1.8e-05	0.1	0.038	0.0066	0.014	0.17	0.037	5.7e-06	7.5e-06	-0.14	0.041	0.00059	0.00084	0.074	0.042	0.074	0.095	0.48	0.037	7e-31	1.7e-30	0.09	0.051	0.082	0.11	-0.31	0.048	1.3e-10	5.6e-10	-0.3	0.042	1.7e-11	3e-11
DBH-AS1	0.63	0.051	1.4e-31	4e-31	-0.11	0.062	0.08	0.14	-0.56	0.052	1.1e-25	1.8e-24	0.48	0.059	1.2e-15	1.6e-14	-0.6	0.058	3.1e-24	3.9e-23	0.31	0.061	3.1e-07	1.8e-06	0.01	0.062	0.87	0.88	-0.1	0.067	0.12	0.14	-0.089	0.067	0.19	0.22	0.34	0.047	2.3e-12	3.6e-12	0.44	0.051	1.9e-16	1.6e-15	-0.24	0.054	9e-06	2e-05	-0.49	0.042	4.2e-26	1.4e-25
DBI	-0.65	0.036	1.1e-62	7.6e-62	-0.013	0.047	0.78	0.84	0.13	0.041	0.0019	0.0037	-0.075	0.046	0.11	0.17	0.073	0.046	0.11	0.15	-0.16	0.046	0.00086	0.0024	0.89	0.035	1.1e-106	1.6e-105	-0.5	0.048	2.7e-24	1.4e-23	0.4	0.049	2e-15	1.4e-14	-0.76	0.036	8.5e-61	4.5e-60	-0.23	0.06	0.00012	0.00028	0.23	0.059	0.00013	0.00025	0.74	0.038	2.5e-57	4.7e-56
DBN1	0.75	0.05	1.5e-46	6.4e-46	0.0014	0.063	0.99	0.99	0.085	0.055	0.12	0.16	-0.16	0.062	0.011	0.023	0.056	0.062	0.37	0.43	-0.13	0.062	0.037	0.065	-0.71	0.057	2.5e-32	6.3e-32	0.27	0.068	6.3e-05	9.6e-05	-0.41	0.067	1.4e-09	4.9e-09	0.32	0.072	9.9e-06	1.3e-05	-0.63	0.075	5.1e-16	4.2e-15	-0.029	0.081	0.71	0.75	0.21	0.073	0.0037	0.0046
DBNDD1	1.4	0.11	1.7e-34	5.2e-34	-0.058	0.13	0.66	0.75	-0.69	0.12	4e-09	1.7e-08	0.53	0.13	4.5e-05	0.00016	-0.86	0.13	3e-11	1.4e-10	0.88	0.13	1.3e-11	1.5e-10	-2.2	0.11	1.8e-74	1.2e-73	2	0.13	1.6e-47	3.4e-46	-0.95	0.14	2.4e-11	1e-10	1.3	0.12	3.1e-23	6.1e-23	1.4	0.13	3.1e-23	4.7e-22	-1	0.14	1.7e-12	9.7e-12	-1.5	0.11	8e-37	4.7e-36
DBNL	-0.21	0.018	2.9e-29	7.8e-29	-0.036	0.021	0.089	0.15	0.014	0.019	0.47	0.53	0.13	0.021	1.5e-09	1.1e-08	-0.027	0.021	0.19	0.24	-0.1	0.021	1.1e-06	5.5e-06	0.38	0.016	1.5e-91	1.4e-90	-0.2	0.022	7.2e-18	2.5e-17	0.066	0.023	0.0044	0.0069	-0.068	0.016	4.7e-05	5.8e-05	-0.086	0.018	3.3e-06	9.1e-06	-0.053	0.018	0.004	0.0061	0.18	0.014	1.7e-31	7.5e-31
DBP	0.066	0.024	0.0055	0.0064	-0.18	0.026	2.3e-11	3.8e-10	-0.4	0.019	2.2e-74	3e-72	-0.14	0.026	1.3e-07	6.8e-07	0.28	0.024	1e-27	1.5e-26	0.043	0.026	0.1	0.16	0.075	0.026	0.0045	0.0052	0.27	0.027	8.6e-22	3.9e-21	0.11	0.029	0.00023	0.00041	0.38	0.03	4.7e-31	1.1e-30	0.22	0.038	5.9e-08	2e-07	-0.15	0.04	0.00012	0.00023	-0.45	0.025	3.3e-46	3.2e-45
DBR1	0.094	0.019	1e-06	1.4e-06	0.0013	0.022	0.96	0.97	-0.023	0.019	0.24	0.29	-0.017	0.021	0.42	0.52	-0.023	0.021	0.27	0.33	0.054	0.021	0.012	0.025	-0.18	0.02	4.8e-18	8.7e-18	0.22	0.022	1.8e-21	7.7e-21	-0.12	0.023	2.9e-07	7.5e-07	0.068	0.018	0.00023	0.00029	0.045	0.021	0.031	0.047	-0.028	0.021	0.17	0.2	-0.08	0.018	1.1e-05	1.6e-05
DBT	0.24	0.024	1.5e-22	3.3e-22	0.064	0.028	0.024	0.05	-0.013	0.025	0.61	0.67	0.016	0.028	0.57	0.66	0.027	0.028	0.33	0.39	0.067	0.028	0.016	0.031	-0.32	0.025	2.4e-33	6.2e-33	0.026	0.03	0.39	0.42	-0.18	0.03	2.6e-09	8.5e-09	0.18	0.018	1.8e-21	3.4e-21	-0.04	0.023	0.084	0.12	-0.083	0.022	0.00026	0.00047	-0.08	0.02	8.2e-05	0.00011
DCAF10	0.15	0.015	1.5e-21	3.2e-21	0.025	0.018	0.16	0.25	-0.034	0.016	0.033	0.051	0.014	0.018	0.43	0.53	0.0076	0.017	0.66	0.71	0.011	0.018	0.55	0.63	-0.22	0.016	4.2e-38	1.2e-37	0.12	0.019	2.5e-10	5.5e-10	-0.096	0.019	5.7e-07	1.4e-06	0.04	0.015	0.007	0.0081	-0.063	0.016	0.00012	0.00026	-0.053	0.016	0.001	0.0017	0.054	0.014	0.00022	0.00029
DCAF11	-0.026	0.013	0.048	0.053	-0.012	0.015	0.42	0.53	-0.037	0.013	0.0056	0.01	-0.028	0.015	0.057	0.097	-0.0087	0.015	0.55	0.61	-0.0046	0.015	0.75	0.81	0.24	0.012	9e-74	5.7e-73	-0.18	0.015	9e-32	7.4e-31	0.047	0.016	0.0032	0.005	-0.0045	0.011	0.69	0.7	-0.083	0.011	1.5e-12	8.6e-12	0.0082	0.012	0.5	0.55	0.064	0.01	1.8e-09	3e-09
DCAF12	-0.39	0.029	8.4e-38	2.8e-37	-0.048	0.036	0.18	0.27	-0.14	0.031	6e-06	1.7e-05	-0.18	0.035	1.7e-07	9e-07	0.12	0.035	0.00072	0.0014	-0.15	0.035	3.8e-05	0.00014	0.71	0.026	2.1e-119	4.5e-118	-0.14	0.039	0.00027	0.00039	0.4	0.037	1.5e-25	5.2e-24	-0.19	0.017	8.2e-24	1.6e-23	-0.048	0.022	0.035	0.052	0.15	0.021	3.8e-12	2e-11	0.1	0.019	1e-07	1.6e-07
DCAF13	-0.19	0.019	6.2e-22	1.3e-21	-0.026	0.023	0.25	0.35	0.075	0.02	0.00026	0.00059	-0.12	0.022	4.7e-08	2.8e-07	0.079	0.022	0.00047	0.00094	-0.13	0.022	2.1e-08	1.4e-07	0.35	0.019	7.7e-62	3.7e-61	-0.14	0.024	3.3e-08	6.4e-08	0.12	0.025	4.9e-07	1.2e-06	-0.17	0.018	6.5e-18	1.1e-17	-0.13	0.022	5.7e-09	2.2e-08	0.1	0.022	5.6e-06	1.3e-05	0.19	0.018	2.5e-22	7.1e-22
DCAF13P3	0.061	0.042	0.15	0.16	-0.025	0.047	0.6	0.7	-0.058	0.042	0.16	0.21	-0.022	0.047	0.65	0.73	-0.13	0.046	0.007	0.012	0.087	0.047	0.063	0.1	0.0092	0.047	0.84	0.85	-0.011	0.051	0.84	0.85	0.098	0.051	0.054	0.071	0.077	0.048	0.11	0.12	-0.11	0.053	0.04	0.06	0.14	0.052	0.0088	0.013	-0.1	0.047	0.032	0.038
DCAF15	-0.074	0.018	6.9e-05	8.8e-05	0.00057	0.021	0.98	0.99	0.026	0.019	0.16	0.2	0.077	0.02	0.00015	0.00049	0.025	0.02	0.21	0.26	0.047	0.02	0.022	0.041	-0.04	0.02	0.046	0.052	-0.071	0.022	0.0014	0.0019	0.008	0.022	0.72	0.76	-0.044	0.022	0.045	0.05	-0.15	0.023	2.1e-10	9.5e-10	-0.041	0.024	0.088	0.11	0.19	0.019	7.7e-22	2.2e-21
DCAF16	0.31	0.025	2.4e-33	7e-33	-0.034	0.03	0.26	0.36	-0.2	0.026	1.4e-13	9.4e-13	0.037	0.03	0.22	0.3	-0.082	0.03	0.0059	0.0098	0.075	0.03	0.012	0.025	-0.37	0.027	1.8e-38	5.2e-38	0.46	0.029	7.2e-52	1.9e-50	-0.18	0.032	3.7e-08	1.1e-07	0.27	0.018	1.5e-37	4.2e-37	0.0014	0.027	0.95	0.96	-0.028	0.027	0.32	0.36	-0.24	0.02	1.2e-26	4.4e-26
DCAF17	0.19	0.027	5.4e-12	8.7e-12	-0.008	0.031	0.8	0.85	-0.21	0.026	2.1e-15	1.6e-14	0.1	0.03	0.00063	0.0018	0.068	0.03	0.022	0.034	0.092	0.03	0.0024	0.0058	-0.36	0.027	2e-35	5.4e-35	0.22	0.032	1.2e-11	2.8e-11	-0.056	0.033	0.092	0.12	0.33	0.022	1.8e-37	5e-37	0.075	0.033	0.02	0.032	-0.15	0.031	1.1e-06	2.8e-06	-0.25	0.026	3.2e-20	8.4e-20
DCAF4	0.099	0.023	2.9e-05	3.7e-05	-0.15	0.026	3.1e-09	3.7e-08	-0.24	0.022	7.5e-27	1.3e-25	0.065	0.026	0.012	0.025	0.1	0.026	9.5e-05	0.00021	-0.027	0.026	0.3	0.38	-0.015	0.026	0.57	0.59	0.14	0.028	1e-06	1.8e-06	0.11	0.028	0.0002	0.00036	0.47	0.028	4.2e-44	1.4e-43	0.12	0.044	0.0079	0.013	-0.2	0.042	3.9e-06	9.1e-06	-0.4	0.032	2.6e-29	1e-28
DCAF5	0.21	0.018	1.6e-29	4.3e-29	0.15	0.021	4.3e-13	9.6e-12	0.14	0.019	3.3e-14	2.3e-13	-0.032	0.021	0.13	0.2	-0.062	0.021	0.0035	0.006	0.13	0.021	4.3e-10	3.9e-09	-0.38	0.017	9.5e-90	8.7e-89	-0.039	0.023	0.097	0.11	-0.25	0.022	1.1e-27	5.4e-26	-0.1	0.024	4.6e-05	5.7e-05	-0.29	0.023	2.3e-30	6.4e-29	-0.046	0.027	0.089	0.11	0.36	0.014	4e-80	3.8e-78
DCAF6	-0.12	0.02	1.4e-09	2.1e-09	-0.067	0.023	0.0032	0.0091	0.0054	0.02	0.79	0.82	-0.14	0.022	1e-09	7.6e-09	-0.04	0.022	0.071	0.097	-0.038	0.023	0.09	0.14	0.37	0.019	2.6e-71	1.6e-70	-0.0011	0.025	0.96	0.97	0.069	0.025	0.0052	0.0079	-0.14	0.018	4.2e-14	6.7e-14	0.013	0.022	0.57	0.64	0.11	0.021	1e-06	2.5e-06	0.045	0.02	0.021	0.024
DCAF7	-0.16	0.014	3.1e-29	8.3e-29	0.1	0.016	1.9e-10	2.8e-09	0.057	0.014	8.5e-05	0.00021	0.081	0.016	3e-07	1.5e-06	0.11	0.015	8.2e-13	4.4e-12	-0.016	0.016	0.31	0.39	0.03	0.016	0.056	0.062	-0.21	0.016	3.3e-37	3.8e-36	-0.013	0.017	0.47	0.52	-0.23	0.014	7.3e-45	2.5e-44	-0.039	0.021	0.071	0.1	0.096	0.021	4.9e-06	1.1e-05	0.19	0.015	3.9e-28	1.5e-27
DCAF8	0.041	0.013	0.0011	0.0014	0.011	0.014	0.43	0.54	-0.098	0.012	3.1e-15	2.3e-14	-0.038	0.014	0.0066	0.015	-0.038	0.014	0.0064	0.011	0.0043	0.014	0.75	0.81	0.14	0.013	7.9e-27	1.8e-26	-0.036	0.015	0.018	0.023	0.018	0.015	0.23	0.27	0.095	0.011	1.5e-15	2.5e-15	-0.031	0.014	0.024	0.038	-0.056	0.014	4e-05	8.2e-05	-0.024	0.012	0.058	0.066
DCAKD	0.24	0.022	7.7e-27	1.9e-26	-0.084	0.026	0.0013	0.0041	-0.14	0.023	1.6e-09	6.9e-09	-0.039	0.026	0.13	0.19	-0.062	0.026	0.016	0.025	0.053	0.026	0.042	0.072	-0.13	0.026	3.7e-07	5e-07	0.21	0.027	2.3e-14	6.5e-14	-0.048	0.028	0.093	0.12	0.4	0.025	2.1e-43	6.9e-43	0.07	0.038	0.067	0.095	-0.16	0.037	7.9e-06	1.7e-05	-0.33	0.027	1.5e-26	5.4e-26
DCBLD1	-0.63	0.071	7.8e-18	1.5e-17	0.72	0.08	1.1e-18	4.9e-17	1.2	0.062	1.3e-66	1.4e-64	-0.9	0.077	6.7e-30	2.7e-28	-0.2	0.082	0.014	0.022	0.51	0.081	5.4e-10	4.8e-09	-0.36	0.082	9.6e-06	1.2e-05	-0.42	0.09	2.9e-06	4.8e-06	-0.097	0.091	0.28	0.33	-1.3	0.082	3.1e-44	1e-43	-0.69	0.11	6.3e-10	2.7e-09	0.4	0.11	0.0004	0.0007	1.5	0.072	4.8e-67	1.7e-65
DCBLD2	1.6	0.069	7.7e-91	1.2e-89	-0.3	0.097	0.0019	0.0059	-0.44	0.085	2.4e-07	8.2e-07	-0.12	0.096	0.22	0.3	-0.6	0.094	2.2e-10	9.3e-10	0.25	0.096	0.0093	0.02	-1.1	0.09	5.8e-30	1.4e-29	1.3	0.096	7.5e-41	1.1e-39	-0.84	0.1	4.4e-16	3.5e-15	1.6	0.055	1e-101	2.1e-100	-0.055	0.11	0.61	0.67	-0.91	0.097	2.2e-19	3.2e-18	-0.81	0.088	1.2e-18	3.1e-18
DCDC2B	0.26	0.033	1.8e-15	3.2e-15	0.12	0.038	0.0023	0.0067	0.04	0.034	0.22	0.28	0.0068	0.037	0.86	0.9	-0.015	0.037	0.68	0.72	0.11	0.037	0.0036	0.0085	-0.51	0.033	1.2e-47	4.2e-47	0.081	0.041	0.048	0.058	-0.17	0.041	3.3e-05	6.7e-05	0.028	0.034	0.41	0.42	-0.24	0.036	8e-11	3.8e-10	0.14	0.036	0.00026	0.00047	0.052	0.034	0.12	0.14
DCHS1	1.5	0.11	1.6e-40	5.9e-40	-0.023	0.13	0.86	0.9	0.29	0.12	0.012	0.021	0.35	0.13	0.0093	0.02	-0.64	0.13	1.2e-06	3.3e-06	0.14	0.13	0.29	0.38	-2.8	0.092	8.4e-136	3e-134	1.7	0.13	4.4e-33	4e-32	-0.82	0.14	1.2e-08	3.7e-08	2.5	0.11	3e-70	2.1e-69	0.86	0.18	2.9e-06	8.2e-06	-1.5	0.17	2e-16	2e-15	-2	0.14	2.2e-38	1.4e-37
DCK	-0.29	0.018	4.6e-52	2.4e-51	-0.029	0.022	0.2	0.29	0.025	0.02	0.21	0.27	-0.2	0.021	6.3e-21	1.3e-19	0.019	0.022	0.39	0.45	0.061	0.022	0.0057	0.013	0.4	0.017	1.4e-90	1.3e-89	-0.048	0.024	0.049	0.059	0.13	0.024	7.9e-08	2.2e-07	0.17	0.018	1.7e-17	3e-17	0.19	0.02	1.6e-17	1.5e-16	-0.17	0.021	2.1e-14	1.6e-13	-0.18	0.018	5.8e-20	1.5e-19
DCLRE1A	-0.86	0.051	2e-56	1.2e-55	0.13	0.066	0.055	0.1	0.14	0.058	0.013	0.022	-0.22	0.065	0.0005	0.0014	0.0032	0.065	0.96	0.97	-0.29	0.065	6.3e-06	2.8e-05	1.1	0.053	4.1e-81	3.1e-80	-0.39	0.07	3.6e-08	6.9e-08	0.59	0.069	4.6e-17	4.2e-16	-1.1	0.055	2.2e-62	1.2e-61	-0.36	0.083	1.9e-05	4.8e-05	0.56	0.08	7.4e-12	3.8e-11	0.9	0.062	8.3e-40	5.6e-39
DCLRE1B	-0.11	0.03	0.00016	0.00019	-0.0048	0.034	0.89	0.93	0.075	0.03	0.014	0.023	-0.016	0.034	0.63	0.72	-0.051	0.034	0.13	0.17	0.023	0.034	0.51	0.59	0.029	0.034	0.39	0.4	0.089	0.037	0.016	0.02	-0.0058	0.037	0.88	0.89	-0.11	0.03	0.0003	0.00036	0.00068	0.035	0.98	0.98	-0.045	0.034	0.19	0.22	0.15	0.029	1.1e-06	1.7e-06
DCLRE1C	-0.0097	0.018	0.59	0.6	-0.0063	0.02	0.76	0.82	-0.001	0.018	0.95	0.96	-0.22	0.019	2.2e-30	9e-29	-0.17	0.019	3.6e-17	2.8e-16	0.013	0.02	0.51	0.59	0.28	0.018	2.8e-48	1e-47	0.014	0.022	0.52	0.55	0.13	0.022	6.1e-09	1.9e-08	-0.19	0.018	1.2e-22	2.4e-22	-0.15	0.022	7e-11	3.4e-10	0.12	0.023	2.2e-07	6e-07	0.22	0.017	1.5e-29	6.1e-29
DCP1A	0.25	0.019	4.1e-37	1.4e-36	-0.015	0.023	0.52	0.62	0.015	0.02	0.46	0.52	0.033	0.022	0.14	0.21	-0.057	0.022	0.011	0.017	0.023	0.023	0.31	0.4	-0.39	0.018	8e-83	6.3e-82	0.29	0.023	1.6e-33	1.5e-32	-0.18	0.024	1.6e-13	8.8e-13	0.12	0.012	1.2e-20	2.2e-20	-0.035	0.015	0.018	0.029	-0.078	0.014	8.5e-08	2.5e-07	-0.025	0.013	0.062	0.071
DCP1B	-0.53	0.048	1e-26	2.6e-26	-0.13	0.058	0.025	0.053	-0.15	0.05	0.0027	0.0051	-0.26	0.056	4.1e-06	1.7e-05	0.057	0.057	0.31	0.37	-0.36	0.056	2.8e-10	2.6e-09	1.3	0.039	6.2e-154	4.2e-152	-0.48	0.06	5.9e-15	1.7e-14	0.8	0.057	8.1e-42	2.4e-39	-0.38	0.024	4.2e-41	1.3e-40	-0.19	0.034	2e-08	7.5e-08	0.26	0.032	5.9e-15	4.8e-14	0.31	0.027	4.2e-26	1.4e-25
DCP2	-0.056	0.021	0.0075	0.0088	-0.061	0.023	0.0095	0.023	-0.12	0.021	1.3e-08	5.3e-08	0.0094	0.023	0.68	0.76	-0.18	0.022	5.5e-16	3.9e-15	0.056	0.023	0.016	0.032	0.42	0.018	1.3e-97	1.5e-96	-0.13	0.025	3.4e-07	6.1e-07	0.081	0.025	0.0013	0.0022	0.057	0.017	0.00077	0.00092	0.11	0.018	2.6e-09	1.1e-08	-0.063	0.018	0.0007	0.0012	-0.092	0.016	2.6e-08	4.1e-08
DCPS	-0.58	0.03	1.4e-69	1.3e-68	-0.05	0.041	0.22	0.32	0.1	0.036	0.0053	0.0094	-0.034	0.04	0.41	0.51	0.025	0.04	0.53	0.58	-0.096	0.04	0.017	0.034	0.75	0.031	6.6e-100	8.1e-99	-0.3	0.043	3e-12	7.4e-12	0.3	0.043	4.1e-12	1.9e-11	-0.57	0.022	3.3e-80	3.3e-79	0.0075	0.042	0.86	0.89	0.25	0.04	7.9e-10	3e-09	0.35	0.033	3.2e-23	9.7e-23
DCST2	0.062	0.041	0.13	0.14	0.022	0.047	0.64	0.72	0.083	0.041	0.042	0.063	0.071	0.046	0.12	0.19	0.1	0.046	0.027	0.04	0.14	0.046	0.0023	0.0057	-0.35	0.044	1e-14	1.8e-14	-0.11	0.05	0.034	0.042	-0.093	0.05	0.065	0.085	-0.068	0.038	0.077	0.085	0.18	0.042	2.6e-05	6.3e-05	0.029	0.042	0.49	0.53	-0.099	0.038	0.0094	0.011
DCT	0.79	0.049	1.9e-51	9.7e-51	-0.21	0.063	0.00084	0.0028	-0.23	0.055	3.1e-05	8.1e-05	-0.24	0.062	9.2e-05	0.00031	-0.3	0.061	8.7e-07	2.5e-06	-0.0046	0.063	0.94	0.96	-0.42	0.061	8.3e-12	1.3e-11	0.84	0.062	5.2e-38	6.3e-37	-0.27	0.068	8e-05	0.00015	0.98	0.043	4e-74	3.2e-73	-0.14	0.072	0.044	0.066	-0.42	0.068	1e-09	3.8e-09	-0.51	0.06	2.2e-16	5e-16
DCTD	-0.09	0.012	4.6e-13	7.6e-13	0.076	0.014	5.8e-08	5.3e-07	0.092	0.012	1.2e-13	8e-13	-0.0056	0.014	0.69	0.76	0.086	0.013	2.6e-10	1.1e-09	0.0095	0.014	0.5	0.58	-0.12	0.013	3.3e-18	6e-18	-0.029	0.015	0.055	0.065	-0.03	0.015	0.045	0.06	-0.084	0.012	9.6e-12	1.4e-11	-0.036	0.014	0.011	0.019	0.088	0.013	9.1e-11	4e-10	0.04	0.012	0.0017	0.0021
DCTN1	-0.25	0.017	8.7e-43	3.5e-42	0.12	0.021	1.3e-08	1.3e-07	0.086	0.019	8.1e-06	2.3e-05	0.021	0.021	0.32	0.42	0.084	0.021	6.6e-05	0.00015	-0.026	0.021	0.22	0.3	0.17	0.02	8.5e-17	1.5e-16	-0.29	0.021	5.2e-38	6.3e-37	0.079	0.023	0.0007	0.0012	-0.33	0.021	3.9e-43	1.3e-42	-0.15	0.03	1.7e-06	5e-06	0.16	0.029	5.8e-08	1.7e-07	0.32	0.021	6.3e-38	3.9e-37
DCTN2	-0.51	0.024	5.3e-80	6.2e-79	0.043	0.034	0.2	0.29	0.04	0.03	0.19	0.24	0.034	0.033	0.3	0.4	0.19	0.033	1.6e-08	5.5e-08	-0.12	0.033	0.0002	0.00064	0.55	0.027	3.9e-74	2.5e-73	-0.39	0.034	5e-28	3.2e-27	0.26	0.036	2.6e-13	1.4e-12	-0.53	0.018	2.7e-99	5.1e-98	0.013	0.037	0.72	0.77	0.27	0.034	2.2e-14	1.6e-13	0.31	0.029	3.8e-23	1.1e-22
DCTN3	-0.41	0.029	3.1e-41	1.2e-40	-0.05	0.036	0.16	0.25	0.089	0.031	0.0048	0.0087	0.072	0.035	0.042	0.075	0.045	0.035	0.2	0.25	-0.13	0.035	0.00026	0.00081	0.65	0.027	3.7e-97	4.2e-96	-0.49	0.035	1.4e-40	2e-39	0.25	0.038	6.9e-11	2.8e-10	-0.47	0.021	9.5e-68	6.3e-67	-0.019	0.037	0.6	0.66	0.14	0.036	0.00011	0.00021	0.37	0.026	1.9e-34	9.9e-34
DCTN4	0.2	0.022	6.8e-20	1.4e-19	0.042	0.025	0.091	0.16	-0.075	0.023	0.00091	0.0019	-0.0029	0.025	0.91	0.94	0.0089	0.025	0.71	0.76	0.044	0.025	0.075	0.12	-0.16	0.024	4.5e-11	6.8e-11	0.042	0.027	0.12	0.14	-0.14	0.027	3.3e-07	8.4e-07	0.13	0.019	5.1e-11	7.5e-11	-0.092	0.022	5.2e-05	0.00012	-0.032	0.023	0.17	0.2	-0.03	0.02	0.14	0.16
DCTN5	-0.089	0.013	5.2e-11	8.1e-11	0.034	0.015	0.025	0.053	-0.011	0.014	0.41	0.48	-0.00095	0.015	0.95	0.96	0.024	0.015	0.1	0.14	0.031	0.015	0.039	0.067	0.1	0.015	1.4e-12	2.3e-12	-0.088	0.016	5.7e-08	1.1e-07	0.00044	0.016	0.98	0.98	-0.14	0.017	2.6e-14	4.2e-14	-0.11	0.02	1.4e-07	4.5e-07	-0.0054	0.021	0.79	0.82	0.22	0.013	1.6e-45	1.5e-44
DCTN6	0.29	0.021	2e-37	6.8e-37	-0.061	0.026	0.02	0.044	-0.012	0.023	0.62	0.67	-0.15	0.025	2.6e-09	1.8e-08	-0.19	0.025	9.1e-14	5.3e-13	-0.064	0.026	0.014	0.027	0.098	0.026	0.00014	0.00018	0.14	0.028	6.4e-07	1.1e-06	-0.1	0.028	0.00037	0.00065	0.33	0.019	7e-49	2.6e-48	-0.066	0.03	0.025	0.038	-0.2	0.027	9e-13	5.2e-12	-0.11	0.026	2e-05	2.7e-05
DCTPP1	-0.36	0.021	6e-58	3.7e-57	-0.082	0.027	0.0024	0.0071	0.036	0.024	0.13	0.18	0.11	0.026	4.5e-05	0.00016	0.29	0.025	4.6e-29	7.2e-28	-0.12	0.026	6.5e-06	2.9e-05	0.18	0.026	3e-12	4.8e-12	-0.11	0.029	0.00016	0.00024	0.12	0.029	4.4e-05	8.7e-05	0.027	0.021	0.21	0.22	0.13	0.022	1.7e-08	6.2e-08	0.041	0.023	0.083	0.11	-0.16	0.019	3.1e-16	6.9e-16
DCUN1D1	-0.063	0.019	0.00063	0.00077	0.11	0.02	1.1e-07	9.2e-07	0.08	0.018	1.8e-05	4.8e-05	0.013	0.02	0.53	0.62	0.087	0.02	1.7e-05	4e-05	-0.025	0.021	0.23	0.31	-0.01	0.02	0.62	0.64	-0.11	0.022	3.3e-07	6e-07	-0.12	0.022	1.2e-07	3.2e-07	-0.19	0.017	5.6e-25	1.2e-24	0.052	0.022	0.019	0.031	0.045	0.022	0.037	0.05	0.11	0.019	7.9e-09	1.3e-08
DCUN1D2	0.22	0.031	4.1e-12	6.6e-12	-0.062	0.035	0.083	0.14	-0.15	0.031	1.5e-06	4.7e-06	-0.12	0.035	0.00073	0.002	-0.13	0.035	0.00022	0.00045	-0.017	0.035	0.64	0.71	-0.049	0.035	0.16	0.18	0.31	0.037	5.4e-16	1.7e-15	0.047	0.038	0.22	0.26	0.01	0.029	0.72	0.74	-0.055	0.032	0.089	0.12	-0.015	0.032	0.63	0.67	0.046	0.029	0.11	0.12
DCUN1D3	-0.0014	0.036	0.95	0.96	0.057	0.04	0.15	0.23	0.0075	0.036	0.85	0.88	-0.0099	0.039	0.8	0.86	0.029	0.039	0.45	0.51	0.055	0.04	0.16	0.23	-0.0056	0.039	0.89	0.9	-0.11	0.043	0.0094	0.012	-0.047	0.043	0.28	0.33	-0.35	0.04	6.3e-17	1.1e-16	0.0043	0.05	0.92	0.94	0.18	0.049	0.00021	0.00039	0.21	0.042	3e-06	4.3e-06
DCUN1D4	0.33	0.03	3.7e-27	9.4e-27	0.041	0.036	0.25	0.35	-0.074	0.032	0.022	0.034	0.13	0.035	0.00017	0.00053	0.032	0.036	0.38	0.43	0.15	0.035	3.6e-05	0.00014	-0.71	0.026	4.9e-119	1e-117	0.32	0.038	1.8e-16	5.9e-16	-0.27	0.038	1.6e-12	8e-12	0.33	0.02	1.6e-45	5.6e-45	0.0012	0.031	0.97	0.98	-0.18	0.029	9.7e-10	3.6e-09	-0.19	0.025	2.3e-12	4.4e-12
DCUN1D5	-0.25	0.02	3.7e-33	1.1e-32	0.01	0.024	0.66	0.75	0.13	0.021	2.5e-09	1e-08	0.0071	0.024	0.76	0.82	0.024	0.024	0.31	0.37	0.035	0.024	0.14	0.2	0.2	0.023	2.5e-17	4.5e-17	-0.16	0.025	1.1e-09	2.3e-09	0.0039	0.026	0.88	0.9	-0.29	0.02	3.9e-37	1.1e-36	0.047	0.028	0.092	0.13	0.061	0.028	0.029	0.039	0.2	0.022	8.5e-17	1.9e-16
DCXR	0.23	0.021	1.2e-27	3.1e-27	-0.18	0.024	1.8e-13	4.2e-12	-0.076	0.022	0.00062	0.0013	0.051	0.024	0.038	0.068	-0.21	0.023	3.8e-19	3.5e-18	0.082	0.024	0.00072	0.002	-0.15	0.024	1.3e-10	1.9e-10	0.35	0.024	1.1e-43	1.9e-42	-0.083	0.027	0.0018	0.0029	0.32	0.023	1.8e-34	4.7e-34	0.097	0.033	0.0033	0.0059	-0.33	0.027	1.1e-29	5.6e-28	-0.12	0.029	1.9e-05	2.6e-05
DDA1	-0.0048	0.015	0.77	0.78	0.0026	0.017	0.88	0.92	-0.064	0.015	3.1e-05	7.9e-05	0.035	0.017	0.037	0.067	0.14	0.016	2.3e-16	1.7e-15	0.052	0.017	0.0023	0.0056	-0.058	0.017	0.00061	0.00075	-0.085	0.018	4.5e-06	7.5e-06	-0.018	0.019	0.32	0.37	-0.11	0.017	1.1e-09	1.6e-09	0.037	0.02	0.066	0.094	-0.015	0.02	0.43	0.48	0.087	0.017	5.9e-07	8.8e-07
DDAH2	-0.38	0.034	1.7e-26	4.1e-26	0.092	0.041	0.024	0.051	0.42	0.034	1.2e-32	2.8e-31	0.086	0.04	0.034	0.061	-0.23	0.039	8.1e-09	2.9e-08	-0.38	0.038	5.5e-22	1.9e-20	0.42	0.038	7.4e-27	1.7e-26	-0.19	0.044	2.6e-05	4.2e-05	0.14	0.044	0.0019	0.0031	-1.1	0.038	3.1e-88	4.1e-87	-0.02	0.075	0.79	0.83	0.54	0.069	2.8e-14	2e-13	0.62	0.06	7.1e-23	2.1e-22
DDB1	-0.14	0.013	3.1e-25	7.4e-25	0.033	0.016	0.039	0.076	0.042	0.014	0.0026	0.005	-0.0064	0.016	0.68	0.76	0.04	0.015	0.01	0.016	-0.041	0.016	0.008	0.017	0.15	0.015	7.7e-23	1.6e-22	-0.15	0.016	2.8e-18	1e-17	0.082	0.017	1.5e-06	3.6e-06	-0.066	0.011	1.5e-08	2.1e-08	-0.046	0.013	0.00053	0.0011	0.05	0.013	0.00011	0.00021	0.06	0.011	2.4e-07	3.7e-07
DDB2	-0.29	0.028	1.7e-24	3.9e-24	-0.069	0.033	0.041	0.08	-0.015	0.03	0.6	0.66	-0.15	0.033	6.8e-06	2.8e-05	-0.0093	0.033	0.78	0.81	-0.21	0.032	9e-11	9.2e-10	0.73	0.022	3.2e-157	2.4e-155	-0.21	0.036	1.1e-08	2.2e-08	0.32	0.035	1.1e-19	1.5e-18	-0.38	0.019	1.1e-53	4.7e-53	-0.053	0.032	0.091	0.13	0.21	0.029	2.9e-12	1.6e-11	0.23	0.026	3.6e-18	8.7e-18
DDHD1	-0.1	0.029	0.00059	0.00072	0.016	0.033	0.62	0.71	-0.06	0.029	0.038	0.058	-0.24	0.031	4.1e-14	4.8e-13	-0.15	0.032	2.3e-06	6.3e-06	-0.076	0.032	0.02	0.038	0.59	0.025	1.6e-93	1.6e-92	-0.27	0.034	2.8e-14	7.8e-14	0.33	0.034	4.5e-22	8.5e-21	-0.18	0.024	1.6e-12	2.4e-12	-0.21	0.026	1.4e-14	1e-13	0.079	0.029	0.0058	0.0088	0.28	0.02	6.4e-35	3.4e-34
DDHD2	-0.019	0.016	0.23	0.24	0.095	0.017	6.1e-08	5.5e-07	0.053	0.016	0.00085	0.0017	-0.025	0.017	0.16	0.23	0.023	0.017	0.18	0.22	0.078	0.017	6.3e-06	2.8e-05	-0.19	0.016	4.2e-29	1e-28	-0.014	0.019	0.47	0.5	-0.014	0.019	0.47	0.52	-0.2	0.015	3.7e-33	9.4e-33	-0.01	0.021	0.64	0.7	0.13	0.02	1.5e-10	6.3e-10	0.11	0.017	2.9e-09	4.8e-09
DDI2	-0.11	0.036	0.0021	0.0025	-0.016	0.04	0.7	0.77	-0.025	0.036	0.49	0.55	-0.23	0.039	3.1e-09	2.1e-08	-0.099	0.039	0.012	0.02	-0.11	0.04	0.0071	0.015	0.49	0.036	4.6e-38	1.3e-37	-0.077	0.043	0.078	0.092	0.23	0.043	6.1e-08	1.7e-07	0.067	0.029	0.024	0.027	-0.12	0.033	0.00036	0.00076	0.018	0.033	0.58	0.63	0.012	0.03	0.68	0.7
DDIAS	-0.21	0.081	0.0082	0.0095	-0.38	0.091	3.6e-05	0.00017	0.23	0.08	0.0045	0.0081	-0.59	0.089	4.5e-11	3.9e-10	-0.65	0.088	1.9e-13	1.1e-12	-0.4	0.09	1.1e-05	4.8e-05	1.5	0.074	1.1e-75	7.3e-75	-0.056	0.099	0.58	0.6	0.62	0.097	2.2e-10	8.5e-10	0.36	0.062	7.7e-09	1.1e-08	-0.23	0.071	0.0013	0.0025	-0.15	0.071	0.031	0.042	-0.052	0.064	0.42	0.44
DDIT3	0.52	0.034	1e-47	4.5e-47	-0.081	0.043	0.058	0.11	-0.076	0.038	0.048	0.07	-0.12	0.042	0.0033	0.0079	-0.31	0.041	6.4e-14	3.7e-13	-0.091	0.042	0.031	0.056	-0.45	0.039	1.5e-28	3.5e-28	0.78	0.037	3e-79	2.7e-77	-0.17	0.046	0.0003	0.00054	0.14	0.031	1e-05	1.3e-05	-0.32	0.03	3.1e-23	4.7e-22	-0.14	0.034	5.4e-05	0.00011	0.23	0.028	3.9e-15	8.4e-15
DDIT4	0.59	0.032	3.4e-65	2.6e-64	-0.023	0.041	0.58	0.68	-0.34	0.035	1.8e-20	2e-19	-0.11	0.041	0.0088	0.019	0.44	0.037	1e-29	1.7e-28	-0.27	0.04	8.8e-12	1e-10	-0.32	0.039	6.7e-16	1.2e-15	0.17	0.044	0.00014	0.00021	-0.19	0.044	1.3e-05	2.7e-05	0.57	0.048	1.4e-27	3e-27	-0.73	0.049	3.9e-39	1.8e-37	-0.039	0.064	0.53	0.58	0.052	0.057	0.35	0.37
DDIT4L	-0.33	0.045	6.5e-13	1.1e-12	0.36	0.051	4.2e-12	8e-11	0.031	0.046	0.51	0.57	0.055	0.052	0.29	0.38	0.76	0.045	2e-55	1.1e-53	-0.28	0.051	8.7e-08	5.5e-07	-0.24	0.051	3.1e-06	4.1e-06	-0.26	0.056	5e-06	8.3e-06	-0.078	0.057	0.17	0.21	-0.68	0.071	3.6e-20	6.6e-20	-0.38	0.086	8.2e-06	2.2e-05	0.39	0.084	4.8e-06	1.1e-05	0.67	0.071	2.7e-19	6.9e-19
DDOST	-0.29	0.012	2.9e-87	4.2e-86	0.052	0.018	0.0034	0.0096	0.18	0.015	1.1e-30	2.4e-29	0.0097	0.018	0.59	0.67	0.038	0.017	0.029	0.043	-0.09	0.017	2.4e-07	1.4e-06	0.19	0.016	1.2e-29	2.9e-29	-0.14	0.019	3.7e-14	1e-13	0.046	0.019	0.017	0.024	-0.43	0.018	1.4e-68	9.5e-68	-0.13	0.033	0.00013	0.0003	0.18	0.032	4.7e-08	1.4e-07	0.37	0.023	2.5e-43	2.1e-42
DDR1	1.4	0.075	2.7e-69	2.3e-68	-0.13	0.1	0.19	0.28	-0.096	0.088	0.27	0.33	-0.1	0.099	0.3	0.4	-0.68	0.096	2e-12	1e-11	0.19	0.099	0.058	0.096	-1.6	0.084	1.1e-66	6e-66	1.5	0.096	1.5e-51	3.8e-50	-0.78	0.11	3.4e-13	1.8e-12	0.79	0.043	2.4e-53	1e-52	-0.49	0.064	1e-13	6.8e-13	-0.28	0.067	2.6e-05	5.4e-05	-0.17	0.06	0.005	0.0061
DDRGK1	-0.2	0.017	6.5e-32	1.9e-31	-0.014	0.02	0.49	0.6	-0.03	0.018	0.096	0.13	0.052	0.02	0.0083	0.018	0.12	0.019	6e-10	2.4e-09	0.0051	0.02	0.8	0.84	0.23	0.018	7.6e-34	2e-33	-0.18	0.021	2.3e-16	7.5e-16	0.038	0.022	0.084	0.11	-0.17	0.016	1.2e-23	2.5e-23	-0.014	0.021	0.49	0.56	0.07	0.02	0.0006	0.001	0.12	0.017	6.4e-12	1.2e-11
DDT	0.086	0.023	0.00024	0.0003	0.0047	0.026	0.86	0.9	-0.063	0.023	0.0067	0.012	-0.038	0.025	0.14	0.21	-0.035	0.025	0.17	0.21	0.045	0.026	0.081	0.13	-0.043	0.025	0.087	0.096	0.063	0.028	0.024	0.03	-0.013	0.028	0.65	0.69	0.064	0.029	0.028	0.032	-0.04	0.033	0.22	0.27	-0.059	0.032	0.069	0.089	0.016	0.029	0.58	0.6
DDTL	0.21	0.032	9.1e-11	1.4e-10	0.071	0.037	0.055	0.1	-0.059	0.033	0.072	0.1	0.0078	0.036	0.83	0.88	-0.052	0.036	0.15	0.19	0.015	0.036	0.69	0.75	-0.23	0.035	1.2e-10	1.7e-10	0.083	0.04	0.037	0.046	-0.072	0.04	0.068	0.088	0.19	0.036	1.8e-07	2.4e-07	-0.1	0.041	0.012	0.02	-0.073	0.041	0.074	0.095	-0.048	0.037	0.2	0.22
DDX1	0.1	0.012	3.3e-18	6.4e-18	-0.02	0.013	0.14	0.21	0.0027	0.012	0.82	0.85	0.0027	0.013	0.84	0.88	0.03	0.013	0.022	0.033	-0.032	0.013	0.015	0.029	-0.053	0.013	5.4e-05	6.9e-05	0.01	0.015	0.49	0.52	-0.075	0.014	1.8e-07	4.8e-07	0.051	0.012	1.4e-05	1.8e-05	-0.02	0.013	0.13	0.18	-0.017	0.013	0.18	0.22	-0.021	0.012	0.083	0.093
DDX10	0.035	0.02	0.082	0.091	0.075	0.022	0.0008	0.0027	0.054	0.02	0.0066	0.012	-0.071	0.022	0.0014	0.0036	0.18	0.021	4.1e-16	3e-15	-0.073	0.022	0.0011	0.0028	-0.21	0.021	2.9e-22	5.9e-22	0.034	0.024	0.17	0.19	-0.044	0.024	0.069	0.089	0.029	0.016	0.082	0.09	-0.063	0.018	0.00063	0.0013	0.0071	0.018	0.69	0.73	0.015	0.016	0.36	0.38
DDX11	-0.14	0.04	0.00042	0.00052	-0.16	0.044	0.0002	0.00081	0.04	0.04	0.31	0.38	-0.18	0.043	4.8e-05	0.00017	-0.48	0.04	1.5e-30	2.6e-29	-0.088	0.044	0.046	0.078	0.51	0.04	3e-34	7.9e-34	0.29	0.047	5.3e-10	1.1e-09	0.33	0.047	4e-12	1.9e-11	0.11	0.029	0.00012	0.00015	-0.089	0.033	0.008	0.013	0.059	0.033	0.073	0.094	-0.091	0.03	0.0022	0.0027
DDX11-AS1	0.026	0.039	0.5	0.52	-0.13	0.044	0.0023	0.0069	-0.082	0.039	0.033	0.051	-0.0044	0.043	0.92	0.94	-0.21	0.043	1.5e-06	4.1e-06	-0.16	0.043	0.00028	0.00087	0.21	0.043	6.1e-07	8.3e-07	0.25	0.047	1.4e-07	2.6e-07	0.18	0.047	0.00017	0.00031	0.28	0.038	5.5e-13	8.6e-13	-0.11	0.045	0.017	0.027	-0.1	0.045	0.023	0.032	-0.11	0.04	0.0051	0.0063
DDX11L2	0.1	0.042	0.015	0.018	0.0078	0.046	0.87	0.91	-0.13	0.042	0.0012	0.0024	-0.082	0.046	0.074	0.12	0.054	0.046	0.24	0.29	0.079	0.046	0.087	0.14	0.012	0.046	0.79	0.8	-0.1	0.05	0.04	0.049	0.067	0.05	0.18	0.22	0.12	0.041	0.0024	0.0028	-0.1	0.046	0.027	0.042	0.0084	0.046	0.85	0.87	-0.05	0.041	0.23	0.25
DDX12P	-0.019	0.036	0.6	0.62	-0.15	0.039	0.00015	0.00063	-0.069	0.036	0.052	0.076	-0.11	0.039	0.0045	0.01	-0.52	0.034	4.4e-45	1.7e-43	-0.073	0.039	0.065	0.11	0.44	0.036	7.5e-32	1.9e-31	0.32	0.042	3.5e-14	9.8e-14	0.3	0.042	1.5e-12	7.4e-12	-0.1	0.032	0.0016	0.0018	-0.015	0.036	0.67	0.73	0.21	0.034	1e-09	3.8e-09	-0.059	0.032	0.065	0.074
DDX17	0.32	0.019	2.8e-53	1.5e-52	-0.051	0.024	0.037	0.074	-0.16	0.021	7.3e-13	4.4e-12	-0.019	0.024	0.43	0.53	-0.16	0.023	1.1e-11	5.2e-11	0.056	0.024	0.02	0.039	-0.13	0.024	1.2e-07	1.7e-07	0.22	0.025	4.5e-17	1.5e-16	-0.081	0.026	0.0021	0.0034	0.35	0.018	2.6e-55	1.2e-54	-0.048	0.03	0.11	0.15	-0.13	0.029	7.3e-06	1.6e-05	-0.2	0.024	1.1e-14	2.3e-14
DDX18	0.24	0.02	6.4e-32	1.8e-31	-0.033	0.024	0.16	0.25	-0.021	0.021	0.34	0.4	0.071	0.023	0.0023	0.0057	-0.0028	0.023	0.9	0.92	0.073	0.023	0.0018	0.0046	-0.45	0.017	4e-107	6e-106	0.28	0.024	2.6e-29	1.8e-28	-0.19	0.025	1.6e-13	9.3e-13	0.23	0.011	6e-57	2.9e-56	0.028	0.019	0.15	0.19	-0.13	0.018	4.9e-13	3e-12	-0.14	0.015	7.9e-18	1.9e-17
DDX19A	0.22	0.015	1.1e-44	4.5e-44	-0.02	0.019	0.29	0.4	-0.036	0.017	0.03	0.046	-0.00011	0.018	0.99	1	0.02	0.018	0.27	0.32	-0.017	0.019	0.35	0.44	-0.23	0.017	3.1e-40	9.5e-40	0.12	0.02	3.2e-09	6.4e-09	-0.091	0.02	5.3e-06	1.2e-05	0.22	0.012	4e-51	1.6e-50	-0.076	0.019	9.6e-05	0.00022	-0.083	0.019	1.4e-05	3e-05	-0.092	0.017	8.3e-08	1.3e-07
DDX19B	-0.44	0.026	4.4e-57	2.6e-56	-0.045	0.033	0.18	0.27	-0.056	0.029	0.057	0.083	-0.063	0.033	0.055	0.094	0.017	0.033	0.61	0.66	-0.063	0.033	0.059	0.097	0.64	0.024	1.3e-112	2.3e-111	-0.19	0.036	1.7e-07	3.1e-07	0.33	0.034	2.7e-21	4.6e-20	-0.36	0.018	8.3e-57	3.9e-56	-0.051	0.03	0.09	0.12	0.11	0.029	0.00012	0.00023	0.29	0.021	4.6e-34	2.3e-33
DDX20	0.32	0.017	2.6e-66	2e-65	-0.016	0.023	0.46	0.57	-0.12	0.02	1.5e-09	6.6e-09	-0.064	0.022	0.0042	0.0098	-0.0089	0.022	0.68	0.73	-0.034	0.022	0.13	0.19	-0.18	0.021	8.2e-17	1.5e-16	0.2	0.024	5.5e-16	1.7e-15	-0.12	0.024	6.9e-07	1.7e-06	0.27	0.017	2.4e-44	7.8e-44	-0.1	0.025	2.2e-05	5.6e-05	-0.11	0.024	5.4e-06	1.2e-05	-0.098	0.022	9.7e-06	1.4e-05
DDX21	-0.064	0.025	0.0095	0.011	0.095	0.027	0.00054	0.002	0.099	0.024	4.9e-05	0.00012	0.073	0.027	0.007	0.015	0.34	0.025	5.6e-39	1.5e-37	0.098	0.027	0.00034	0.001	-0.51	0.021	1.4e-98	1.7e-97	-0.034	0.03	0.25	0.28	-0.14	0.03	4.2e-06	9.3e-06	0.01	0.019	0.6	0.62	0.19	0.019	3.5e-22	5e-21	0.0037	0.021	0.86	0.88	-0.17	0.017	1.6e-20	4.2e-20
DDX23	0.024	0.012	0.038	0.043	0.068	0.013	1.5e-07	1.3e-06	0.07	0.011	1.4e-09	6e-09	0.013	0.013	0.33	0.43	-0.028	0.013	0.031	0.045	0.00042	0.013	0.98	0.98	-0.07	0.013	4.7e-08	6.5e-08	-0.081	0.014	6e-09	1.2e-08	-0.034	0.014	0.017	0.024	-0.13	0.017	3.3e-13	5.2e-13	-0.18	0.019	7.7e-20	8.9e-19	0.076	0.021	0.00025	0.00045	0.21	0.014	8.7e-38	5.4e-37
DDX24	0.0031	0.0099	0.75	0.76	-0.044	0.011	5.7e-05	0.00026	-0.044	0.0097	7.9e-06	2.2e-05	0.067	0.01	2.3e-10	1.8e-09	-0.082	0.01	4e-15	2.7e-14	0.087	0.01	2.3e-16	4.7e-15	0.032	0.011	0.0026	0.0031	-0.002	0.012	0.86	0.87	-0.012	0.012	0.32	0.36	0.014	0.012	0.25	0.27	0.1	0.012	4.9e-15	3.7e-14	-0.15	0.01	1.6e-38	1.5e-36	0.031	0.012	0.0095	0.011
DDX26B	0.43	0.024	6.1e-62	4.3e-61	0.028	0.031	0.38	0.49	-0.033	0.028	0.25	0.31	-0.027	0.031	0.39	0.49	-0.18	0.03	2.1e-09	8e-09	0.2	0.03	4.3e-11	4.6e-10	-0.42	0.027	2.2e-48	7.9e-48	0.15	0.034	1.4e-05	2.3e-05	-0.23	0.033	2.5e-12	1.2e-11	0.36	0.018	5.7e-56	2.6e-55	-0.017	0.031	0.58	0.64	-0.23	0.027	2.8e-15	2.4e-14	-0.16	0.026	4e-09	6.6e-09
DDX27	0.043	0.011	0.00014	0.00018	-0.052	0.012	2.3e-05	0.00012	-0.038	0.011	0.00067	0.0014	-0.045	0.012	0.00022	0.00068	-0.027	0.012	0.025	0.038	-0.022	0.012	0.069	0.11	0.0091	0.012	0.46	0.48	0.11	0.013	8e-18	2.8e-17	0.045	0.013	0.00072	0.0012	0.09	0.011	4.8e-16	8.1e-16	-0.061	0.013	2.1e-06	5.9e-06	-0.035	0.013	0.0071	0.011	-0.013	0.012	0.26	0.28
DDX28	0.34	0.021	2.4e-51	1.2e-50	-0.12	0.027	1.4e-05	7.7e-05	-0.045	0.024	0.07	0.1	-0.14	0.026	9.4e-08	5.2e-07	-0.22	0.026	1.9e-17	1.5e-16	-0.011	0.027	0.66	0.73	-0.14	0.026	7.5e-08	1e-07	0.44	0.025	1.5e-58	5.3e-57	-0.11	0.029	0.00013	0.00024	0.42	0.017	2.7e-76	2.4e-75	-0.17	0.031	6.1e-08	2.1e-07	-0.23	0.03	2.9e-14	2.1e-13	-0.098	0.028	0.00074	0.00095
DDX31	0.61	0.037	5.5e-52	2.8e-51	-0.034	0.048	0.48	0.58	-0.063	0.042	0.14	0.18	-0.058	0.048	0.23	0.31	-0.034	0.047	0.47	0.53	-0.027	0.048	0.57	0.65	-0.79	0.039	1.5e-73	9.3e-73	0.59	0.048	1.9e-32	1.6e-31	-0.28	0.051	8.4e-08	2.3e-07	0.68	0.027	4.1e-76	3.6e-75	-0.22	0.05	1e-05	2.7e-05	-0.32	0.048	6.9e-11	3.1e-10	-0.23	0.044	3.9e-07	5.9e-07
DDX39A	-0.055	0.016	0.00048	0.00059	-0.12	0.017	1.6e-12	3.3e-11	-0.021	0.016	0.18	0.23	-0.025	0.017	0.15	0.22	-0.074	0.017	1.6e-05	3.8e-05	-0.13	0.017	5.6e-14	8.7e-13	0.3	0.013	7.9e-87	6.9e-86	0.016	0.019	0.39	0.42	0.15	0.018	5.7e-15	3.9e-14	-0.025	0.012	0.034	0.038	-0.05	0.013	0.00016	0.00036	0.0017	0.013	0.91	0.92	0.063	0.011	6.2e-08	9.7e-08
DDX3X	0.13	0.014	6.3e-21	1.3e-20	-0.019	0.016	0.24	0.34	-0.12	0.014	8.2e-18	7.6e-17	0.015	0.016	0.36	0.47	-0.027	0.016	0.085	0.11	0.095	0.016	2.1e-09	1.7e-08	-0.086	0.016	5.9e-08	8.2e-08	0.051	0.018	0.0039	0.0052	-0.037	0.018	0.038	0.051	0.25	0.017	8.1e-36	2.2e-35	0.1	0.025	4.2e-05	0.0001	-0.1	0.025	5.4e-05	0.00011	-0.25	0.018	3.4e-34	1.7e-33
DDX3Y	0.098	0.015	1.1e-10	1.7e-10	0.0016	0.017	0.93	0.95	-0.023	0.015	0.13	0.17	0.034	0.017	0.042	0.075	-0.018	0.017	0.27	0.32	0.04	0.017	0.017	0.034	-0.15	0.016	9.4e-20	1.8e-19	0.047	0.018	0.011	0.015	-0.044	0.018	0.018	0.026	0.061	0.012	1.4e-06	1.8e-06	0.0016	0.014	0.9	0.92	-0.011	0.014	0.46	0.5	-0.052	0.012	3.5e-05	4.9e-05
DDX41	-0.09	0.013	1.1e-11	1.8e-11	-0.029	0.015	0.052	0.097	0.033	0.013	0.012	0.02	0.022	0.015	0.14	0.21	0.059	0.014	4.8e-05	0.00011	-0.012	0.015	0.4	0.49	0.091	0.014	3.5e-10	5.2e-10	-0.12	0.015	3.3e-15	9.9e-15	0.045	0.016	0.0046	0.007	-0.05	0.011	2.3e-05	2.9e-05	-0.019	0.013	0.14	0.19	-0.0048	0.013	0.71	0.74	0.068	0.011	3.8e-09	6.2e-09
DDX42	0.13	0.019	8.9e-11	1.4e-10	-0.018	0.022	0.42	0.53	0.0071	0.02	0.72	0.77	0.042	0.022	0.055	0.094	-0.021	0.022	0.33	0.39	0.078	0.022	0.00037	0.0011	-0.26	0.02	7.1e-36	2e-35	0.15	0.023	1e-10	2.3e-10	-0.13	0.024	3.8e-08	1.1e-07	0.17	0.016	3.5e-22	6.8e-22	0.048	0.021	0.022	0.034	-0.13	0.019	5.1e-11	2.3e-10	-0.098	0.018	8e-08	1.2e-07
DDX43	-0.77	0.054	1.8e-41	6.7e-41	0.13	0.066	0.048	0.092	0.35	0.059	6.6e-09	2.7e-08	0.26	0.065	7.6e-05	0.00026	0.11	0.065	0.093	0.12	-0.1	0.066	0.13	0.19	0.4	0.064	4.7e-10	7e-10	-0.7	0.068	1.5e-23	7.4e-23	0.34	0.071	2e-06	4.6e-06	-0.72	0.072	1.6e-20	3e-20	0.089	0.093	0.34	0.4	0.34	0.09	0.00014	0.00027	0.36	0.08	7.8e-06	1.1e-05
DDX46	-0.0097	0.012	0.43	0.45	0.0041	0.014	0.77	0.83	0.014	0.012	0.24	0.3	-0.014	0.013	0.3	0.4	-0.036	0.013	0.0067	0.011	-0.045	0.013	0.0007	0.002	0.12	0.013	8.5e-20	1.6e-19	-0.07	0.014	1.3e-06	2.3e-06	0.031	0.015	0.036	0.049	-0.1	0.014	3.9e-13	6.1e-13	-0.066	0.016	8.1e-05	0.00019	0.0028	0.017	0.87	0.89	0.15	0.012	1.5e-29	5.9e-29
DDX47	0.26	0.016	1.3e-55	7.3e-55	-0.011	0.02	0.59	0.68	0.02	0.018	0.26	0.31	0.017	0.02	0.4	0.5	-0.022	0.02	0.27	0.32	0.026	0.02	0.18	0.25	-0.33	0.016	4.5e-76	3.1e-75	0.16	0.021	1.2e-14	3.4e-14	-0.19	0.021	5.2e-20	7.4e-19	0.26	0.012	2.6e-68	1.8e-67	-0.018	0.021	0.38	0.44	-0.13	0.019	3.6e-11	1.7e-10	-0.14	0.017	3.1e-15	6.6e-15
