## Supplementary tables for "T cell plasticity in systemic lupus erythematosus revealed by large-scale T cell receptor repertoire and transcriptome studies" (part 2 of 3)

### Sheet: ST4 (continued)
Supplementary Table 4. Transcriptome cell-type signatures
DDX49	-0.1	0.018	3.5e-08	5.1e-08	-0.026	0.021	0.21	0.31	0.1	0.018	6.4e-08	2.3e-07	-0.033	0.021	0.11	0.17	-0.046	0.021	0.026	0.039	-0.053	0.021	0.011	0.022	0.23	0.019	1.4e-31	3.4e-31	-0.12	0.022	3.8e-08	7.2e-08	0.036	0.023	0.12	0.14	-0.15	0.02	5.2e-13	8.1e-13	-0.12	0.023	1.2e-07	4.1e-07	0.064	0.023	0.0071	0.011	0.19	0.018	1.6e-22	4.5e-22
DDX5	0.16	0.01	4.4e-50	2.2e-49	0.0097	0.013	0.45	0.56	-0.11	0.011	1.7e-22	2.1e-21	0.043	0.013	0.00073	0.002	-0.051	0.013	4.8e-05	0.00011	0.13	0.012	6.4e-25	2.9e-23	-0.12	0.012	1.7e-21	3.3e-21	-0.057	0.014	4.4e-05	6.9e-05	-0.028	0.014	0.046	0.061	-0.03	0.013	0.025	0.029	-0.08	0.014	4.1e-08	1.5e-07	-0.089	0.014	4.9e-10	1.9e-09	0.17	0.0092	2.2e-49	2.6e-48
DDX50	0.14	0.014	3.9e-21	8.2e-21	-0.001	0.016	0.95	0.97	-0.014	0.015	0.36	0.43	0.046	0.016	0.0048	0.011	0.026	0.016	0.1	0.13	0.014	0.016	0.38	0.47	-0.19	0.015	1.2e-34	3.1e-34	0.063	0.018	0.00036	0.00052	-0.11	0.017	1.4e-10	5.3e-10	0.11	0.012	2.5e-18	4.4e-18	0.022	0.016	0.16	0.21	-0.092	0.015	9.1e-10	3.4e-09	-0.057	0.014	3.9e-05	5.4e-05
DDX51	0.42	0.025	1.7e-55	9.5e-55	0.008	0.032	0.81	0.86	0.0031	0.028	0.89	0.91	0.0042	0.031	0.9	0.93	-0.075	0.031	0.016	0.024	0.083	0.031	0.0086	0.018	-0.58	0.024	3.8e-100	4.7e-99	0.24	0.033	8.7e-13	2.2e-12	-0.17	0.034	4e-07	1e-06	0.33	0.017	1.7e-58	8.5e-58	-0.15	0.027	2.6e-08	9.3e-08	-0.14	0.027	2.6e-07	7e-07	-0.1	0.024	3.1e-05	4.3e-05
DDX52	0.058	0.014	4.6e-05	5.9e-05	-0.025	0.016	0.12	0.19	-0.049	0.014	0.00069	0.0014	-0.026	0.016	0.095	0.15	-0.044	0.016	0.0055	0.0092	-0.029	0.016	0.063	0.1	0.091	0.016	7.1e-09	1e-08	0.011	0.017	0.51	0.54	0.015	0.017	0.39	0.43	-0.056	0.019	0.0038	0.0044	-0.18	0.019	2.9e-18	3e-17	0.014	0.021	0.52	0.57	0.18	0.016	2.6e-25	8.6e-25
DDX54	0.012	0.015	0.39	0.4	-0.035	0.016	0.028	0.059	0.021	0.015	0.15	0.2	0.055	0.016	0.00057	0.0016	0.021	0.016	0.19	0.24	0.0021	0.016	0.9	0.92	-0.1	0.016	8.4e-11	1.3e-10	0.062	0.017	0.00038	0.00056	-0.039	0.017	0.025	0.034	0.0011	0.015	0.93	0.94	-0.0058	0.017	0.72	0.77	-0.027	0.016	0.1	0.13	0.025	0.015	0.087	0.098
DDX55	0.38	0.022	7.6e-59	4.8e-58	-0.044	0.028	0.12	0.2	-0.015	0.025	0.57	0.63	-0.0071	0.028	0.79	0.85	-0.072	0.028	0.0091	0.015	-0.016	0.028	0.56	0.64	-0.47	0.023	3.7e-79	2.7e-78	0.34	0.028	7.5e-30	5.5e-29	-0.13	0.03	2.1e-05	4.4e-05	0.33	0.014	9.7e-75	8.2e-74	-0.11	0.026	1.6e-05	4e-05	-0.13	0.025	1.4e-07	3.8e-07	-0.14	0.022	8.4e-10	1.4e-09
DDX56	0.23	0.016	7.2e-41	2.7e-40	0.038	0.02	0.057	0.11	0.019	0.018	0.26	0.32	0.044	0.019	0.024	0.046	-0.012	0.019	0.55	0.6	0.059	0.019	0.0026	0.0064	-0.38	0.014	5.3e-110	8.8e-109	0.1	0.021	9.3e-07	1.6e-06	-0.16	0.021	2.8e-14	1.7e-13	0.27	0.012	6.8e-68	4.5e-67	-0.0048	0.022	0.81	0.85	-0.14	0.02	2.9e-11	1.4e-10	-0.16	0.017	2.3e-18	5.7e-18
DDX58	-0.2	0.016	8.3e-33	2.4e-32	0.048	0.019	0.011	0.026	0.21	0.015	9.6e-38	3.2e-36	-0.061	0.019	0.001	0.0028	-0.1	0.018	2.3e-08	8e-08	0.014	0.019	0.46	0.55	0.072	0.019	0.00011	0.00014	-0.054	0.02	0.0084	0.011	0.069	0.02	0.00074	0.0013	-0.32	0.015	2.1e-59	1.1e-58	-0.02	0.027	0.44	0.51	0.12	0.026	1.1e-05	2.3e-05	0.23	0.02	2.5e-26	8.5e-26
DDX59	-0.24	0.018	2.2e-35	6.9e-35	-0.043	0.022	0.054	0.1	-0.025	0.02	0.2	0.25	-0.082	0.022	0.00019	0.00059	0.099	0.022	5.1e-06	1.3e-05	-0.03	0.022	0.18	0.25	0.31	0.019	9.8e-52	3.8e-51	-0.076	0.024	0.0017	0.0023	0.15	0.024	4.5e-10	1.6e-09	-0.31	0.019	1.5e-45	5.3e-45	-0.023	0.028	0.42	0.49	0.1	0.027	0.0002	0.00037	0.25	0.02	4.7e-28	1.7e-27
DDX6	0.19	0.015	4.6e-35	1.4e-34	0.052	0.018	0.0042	0.012	-0.052	0.016	0.0015	0.003	-0.065	0.018	0.00027	0.00083	-0.15	0.017	8.8e-18	7.1e-17	0.056	0.018	0.0018	0.0047	-0.13	0.017	6.5e-14	1.1e-13	0.16	0.019	5.5e-17	1.8e-16	-0.071	0.019	0.00027	0.00049	0.015	0.015	0.32	0.34	-0.15	0.015	1.1e-22	1.7e-21	-0.0094	0.017	0.58	0.62	0.12	0.014	1.5e-15	3.3e-15
DDX60	-0.0048	0.025	0.85	0.86	0.21	0.027	4.1e-14	1.1e-12	0.23	0.024	6.2e-21	7e-20	0.0011	0.027	0.97	0.98	0.015	0.027	0.58	0.63	0.049	0.028	0.078	0.12	-0.15	0.027	1.5e-08	2.1e-08	-0.42	0.026	2.6e-49	6.2e-48	-0.042	0.03	0.16	0.2	-0.15	0.024	5.2e-10	7.5e-10	-0.22	0.025	9.2e-17	8.1e-16	0.18	0.026	1.6e-11	8e-11	0.18	0.023	1.1e-13	2.1e-13
DDX60L	-0.18	0.02	1.3e-17	2.5e-17	0.0058	0.024	0.8	0.86	0.023	0.021	0.27	0.34	-0.07	0.023	0.0027	0.0066	0.027	0.023	0.24	0.29	-0.011	0.023	0.62	0.7	0.23	0.022	6e-24	1.3e-23	-0.19	0.025	9.7e-14	2.6e-13	0.19	0.025	1.9e-14	1.2e-13	-0.13	0.019	9.8e-12	1.5e-11	-0.083	0.022	0.00022	0.00047	0.16	0.02	1e-14	8e-14	0.063	0.02	0.0016	0.002
DEAF1	0.12	0.019	8.3e-11	1.3e-10	-0.1	0.021	8.8e-07	6.3e-06	-0.23	0.017	2e-37	6.5e-36	-0.028	0.021	0.18	0.26	0.14	0.02	6.1e-11	2.7e-10	0.2	0.02	7.2e-22	2.5e-20	-0.003	0.021	0.89	0.89	-0.077	0.023	0.00077	0.0011	-0.0033	0.023	0.88	0.9	0.17	0.024	7.2e-12	1.1e-11	0.19	0.026	4.5e-12	2.5e-11	-0.053	0.028	0.058	0.076	-0.28	0.02	6.9e-35	3.6e-34
DECR1	-0.31	0.026	7.6e-32	2.2e-31	-0.066	0.031	0.036	0.073	0.11	0.027	0.00011	0.00026	-0.026	0.031	0.41	0.51	-0.065	0.031	0.034	0.05	-0.11	0.031	0.00061	0.0017	0.64	0.022	4.2e-132	1.3e-130	-0.32	0.032	3.3e-22	1.5e-21	0.17	0.034	3.2e-07	8.3e-07	-0.29	0.017	1.5e-46	5.3e-46	0.041	0.026	0.12	0.16	0.085	0.026	0.001	0.0017	0.19	0.021	9.1e-18	2.2e-17
DECR2	0.78	0.039	1.3e-74	1.3e-73	0.031	0.052	0.57	0.66	-0.11	0.047	0.025	0.039	-0.05	0.052	0.33	0.43	0.032	0.051	0.54	0.6	0.14	0.052	0.009	0.019	-0.79	0.044	8e-62	3.9e-61	0.2	0.056	0.0003	0.00044	-0.41	0.055	1.2e-13	7.1e-13	0.77	0.034	4.6e-69	3.2e-68	-0.17	0.062	0.0069	0.012	-0.51	0.055	2e-18	2.6e-17	-0.24	0.053	1.1e-05	1.5e-05
DEDD	-0.17	0.018	2.8e-18	5.5e-18	-0.048	0.022	0.027	0.056	-0.018	0.019	0.36	0.43	-0.011	0.021	0.59	0.68	0.018	0.021	0.39	0.45	-0.04	0.021	0.058	0.096	0.33	0.018	7e-64	3.6e-63	-0.14	0.023	4.3e-10	9.2e-10	0.11	0.023	3.9e-06	8.7e-06	-0.19	0.017	3.1e-23	6.1e-23	0.068	0.022	0.0027	0.005	-0.02	0.023	0.36	0.41	0.15	0.019	6e-14	1.2e-13
DEDD2	-0.13	0.012	5e-25	1.2e-24	-0.0093	0.014	0.51	0.62	0.068	0.013	8.4e-08	3e-07	-0.035	0.014	0.013	0.028	0.05	0.014	0.00031	0.00063	-0.03	0.014	0.032	0.057	0.033	0.014	0.018	0.021	0.024	0.015	0.12	0.14	0.048	0.015	0.0016	0.0027	-0.27	0.017	1.9e-39	5.5e-39	-0.12	0.025	6.6e-06	1.8e-05	0.11	0.025	1.1e-05	2.3e-05	0.26	0.018	9e-36	5e-35
DEF6	-0.084	0.013	9.5e-10	1.4e-09	-0.033	0.015	0.033	0.067	0.045	0.014	0.0011	0.0022	0.029	0.015	0.054	0.092	-0.11	0.015	7.6e-13	4.1e-12	-0.032	0.015	0.033	0.058	0.27	0.012	1.6e-89	1.5e-88	-0.18	0.015	7.9e-30	5.8e-29	0.084	0.016	3e-07	7.8e-07	0.048	0.0093	2.9e-07	3.9e-07	0.0027	0.011	0.81	0.85	-0.04	0.01	0.00013	0.00025	-0.018	0.0095	0.068	0.077
DEF8	-0.079	0.019	6e-05	7.6e-05	0.055	0.022	0.011	0.027	0.05	0.019	0.0094	0.016	0.023	0.021	0.28	0.37	0.14	0.021	1.9e-11	8.9e-11	0.056	0.021	0.0091	0.019	-0.2	0.02	3.5e-21	6.8e-21	0.0043	0.024	0.86	0.87	-0.058	0.024	0.013	0.019	-0.14	0.018	3.2e-13	4.9e-13	0.038	0.022	0.088	0.12	0.06	0.021	0.0055	0.0084	0.056	0.019	0.0039	0.0048
DEGS1	-0.52	0.017	1.2e-141	6.4e-140	0.054	0.027	0.048	0.091	0.036	0.024	0.15	0.2	0.37	0.024	1.4e-46	1.4e-44	0.19	0.026	1.5e-12	7.8e-12	0.093	0.027	0.0006	0.0017	-0.043	0.027	0.11	0.12	-0.19	0.029	1e-10	2.3e-10	0.12	0.03	9.6e-05	0.00018	-0.36	0.035	9.1e-22	1.7e-21	0.62	0.031	3.5e-63	6.7e-61	0.27	0.041	1.1e-10	4.7e-10	-0.37	0.035	1.3e-23	3.9e-23
DEGS2	0.076	0.029	0.0084	0.0098	0.016	0.032	0.61	0.7	-0.064	0.029	0.025	0.039	0.047	0.032	0.14	0.21	-0.002	0.032	0.95	0.96	-0.015	0.032	0.64	0.71	-0.067	0.032	0.035	0.039	-0.019	0.035	0.59	0.62	0.029	0.035	0.41	0.46	-0.32	0.059	7.1e-08	9.7e-08	-0.44	0.065	2.6e-11	1.3e-10	-0.086	0.067	0.2	0.24	0.74	0.047	6.5e-43	5.3e-42
DEK	-0.45	0.022	9.9e-77	1e-75	0.14	0.029	1e-06	7e-06	0.26	0.025	5.5e-24	7.8e-23	0.098	0.029	0.00077	0.0021	0.26	0.028	4.1e-20	4e-19	0.053	0.029	0.07	0.11	0.096	0.029	0.00095	0.0012	-0.51	0.027	1.6e-67	8.8e-66	-0.0073	0.032	0.82	0.85	-0.67	0.013	9.6e-156	1.1e-153	0.16	0.043	0.0002	0.00043	0.31	0.04	1.4e-13	9e-13	0.28	0.036	2.7e-13	5.4e-13
DENND1A	-0.016	0.025	0.51	0.53	0.042	0.028	0.13	0.2	0.063	0.025	0.012	0.02	-0.021	0.027	0.46	0.55	0.067	0.027	0.014	0.023	0.06	0.027	0.03	0.053	-0.024	0.027	0.38	0.4	-0.22	0.029	4.5e-14	1.2e-13	0.0067	0.03	0.82	0.85	-0.16	0.028	3.7e-08	5.1e-08	-0.17	0.031	7.6e-08	2.6e-07	0.081	0.032	0.01	0.015	0.22	0.026	3e-16	6.8e-16
DENND1B	-0.69	0.04	1.4e-56	8.2e-56	0.074	0.053	0.16	0.24	0.036	0.046	0.44	0.5	0.16	0.052	0.0027	0.0066	0.064	0.052	0.21	0.26	-0.27	0.051	1.7e-07	1e-06	0.93	0.041	7.7e-90	7e-89	-0.68	0.052	4.8e-36	5.2e-35	0.51	0.054	4.1e-20	5.9e-19	-1.1	0.035	4.1e-113	1.2e-111	-0.057	0.072	0.43	0.5	0.57	0.066	9.4e-17	9.8e-16	0.68	0.055	2e-30	8.1e-30
DENND1C	0.13	0.017	1.9e-14	3.3e-14	-0.024	0.019	0.2	0.3	0.018	0.017	0.29	0.36	0.18	0.018	2.8e-21	6.2e-20	-0.33	0.015	5.6e-83	7.8e-81	0.095	0.019	6.2e-07	3.4e-06	0.097	0.019	2.7e-07	3.7e-07	-0.14	0.02	2.5e-11	5.7e-11	-0.091	0.021	1.2e-05	2.6e-05	-0.23	0.024	3.7e-18	6.5e-18	-0.19	0.029	1.2e-10	5.8e-10	-0.041	0.031	0.17	0.21	0.4	0.016	5.3e-80	4.9e-78
DENND2C	0.82	0.054	5.6e-46	2.4e-45	-0.064	0.069	0.36	0.46	0.033	0.061	0.58	0.64	-0.25	0.068	0.00025	0.00077	0.03	0.068	0.67	0.71	0.055	0.069	0.42	0.51	-0.72	0.064	1.1e-27	2.6e-27	0.36	0.074	1.6e-06	2.7e-06	-0.51	0.073	6.3e-12	2.9e-11	0.62	0.058	1.2e-23	2.4e-23	-0.42	0.071	8.1e-09	3.1e-08	-0.41	0.07	8.5e-09	2.8e-08	0.05	0.066	0.44	0.47
DENND2D	0.74	0.049	3e-45	1.3e-44	0.18	0.062	0.0044	0.012	0.31	0.054	1.7e-08	6.7e-08	0.067	0.062	0.27	0.37	-0.19	0.061	0.0015	0.0028	0.47	0.06	1.3e-14	2.2e-13	-1.4	0.039	2.1e-172	2.2e-170	0.24	0.067	0.00028	0.0004	-0.74	0.063	3.9e-30	2.8e-28	0.32	0.021	3.3e-41	1e-40	-0.2	0.029	1.7e-11	8.8e-11	-0.31	0.025	1.5e-29	7.2e-28	0.092	0.027	0.00065	0.00084
DENND3	-1.2	0.08	4e-43	1.6e-42	0.65	0.098	3.7e-11	5.9e-10	-0.11	0.088	0.21	0.27	-0.46	0.097	2.4e-06	1.1e-05	1.5	0.083	8e-63	6e-61	-0.7	0.096	6.7e-13	9.1e-12	0.86	0.094	3e-19	5.7e-19	-1.1	0.1	3.1e-24	1.6e-23	0.7	0.11	5.3e-11	2.2e-10	-1.7	0.1	3.5e-48	1.3e-47	-1.1	0.14	3.7e-15	2.8e-14	1.4	0.13	1.4e-24	4.1e-23	1.4	0.11	2.2e-32	1e-31
DENND4A	-0.025	0.024	0.31	0.32	0.1	0.027	0.00012	0.0005	0.17	0.023	4.2e-12	2.4e-11	-0.014	0.026	0.61	0.69	-0.057	0.026	0.032	0.046	-0.17	0.026	2.8e-10	2.6e-09	-0.2	0.025	7.3e-15	1.2e-14	0.22	0.028	2.8e-14	8e-14	-0.014	0.029	0.64	0.68	-0.17	0.018	1.2e-17	2e-17	0.028	0.023	0.22	0.27	0.12	0.022	4.7e-08	1.4e-07	0.044	0.02	0.031	0.036
DENND4B	0.084	0.017	4.2e-07	5.8e-07	0.094	0.018	3.8e-07	3e-06	0.053	0.017	0.0013	0.0026	0.034	0.018	0.067	0.11	0.069	0.018	0.00015	0.00032	0.046	0.018	0.013	0.025	-0.3	0.015	3.2e-70	1.9e-69	-0.08	0.02	7e-05	0.00011	-0.051	0.02	0.011	0.016	-0.068	0.022	0.0028	0.0033	-0.27	0.02	1.6e-32	5.1e-31	0.034	0.025	0.18	0.21	0.25	0.018	1.3e-36	7.4e-36
DENND4C	-0.083	0.021	9.2e-05	0.00012	0.2	0.022	1.6e-18	7.3e-17	0.2	0.02	4.6e-22	5.6e-21	-0.1	0.023	1.2e-05	4.6e-05	-0.042	0.023	0.066	0.092	0.009	0.023	0.7	0.76	-0.12	0.023	1.4e-07	1.9e-07	-0.048	0.025	0.057	0.068	-0.048	0.025	0.059	0.077	-0.22	0.025	8.1e-17	1.4e-16	-0.24	0.028	2.6e-15	2e-14	0.29	0.026	1.9e-24	5.6e-23	0.17	0.026	5.5e-10	9.4e-10
DENND5A	1.7	0.15	2e-29	5.3e-29	0.6	0.18	0.00085	0.0029	-0.29	0.16	0.064	0.092	2.1	0.17	3.3e-33	1.6e-31	0.77	0.18	1.3e-05	3.2e-05	0.65	0.18	0.00026	0.00082	-4.5	0.1	8e-233	7.2e-230	-0.36	0.2	0.063	0.075	-1.3	0.19	2.5e-11	1.1e-10	2	0.12	1.5e-49	5.8e-49	1.5	0.16	1e-20	1.3e-19	-1.6	0.15	2.5e-23	6.3e-22	-1.9	0.12	9e-44	7.7e-43
DENND6A	0.097	0.019	8.5e-07	1.2e-06	0.016	0.022	0.47	0.58	-0.05	0.02	0.011	0.018	-0.024	0.022	0.27	0.37	-0.044	0.021	0.042	0.06	0.0052	0.022	0.81	0.85	-0.16	0.021	1e-14	1.7e-14	0.2	0.023	3.1e-17	1.1e-16	-0.008	0.024	0.74	0.77	0.013	0.019	0.5	0.52	-0.1	0.02	9.2e-07	2.7e-06	-0.076	0.021	0.0003	0.00054	0.13	0.017	8.8e-13	1.7e-12
DENND6B	0.012	0.045	0.79	0.8	-0.29	0.05	7.9e-09	8.5e-08	-0.16	0.045	0.00037	0.00081	-0.17	0.05	0.00089	0.0024	-0.15	0.05	0.003	0.0053	-0.28	0.05	3.1e-08	2.1e-07	0.53	0.047	5.4e-28	1.2e-27	0.45	0.053	4.3e-17	1.5e-16	0.18	0.055	0.0011	0.0019	0.84	0.044	2.9e-57	1.4e-56	0.08	0.068	0.24	0.3	-0.43	0.064	3.3e-11	1.6e-10	-0.54	0.055	4.8e-21	1.3e-20
DENR	0.025	0.011	0.022	0.025	-0.014	0.012	0.24	0.33	0.011	0.011	0.29	0.35	0.064	0.011	2.7e-08	1.6e-07	-0.049	0.012	2.6e-05	6.1e-05	-0.0083	0.012	0.48	0.57	0.074	0.011	1.2e-10	1.8e-10	-0.064	0.013	5.7e-07	1e-06	-0.069	0.013	4.7e-08	1.3e-07	0.046	0.011	6.2e-05	7.8e-05	0.1	0.012	1.4e-15	1.1e-14	-0.086	0.012	6.5e-12	3.3e-11	-0.055	0.011	1.7e-06	2.5e-06
DEPDC1	-1.1	0.096	8.8e-27	2.2e-26	-0.32	0.11	0.0049	0.013	0.53	0.1	1.1e-07	3.7e-07	-0.31	0.11	0.0065	0.014	-0.61	0.11	6.7e-08	2.2e-07	-0.61	0.11	7.2e-08	4.6e-07	2.3	0.085	2.2e-119	4.7e-118	-0.79	0.12	1.3e-10	3e-10	1	0.12	9.2e-17	8.1e-16	-0.58	0.059	1.4e-20	2.7e-20	0.59	0.067	2.8e-17	2.6e-16	0.46	0.069	4.2e-11	1.9e-10	-0.28	0.064	1.6e-05	2.3e-05
DEPDC1B	-1.8	0.11	4.5e-54	2.5e-53	-0.15	0.14	0.27	0.38	0.82	0.12	9e-12	4.9e-11	-0.23	0.14	0.09	0.14	-0.75	0.13	3.1e-08	1e-07	-0.55	0.14	6.2e-05	0.00022	2.6	0.11	1.2e-100	1.5e-99	-1	0.15	2.1e-12	5.2e-12	1.4	0.14	8.5e-21	1.3e-19	-1.5	0.065	7.7e-79	7.3e-78	0.5	0.11	5.2e-06	1.4e-05	0.94	0.1	1.9e-19	2.8e-18	0.36	0.098	0.00029	0.00038
DEPDC4	0.57	0.042	1.1e-37	3.7e-37	-0.16	0.052	0.0018	0.0056	-0.11	0.046	0.016	0.027	-0.17	0.051	0.00091	0.0025	-0.21	0.051	5.2e-05	0.00012	0.062	0.052	0.23	0.31	-0.096	0.052	0.062	0.069	0.23	0.056	2.9e-05	4.6e-05	-0.23	0.056	3.3e-05	6.7e-05	0.68	0.044	1.5e-42	4.8e-42	0.034	0.062	0.58	0.64	-0.27	0.059	8.2e-06	1.8e-05	-0.48	0.05	4.4e-20	1.2e-19
DEPDC5	0.045	0.023	0.053	0.059	0.084	0.026	0.0011	0.0035	0.0053	0.023	0.82	0.85	-0.076	0.025	0.0028	0.0067	-0.17	0.025	8.4e-12	4.1e-11	0.11	0.025	2.2e-05	8.9e-05	-0.052	0.025	0.042	0.046	0.078	0.028	0.0053	0.007	-0.017	0.028	0.55	0.59	-0.058	0.022	0.0081	0.0093	-0.089	0.024	0.00027	0.00057	-0.0014	0.024	0.96	0.96	0.13	0.021	1.2e-09	2.1e-09
DEPDC7	2.3	0.092	3e-109	7.9e-108	-0.25	0.14	0.067	0.12	-0.25	0.12	0.039	0.059	-0.75	0.13	2e-08	1.2e-07	-1.1	0.13	2.9e-17	2.2e-16	0.36	0.13	0.0072	0.016	-1.6	0.12	1.1e-33	3e-33	2	0.13	3.3e-46	6.6e-45	-1.2	0.14	3.6e-16	2.9e-15	2.7	0.062	2.3e-154	2.5e-152	-0.6	0.16	0.00018	0.0004	-1.3	0.15	1.4e-18	1.9e-17	-1.1	0.13	8.2e-15	1.7e-14
DEPTOR	0.69	0.053	4.2e-35	1.3e-34	-0.2	0.066	0.0028	0.0082	-0.11	0.058	0.051	0.075	-0.31	0.064	1.4e-06	6.6e-06	0.045	0.065	0.49	0.55	-0.1	0.065	0.11	0.16	-0.52	0.063	5.4e-16	9.3e-16	0.77	0.066	2.8e-29	1.9e-28	-0.34	0.07	1.6e-06	3.7e-06	0.74	0.048	2.6e-41	7.9e-41	-0.29	0.069	2.8e-05	6.9e-05	-0.24	0.069	0.00042	0.00075	-0.31	0.06	5.7e-07	8.6e-07
DERA	-0.13	0.03	8e-06	1.1e-05	-0.11	0.034	0.0017	0.0051	0.037	0.03	0.23	0.28	-0.066	0.034	0.053	0.091	0.00079	0.034	0.98	0.98	-0.092	0.034	0.0068	0.015	0.66	0.025	3.1e-110	5.2e-109	-0.48	0.033	2.4e-42	3.8e-41	0.15	0.037	3.9e-05	7.7e-05	-0.047	0.022	0.034	0.038	-0.086	0.024	0.00041	0.00084	-0.069	0.024	0.004	0.0061	0.17	0.02	1.9e-16	4.3e-16
DERL1	-0.46	0.017	7.4e-116	2.3e-114	0.077	0.026	0.0033	0.0094	0.09	0.023	0.0001	0.00025	-0.088	0.026	0.00067	0.0019	0.053	0.026	0.038	0.055	-0.069	0.026	0.0079	0.017	0.38	0.022	1.2e-55	5.1e-55	-0.11	0.028	0.00021	0.00032	0.24	0.027	1.5e-17	1.5e-16	-0.72	0.03	1e-83	1.2e-82	-0.25	0.05	6.5e-07	2e-06	0.39	0.047	1.4e-15	1.2e-14	0.6	0.035	4.8e-50	5.9e-49
DERL2	-0.13	0.014	9.4e-18	1.8e-17	0.093	0.017	2.2e-08	2.2e-07	0.11	0.015	7.9e-14	5.3e-13	0.078	0.016	2.1e-06	9.2e-06	0.096	0.016	4.7e-09	1.7e-08	-0.056	0.017	0.00071	0.002	-0.016	0.017	0.34	0.35	-0.2	0.017	1.3e-29	9e-29	-0.014	0.018	0.46	0.5	-0.35	0.019	3e-50	1.2e-49	-0.15	0.029	3.9e-07	1.2e-06	0.17	0.028	2.7e-09	9.7e-09	0.31	0.021	6.6e-40	4.5e-39
DERL3	-0.13	0.042	0.0031	0.0037	0.0044	0.047	0.93	0.95	0.19	0.042	3.6e-06	1.1e-05	0.0023	0.047	0.96	0.97	0.0065	0.047	0.89	0.91	-0.22	0.046	2.7e-06	1.3e-05	0.098	0.047	0.036	0.041	0.0089	0.051	0.87	0.88	0.015	0.051	0.77	0.8	-0.25	0.04	5e-10	7.3e-10	0.14	0.046	0.0023	0.0043	0.15	0.045	0.00076	0.0013	0.013	0.041	0.75	0.77
DESI1	-0.061	0.031	0.045	0.051	-0.14	0.034	2.3e-05	0.00012	-0.17	0.03	1.2e-08	4.6e-08	-0.13	0.034	0.00013	0.00041	-0.15	0.033	6.9e-06	1.8e-05	-0.055	0.034	0.11	0.16	0.64	0.026	2.1e-103	2.8e-102	-0.12	0.037	0.00094	0.0013	0.26	0.036	4.5e-13	2.4e-12	0.072	0.022	0.0011	0.0013	-0.024	0.025	0.34	0.41	-0.064	0.024	0.0096	0.014	-0.00096	0.022	0.96	0.96
DESI2	-0.32	0.022	3.4e-44	1.4e-43	0.024	0.027	0.37	0.48	0.017	0.024	0.5	0.57	0.049	0.026	0.061	0.1	0.16	0.026	4e-10	1.6e-09	-0.11	0.026	1.6e-05	6.4e-05	0.28	0.025	1.2e-27	2.7e-27	-0.21	0.028	5.7e-13	1.5e-12	0.16	0.028	2e-08	5.9e-08	-0.52	0.021	6.9e-76	6e-75	0.063	0.04	0.11	0.15	0.28	0.037	3e-13	1.8e-12	0.26	0.032	1.5e-13	2.9e-13
DET1	0.52	0.034	1.6e-48	7.5e-48	-0.076	0.043	0.078	0.14	-0.14	0.038	0.00036	0.00079	-0.027	0.043	0.53	0.62	-0.2	0.042	1.7e-06	4.7e-06	0.19	0.042	6.5e-06	2.9e-05	-0.44	0.04	2.4e-26	5.2e-26	0.36	0.045	3.3e-15	9.8e-15	-0.28	0.046	1.2e-09	4.2e-09	0.44	0.033	6.4e-32	1.6e-31	0.11	0.046	0.018	0.029	-0.35	0.042	2.2e-15	1.9e-14	-0.24	0.039	2.8e-09	4.7e-09
DEXI	-0.00096	0.017	0.97	0.97	0.033	0.019	0.079	0.14	0.1	0.016	7.3e-10	3.3e-09	0.056	0.018	0.0022	0.0055	0.0057	0.018	0.76	0.8	0.084	0.018	4.2e-06	1.9e-05	-0.19	0.017	3.4e-27	7.8e-27	-0.019	0.02	0.34	0.37	-0.11	0.02	4.5e-08	1.3e-07	-0.056	0.018	0.0021	0.0025	0.14	0.019	7e-13	4.2e-12	-0.063	0.02	0.0018	0.0029	-0.0043	0.018	0.82	0.83
DFFA	0.11	0.014	4.7e-13	7.9e-13	-0.054	0.017	0.0011	0.0036	-0.009	0.015	0.56	0.62	0.021	0.016	0.2	0.29	-0.042	0.016	0.0091	0.015	-0.08	0.016	9.4e-07	5e-06	-0.016	0.016	0.33	0.35	0.12	0.018	1e-10	2.3e-10	-0.052	0.018	0.0037	0.0058	0.11	0.012	1.9e-17	3.4e-17	-0.026	0.015	0.09	0.12	-0.048	0.015	0.0016	0.0027	-0.051	0.013	0.00018	0.00024
DFFB	0.069	0.023	0.0032	0.0038	-0.017	0.026	0.53	0.63	0.034	0.023	0.15	0.19	-0.047	0.026	0.07	0.12	-0.052	0.026	0.043	0.062	0.092	0.026	0.0004	0.0012	-0.21	0.025	9e-17	1.6e-16	0.18	0.028	3.7e-10	8e-10	-0.045	0.029	0.11	0.14	0.1	0.022	4.4e-06	5.6e-06	-0.05	0.025	0.05	0.073	-0.087	0.025	0.00046	0.0008	0.0091	0.023	0.69	0.71
DFNA5	0.21	0.046	6.7e-06	8.8e-06	0.19	0.052	0.00029	0.0011	0.2	0.046	1.1e-05	3.1e-05	0.063	0.052	0.23	0.32	-0.095	0.052	0.066	0.091	-0.13	0.052	0.012	0.024	-0.47	0.049	8.8e-21	1.7e-20	0.21	0.056	0.00024	0.00035	-0.28	0.056	6.3e-07	1.6e-06	0.16	0.039	7.4e-05	9.2e-05	-0.067	0.045	0.13	0.18	-0.05	0.044	0.26	0.3	-0.061	0.04	0.12	0.14
DFNB31	-1.7	0.097	1.1e-58	6.8e-58	0.28	0.13	0.028	0.058	1.2	0.1	1.5e-31	3.6e-30	-1.4	0.12	9.6e-32	4.3e-30	-0.76	0.12	6.3e-10	2.5e-09	-0.88	0.12	1.3e-12	1.7e-11	1.7	0.11	2.7e-48	9.9e-48	0.52	0.14	0.00011	0.00017	1.4	0.13	4.2e-25	1.3e-23	-1.9	0.096	8.8e-63	4.9e-62	0.29	0.15	0.052	0.075	2	0.11	1.4e-53	2.8e-51	0.041	0.13	0.76	0.77
DFNB59	0.74	0.042	9e-59	5.7e-58	-0.032	0.056	0.56	0.66	-0.12	0.049	0.017	0.027	0.056	0.055	0.31	0.41	-0.13	0.054	0.019	0.029	-0.058	0.055	0.29	0.38	-0.59	0.051	8e-29	1.9e-28	0.33	0.059	2.3e-08	4.4e-08	-0.36	0.059	1.8e-09	6e-09	0.97	0.045	1.3e-70	9.6e-70	-0.044	0.073	0.55	0.61	-0.38	0.07	8e-08	2.3e-07	-0.62	0.058	4.8e-24	1.5e-23
DGAT1	-0.18	0.02	3.6e-17	6.9e-17	0.11	0.023	6.8e-06	3.9e-05	0.17	0.02	2.9e-16	2.3e-15	0.13	0.023	1.6e-08	9.8e-08	0.19	0.022	2.1e-17	1.7e-16	-0.053	0.023	0.023	0.043	-0.16	0.023	3.9e-12	6.2e-12	-0.25	0.024	2.9e-23	1.4e-22	-0.0082	0.026	0.75	0.78	-0.37	0.02	1.1e-47	3.9e-47	-0.068	0.032	0.035	0.053	0.18	0.03	1.3e-08	4.1e-08	0.26	0.026	3.7e-21	1e-20
DGAT2	-0.092	0.049	0.059	0.065	-0.17	0.055	0.0023	0.007	-0.32	0.047	2.1e-11	1.1e-10	0.16	0.054	0.0036	0.0087	-0.026	0.054	0.63	0.68	0.12	0.054	0.024	0.045	0.22	0.054	5.2e-05	6.7e-05	0.23	0.059	8.1e-05	0.00012	0.016	0.06	0.79	0.82	0.43	0.045	1.8e-19	3.2e-19	0.3	0.053	2.1e-08	7.6e-08	-0.29	0.053	6.9e-08	2e-07	-0.43	0.045	7.8e-20	2e-19
DGCR11	-0.04	0.043	0.35	0.37	-0.11	0.047	0.025	0.053	-0.16	0.043	0.00011	0.00026	-0.13	0.047	0.007	0.016	-0.16	0.046	0.00057	0.0011	-0.055	0.047	0.24	0.32	0.34	0.045	1.4e-13	2.4e-13	0.17	0.051	0.0011	0.0016	0.25	0.051	6.3e-07	1.5e-06	0.24	0.039	2.3e-09	3.3e-09	-0.062	0.047	0.18	0.24	-0.02	0.046	0.66	0.7	-0.17	0.04	2.2e-05	3.1e-05
DGCR14	0.012	0.018	0.51	0.53	-0.038	0.02	0.062	0.11	0.0069	0.018	0.69	0.74	0.0048	0.02	0.82	0.87	-0.066	0.02	0.00081	0.0015	-0.023	0.02	0.25	0.34	0.087	0.02	1.3e-05	1.7e-05	-0.0022	0.022	0.92	0.93	0.017	0.022	0.44	0.49	-0.089	0.021	4.4e-05	5.5e-05	-0.086	0.024	0.00038	0.00079	-0.002	0.024	0.92	0.93	0.16	0.02	8.8e-14	1.8e-13
DGCR2	0.085	0.024	0.00042	0.00052	-0.15	0.027	1.3e-08	1.4e-07	-0.17	0.023	2e-13	1.3e-12	-0.15	0.026	2.6e-08	1.6e-07	-0.31	0.024	1e-34	2.1e-33	-0.048	0.027	0.075	0.12	0.38	0.023	7.8e-51	3e-50	0.34	0.027	2e-33	1.8e-32	0.14	0.029	2.8e-06	6.5e-06	0.28	0.015	2.1e-53	8.9e-53	0.017	0.024	0.49	0.56	-0.17	0.022	1e-13	6.9e-13	-0.16	0.02	1.1e-13	2.2e-13
DGCR6L	-0.08	0.021	0.00018	0.00023	0.014	0.024	0.56	0.66	0.27	0.019	4.9e-41	1.9e-39	0.19	0.022	5.6e-17	8.7e-16	-0.16	0.022	1.1e-12	5.6e-12	0.19	0.022	6.2e-17	1.4e-15	-0.23	0.022	2.9e-25	6.3e-25	-0.083	0.025	0.001	0.0015	-0.19	0.025	4.2e-14	2.5e-13	-0.082	0.03	0.0067	0.0077	0.46	0.021	1.3e-60	2.1e-58	-0.19	0.032	1.7e-09	6.3e-09	-0.11	0.029	0.00018	0.00024
DGCR8	-0.4	0.029	5.1e-40	1.9e-39	-0.057	0.035	0.11	0.18	-0.1	0.032	0.0009	0.0018	0.13	0.034	0.00028	0.00085	0.043	0.034	0.21	0.26	-0.11	0.035	0.0018	0.0046	0.34	0.033	7.1e-24	1.5e-23	0.044	0.038	0.24	0.27	0.26	0.037	1.8e-12	8.7e-12	-0.45	0.028	3e-42	9.4e-42	0.2	0.042	2.3e-06	6.5e-06	0.041	0.043	0.33	0.37	0.26	0.035	1.7e-12	3.2e-12
DGCR9	0.014	0.043	0.76	0.77	-0.12	0.048	0.011	0.026	-0.18	0.042	1.3e-05	3.5e-05	0.18	0.047	0.00012	0.00039	-0.0064	0.047	0.89	0.91	-0.06	0.047	0.21	0.28	0.12	0.047	0.008	0.0093	-0.11	0.052	0.036	0.043	0.22	0.051	2.5e-05	5.2e-05	0.13	0.043	0.0035	0.0041	0.16	0.048	0.0011	0.0022	-0.09	0.048	0.064	0.083	-0.18	0.043	3.5e-05	4.8e-05
DGKA	0.38	0.02	1.5e-64	1.1e-63	-0.1	0.027	0.00022	0.00086	-0.3	0.022	6.1e-39	2.2e-37	0.017	0.027	0.53	0.62	-0.028	0.027	0.31	0.37	0.36	0.024	1.1e-43	1.8e-41	-0.27	0.026	3.3e-24	6.9e-24	0.082	0.03	0.0057	0.0075	-0.16	0.029	3.1e-08	8.9e-08	1.3	0.076	9.3e-52	3.8e-51	0.89	0.1	5.7e-17	5.2e-16	-0.57	0.11	1.3e-07	3.5e-07	-1.6	0.064	1.7e-82	1.8e-80
DGKD	0.6	0.03	1.7e-74	1.7e-73	0.014	0.04	0.73	0.8	-0.43	0.033	9e-36	2.7e-34	0.16	0.039	7.7e-05	0.00026	0.096	0.04	0.015	0.024	0.032	0.04	0.43	0.52	-0.6	0.034	3e-60	1.4e-59	0.35	0.042	1.5e-16	5e-16	-0.23	0.043	7.9e-08	2.2e-07	0.35	0.034	7.2e-23	1.4e-22	-0.33	0.04	9.7e-16	7.8e-15	-0.45	0.035	5e-31	2.7e-29	0.28	0.036	5.8e-14	1.2e-13
DGKE	0.12	0.025	1.8e-06	2.4e-06	-0.073	0.028	0.011	0.026	-0.29	0.024	3.4e-31	7.9e-30	0.084	0.028	0.0029	0.007	-0.053	0.028	0.058	0.081	0.066	0.028	0.02	0.038	-0.1	0.028	0.00034	0.00041	0.27	0.03	6.4e-19	2.4e-18	0.065	0.031	0.036	0.048	0.4	0.027	2.8e-37	7.9e-37	0.056	0.04	0.16	0.21	-0.12	0.039	0.0021	0.0034	-0.34	0.03	5.6e-25	1.8e-24
DGKH	-0.85	0.041	1.5e-77	1.6e-76	-0.074	0.056	0.19	0.28	-0.056	0.05	0.26	0.32	-0.078	0.055	0.16	0.24	-0.26	0.054	1.6e-06	4.3e-06	0.032	0.056	0.56	0.64	0.78	0.048	6.9e-52	2.7e-51	0.23	0.06	0.00017	0.00026	0.61	0.057	6.8e-25	2.1e-23	-0.6	0.035	4.6e-47	1.7e-46	0.41	0.05	4.7e-15	3.5e-14	0.17	0.054	0.0014	0.0022	0.14	0.048	0.0055	0.0067
DGKQ	-0.27	0.022	6.4e-33	1.9e-32	0.064	0.026	0.014	0.032	0.032	0.023	0.17	0.22	0.036	0.026	0.16	0.24	-0.087	0.025	0.00063	0.0012	0.0095	0.026	0.71	0.78	0.24	0.024	4.2e-21	8.2e-21	-0.15	0.028	4.3e-08	8.2e-08	0.18	0.027	4.3e-11	1.8e-10	-1.2	0.065	1.7e-52	6.9e-52	-0.61	0.093	9.5e-11	4.5e-10	0.4	0.094	2e-05	4.3e-05	1.3	0.057	7.3e-74	4.1e-72
DGKZ	-0.0046	0.014	0.76	0.78	0.085	0.016	5.6e-08	5.2e-07	0.12	0.014	7e-19	6.9e-18	0.084	0.015	6.8e-08	3.8e-07	-0.079	0.015	3.2e-07	9.5e-07	-0.098	0.015	2.3e-10	2.1e-09	0.038	0.016	0.014	0.016	-0.19	0.016	5e-30	3.7e-29	-0.017	0.017	0.31	0.36	-0.15	0.029	1.2e-06	1.6e-06	-0.38	0.027	9.9e-37	4e-35	0.047	0.033	0.16	0.2	0.4	0.02	3.3e-59	6.8e-58
DGUOK	0.13	0.015	2.7e-16	5e-16	-0.12	0.017	2.3e-11	3.8e-10	-0.036	0.016	0.025	0.04	0.039	0.017	0.024	0.046	-0.13	0.017	2.4e-15	1.6e-14	-0.017	0.017	0.33	0.42	-0.015	0.017	0.4	0.41	0.23	0.017	1.9e-36	2.1e-35	-0.071	0.019	0.00019	0.00036	0.19	0.016	4e-29	9.1e-29	0.043	0.021	0.043	0.064	-0.18	0.018	2.4e-21	4.7e-20	-0.075	0.018	5.6e-05	7.7e-05
DGUOK-AS1	0.085	0.033	0.0099	0.011	-0.094	0.037	0.012	0.028	-0.12	0.032	0.00016	0.00036	0.34	0.035	5.7e-22	1.3e-20	-0.14	0.036	0.00016	0.00033	-0.092	0.037	0.012	0.025	0.14	0.036	0.00016	0.0002	-0.13	0.04	0.0017	0.0023	-0.0079	0.04	0.85	0.87	0.34	0.04	1.2e-16	2.1e-16	0.3	0.046	7.3e-11	3.5e-10	-0.27	0.046	8e-09	2.7e-08	-0.36	0.039	7e-19	1.7e-18
DHCR24	0.059	0.075	0.43	0.45	0.62	0.081	7.4e-14	1.8e-12	0.4	0.073	4.3e-08	1.6e-07	0.91	0.076	2.6e-30	1e-28	-0.55	0.08	7.5e-12	3.7e-11	0.6	0.08	2.7e-13	3.9e-12	-0.72	0.079	4.2e-19	8e-19	-1.2	0.081	1.6e-41	2.4e-40	-0.51	0.089	1.7e-08	5.1e-08	-1.7	0.1	1.6e-46	5.8e-46	-0.64	0.15	2.1e-05	5.2e-05	0.43	0.15	0.0037	0.0058	1.9	0.095	4.3e-58	8.4e-57
DHCR7	0.18	0.031	1.1e-08	1.5e-08	0.12	0.035	0.00053	0.0019	0.098	0.031	0.0017	0.0033	-0.026	0.035	0.46	0.56	0.11	0.035	0.0015	0.0027	0.1	0.035	0.0043	0.01	-0.59	0.029	1.2e-76	8.1e-76	0.18	0.038	3.4e-06	5.7e-06	-0.25	0.038	6.1e-11	2.5e-10	-0.15	0.03	1.1e-06	1.4e-06	-0.24	0.031	1e-13	6.5e-13	0.19	0.032	3.6e-09	1.3e-08	0.18	0.029	9.4e-10	1.6e-09
DHDDS	-0.27	0.022	6.4e-32	1.8e-31	0.11	0.027	5.8e-05	0.00027	0.019	0.024	0.42	0.49	0.089	0.027	0.00087	0.0024	0.17	0.026	7.5e-11	3.3e-10	-0.018	0.027	0.5	0.58	0.19	0.026	3.5e-13	5.7e-13	-0.39	0.026	1e-45	2e-44	0.12	0.029	4.9e-05	9.7e-05	-0.25	0.019	7.9e-30	1.8e-29	-0.0017	0.027	0.95	0.96	0.088	0.026	0.00083	0.0014	0.17	0.022	6.8e-14	1.4e-13
DHDH	0.57	0.041	1.7e-40	6.4e-40	-0.039	0.051	0.44	0.55	-0.16	0.045	0.00053	0.0011	-0.0024	0.051	0.96	0.97	-0.24	0.05	2.2e-06	5.8e-06	-0.2	0.05	7.9e-05	0.00028	-0.33	0.049	4.8e-11	7.4e-11	0.57	0.052	1.8e-26	1e-25	-0.23	0.055	3.8e-05	7.7e-05	0.68	0.04	1e-47	3.6e-47	-0.24	0.058	2.8e-05	7e-05	-0.27	0.057	3.9e-06	9e-06	-0.26	0.051	7.4e-07	1.1e-06
DHFR	-0.69	0.082	9.8e-17	1.8e-16	-0.28	0.096	0.0038	0.011	0.59	0.082	1.9e-12	1.1e-11	-0.36	0.094	0.00015	0.00048	-0.73	0.091	5.2e-15	3.4e-14	-0.57	0.094	1.7e-09	1.4e-08	1.9	0.068	2.2e-121	5.1e-120	-0.43	0.1	2.7e-05	4.3e-05	0.61	0.1	3.1e-09	1e-08	-0.38	0.057	1.1e-10	1.6e-10	0.51	0.062	1.5e-15	1.2e-14	0.4	0.064	9.5e-10	3.6e-09	-0.36	0.057	1e-09	1.7e-09
DHFRL1	0.27	0.027	9.2e-23	2e-22	-0.13	0.032	6.3e-05	0.00029	-0.3	0.027	4.6e-27	8.1e-26	-0.077	0.032	0.016	0.031	-0.08	0.031	0.011	0.018	0.032	0.032	0.31	0.4	0.082	0.032	0.0094	0.011	0.24	0.034	1.3e-12	3.4e-12	-0.00049	0.035	0.99	0.99	0.5	0.03	1.6e-44	5.2e-44	0.091	0.046	0.05	0.073	-0.18	0.045	7.7e-05	0.00015	-0.42	0.034	1.5e-28	5.9e-28
DHODH	0.58	0.034	8.4e-56	4.9e-55	-0.021	0.045	0.63	0.72	-0.027	0.039	0.51	0.57	-0.12	0.044	0.0069	0.015	-0.0096	0.044	0.82	0.85	0.016	0.044	0.72	0.78	-0.71	0.037	9.3e-71	5.5e-70	0.49	0.045	1.5e-25	8.3e-25	-0.3	0.047	5e-10	1.8e-09	0.65	0.024	1.8e-88	2.4e-87	-0.16	0.047	0.00078	0.0015	-0.32	0.044	1.5e-12	8.3e-12	-0.27	0.04	6.5e-11	1.2e-10
DHPS	0.33	0.018	1.6e-63	1.2e-62	-0.078	0.024	0.0013	0.0041	-0.06	0.021	0.0049	0.0088	0.021	0.024	0.39	0.49	-0.16	0.023	1.8e-11	8.3e-11	0.044	0.024	0.065	0.11	-0.31	0.021	5.9e-43	1.9e-42	0.34	0.023	3.2e-42	5e-41	-0.17	0.026	1.3e-10	5.1e-10	0.28	0.014	3.9e-60	2e-59	0.0016	0.023	0.94	0.96	-0.19	0.021	1.8e-17	2.1e-16	-0.13	0.02	1.2e-10	2.1e-10
DHRS1	-0.024	0.015	0.12	0.13	-0.0021	0.017	0.9	0.93	-0.038	0.015	0.012	0.02	0.047	0.017	0.0045	0.01	0.0052	0.017	0.75	0.79	0.14	0.016	1e-16	2.2e-15	-0.034	0.017	0.039	0.043	-0.084	0.018	4e-06	6.6e-06	-0.0083	0.018	0.65	0.69	-0.063	0.019	0.0012	0.0014	0.13	0.021	1.8e-09	7.4e-09	0.078	0.021	0.00025	0.00046	-0.1	0.019	6.3e-08	9.8e-08
DHRS11	-0.1	0.033	0.0026	0.0031	-0.15	0.037	8.1e-05	0.00036	-0.02	0.033	0.55	0.61	-0.17	0.036	4.2e-06	1.8e-05	-0.00044	0.036	0.99	0.99	0.049	0.037	0.18	0.25	0.16	0.036	1.5e-05	2e-05	0.11	0.04	0.0084	0.011	0.19	0.04	1.3e-06	3e-06	0.088	0.04	0.026	0.029	-0.078	0.044	0.079	0.11	-0.049	0.044	0.26	0.3	0.014	0.04	0.71	0.73
DHRS12	-0.28	0.021	2.2e-36	7.1e-36	-0.019	0.026	0.46	0.57	0.0075	0.023	0.75	0.79	0.13	0.025	6.1e-07	3e-06	0.32	0.023	6.3e-40	1.7e-38	0.13	0.026	7.2e-07	3.9e-06	-0.12	0.026	7.6e-06	9.9e-06	-0.15	0.028	1.3e-07	2.3e-07	0.011	0.028	0.69	0.73	0.19	0.036	1.5e-07	2e-07	0.38	0.036	4.9e-22	6.9e-21	-0.0098	0.041	0.81	0.84	-0.49	0.025	1.7e-54	2.8e-53
DHRS13	0.041	0.019	0.026	0.03	0.018	0.021	0.38	0.49	0.087	0.019	2.9e-06	8.6e-06	0.0049	0.021	0.82	0.87	0.056	0.02	0.0066	0.011	0.027	0.021	0.19	0.27	-0.21	0.019	7e-27	1.6e-26	0.028	0.023	0.21	0.24	-0.084	0.022	0.00019	0.00035	0.068	0.016	3.5e-05	4.4e-05	-0.097	0.018	1.2e-07	4.1e-07	0.012	0.018	0.52	0.56	-0.00076	0.017	0.97	0.97
DHRS3	1.4	0.13	1.5e-28	3.8e-28	0.53	0.15	0.00044	0.0016	1.5	0.13	1.6e-29	3.3e-28	0.33	0.15	0.027	0.052	-0.8	0.15	6.6e-08	2.1e-07	0.017	0.15	0.91	0.94	-3.6	0.096	8.9e-187	1.5e-184	1.3	0.16	3.6e-15	1.1e-14	-1.5	0.16	1.4e-19	1.9e-18	0.44	0.042	2.6e-23	5.2e-23	0.15	0.052	0.005	0.0088	-0.49	0.046	9.7e-24	2.6e-22	-0.16	0.046	0.00098	0.0012
DHRS4	-0.25	0.03	9.4e-17	1.7e-16	-0.011	0.034	0.76	0.82	0.056	0.031	0.07	0.1	0.0098	0.034	0.77	0.83	0.019	0.034	0.58	0.63	0.0058	0.034	0.86	0.89	0.39	0.031	2.2e-34	5.9e-34	-0.32	0.035	1.4e-18	5.2e-18	0.094	0.037	0.011	0.016	-0.32	0.031	4.6e-22	8.9e-22	-0.034	0.041	0.41	0.48	0.14	0.039	0.00064	0.0011	0.24	0.033	6.4e-12	1.2e-11
DHRS4-AS1	0.054	0.021	0.0083	0.0097	-0.015	0.023	0.52	0.63	-0.088	0.02	1.8e-05	4.9e-05	0.13	0.022	2.2e-09	1.5e-08	0.065	0.022	0.0038	0.0066	0.035	0.023	0.12	0.18	-0.17	0.022	7.4e-14	1.2e-13	0.095	0.025	0.00012	0.00018	-0.11	0.025	7.3e-06	1.6e-05	-0.037	0.022	0.087	0.096	-0.0063	0.024	0.79	0.83	-0.054	0.024	0.025	0.035	0.085	0.021	6.5e-05	8.8e-05
DHRS4L1	0.36	0.033	2.4e-25	5.8e-25	-0.013	0.039	0.74	0.81	-0.17	0.035	6.6e-07	2.2e-06	0.14	0.039	0.00043	0.0013	-0.24	0.038	1.5e-10	6.4e-10	0.23	0.038	5.7e-09	4.4e-08	-0.31	0.037	4.7e-16	8.1e-16	0.2	0.042	1.7e-06	2.9e-06	-0.21	0.042	4.1e-07	1e-06	0.28	0.034	2.5e-15	4.1e-15	-0.073	0.042	0.082	0.11	-0.23	0.04	2.6e-08	8e-08	-0.04	0.038	0.3	0.32
DHRS4L2	-0.05	0.022	0.022	0.025	-0.022	0.024	0.38	0.49	-0.072	0.022	0.001	0.0021	0.037	0.024	0.12	0.18	-0.051	0.024	0.034	0.05	0.075	0.024	0.0017	0.0045	0.25	0.022	1.9e-26	4.2e-26	-0.15	0.026	3.3e-09	6.7e-09	-0.015	0.026	0.58	0.63	-0.21	0.026	1.9e-14	3.1e-14	-0.022	0.032	0.49	0.56	0.064	0.032	0.046	0.06	0.17	0.027	5e-10	8.6e-10
DHRS7	-0.76	0.021	4.2e-167	4.4e-165	0.26	0.037	1.9e-12	3.7e-11	0.37	0.031	7.5e-31	1.7e-29	0.12	0.037	0.00086	0.0024	0.27	0.036	1.5e-13	8.4e-13	0.023	0.037	0.54	0.62	-0.095	0.037	0.01	0.012	-0.2	0.04	1.3e-06	2.2e-06	0.045	0.041	0.27	0.31	-0.83	0.036	3e-71	2.2e-70	-0.25	0.061	4.1e-05	9.9e-05	0.33	0.059	4.6e-08	1.4e-07	0.74	0.041	7.4e-54	1.2e-52
DHRS7B	0.017	0.029	0.55	0.57	-0.16	0.032	6.8e-07	5e-06	-0.033	0.029	0.26	0.32	0.041	0.032	0.2	0.28	-0.23	0.031	7.2e-14	4.2e-13	-0.12	0.032	0.00012	0.00042	0.39	0.029	6.8e-37	1.9e-36	0.053	0.035	0.13	0.15	0.074	0.035	0.034	0.046	0.15	0.03	1.2e-06	1.6e-06	-0.0017	0.035	0.94	0.96	-0.17	0.033	8.1e-07	2.1e-06	-0.01	0.031	0.76	0.78
DHRSX	-0.12	0.025	1.3e-06	1.7e-06	-0.026	0.028	0.35	0.46	0.032	0.025	0.2	0.25	-0.071	0.028	0.01	0.022	-0.14	0.027	1.4e-07	4.3e-07	-0.029	0.028	0.29	0.38	0.27	0.026	1.7e-24	3.6e-24	0.059	0.03	0.052	0.063	0.066	0.03	0.029	0.04	-0.039	0.023	0.098	0.11	-0.036	0.026	0.17	0.21	0.12	0.025	3.1e-06	7.2e-06	-0.029	0.023	0.22	0.24
DHTKD1	-0.15	0.027	7.7e-08	1.1e-07	-0.071	0.031	0.021	0.046	0.0012	0.027	0.98	0.98	-0.18	0.03	4.1e-09	2.7e-08	-0.028	0.03	0.36	0.42	-0.12	0.03	7.1e-05	0.00025	0.52	0.024	1.9e-81	1.4e-80	-0.12	0.033	0.00047	0.00068	0.18	0.033	9.4e-08	2.6e-07	-0.13	0.022	3e-08	4.1e-08	0.071	0.026	0.0057	0.0099	0.055	0.025	0.031	0.042	0.024	0.023	0.31	0.33
DHX15	-0.0099	0.012	0.39	0.41	0.0035	0.013	0.79	0.84	-0.018	0.012	0.13	0.17	-0.018	0.013	0.17	0.24	0.011	0.013	0.39	0.44	-0.0026	0.013	0.84	0.88	0.056	0.013	1e-05	1.3e-05	-0.022	0.014	0.13	0.15	0.00039	0.014	0.97	0.98	-0.0054	0.012	0.66	0.67	-0.052	0.013	0.00015	0.00033	0.021	0.014	0.11	0.14	0.029	0.012	0.019	0.023
DHX16	-0.074	0.013	3.1e-08	4.4e-08	0.023	0.015	0.13	0.21	0.048	0.013	0.00033	0.00074	0.078	0.015	1.3e-07	7e-07	-0.044	0.015	0.0027	0.0048	0.033	0.015	0.026	0.047	-0.0025	0.015	0.86	0.87	-0.055	0.016	0.00062	0.00089	-0.01	0.016	0.52	0.57	-0.043	0.012	0.00029	0.00035	-0.008	0.013	0.54	0.61	0.055	0.013	2.1e-05	4.5e-05	0.0039	0.012	0.73	0.75
DHX29	0.048	0.015	0.0011	0.0013	0.027	0.016	0.1	0.17	-0.011	0.015	0.46	0.53	-0.06	0.016	0.00021	0.00065	0.027	0.016	0.093	0.13	0.025	0.016	0.13	0.19	-0.05	0.016	0.002	0.0024	-0.029	0.018	0.1	0.12	0.013	0.018	0.46	0.5	-0.056	0.015	0.0002	0.00024	-0.048	0.017	0.0049	0.0087	0.028	0.017	0.095	0.12	0.07	0.015	2.4e-06	3.4e-06
DHX30	0.19	0.014	1.7e-37	5.6e-37	-0.012	0.017	0.47	0.58	-0.0049	0.015	0.77	0.81	-0.0043	0.017	0.79	0.85	-0.043	0.017	0.0087	0.014	0.029	0.017	0.09	0.14	-0.22	0.015	5e-43	1.6e-42	0.13	0.018	2.7e-13	7.1e-13	-0.095	0.018	2e-07	5.2e-07	0.14	0.011	2.1e-28	4.8e-28	-0.038	0.015	0.012	0.02	-0.057	0.015	0.00011	0.00021	-0.061	0.013	5.1e-06	7.3e-06
DHX32	0.8	0.048	8e-55	4.5e-54	-0.31	0.06	3e-07	2.4e-06	-0.36	0.053	3.7e-11	1.9e-10	-0.36	0.059	1.4e-09	1e-08	0.11	0.06	0.071	0.097	0.21	0.06	0.0004	0.0012	-0.61	0.057	1.5e-25	3.3e-25	0.89	0.059	2.5e-46	5.1e-45	-0.38	0.065	5.1e-09	1.6e-08	1.1	0.053	1.1e-64	6.6e-64	-0.088	0.089	0.32	0.39	-0.71	0.081	6.1e-17	6.6e-16	-0.48	0.075	9.2e-10	1.6e-09
DHX33	0.14	0.028	1.4e-06	1.9e-06	0.065	0.032	0.042	0.082	0.013	0.029	0.65	0.71	0.012	0.032	0.71	0.79	0.05	0.031	0.11	0.15	0.00082	0.032	0.98	0.99	-0.27	0.03	6.2e-19	1.2e-18	0.026	0.035	0.45	0.49	-0.067	0.035	0.053	0.069	0.19	0.03	5.4e-10	7.8e-10	-0.13	0.034	0.00013	0.00029	-0.019	0.035	0.59	0.63	-0.067	0.031	0.033	0.038
DHX34	0.48	0.031	1.5e-49	7e-49	0.059	0.039	0.13	0.21	0.014	0.035	0.67	0.72	0.023	0.039	0.57	0.66	-0.21	0.038	3.2e-08	1.1e-07	0.037	0.039	0.34	0.43	-0.63	0.032	3.9e-71	2.3e-70	0.35	0.04	2.9e-17	1e-16	-0.22	0.042	2.8e-07	7.3e-07	0.41	0.021	7.3e-55	3.3e-54	-0.26	0.033	2.2e-14	1.6e-13	-0.19	0.034	2.3e-08	7.1e-08	-0.053	0.031	0.1	0.11
DHX35	0.28	0.029	1.3e-21	2.7e-21	-0.02	0.034	0.56	0.66	-0.039	0.03	0.2	0.25	0.021	0.034	0.53	0.63	-0.1	0.034	0.0026	0.0047	0.15	0.034	1e-05	4.3e-05	-0.45	0.03	4.4e-44	1.5e-43	0.34	0.035	2.9e-21	1.2e-20	-0.23	0.036	5.2e-10	1.9e-09	0.28	0.023	5e-27	1.1e-26	0.031	0.032	0.33	0.4	-0.18	0.03	9.6e-09	3.2e-08	-0.16	0.027	1.2e-08	1.9e-08
DHX36	0.1	0.015	1e-11	1.6e-11	0.026	0.017	0.13	0.2	0.048	0.015	0.0015	0.003	-0.074	0.016	6.2e-06	2.6e-05	0.0017	0.016	0.92	0.93	0.022	0.017	0.18	0.26	-0.12	0.016	2.1e-14	3.6e-14	0.038	0.018	0.037	0.045	-0.073	0.018	5.7e-05	0.00011	-0.025	0.013	0.054	0.06	-0.072	0.014	6.4e-07	2e-06	0.038	0.014	0.0087	0.013	0.051	0.013	8.4e-05	0.00011
DHX37	0.13	0.026	4e-07	5.5e-07	0.011	0.029	0.69	0.77	0.0067	0.026	0.79	0.83	-0.021	0.028	0.45	0.55	0.041	0.028	0.14	0.18	0.077	0.028	0.0067	0.015	-0.31	0.026	3.2e-29	7.6e-29	0.093	0.031	0.0026	0.0035	-0.052	0.031	0.092	0.12	0.22	0.026	2.5e-16	4.2e-16	-0.08	0.032	0.013	0.022	-0.082	0.032	0.0095	0.014	-0.092	0.028	0.0013	0.0016
DHX38	-0.052	0.017	0.0018	0.0021	0.02	0.019	0.27	0.38	0.01	0.017	0.54	0.6	-0.072	0.018	9e-05	0.0003	-0.12	0.018	2.8e-11	1.3e-10	-0.036	0.019	0.055	0.092	0.2	0.017	1.2e-28	2.7e-28	-0.065	0.02	0.0012	0.0017	0.14	0.02	2.3e-12	1.1e-11	-0.21	0.022	1.2e-18	2.1e-18	-0.22	0.025	2.7e-17	2.5e-16	0.13	0.027	6.8e-07	1.7e-06	0.28	0.019	7.3e-36	4.1e-35
DHX40	0.14	0.019	7.1e-13	1.2e-12	0.02	0.022	0.36	0.47	-0.064	0.019	0.00093	0.0019	0.0058	0.022	0.79	0.84	-0.049	0.022	0.022	0.034	-0.0096	0.022	0.66	0.73	-0.14	0.021	1.1e-10	1.6e-10	0.19	0.023	1.8e-15	5.4e-15	-0.086	0.024	0.00029	0.00052	0.12	0.017	2.8e-11	4.1e-11	-0.056	0.02	0.0071	0.012	-0.041	0.02	0.047	0.062	-0.039	0.018	0.033	0.038
DHX57	0.035	0.024	0.14	0.15	0.049	0.026	0.065	0.12	0.014	0.024	0.56	0.62	-0.058	0.026	0.024	0.046	-0.043	0.026	0.097	0.13	0.095	0.026	0.00026	0.0008	-0.048	0.026	0.066	0.073	-0.026	0.029	0.37	0.4	-0.035	0.029	0.22	0.25	-0.043	0.025	0.09	0.098	-0.064	0.028	0.023	0.036	0.11	0.027	6.7e-05	0.00013	0.0035	0.025	0.89	0.9
DHX58	0.34	0.02	3.3e-57	2e-56	-0.064	0.025	0.012	0.028	0.0011	0.023	0.95	0.96	-0.063	0.025	0.011	0.024	-0.0071	0.025	0.77	0.81	-0.045	0.025	0.073	0.12	-0.14	0.024	9.9e-09	1.4e-08	0.0092	0.027	0.74	0.76	-0.11	0.027	3.4e-05	6.8e-05	0.53	0.024	2.6e-64	1.5e-63	-0.026	0.044	0.55	0.62	-0.14	0.043	0.00089	0.0015	-0.4	0.031	1.4e-30	6.1e-30
DHX8	-0.11	0.017	3e-10	4.7e-10	-0.0044	0.02	0.82	0.87	-0.0085	0.018	0.63	0.69	-0.039	0.02	0.044	0.078	-0.07	0.019	0.00033	0.00067	-0.047	0.02	0.017	0.033	0.28	0.017	5.9e-52	2.3e-51	-0.087	0.021	5.1e-05	7.9e-05	0.12	0.021	1.3e-08	4e-08	-0.16	0.018	1.6e-16	2.7e-16	-0.12	0.022	1.1e-07	3.8e-07	0.066	0.022	0.0036	0.0056	0.2	0.017	1.6e-25	5.4e-25
DHX9	0.14	0.014	5.3e-22	1.1e-21	0.043	0.016	0.0073	0.019	-0.02	0.015	0.17	0.22	-0.0059	0.016	0.72	0.79	-0.023	0.016	0.15	0.2	0.051	0.016	0.0014	0.0037	-0.19	0.015	8.6e-34	2.3e-33	0.08	0.017	4.9e-06	8.2e-06	-0.1	0.017	8.2e-09	2.5e-08	0.14	0.013	1e-23	2e-23	0.01	0.017	0.54	0.6	-0.065	0.016	0.00012	0.00023	-0.093	0.014	2.8e-10	4.8e-10
DIABLO	-0.12	0.014	1.3e-16	2.5e-16	0.029	0.016	0.067	0.12	0.12	0.014	2.4e-18	2.2e-17	0.087	0.016	3.2e-08	1.9e-07	-0.025	0.016	0.11	0.15	-0.025	0.016	0.12	0.17	0.02	0.016	0.2	0.22	-0.073	0.017	2.7e-05	4.3e-05	-0.042	0.017	0.016	0.023	-0.29	0.013	3e-64	1.8e-63	0.035	0.024	0.14	0.19	0.056	0.023	0.016	0.023	0.21	0.018	1.9e-27	6.8e-27
DIAPH1	-0.58	0.025	7.2e-94	1.3e-92	0.19	0.035	7.1e-08	6.3e-07	0.18	0.031	1.9e-08	7.3e-08	0.074	0.035	0.033	0.06	0.22	0.034	2.3e-10	9.7e-10	-0.18	0.034	3.5e-07	2e-06	0.41	0.032	8.9e-35	2.4e-34	-0.5	0.034	2.6e-43	4.4e-42	0.22	0.037	3.2e-09	1e-08	-0.76	0.032	2.1e-71	1.6e-70	-0.22	0.057	0.00011	0.00026	0.35	0.055	6.4e-10	2.5e-09	0.64	0.038	3.5e-45	3.2e-44
DIAPH2	-0.82	0.029	2.7e-124	1e-122	0.27	0.045	1.1e-09	1.4e-08	0.27	0.039	5.7e-12	3.2e-11	0.12	0.045	0.0082	0.018	0.34	0.043	8.4e-15	5.4e-14	0.12	0.045	0.0055	0.012	0.024	0.045	0.6	0.61	-0.39	0.047	4.5e-16	1.4e-15	0.16	0.049	0.0016	0.0026	-1.1	0.027	2e-135	1.1e-133	0.14	0.067	0.039	0.058	0.5	0.062	7.6e-15	6e-14	0.56	0.054	1.6e-22	4.6e-22
DIAPH3	-0.71	0.072	1.5e-21	3.2e-21	-0.25	0.086	0.004	0.011	0.26	0.075	0.00062	0.0013	-0.27	0.085	0.0017	0.0043	-0.52	0.083	6.1e-10	2.5e-09	-0.41	0.084	1.6e-06	8.3e-06	1.7	0.062	1.2e-123	3e-122	-0.42	0.092	5.8e-06	9.6e-06	0.73	0.09	1.6e-15	1.2e-14	-0.37	0.044	3e-16	5e-16	0.35	0.05	1e-11	5.5e-11	0.27	0.051	1.2e-07	3.3e-07	-0.13	0.047	0.0045	0.0055
DICER1	0.021	0.019	0.28	0.29	0.0038	0.021	0.86	0.9	-0.057	0.019	0.0028	0.0053	-0.082	0.021	8e-05	0.00027	-0.13	0.02	2.8e-10	1.2e-09	0.006	0.021	0.77	0.82	0.16	0.02	3.3e-15	5.7e-15	0.024	0.023	0.3	0.33	0.078	0.023	0.0006	0.001	0.092	0.017	2.1e-07	2.8e-07	0.012	0.02	0.54	0.61	0.013	0.02	0.51	0.56	-0.11	0.017	1.7e-10	3e-10
DICER1-AS1	0.81	0.034	5.5e-97	1e-95	-0.22	0.049	8e-06	4.5e-05	-0.28	0.043	1.1e-10	5.4e-10	-0.21	0.049	2.1e-05	7.8e-05	-0.27	0.048	3.5e-08	1.2e-07	0.088	0.049	0.076	0.12	-0.17	0.049	0.00039	0.00048	0.35	0.052	3.1e-11	7.2e-11	-0.22	0.053	4.3e-05	8.6e-05	1.4	0.045	1.4e-108	3.5e-107	0.042	0.089	0.64	0.7	-0.66	0.082	7.5e-15	5.9e-14	-0.84	0.068	3.6e-30	1.5e-29
DIDO1	0.28	0.014	1.2e-71	1.1e-70	-0.011	0.019	0.57	0.67	-0.14	0.016	4.7e-16	3.8e-15	-0.029	0.019	0.12	0.19	-0.12	0.018	1.1e-10	4.6e-10	0.05	0.019	0.0069	0.015	-0.16	0.018	2.8e-18	5.1e-18	0.18	0.02	1.2e-18	4.3e-18	-0.055	0.02	0.0075	0.011	0.32	0.013	2.5e-72	1.9e-71	-0.15	0.024	9.9e-10	4.2e-09	-0.1	0.024	6.2e-05	0.00012	-0.11	0.022	3.6e-07	5.4e-07
DIEXF	0.45	0.031	2.9e-44	1.2e-43	0.021	0.038	0.59	0.69	-0.071	0.034	0.038	0.057	0.15	0.038	7.4e-05	0.00025	0.0094	0.038	0.81	0.84	-0.0057	0.038	0.88	0.91	-0.73	0.028	8.4e-109	1.3e-107	0.37	0.04	1.5e-19	5.9e-19	-0.26	0.041	4.3e-10	1.6e-09	0.49	0.019	4.6e-78	4.2e-77	-0.061	0.038	0.11	0.15	-0.19	0.036	5.7e-07	1.5e-06	-0.29	0.03	7.7e-20	2e-19
DIMT1	0.18	0.017	4.3e-25	1e-24	-0.013	0.02	0.53	0.63	-0.044	0.018	0.013	0.022	0.066	0.02	0.00086	0.0024	-0.0054	0.02	0.78	0.82	0.074	0.02	0.00019	0.0006	-0.31	0.017	2e-65	1e-64	0.19	0.021	3.1e-19	1.2e-18	-0.16	0.021	3.2e-14	2e-13	0.3	0.024	5.7e-30	1.3e-29	0.26	0.029	1.6e-17	1.5e-16	-0.19	0.03	1.8e-10	7.6e-10	-0.34	0.023	1.5e-41	1.2e-40
DIP2A	0.18	0.037	1.9e-06	2.5e-06	0.05	0.042	0.23	0.33	0.12	0.037	0.0013	0.0026	-0.6	0.035	1.1e-55	1.7e-53	-0.46	0.038	2.3e-31	4.1e-30	-0.28	0.04	9.2e-12	1.1e-10	0.6	0.035	2.4e-56	1e-55	0.11	0.045	0.017	0.021	0.28	0.044	1.7e-10	6.5e-10	0.35	0.042	1.3e-15	2.2e-15	-0.74	0.029	1.2e-76	5e-74	0.00028	0.051	1	1	0.24	0.044	1e-07	1.6e-07
DIP2B	0.48	0.036	2.7e-36	8.8e-36	-0.24	0.043	1.8e-08	1.8e-07	-0.46	0.036	1.6e-34	4.5e-33	-0.054	0.043	0.21	0.29	-0.5	0.039	1.9e-33	3.7e-32	-0.0017	0.043	0.97	0.98	0.28	0.042	1.1e-10	1.7e-10	0.54	0.044	5.3e-32	4.4e-31	0.082	0.047	0.083	0.11	1	0.033	1.3e-96	2.3e-95	0.093	0.074	0.21	0.26	-0.59	0.066	2.2e-17	2.5e-16	-0.6	0.057	2.5e-22	7.3e-22
DIP2C	0.54	0.044	1e-31	2.9e-31	-0.01	0.054	0.85	0.89	-0.086	0.048	0.075	0.11	0.54	0.05	7.9e-26	2.4e-24	-0.021	0.053	0.69	0.73	0.042	0.054	0.43	0.52	-0.88	0.044	2.8e-74	1.8e-73	-0.1	0.058	0.087	0.1	-0.17	0.058	0.0028	0.0044	0.66	0.064	2.4e-21	4.5e-21	0.4	0.08	9e-07	2.7e-06	-0.18	0.081	0.026	0.035	-0.82	0.057	4.5e-36	2.6e-35
DIRC2	0.19	0.034	9e-08	1.3e-07	-0.089	0.039	0.024	0.051	-0.3	0.033	2.7e-18	2.5e-17	-0.18	0.039	2.7e-06	1.2e-05	-0.19	0.038	1.3e-06	3.6e-06	-0.1	0.039	0.0095	0.02	0.35	0.037	4.3e-20	8.2e-20	0.31	0.042	3.8e-13	9.9e-13	0.12	0.043	0.0071	0.011	0.1	0.032	0.0013	0.0016	-0.23	0.033	3.2e-11	1.6e-10	-0.025	0.035	0.48	0.53	0.1	0.031	0.0014	0.0017
DIRC3	-0.044	0.047	0.34	0.36	-0.062	0.052	0.23	0.33	-0.12	0.046	0.0087	0.015	0.095	0.051	0.065	0.11	0.12	0.051	0.016	0.024	0.013	0.052	0.79	0.84	-0.15	0.051	0.0035	0.0042	0.19	0.056	0.00084	0.0012	0.028	0.056	0.62	0.66	0.78	0.066	1.5e-26	3.3e-26	0.31	0.087	0.00036	0.00076	-0.32	0.086	0.00025	0.00045	-0.77	0.066	7.2e-26	2.5e-25
DIS3	0.024	0.016	0.13	0.14	-0.024	0.018	0.19	0.28	0.013	0.016	0.43	0.5	-0.049	0.018	0.0054	0.012	-0.11	0.017	2e-10	8.4e-10	-0.013	0.018	0.48	0.57	0.051	0.018	0.0039	0.0046	0.092	0.019	2e-06	3.4e-06	0.029	0.02	0.13	0.16	0.033	0.016	0.034	0.038	-0.004	0.018	0.82	0.85	-0.023	0.017	0.19	0.23	-0.011	0.016	0.47	0.49
DIS3L	-0.0041	0.015	0.77	0.78	0.062	0.016	0.00011	0.00048	-0.0062	0.014	0.66	0.71	0.029	0.016	0.063	0.11	0.031	0.016	0.046	0.065	-0.00061	0.016	0.97	0.98	-0.073	0.016	3.6e-06	4.8e-06	-0.034	0.017	0.051	0.062	-0.0085	0.017	0.63	0.67	-0.19	0.017	1.2e-24	2.5e-24	-0.1	0.022	7.5e-06	2e-05	0.13	0.022	1.1e-08	3.7e-08	0.17	0.018	4.9e-19	1.2e-18
DIS3L2	0.15	0.018	3.4e-15	6e-15	0.033	0.021	0.12	0.2	-0.01	0.019	0.59	0.65	0.035	0.021	0.094	0.15	-0.045	0.021	0.03	0.044	0.1	0.021	8.7e-07	4.6e-06	-0.23	0.019	4.4e-30	1.1e-29	0.031	0.023	0.18	0.21	-0.1	0.023	7.9e-06	1.7e-05	0.14	0.017	5.6e-15	9.2e-15	-0.062	0.021	0.0026	0.0047	-0.034	0.02	0.097	0.12	-0.059	0.018	0.0013	0.0017
DISC1	0.32	0.038	1.1e-16	2.1e-16	0.0014	0.044	0.97	0.98	0.068	0.039	0.082	0.11	0.046	0.044	0.29	0.39	-0.015	0.043	0.73	0.77	0.16	0.043	0.00037	0.0011	-0.51	0.04	4.9e-34	1.3e-33	0.088	0.048	0.065	0.077	-0.27	0.047	7.4e-09	2.3e-08	0.58	0.044	4.8e-33	1.2e-32	0.21	0.058	0.00038	0.0008	-0.27	0.057	2.8e-06	6.7e-06	-0.52	0.045	4.2e-26	1.4e-25
DISP1	0.14	0.039	0.00034	0.00042	0.068	0.045	0.13	0.2	0.027	0.039	0.5	0.56	-0.16	0.044	0.00024	0.00073	-0.12	0.044	0.0065	0.011	-0.068	0.044	0.13	0.19	-0.1	0.044	0.021	0.024	0.25	0.048	2.4e-07	4.3e-07	-0.037	0.048	0.45	0.49	-0.045	0.043	0.3	0.32	-0.32	0.045	8.4e-12	4.5e-11	0.13	0.047	0.0081	0.012	0.19	0.042	4.8e-06	6.9e-06
DISP2	-0.1	0.038	0.0063	0.0074	-0.052	0.043	0.23	0.32	-0.13	0.038	0.00067	0.0014	-0.093	0.042	0.026	0.049	-0.044	0.042	0.29	0.35	-0.037	0.042	0.38	0.47	0.29	0.041	1e-12	1.7e-12	0.05	0.046	0.27	0.3	0.21	0.046	6.5e-06	1.4e-05	-0.035	0.044	0.42	0.44	-0.11	0.049	0.026	0.04	0.12	0.048	0.016	0.023	0.027	0.044	0.55	0.57
DIXDC1	0.29	0.055	1.6e-07	2.2e-07	0.14	0.063	0.026	0.055	-0.15	0.056	0.0083	0.014	-0.31	0.061	4.5e-07	2.2e-06	0.15	0.062	0.018	0.027	-0.041	0.062	0.51	0.6	-0.28	0.061	6e-06	7.9e-06	0.044	0.068	0.52	0.55	0.16	0.068	0.016	0.023	1.5	0.1	5.5e-38	1.6e-37	0.23	0.15	0.11	0.15	-0.15	0.14	0.29	0.34	-1.5	0.097	1.8e-41	1.3e-40
DKC1	0.3	0.025	8.4e-32	2.4e-31	0.0064	0.03	0.83	0.88	0.079	0.026	0.0026	0.0049	-0.055	0.029	0.058	0.098	0.073	0.029	0.012	0.019	-0.058	0.029	0.047	0.079	-0.52	0.023	9.5e-90	8.7e-89	0.39	0.029	9.9e-37	1.1e-35	-0.27	0.031	1.3e-17	1.3e-16	0.23	0.014	4.6e-45	1.6e-44	-0.14	0.02	1.6e-12	8.9e-12	-0.07	0.021	0.00069	0.0012	-0.057	0.018	0.0024	0.003
DKFZP434I0714	0.23	0.035	1.3e-10	2e-10	-0.058	0.04	0.14	0.23	-0.26	0.035	3e-13	1.9e-12	0.2	0.039	2e-07	1.1e-06	-0.17	0.039	1.3e-05	3.3e-05	0.013	0.04	0.73	0.79	-0.17	0.039	1.4e-05	1.8e-05	0.26	0.042	2.2e-09	4.5e-09	0.0088	0.043	0.84	0.86	0.59	0.055	8e-23	1.6e-22	0.31	0.07	9.5e-06	2.5e-05	-0.09	0.071	0.21	0.24	-0.75	0.048	2.5e-41	1.9e-40
DKFZP586I1420	-0.74	0.047	6e-51	3e-50	-0.046	0.058	0.44	0.55	-0.22	0.052	2.7e-05	7.1e-05	-0.16	0.057	0.0046	0.011	-0.26	0.056	4.7e-06	1.2e-05	0.12	0.058	0.037	0.065	1	0.045	6.2e-87	5.4e-86	-0.13	0.063	0.04	0.049	0.71	0.058	6e-32	5.4e-30	-0.87	0.031	7.3e-91	1.1e-89	0.11	0.065	0.097	0.13	0.37	0.062	3.8e-09	1.3e-08	0.54	0.047	2.3e-23	6.9e-23
DKK3	-0.78	0.069	4.1e-28	1.1e-27	0.44	0.082	6.8e-08	6.1e-07	0.055	0.073	0.46	0.53	-0.74	0.078	2.2e-20	4.5e-19	0.0018	0.082	0.98	0.98	0.89	0.076	2e-29	1.3e-27	-0.4	0.081	7.5e-07	1e-06	0.9	0.084	2.8e-25	1.6e-24	-0.035	0.09	0.7	0.73	-0.23	0.14	0.11	0.12	1.4	0.14	4.2e-21	5.5e-20	0.95	0.15	8.8e-10	3.3e-09	-1.7	0.11	1.2e-39	8.1e-39
DLAT	0.058	0.018	0.0012	0.0015	0.028	0.02	0.16	0.24	0.042	0.018	0.02	0.032	-0.047	0.02	0.018	0.036	0.055	0.02	0.0051	0.0087	0.025	0.02	0.22	0.3	-0.13	0.019	7.7e-11	1.2e-10	0.019	0.022	0.38	0.41	-0.085	0.022	8.5e-05	0.00016	0.019	0.016	0.23	0.25	-0.0094	0.018	0.59	0.65	0.03	0.017	0.081	0.1	-0.036	0.016	0.022	0.026
DLD	-0.039	0.016	0.014	0.016	0.0022	0.017	0.9	0.93	0.088	0.015	9.2e-09	3.7e-08	0.02	0.017	0.25	0.34	0.0088	0.017	0.61	0.66	-0.054	0.017	0.0015	0.004	0.15	0.016	2.6e-18	4.9e-18	-0.2	0.018	4.1e-27	2.5e-26	-0.025	0.019	0.18	0.21	-0.0021	0.013	0.88	0.88	-0.022	0.014	0.13	0.17	-0.0097	0.014	0.49	0.54	0.027	0.013	0.034	0.04
DLEC1	-0.64	0.068	2.8e-20	5.8e-20	0.53	0.079	1.8e-11	3.1e-10	0.51	0.069	3.5e-13	2.2e-12	0.45	0.078	1.5e-08	9.2e-08	0.67	0.076	4.7e-18	3.9e-17	0.47	0.078	3.8e-09	3e-08	-1.5	0.061	1.1e-99	1.4e-98	-0.3	0.087	0.00051	0.00073	-0.26	0.087	0.0033	0.0052	-0.68	0.041	1e-44	3.4e-44	0.34	0.06	1.5e-08	5.4e-08	0.32	0.059	1.2e-07	3.5e-07	0.14	0.055	0.013	0.016
DLEU1	-0.3	0.028	2.2e-26	5.4e-26	-0.016	0.033	0.63	0.72	-0.091	0.029	0.0017	0.0034	0.011	0.032	0.74	0.81	0.024	0.032	0.45	0.51	-0.06	0.032	0.065	0.1	0.47	0.028	1e-53	4.3e-53	-0.15	0.035	2.3e-05	3.7e-05	0.21	0.035	9.8e-10	3.4e-09	-0.69	0.037	2.8e-55	1.3e-54	0.015	0.058	0.79	0.83	0.39	0.053	6.3e-13	3.7e-12	0.35	0.048	1.2e-12	2.4e-12
DLEU2	-0.97	0.049	6.6e-74	6.5e-73	0.2	0.066	0.002	0.0062	0.15	0.058	0.012	0.02	-0.066	0.065	0.32	0.42	0.05	0.065	0.43	0.49	-0.22	0.065	0.00098	0.0027	1	0.055	3.9e-65	2e-64	-0.57	0.069	4.7e-16	1.5e-15	0.6	0.068	5.2e-18	5.5e-17	-1.4	0.051	1.7e-92	2.7e-91	0.028	0.099	0.78	0.82	0.93	0.086	2.1e-24	5.9e-23	0.62	0.083	2.1e-13	4.1e-13
DLEU2L	0.018	0.035	0.61	0.62	0.02	0.039	0.61	0.7	-0.003	0.035	0.92	0.94	-0.063	0.039	0.1	0.16	-0.0073	0.039	0.85	0.88	0.069	0.039	0.076	0.12	0.017	0.039	0.65	0.67	-0.027	0.042	0.52	0.55	-0.037	0.042	0.39	0.44	0.091	0.04	0.026	0.03	-0.042	0.045	0.37	0.43	0.11	0.045	0.011	0.017	-0.15	0.04	0.00022	0.0003
DLEU7	-0.64	0.042	2e-48	9.3e-48	0.14	0.052	0.0071	0.018	-0.28	0.046	1.5e-09	6.6e-09	0.024	0.052	0.64	0.72	0.5	0.049	1.7e-23	2e-22	0.19	0.052	0.00026	0.00081	0.18	0.051	0.00049	0.0006	-0.17	0.056	0.0022	0.0031	0.29	0.056	2.2e-07	5.6e-07	-0.61	0.051	5.9e-28	1.3e-27	0.37	0.064	1.1e-08	4.1e-08	0.71	0.055	3e-32	1.8e-30	-0.28	0.058	2e-06	2.9e-06
DLG1	0.044	0.015	0.0029	0.0035	-0.0038	0.017	0.82	0.87	-0.077	0.015	1.2e-07	4.3e-07	-0.0053	0.016	0.75	0.81	-0.096	0.016	1.9e-09	7.1e-09	0.021	0.016	0.19	0.27	0.074	0.016	5.1e-06	6.7e-06	0.013	0.018	0.46	0.49	0.05	0.018	0.0052	0.008	0.13	0.017	8.8e-13	1.4e-12	0.082	0.02	6.5e-05	0.00015	0.0069	0.021	0.73	0.76	-0.2	0.015	9.4e-32	4.2e-31
DLG2	0.4	0.039	2.7e-23	6.1e-23	-0.18	0.046	0.00014	0.0006	-0.12	0.041	0.0026	0.0048	-0.059	0.046	0.2	0.29	-0.078	0.046	0.09	0.12	-0.051	0.046	0.27	0.35	-0.2	0.045	8.3e-06	1.1e-05	0.43	0.048	1e-18	3.9e-18	-0.17	0.05	0.001	0.0017	0.63	0.04	3e-41	9.1e-41	-0.11	0.058	0.058	0.083	-0.17	0.057	0.003	0.0047	-0.39	0.049	4e-15	8.5e-15
DLG3	-1.6	0.041	3.7e-202	7.8e-200	0.33	0.077	1.6e-05	8.4e-05	0.42	0.067	5.2e-10	2.4e-09	-0.068	0.076	0.37	0.47	0.022	0.076	0.77	0.81	0.14	0.077	0.06	0.099	0.85	0.071	1.1e-30	2.6e-30	-0.29	0.083	0.00062	0.00088	0.61	0.081	9.9e-14	5.8e-13	-1.6	0.04	2.1e-146	1.8e-144	0.081	0.097	0.4	0.47	0.78	0.088	9.2e-18	1.1e-16	0.86	0.075	8.7e-27	3.1e-26
DLG4	0.71	0.047	6.7e-46	2.9e-45	0.034	0.06	0.58	0.68	-0.023	0.053	0.67	0.73	-0.023	0.059	0.69	0.77	-0.087	0.059	0.14	0.18	0.17	0.059	0.0045	0.01	-0.87	0.051	7.4e-56	3.2e-55	0.3	0.064	4.6e-06	7.6e-06	-0.39	0.064	8.8e-10	3.1e-09	0.58	0.043	2.5e-33	6.2e-33	-0.023	0.06	0.69	0.74	-0.35	0.056	1.1e-09	4.1e-09	-0.28	0.051	1.5e-07	2.3e-07
DLG5	-1.2	0.08	1.4e-46	6.3e-46	0.99	0.096	6.1e-24	4.3e-22	0.48	0.088	5.9e-08	2.1e-07	-0.48	0.099	1.5e-06	6.7e-06	0.97	0.094	8.8e-24	1.1e-22	-0.6	0.099	1.7e-09	1.4e-08	0.39	0.099	7.9e-05	0.0001	-0.87	0.11	5e-16	1.6e-15	0.44	0.11	4.5e-05	8.9e-05	-3	0.17	1.1e-51	4.3e-51	-2.2	0.23	3.5e-20	4.2e-19	1.8	0.23	7.9e-14	5.4e-13	3.2	0.16	2.3e-65	7.4e-64
DLGAP1	-1.1	0.064	2.4e-55	1.3e-54	0.079	0.083	0.33	0.44	0.053	0.073	0.49	0.55	-0.93	0.075	2.8e-32	1.3e-30	0.37	0.08	4.5e-06	1.2e-05	-0.031	0.082	0.71	0.77	0.91	0.075	4.8e-31	1.2e-30	0.066	0.089	0.46	0.49	0.96	0.083	6.1e-29	3.5e-27	-0.043	0.014	0.0022	0.0025	0.11	0.015	4.8e-14	3.2e-13	0.0045	0.016	0.77	0.8	-0.052	0.014	0.00016	0.00022
DLGAP1-AS1	-0.81	0.042	4e-70	3.5e-69	-0.1	0.056	0.066	0.12	0.082	0.05	0.1	0.14	-0.33	0.054	1.7e-09	1.2e-08	-0.36	0.054	5.9e-11	2.6e-10	-0.049	0.056	0.38	0.47	0.72	0.05	1.4e-42	4.5e-42	0.58	0.057	1.4e-22	6.8e-22	0.65	0.057	2.9e-28	1.5e-26	-1.2	0.038	2e-96	3.4e-95	-0.083	0.079	0.29	0.36	0.56	0.073	7.8e-14	5.3e-13	0.74	0.061	6.8e-30	2.7e-29
DLGAP1-AS2	-0.42	0.041	2.9e-24	6.7e-24	0.041	0.049	0.4	0.51	-0.016	0.043	0.7	0.75	-0.14	0.048	0.0026	0.0063	-0.3	0.047	4.3e-10	1.7e-09	-0.085	0.048	0.077	0.12	0.66	0.042	2.8e-48	1e-47	0.12	0.053	0.027	0.033	0.34	0.051	8.8e-11	3.5e-10	-0.6	0.041	2.2e-39	6.4e-39	-0.19	0.056	0.00088	0.0017	0.28	0.054	3.6e-07	9.6e-07	0.51	0.044	3.6e-28	1.3e-27
DLGAP4	-0.31	0.019	4.4e-50	2.2e-49	0.098	0.025	8e-05	0.00035	0.15	0.022	3.6e-12	2.1e-11	-0.073	0.024	0.0028	0.0067	0.25	0.023	7.5e-27	1.1e-25	-0.0097	0.025	0.69	0.76	-0.09	0.024	0.00022	0.00028	0.026	0.027	0.33	0.36	-0.014	0.027	0.59	0.63	-0.26	0.022	4.7e-26	1e-25	-0.053	0.03	0.074	0.1	0.063	0.029	0.031	0.042	0.24	0.023	2e-22	5.8e-22
DLGAP4-AS1	0.34	0.038	3.6e-18	7.1e-18	-0.13	0.045	0.0043	0.012	-0.2	0.039	2.7e-07	9.2e-07	-0.12	0.044	0.0058	0.013	-0.14	0.044	0.0014	0.0026	-0.047	0.044	0.29	0.38	-0.045	0.044	0.31	0.33	0.38	0.047	1.2e-15	3.7e-15	-0.006	0.049	0.9	0.92	1	0.042	1.2e-82	1.3e-81	-0.1	0.073	0.16	0.21	-0.55	0.067	2.1e-15	1.8e-14	-0.48	0.061	9.6e-15	2e-14
DLGAP5	-2.4	0.15	3.1e-52	1.6e-51	-0.37	0.19	0.046	0.089	1.5	0.16	3.5e-19	3.6e-18	-0.29	0.19	0.12	0.18	-1.2	0.18	2.8e-11	1.3e-10	-0.78	0.19	2.5e-05	9.9e-05	3.3	0.15	3e-86	2.5e-85	-1.2	0.2	2.1e-09	4.4e-09	1.8	0.2	9.4e-20	1.3e-18	-1.7	0.11	1.3e-39	4e-39	1.5	0.14	2.5e-24	4.3e-23	1.2	0.14	4.8e-16	4.5e-15	-0.52	0.14	0.00015	0.0002
DLK2	0.065	0.045	0.15	0.16	0.15	0.051	0.004	0.011	0.18	0.045	9.3e-05	0.00022	0.49	0.048	4.3e-23	1.1e-21	-0.091	0.05	0.069	0.095	0.18	0.05	0.00032	0.00098	-0.72	0.044	6.8e-52	2.7e-51	-0.1	0.055	0.063	0.075	-0.26	0.055	2.6e-06	6e-06	-0.27	0.043	8.7e-10	1.2e-09	0.056	0.05	0.26	0.32	0.2	0.048	3.8e-05	7.8e-05	0.056	0.044	0.2	0.22
DLL1	1	0.066	3.1e-46	1.4e-45	0.035	0.084	0.68	0.76	-0.33	0.073	1.1e-05	3e-05	0.085	0.083	0.31	0.41	-0.45	0.082	4.9e-08	1.6e-07	0.89	0.078	1.6e-28	9.4e-27	-1.1	0.074	6.7e-43	2.2e-42	0.31	0.091	0.00069	0.00098	-0.69	0.088	1.8e-14	1.2e-13	1.9	0.094	4.1e-64	2.4e-63	0.78	0.14	6.9e-08	2.4e-07	-1.5	0.12	6e-30	3e-28	-1.2	0.12	4.5e-24	1.4e-23
DLST	-0.0098	0.024	0.67	0.69	0.1	0.026	0.00013	0.00054	0.13	0.023	2.4e-08	9.3e-08	0.012	0.026	0.65	0.73	-0.0099	0.026	0.71	0.75	-0.066	0.026	0.013	0.025	-0.15	0.026	9e-09	1.3e-08	0.0098	0.029	0.73	0.75	-0.05	0.029	0.083	0.11	0.097	0.025	0.00015	0.00018	-0.029	0.029	0.32	0.38	0.035	0.029	0.21	0.25	-0.1	0.025	6.9e-05	9.3e-05
DLSTP1	0.099	0.041	0.017	0.019	0.088	0.046	0.058	0.11	0.061	0.041	0.14	0.19	-0.02	0.046	0.66	0.74	-0.027	0.046	0.56	0.61	-0.0071	0.046	0.88	0.91	-0.15	0.046	0.0015	0.0018	-0.026	0.05	0.61	0.64	-0.074	0.05	0.14	0.17	0.14	0.048	0.0047	0.0055	-0.093	0.053	0.085	0.12	0.1	0.053	0.05	0.065	-0.14	0.047	0.0023	0.0029
DMAP1	0.067	0.012	2.4e-08	3.5e-08	-0.0027	0.013	0.84	0.89	-0.025	0.012	0.039	0.058	0.052	0.013	8.6e-05	0.00029	-0.031	0.013	0.021	0.031	0.022	0.013	0.096	0.15	0.0074	0.013	0.58	0.6	-0.082	0.014	1.3e-08	2.6e-08	-0.036	0.015	0.012	0.018	0.061	0.013	2.6e-06	3.4e-06	-0.056	0.014	0.00012	0.00026	-0.024	0.015	0.095	0.12	0.004	0.013	0.76	0.78
DMC1	-0.45	0.065	3.6e-12	5.9e-12	-0.23	0.075	0.0022	0.0065	0.26	0.065	8.5e-05	0.00021	-0.25	0.074	0.00058	0.0017	-0.48	0.072	3e-11	1.4e-10	-0.36	0.074	1.4e-06	7e-06	1.5	0.056	1.2e-110	2e-109	-0.26	0.081	0.0012	0.0017	0.39	0.08	1e-06	2.4e-06	-0.16	0.045	0.00051	0.00061	0.27	0.048	4.9e-08	1.7e-07	0.23	0.048	2.4e-06	5.7e-06	-0.25	0.043	1.4e-08	2.3e-08
DMD	-0.54	0.056	1.8e-21	3.9e-21	0.13	0.066	0.054	0.1	-0.39	0.057	1.6e-11	8.5e-11	0.22	0.065	0.00068	0.0019	0.72	0.06	2.5e-30	4.3e-29	-0.3	0.065	3.9e-06	1.8e-05	0.26	0.065	4.9e-05	6.3e-05	-0.46	0.07	1.2e-10	2.8e-10	0.61	0.069	2.8e-18	3.1e-17	-0.089	0.028	0.0019	0.0022	0.045	0.032	0.16	0.21	0.22	0.029	6.2e-13	3.7e-12	-0.13	0.028	6.2e-06	8.8e-06
DMKN	-0.34	0.044	7.9e-15	1.4e-14	0.27	0.05	5.1e-08	4.7e-07	0.72	0.038	4.3e-67	4.7e-65	0.049	0.05	0.33	0.43	-0.24	0.05	1.8e-06	5e-06	-0.21	0.05	2.5e-05	9.9e-05	-0.49	0.048	1.3e-23	2.8e-23	0.39	0.054	4.9e-13	1.3e-12	-0.21	0.055	8.7e-05	0.00017	-1.1	0.067	2.2e-44	7.3e-44	-0.35	0.096	0.00034	0.00071	0.5	0.094	1.3e-07	3.7e-07	0.95	0.073	4.1e-32	1.9e-31
DMPK	-0.66	0.042	2.8e-49	1.3e-48	0.02	0.054	0.7	0.78	-0.069	0.048	0.14	0.19	0.046	0.053	0.38	0.48	-0.24	0.052	4.4e-06	1.2e-05	0.11	0.053	0.032	0.057	0.64	0.048	2.7e-36	7.6e-36	-0.067	0.058	0.26	0.28	0.46	0.056	4.7e-16	3.7e-15	-0.87	0.044	7.4e-59	3.7e-58	-0.14	0.069	0.04	0.059	0.46	0.065	5.9e-12	3.1e-11	0.6	0.055	1.2e-24	4e-24
DMTF1	0.095	0.013	8.2e-12	1.3e-11	-0.0063	0.016	0.69	0.77	-0.095	0.014	3.6e-12	2.1e-11	-0.0068	0.015	0.66	0.74	-0.04	0.015	0.0094	0.015	0.028	0.015	0.069	0.11	-0.057	0.015	0.0002	0.00025	0.073	0.017	1.4e-05	2.2e-05	0.03	0.017	0.076	0.097	0.095	0.013	1.7e-11	2.6e-11	-0.1	0.015	3.4e-10	1.5e-09	-0.011	0.016	0.49	0.54	-0.0058	0.015	0.69	0.7
DMTN	-0.42	0.041	1.2e-22	2.7e-22	0.14	0.049	0.0043	0.012	0.08	0.044	0.067	0.096	0.37	0.047	1.8e-14	2.2e-13	0.59	0.044	8e-38	2e-36	0.27	0.048	2.7e-08	1.8e-07	-0.33	0.047	4.2e-12	6.7e-12	-0.74	0.047	4e-50	9.7e-49	-0.0075	0.053	0.89	0.9	-0.5	0.049	2.3e-21	4.4e-21	0.74	0.047	1.1e-40	5.5e-39	0.2	0.061	0.0011	0.0019	-0.25	0.054	5e-06	7.2e-06
DMWD	-0.83	0.035	6.9e-94	1.2e-92	0.0037	0.051	0.94	0.96	-0.047	0.045	0.3	0.36	0.017	0.05	0.73	0.8	-0.33	0.049	2.1e-11	1e-10	0.099	0.05	0.048	0.081	0.7	0.044	3.1e-50	1.2e-49	0.087	0.055	0.11	0.13	0.61	0.051	1.2e-30	9.1e-29	-1	0.037	9.2e-80	9e-79	-0.2	0.074	0.0064	0.011	0.41	0.071	1.7e-08	5.5e-08	0.8	0.052	1.5e-40	1e-39
DMXL1	0.3	0.024	5.1e-34	1.6e-33	0.082	0.029	0.0046	0.012	-0.028	0.026	0.28	0.35	0.016	0.029	0.58	0.67	-0.17	0.028	2.9e-09	1.1e-08	0.093	0.028	0.0012	0.0031	-0.33	0.026	3.3e-33	8.4e-33	0.18	0.031	1.1e-08	2.1e-08	-0.2	0.03	1.1e-10	4.3e-10	0.013	0.021	0.52	0.54	-0.073	0.023	0.0017	0.0033	-0.038	0.023	0.1	0.13	0.075	0.02	0.00028	0.00037
DMXL2	0.94	0.11	5e-18	9.7e-18	0.58	0.12	2.9e-06	1.8e-05	0.39	0.11	0.00041	0.00089	0.62	0.12	5.1e-07	2.5e-06	0.24	0.12	0.052	0.073	1	0.12	1.2e-16	2.5e-15	-2.3	0.094	1.4e-103	1.9e-102	-0.64	0.13	2.4e-06	4.1e-06	-1.5	0.13	6.8e-29	3.9e-27	0.77	0.073	5.4e-22	1e-21	0.46	0.093	9e-07	2.7e-06	-0.73	0.085	7.5e-16	6.9e-15	-0.54	0.08	9.4e-11	1.7e-10
DNA2	-0.39	0.062	5.8e-10	8.8e-10	-0.17	0.071	0.016	0.036	0.096	0.063	0.13	0.17	-0.13	0.07	0.057	0.098	-0.39	0.069	2.5e-08	8.4e-08	-0.21	0.071	0.0034	0.0079	1.1	0.059	2.3e-66	1.2e-65	-0.28	0.077	0.00025	0.00036	0.46	0.076	2.2e-09	7.4e-09	-0.0028	0.054	0.95	0.95	0.21	0.06	0.00049	0.001	0.051	0.06	0.39	0.43	-0.2	0.053	0.00012	0.00017
DNAAF2	-0.19	0.017	4.2e-26	1e-25	-0.016	0.021	0.43	0.54	0.11	0.018	1.6e-09	7e-09	-0.078	0.02	0.0001	0.00034	-0.053	0.02	0.0087	0.014	0.13	0.02	1.5e-10	1.5e-09	-0.052	0.02	0.011	0.012	0.21	0.021	5.5e-22	2.5e-21	-0.01	0.022	0.64	0.68	-0.11	0.018	1.8e-08	2.4e-08	0.17	0.02	9.5e-16	7.6e-15	-0.019	0.022	0.36	0.41	-0.0092	0.02	0.64	0.66
DNAAF5	0.016	0.026	0.52	0.53	0.052	0.029	0.072	0.13	0.072	0.025	0.0042	0.0076	0.11	0.028	8.1e-05	0.00027	0.22	0.027	6.4e-15	4.1e-14	0.032	0.028	0.27	0.35	-0.35	0.026	9e-39	2.7e-38	-0.031	0.031	0.31	0.34	-0.17	0.03	2.9e-08	8.4e-08	0.055	0.024	0.024	0.027	0.11	0.026	4.3e-05	0.0001	0.034	0.027	0.21	0.25	-0.17	0.022	2.4e-13	4.7e-13
DNAH1	0.24	0.028	7.5e-17	1.4e-16	0.096	0.032	0.003	0.0087	0.039	0.029	0.18	0.23	0.0091	0.032	0.78	0.84	-0.051	0.032	0.11	0.14	0.12	0.032	0.00029	0.0009	-0.36	0.029	3.3e-32	8.4e-32	-0.083	0.035	0.018	0.023	-0.08	0.035	0.023	0.032	0.14	0.026	1.9e-07	2.6e-07	-0.13	0.029	8.6e-06	2.3e-05	0.047	0.03	0.11	0.14	-0.07	0.027	0.0087	0.011
DNAH10	-0.063	0.043	0.14	0.15	0.29	0.047	7.5e-10	9.7e-09	-0.035	0.043	0.41	0.47	0.016	0.048	0.74	0.81	0.11	0.047	0.02	0.03	0.0093	0.048	0.84	0.88	-0.009	0.048	0.85	0.86	-0.32	0.051	3.7e-10	8.1e-10	-0.029	0.052	0.59	0.63	-1.3	0.11	4.7e-29	1.1e-28	-0.96	0.13	1.2e-12	7.2e-12	0.55	0.14	5.8e-05	0.00012	1.6	0.098	5.1e-48	5.6e-47
DNAH11	0.75	0.041	4.3e-62	3e-61	-0.23	0.054	3.4e-05	0.00017	-0.14	0.048	0.0042	0.0076	-0.28	0.053	2.2e-07	1.1e-06	-0.45	0.051	4.1e-18	3.4e-17	-0.076	0.054	0.16	0.22	-0.11	0.054	0.033	0.037	0.65	0.055	3.8e-30	2.8e-29	-0.16	0.059	0.0054	0.0082	0.67	0.041	9.8e-47	3.5e-46	0.035	0.058	0.54	0.61	-0.36	0.055	7.5e-11	3.3e-10	-0.39	0.048	7.1e-15	1.5e-14
DNAH17	0.39	0.034	4.3e-29	1.1e-28	-0.058	0.041	0.16	0.24	-0.12	0.036	0.0015	0.0029	-0.11	0.04	0.0044	0.01	-0.023	0.04	0.56	0.61	0.14	0.04	0.00034	0.001	-0.36	0.038	5.9e-20	1.1e-19	0.16	0.044	0.00019	0.00028	-0.077	0.044	0.08	0.1	0.34	0.036	9.6e-19	1.7e-18	-0.1	0.046	0.023	0.035	-0.052	0.045	0.25	0.29	-0.21	0.039	1.4e-07	2.2e-07
DNAH3	1.1	0.043	5.3e-111	1.4e-109	-0.12	0.065	0.056	0.1	-0.11	0.057	0.051	0.075	-0.2	0.064	0.002	0.0051	-0.44	0.062	2.3e-12	1.2e-11	0.15	0.064	0.023	0.043	-0.64	0.061	2.2e-24	4.8e-24	0.46	0.069	4.2e-11	9.8e-11	-0.46	0.069	4.4e-11	1.8e-10	1	0.039	1.4e-78	1.3e-77	-0.021	0.072	0.77	0.81	-0.49	0.067	1.5e-12	8.4e-12	-0.56	0.058	6.1e-20	1.6e-19
DNAH6	2.8	0.057	2.2e-244	1.3e-241	-0.36	0.12	0.0036	0.01	-0.94	0.1	9.6e-19	9.4e-18	-0.1	0.12	0.41	0.51	0.27	0.12	0.028	0.041	-0.24	0.12	0.05	0.085	-0.9	0.12	8.4e-14	1.4e-13	-0.52	0.13	0.0001	0.00015	-0.61	0.13	4.8e-06	1.1e-05	3.3	0.089	1.2e-135	6.6e-134	-0.11	0.21	0.6	0.66	-1.6	0.19	7.3e-16	6.7e-15	-1.9	0.16	3.8e-29	1.5e-28
DNAH8	-1.1	0.1	9.7e-27	2.4e-26	-0.4	0.12	0.0011	0.0036	-0.88	0.1	7.8e-17	6.7e-16	-0.47	0.12	8.7e-05	0.00029	-0.5	0.12	3.2e-05	7.4e-05	-0.24	0.12	0.045	0.077	0.88	0.12	8.7e-14	1.4e-13	2.3	0.1	1.8e-88	2.4e-86	1.5	0.12	3.3e-32	3.1e-30	-0.042	0.017	0.013	0.015	-0.011	0.019	0.57	0.64	0.012	0.019	0.52	0.57	0.041	0.017	0.017	0.02
DNAI2	-1.4	0.05	1.1e-119	3.7e-118	0.36	0.077	2.9e-06	1.8e-05	0.27	0.067	5.8e-05	0.00014	0.1	0.077	0.18	0.26	0.8	0.071	9.5e-28	1.4e-26	0.65	0.074	4.1e-18	1e-16	-0.45	0.075	2.2e-09	3.2e-09	-0.03	0.084	0.73	0.75	-0.072	0.084	0.39	0.44	-1.1	0.063	1.2e-49	4.5e-49	1.1	0.075	6.1e-38	2.7e-36	0.21	0.09	0.017	0.024	0.033	0.082	0.69	0.7
DNAJA1	0.013	0.012	0.28	0.3	0.036	0.014	0.0084	0.021	0.076	0.012	6e-10	2.8e-09	0.039	0.013	0.0039	0.0093	0.092	0.013	5.7e-12	2.8e-11	0.057	0.013	2.4e-05	9.4e-05	-0.19	0.012	2.6e-50	9.9e-50	-0.026	0.015	0.075	0.088	-0.14	0.014	5.9e-23	1.3e-21	0.04	0.013	0.0026	0.003	0.097	0.014	1.4e-11	7.6e-11	-0.072	0.014	5.2e-07	1.4e-06	-0.057	0.013	1.2e-05	1.7e-05
DNAJA2	-0.17	0.012	4.1e-41	1.6e-40	-0.014	0.015	0.33	0.44	-0.023	0.013	0.07	0.1	-0.045	0.014	0.0019	0.0048	0.047	0.014	0.0011	0.002	0.13	0.014	9.8e-20	2.8e-18	0.17	0.013	9.3e-36	2.6e-35	-0.097	0.015	5.3e-10	1.1e-09	0.029	0.016	0.07	0.09	-0.027	0.014	0.05	0.056	0.14	0.013	1.6e-23	2.5e-22	-0.066	0.015	1.1e-05	2.3e-05	-0.034	0.014	0.014	0.017
DNAJA3	0.42	0.019	3.6e-87	5.2e-86	-0.029	0.027	0.29	0.39	0.017	0.024	0.46	0.52	-0.047	0.027	0.076	0.13	-0.063	0.027	0.017	0.027	0.039	0.027	0.14	0.21	-0.46	0.021	1.7e-84	1.4e-83	0.25	0.028	1.9e-18	6.9e-18	-0.23	0.028	7.3e-16	5.6e-15	0.44	0.015	1.9e-99	3.6e-98	-0.027	0.031	0.37	0.43	-0.19	0.029	3e-10	1.2e-09	-0.27	0.023	2.2e-26	7.6e-26
DNAJA4	0.54	0.03	1e-62	7.2e-62	-0.1	0.039	0.007	0.018	-0.15	0.034	8.6e-06	2.4e-05	-0.16	0.038	3.7e-05	0.00013	-0.5	0.034	4.4e-44	1.5e-42	0.16	0.038	2.7e-05	0.0001	-0.2	0.038	2.8e-07	3.8e-07	0.56	0.037	3.7e-45	6.8e-44	-0.16	0.042	0.00019	0.00036	0.69	0.023	4e-94	6.3e-93	-0.044	0.05	0.38	0.44	-0.39	0.045	6.5e-17	7e-16	-0.33	0.04	8.9e-15	1.9e-14
DNAJB1	-0.056	0.015	0.0003	0.00038	-0.058	0.017	0.0007	0.0024	0.16	0.015	2.2e-26	3.8e-25	-0.034	0.017	0.045	0.08	-0.13	0.016	6.8e-16	4.8e-15	0.15	0.016	2.1e-20	6.4e-19	-0.11	0.016	2e-11	3.2e-11	0.16	0.018	2.4e-18	8.8e-18	-0.085	0.018	4.2e-06	9.3e-06	0.11	0.033	0.00056	0.00068	0.38	0.031	6.6e-29	1.6e-27	-0.2	0.035	2.6e-08	8e-08	-0.25	0.03	4.2e-15	9e-15
DNAJB11	-0.49	0.029	2e-54	1.1e-53	0.021	0.038	0.59	0.68	0.17	0.033	2.7e-07	9.1e-07	-0.012	0.038	0.75	0.82	0.13	0.037	0.00046	0.0009	-0.24	0.037	1.4e-10	1.4e-09	0.65	0.031	4.3e-80	3.2e-79	-0.46	0.038	1.4e-30	1.1e-29	0.27	0.04	2.2e-11	9.5e-11	-0.79	0.035	4.7e-74	3.9e-73	-0.26	0.057	5e-06	1.4e-05	0.36	0.055	8.2e-11	3.6e-10	0.69	0.04	1.5e-52	2.1e-51
DNAJB12	-0.19	0.019	1.9e-23	4.2e-23	-0.015	0.022	0.5	0.61	-0.0025	0.02	0.89	0.91	0.029	0.022	0.18	0.27	0.04	0.022	0.066	0.091	-0.035	0.022	0.11	0.16	0.32	0.019	6.5e-57	2.8e-56	-0.25	0.022	7.2e-28	4.6e-27	0.13	0.024	1.1e-07	3e-07	-0.15	0.016	5.2e-18	9.2e-18	0.073	0.02	0.0004	0.00083	-0.016	0.021	0.44	0.49	0.11	0.017	4.7e-09	7.8e-09
DNAJB13	0.039	0.039	0.33	0.34	0.036	0.043	0.41	0.51	-0.023	0.039	0.54	0.6	0.05	0.043	0.24	0.33	-0.089	0.042	0.036	0.052	0.22	0.042	2.2e-07	1.3e-06	-0.29	0.041	3.9e-12	6.2e-12	0.041	0.047	0.37	0.4	0.031	0.047	0.51	0.55	0.4	0.048	3.9e-15	6.4e-15	0.28	0.058	1.9e-06	5.4e-06	-0.16	0.058	0.0066	0.0099	-0.48	0.046	2.9e-22	8.3e-22
DNAJB14	-0.057	0.014	7.6e-05	9.6e-05	0.081	0.016	2.5e-07	2e-06	0.029	0.014	0.042	0.063	-0.038	0.016	0.014	0.029	0.061	0.015	7.8e-05	0.00017	0.026	0.016	0.11	0.16	0.018	0.016	0.26	0.27	-0.11	0.017	1.7e-11	4.1e-11	-0.022	0.017	0.2	0.24	-0.36	0.02	3e-50	1.2e-49	-0.081	0.032	0.011	0.018	0.081	0.031	0.0098	0.014	0.36	0.02	3.8e-49	4.4e-48
DNAJB2	0.028	0.029	0.33	0.34	-0.095	0.032	0.0027	0.008	-0.014	0.028	0.62	0.67	0.084	0.031	0.0074	0.016	-0.011	0.031	0.73	0.77	0.026	0.032	0.41	0.5	-0.15	0.031	2.1e-06	2.8e-06	0.18	0.034	1.4e-07	2.5e-07	-0.029	0.034	0.4	0.45	0.17	0.03	7e-08	9.6e-08	0.12	0.035	0.00046	0.00095	-0.098	0.034	0.0049	0.0075	-0.18	0.03	2.5e-09	4.1e-09
DNAJB4	0.49	0.031	6.1e-51	3.1e-50	-0.2	0.039	1.4e-07	1.2e-06	-0.21	0.034	2e-09	8.6e-09	-0.28	0.037	8.9e-14	1e-12	-0.16	0.038	4e-05	9.2e-05	-0.091	0.039	0.019	0.037	0.14	0.038	0.00034	0.00042	0.33	0.041	2.5e-15	7.4e-15	-0.031	0.042	0.46	0.51	0.58	0.026	3.4e-69	2.3e-68	-0.28	0.044	8.3e-10	3.6e-09	-0.22	0.044	9.4e-07	2.4e-06	-0.18	0.04	7.9e-06	1.1e-05
DNAJB5	0.069	0.05	0.17	0.18	-0.086	0.056	0.13	0.2	-0.16	0.049	0.0012	0.0025	0.56	0.052	8e-26	2.5e-24	-0.2	0.055	0.00019	0.00039	-0.055	0.056	0.32	0.41	0.27	0.055	1.4e-06	1.9e-06	-0.39	0.059	1.2e-10	2.6e-10	-0.057	0.061	0.35	0.39	0.04	0.049	0.41	0.43	-0.037	0.054	0.49	0.55	-0.21	0.053	5.6e-05	0.00011	0.16	0.048	0.0006	0.00077
DNAJB6	-0.041	0.013	0.0019	0.0023	0.036	0.015	0.015	0.034	-0.037	0.013	0.0054	0.0097	-0.08	0.014	2.3e-08	1.4e-07	0.21	0.012	1.1e-56	6.9e-55	-0.091	0.014	2.5e-10	2.4e-09	0.11	0.014	2.7e-14	4.5e-14	-0.083	0.016	1.4e-07	2.6e-07	-0.03	0.016	0.06	0.078	-0.34	0.028	4.8e-27	1e-26	-0.34	0.033	3.2e-22	4.5e-21	0.2	0.036	7.5e-08	2.2e-07	0.44	0.024	3.9e-53	5.6e-52
DNAJB9	-0.53	0.037	6.1e-42	2.4e-41	0.31	0.045	9.9e-12	1.8e-10	0.36	0.039	1.7e-19	1.7e-18	0.45	0.043	1.5e-24	4.1e-23	0.52	0.042	2.4e-32	4.4e-31	-0.11	0.046	0.014	0.029	-0.59	0.041	8.1e-43	2.6e-42	-0.38	0.048	8.1e-15	2.3e-14	-0.064	0.05	0.2	0.24	-0.89	0.029	9e-100	1.7e-98	0.21	0.061	0.00046	0.00095	0.6	0.054	2.8e-26	9.9e-25	0.22	0.054	6.3e-05	8.6e-05
DNAJC1	-0.63	0.045	2.1e-40	7.8e-40	0.5	0.054	4.5e-20	2.4e-18	0.94	0.038	1.4e-103	6e-101	-0.63	0.051	4.9e-32	2.2e-30	-0.13	0.055	0.023	0.034	-0.011	0.056	0.84	0.88	0.18	0.055	0.0012	0.0014	-0.27	0.06	8.6e-06	1.4e-05	-0.096	0.061	0.12	0.14	-1.8	0.065	2.2e-98	4.2e-97	-0.53	0.12	8.6e-06	2.3e-05	1	0.11	7.1e-19	9.9e-18	1.4	0.086	1.4e-46	1.4e-45
DNAJC10	-0.021	0.02	0.29	0.31	0.14	0.021	1e-10	1.6e-09	-0.035	0.02	0.07	0.1	-0.022	0.022	0.31	0.41	0.2	0.02	5.4e-21	5.5e-20	0.13	0.021	2.4e-09	2e-08	-0.25	0.02	2.9e-34	7.8e-34	-0.067	0.024	0.0046	0.0061	-0.078	0.024	0.0011	0.0018	-0.043	0.018	0.016	0.019	-0.2	0.017	2e-26	4e-25	0.085	0.02	1.7e-05	3.6e-05	0.13	0.016	7.3e-14	1.5e-13
DNAJC11	0.081	0.016	2.4e-07	3.3e-07	0.038	0.018	0.032	0.066	0.061	0.016	0.00011	0.00027	0.0055	0.018	0.75	0.82	0.037	0.017	0.035	0.051	-0.011	0.018	0.53	0.61	-0.17	0.016	5.5e-24	1.2e-23	-0.03	0.019	0.12	0.14	-0.055	0.019	0.0044	0.0068	0.072	0.015	2.1e-06	2.8e-06	-0.08	0.017	3.1e-06	8.6e-06	-0.019	0.017	0.26	0.3	0.007	0.016	0.65	0.67
DNAJC13	-0.22	0.024	2.5e-19	5.1e-19	0.043	0.027	0.12	0.19	0.034	0.025	0.17	0.21	0.032	0.027	0.22	0.31	0.034	0.027	0.2	0.24	-0.043	0.027	0.11	0.17	0.28	0.025	2.5e-26	5.5e-26	-0.27	0.028	2.2e-20	9.1e-20	0.11	0.029	0.00012	0.00022	-0.21	0.021	2.4e-21	4.4e-21	0.002	0.027	0.93	0.95	0.072	0.026	0.0062	0.0093	0.15	0.022	4.5e-11	8.1e-11
DNAJC14	0.015	0.016	0.33	0.35	0.016	0.017	0.34	0.45	0.0061	0.015	0.69	0.74	-0.079	0.017	3.3e-06	1.4e-05	-0.072	0.017	2.4e-05	5.6e-05	-0.037	0.017	0.031	0.055	0.073	0.017	1.9e-05	2.5e-05	0.081	0.019	1.5e-05	2.5e-05	0.0077	0.019	0.68	0.72	-0.13	0.02	3.3e-10	4.7e-10	-0.18	0.021	4.4e-16	3.6e-15	0.038	0.023	0.11	0.14	0.24	0.016	1.1e-39	7.3e-39
DNAJC15	-0.31	0.025	3.7e-34	1.1e-33	-0.061	0.03	0.039	0.077	0.039	0.027	0.15	0.19	0.074	0.029	0.012	0.024	0.031	0.029	0.28	0.33	0.019	0.029	0.51	0.59	0.5	0.024	2.5e-78	1.7e-77	-0.41	0.029	7.3e-42	1.1e-40	0.13	0.032	4.3e-05	8.6e-05	-0.23	0.019	4.5e-26	9.6e-26	0.17	0.024	1.6e-11	8.5e-11	-0.029	0.026	0.26	0.3	0.11	0.022	7.2e-07	1.1e-06
DNAJC16	0.21	0.022	6.3e-21	1.3e-20	0.042	0.026	0.11	0.18	-0.11	0.023	3.4e-06	1e-05	-0.07	0.026	0.0063	0.014	0.0089	0.026	0.73	0.77	0.11	0.025	1.7e-05	7e-05	-0.17	0.025	6.5e-11	9.9e-11	0.015	0.028	0.58	0.61	-0.075	0.028	0.0076	0.011	0.2	0.019	1.9e-22	3.7e-22	-1.4e-05	0.025	1	1	-0.056	0.025	0.025	0.034	-0.15	0.021	8.1e-13	1.6e-12
DNAJC17	0.11	0.018	5e-10	7.6e-10	-0.05	0.02	0.012	0.029	0.0099	0.018	0.56	0.62	-0.085	0.019	1.3e-05	5.2e-05	-0.12	0.019	8.2e-10	3.2e-09	-0.026	0.02	0.18	0.26	0.1	0.019	2.8e-07	3.9e-07	-0.031	0.022	0.15	0.17	0.073	0.021	0.00067	0.0012	0.035	0.024	0.15	0.16	-0.32	0.021	5.8e-42	3.3e-40	0.03	0.027	0.29	0.33	0.2	0.022	2.6e-18	6.3e-18
DNAJC18	-0.19	0.041	3.4e-06	4.6e-06	-0.099	0.047	0.037	0.074	-0.28	0.041	5.7e-12	3.2e-11	0.065	0.047	0.16	0.24	-0.024	0.046	0.62	0.67	-0.16	0.046	0.00047	0.0014	0.63	0.041	4e-47	1.4e-46	-0.15	0.051	0.0038	0.0051	0.36	0.05	9.6e-13	4.9e-12	0.31	0.039	9.4e-14	1.5e-13	0.23	0.047	1.5e-06	4.5e-06	-0.13	0.046	0.0074	0.011	-0.37	0.038	1.4e-20	3.7e-20
DNAJC19	0.29	0.022	6.6e-36	2.1e-35	-0.006	0.027	0.82	0.87	0.059	0.024	0.015	0.024	0.032	0.027	0.24	0.33	-0.068	0.027	0.012	0.019	0.078	0.027	0.0043	0.01	-0.49	0.021	1.8e-90	1.7e-89	0.3	0.028	1.9e-25	1.1e-24	-0.28	0.028	9.4e-22	1.7e-20	0.21	0.017	1.7e-28	3.9e-28	0.093	0.023	4.9e-05	0.00012	-0.14	0.021	1.3e-10	5.8e-10	-0.16	0.018	3.9e-17	9.1e-17
DNAJC2	0.015	0.014	0.29	0.31	-0.088	0.015	1.1e-08	1.2e-07	-0.082	0.014	2.4e-09	1e-08	0.078	0.015	3.8e-07	1.9e-06	-0.0091	0.015	0.56	0.61	-0.06	0.015	9.1e-05	0.00032	0.076	0.015	6.1e-07	8.3e-07	0.031	0.017	0.066	0.078	0.07	0.017	3.6e-05	7.2e-05	0.15	0.015	5.6e-20	1e-19	0.004	0.019	0.83	0.87	-0.044	0.019	0.019	0.027	-0.11	0.016	8.5e-12	1.6e-11
DNAJC21	-0.0085	0.013	0.49	0.51	0.033	0.014	0.019	0.042	0.025	0.013	0.051	0.074	0.013	0.014	0.33	0.43	0.042	0.014	0.0026	0.0046	-0.023	0.014	0.1	0.16	-0.032	0.014	0.021	0.024	-0.044	0.015	0.0039	0.0052	-0.019	0.015	0.21	0.25	-0.089	0.013	2e-11	3e-11	-0.0045	0.015	0.79	0.83	0.048	0.015	0.0016	0.0026	0.055	0.013	6.3e-05	8.6e-05
DNAJC24	0.083	0.026	0.0014	0.0017	0.019	0.029	0.53	0.63	0.048	0.026	0.067	0.096	0.063	0.029	0.03	0.056	0.18	0.028	6.3e-10	2.5e-09	0.022	0.029	0.45	0.54	-0.3	0.027	4.4e-26	9.8e-26	0.0045	0.032	0.89	0.9	-0.18	0.031	8.6e-09	2.7e-08	0.27	0.024	4.3e-23	8.4e-23	0.075	0.032	0.02	0.032	-0.21	0.029	1.6e-11	7.6e-11	-0.15	0.028	1.5e-07	2.3e-07
DNAJC25	0.075	0.031	0.014	0.016	0.059	0.034	0.087	0.15	0.0053	0.031	0.86	0.89	0.02	0.034	0.56	0.65	-0.021	0.034	0.53	0.58	-0.091	0.034	0.0076	0.016	-0.21	0.033	7.7e-10	1.1e-09	0.23	0.036	4.4e-10	9.5e-10	-0.057	0.037	0.12	0.15	-0.076	0.033	0.022	0.025	-0.11	0.037	0.0021	0.0039	0.07	0.037	0.055	0.072	0.11	0.033	0.001	0.0013
DNAJC27	0.29	0.036	9.2e-16	1.7e-15	0.0076	0.041	0.85	0.9	-0.16	0.036	1.2e-05	3.3e-05	-0.0043	0.041	0.92	0.94	-0.094	0.041	0.02	0.031	0.093	0.041	0.023	0.043	-0.29	0.04	3.4e-13	5.6e-13	0.27	0.044	1e-09	2.2e-09	-0.11	0.045	0.015	0.021	0.27	0.028	4.6e-18	8.2e-18	-0.13	0.035	0.00023	0.00049	-0.058	0.036	0.11	0.14	-0.11	0.032	0.00085	0.0011
DNAJC27-AS1	0.57	0.041	2.3e-40	8.3e-40	-0.25	0.051	6.7e-07	4.9e-06	-0.16	0.045	0.00034	0.00075	-0.11	0.051	0.027	0.05	-0.17	0.05	0.00063	0.0012	0.11	0.051	0.024	0.045	-0.29	0.05	7.4e-09	1.1e-08	0.5	0.053	3e-20	1.2e-19	-0.27	0.055	1.3e-06	3e-06	0.62	0.041	7.8e-41	2.4e-40	0.026	0.058	0.65	0.71	-0.32	0.055	1.6e-08	5.2e-08	-0.38	0.049	2.7e-14	5.5e-14
DNAJC28	0.094	0.041	0.022	0.025	0.038	0.047	0.42	0.52	0.026	0.041	0.53	0.59	0.015	0.046	0.74	0.81	0.12	0.046	0.012	0.019	0.017	0.046	0.72	0.78	-0.043	0.046	0.36	0.37	-0.31	0.05	1.1e-09	2.2e-09	-0.047	0.051	0.35	0.4	0.21	0.045	2.8e-06	3.6e-06	-0.078	0.052	0.13	0.17	-0.21	0.05	3.5e-05	7.1e-05	0.021	0.046	0.65	0.66
DNAJC3	-0.38	0.024	3e-49	1.4e-48	0.18	0.03	1.1e-09	1.4e-08	0.22	0.026	3.6e-16	3e-15	0.22	0.029	5.2e-14	6.1e-13	0.26	0.029	4.5e-19	4.1e-18	-0.15	0.03	8.3e-07	4.5e-06	-0.014	0.03	0.64	0.66	-0.43	0.029	1.8e-43	3e-42	0.058	0.033	0.079	0.1	-0.65	0.027	7e-75	5.9e-74	-0.14	0.048	0.0029	0.0054	0.41	0.044	1.4e-19	2.1e-18	0.42	0.037	2.8e-25	9.4e-25
DNAJC3-AS1	0.42	0.04	2.5e-23	5.6e-23	-0.14	0.048	0.0028	0.0082	-0.13	0.043	0.0027	0.0051	0.02	0.048	0.67	0.75	-0.36	0.046	2.2e-14	1.4e-13	-0.1	0.048	0.038	0.066	-0.066	0.048	0.17	0.18	0.37	0.051	1.1e-12	2.8e-12	-0.015	0.052	0.78	0.8	0.52	0.04	5.7e-30	1.3e-29	-0.032	0.056	0.57	0.63	-0.14	0.055	0.012	0.017	-0.37	0.045	7.9e-15	1.7e-14
DNAJC30	0.66	0.032	3.5e-78	3.9e-77	-0.04	0.044	0.35	0.46	-0.038	0.039	0.34	0.41	-0.022	0.043	0.6	0.69	-0.29	0.042	4.5e-12	2.2e-11	0.076	0.043	0.081	0.13	-0.64	0.037	8.7e-57	3.8e-56	0.42	0.045	2.3e-19	9e-19	-0.24	0.047	5.3e-07	1.3e-06	0.67	0.027	1.8e-77	1.6e-76	-0.17	0.051	0.00076	0.0015	-0.26	0.05	1.9e-07	5.3e-07	-0.34	0.041	2e-14	4e-14
DNAJC4	0.38	0.025	5.8e-48	2.7e-47	-0.0015	0.031	0.95	0.97	0.087	0.028	0.0016	0.0031	0.098	0.031	0.0016	0.004	-0.22	0.03	1.2e-13	6.7e-13	0.17	0.03	9.4e-08	5.9e-07	-0.5	0.026	5.8e-71	3.4e-70	0.18	0.033	5e-08	9.5e-08	-0.31	0.032	7.2e-21	1.2e-19	0.24	0.019	7.1e-31	1.7e-30	-0.11	0.025	1.6e-05	4e-05	-0.23	0.022	4.6e-22	1e-20	0.034	0.023	0.13	0.14
DNAJC5	-0.087	0.026	0.0011	0.0013	0.017	0.03	0.57	0.66	0.23	0.025	6.3e-20	6.9e-19	-0.057	0.029	0.049	0.085	0.036	0.029	0.22	0.27	-0.0069	0.029	0.81	0.85	0.029	0.029	0.33	0.35	-0.19	0.031	2.1e-09	4.4e-09	-0.051	0.032	0.11	0.14	-0.18	0.026	4.1e-11	6e-11	-0.0081	0.031	0.8	0.84	0.081	0.031	0.0084	0.012	0.12	0.027	1.9e-05	2.7e-05
DNAJC6	0.31	0.079	8e-05	0.0001	0.36	0.089	6.2e-05	0.00028	0.59	0.076	3.4e-14	2.4e-13	-0.48	0.087	5.7e-08	3.3e-07	0.03	0.088	0.73	0.77	0.39	0.088	1.1e-05	4.7e-05	-1.2	0.079	1.4e-43	4.6e-43	0.42	0.096	1.2e-05	1.9e-05	-0.73	0.094	1.6e-14	1e-13	-0.35	0.067	2e-07	2.6e-07	0.18	0.077	0.018	0.028	0.31	0.075	4.4e-05	8.8e-05	-0.047	0.069	0.49	0.51
DNAJC7	-0.013	0.014	0.34	0.35	0.024	0.015	0.12	0.19	0.023	0.014	0.1	0.14	0.01	0.015	0.5	0.6	-0.029	0.015	0.059	0.083	-0.024	0.015	0.12	0.18	0.082	0.015	6e-08	8.4e-08	-0.062	0.017	0.00018	0.00027	-0.027	0.017	0.1	0.13	-0.11	0.017	2.9e-10	4.2e-10	-0.076	0.019	0.00011	0.00025	0.05	0.019	0.0099	0.015	0.13	0.016	4.2e-14	8.5e-14
DNAJC8	-0.12	0.014	1.3e-16	2.4e-16	-0.023	0.016	0.15	0.23	0.076	0.014	1.5e-07	5.1e-07	-0.011	0.016	0.48	0.58	-0.022	0.016	0.17	0.22	-0.073	0.016	4e-06	1.9e-05	0.25	0.013	2e-64	1e-63	-0.14	0.017	5.5e-16	1.7e-15	0.055	0.017	0.0018	0.0029	-0.27	0.017	1.4e-41	4.2e-41	-0.081	0.026	0.0017	0.0033	0.046	0.026	0.076	0.098	0.29	0.016	8.9e-51	1.1e-49
DNAJC9	-0.28	0.019	2e-43	8.3e-43	-0.078	0.024	0.0011	0.0035	0.14	0.021	2.8e-11	1.5e-10	0.0015	0.024	0.95	0.96	-0.057	0.023	0.015	0.023	-0.058	0.024	0.014	0.028	0.38	0.02	1.2e-69	6.9e-69	-0.1	0.026	9.2e-05	0.00014	0.074	0.026	0.0043	0.0066	-0.2	0.015	1.3e-31	3.1e-31	0.2	0.018	2.7e-25	5e-24	0.081	0.02	6.7e-05	0.00013	-0.03	0.019	0.11	0.12
DNAJC9-AS1	0.1	0.033	0.0017	0.0021	0.078	0.037	0.036	0.071	-0.027	0.033	0.4	0.47	-0.0019	0.037	0.96	0.97	-0.0075	0.037	0.84	0.87	-0.048	0.037	0.19	0.27	-0.029	0.037	0.43	0.45	-0.11	0.04	0.0087	0.011	0.005	0.04	0.9	0.91	0.16	0.037	2.2e-05	2.8e-05	-0.029	0.043	0.52	0.58	0.075	0.043	0.075	0.096	-0.2	0.037	1.6e-07	2.4e-07
DNAL1	0.17	0.041	3.9e-05	5.1e-05	0.18	0.046	0.0001	0.00044	0.0031	0.041	0.94	0.95	-0.031	0.046	0.5	0.6	0.2	0.045	1.4e-05	3.4e-05	0.073	0.046	0.11	0.17	-0.49	0.043	7.8e-29	1.8e-28	0.028	0.05	0.58	0.61	-0.19	0.05	0.00014	0.00026	0.033	0.036	0.36	0.38	-0.15	0.039	0.00011	0.00026	0.054	0.039	0.17	0.2	0.044	0.036	0.22	0.24
DNAL4	0.058	0.023	0.012	0.014	-0.0054	0.026	0.83	0.88	0.083	0.023	0.00034	0.00074	0.024	0.025	0.34	0.44	0.059	0.025	0.021	0.031	0.05	0.026	0.052	0.087	-0.16	0.025	3e-10	4.5e-10	-0.056	0.028	0.045	0.054	-0.11	0.028	6.8e-05	0.00013	0.026	0.022	0.24	0.26	-0.048	0.025	0.057	0.082	-0.039	0.025	0.11	0.14	0.044	0.022	0.049	0.056
DNASE1	0.16	0.028	3.1e-08	4.5e-08	-0.14	0.032	2.1e-05	0.00011	-0.21	0.028	2.7e-13	1.7e-12	-0.076	0.031	0.015	0.03	-0.32	0.029	3.3e-26	4.6e-25	-0.082	0.031	0.0089	0.019	0.48	0.027	1.1e-61	5.1e-61	0.0082	0.035	0.81	0.83	0.22	0.034	5.2e-11	2.1e-10	0.39	0.02	3.4e-54	1.5e-53	-0.18	0.032	2e-08	7.2e-08	-0.11	0.033	0.0011	0.0019	-0.15	0.029	2.7e-07	4.1e-07
DNASE1L1	-0.19	0.022	1.7e-17	3.2e-17	0.0027	0.026	0.92	0.94	0.026	0.023	0.25	0.31	0.11	0.025	8.1e-06	3.2e-05	0.022	0.026	0.39	0.45	0.12	0.025	5.1e-06	2.3e-05	0.034	0.026	0.18	0.2	-0.13	0.028	8e-06	1.3e-05	0.022	0.028	0.43	0.48	0.14	0.035	7.9e-05	9.8e-05	0.3	0.037	2.4e-15	1.9e-14	0.0091	0.04	0.82	0.84	-0.39	0.028	7.8e-34	3.9e-33
DNASE2	-0.37	0.018	1.6e-72	1.5e-71	0.049	0.025	0.051	0.096	0.12	0.022	1.1e-07	3.9e-07	-0.011	0.025	0.65	0.74	0.09	0.024	0.00024	0.0005	-0.063	0.025	0.011	0.022	0.32	0.022	1.1e-41	3.5e-41	-0.22	0.026	3.3e-17	1.1e-16	0.12	0.027	9.1e-06	2e-05	-0.5	0.022	1.6e-63	8.9e-63	-0.13	0.04	0.00095	0.0019	0.19	0.038	2.4e-06	5.7e-06	0.42	0.028	1.3e-40	9.2e-40
DND1	0.087	0.022	6.9e-05	8.8e-05	0.041	0.024	0.092	0.16	-0.016	0.022	0.46	0.52	0.047	0.024	0.053	0.092	-0.055	0.024	0.023	0.034	0.051	0.024	0.034	0.06	-0.19	0.023	3.1e-16	5.4e-16	0.062	0.026	0.019	0.024	-0.031	0.026	0.24	0.29	0.017	0.024	0.47	0.49	-0.036	0.027	0.18	0.23	-0.017	0.026	0.53	0.57	0.025	0.024	0.3	0.32
DNHD1	0.66	0.036	1.7e-61	1.1e-60	-0.044	0.048	0.36	0.47	-0.18	0.043	2.6e-05	6.7e-05	-0.022	0.047	0.64	0.73	-0.3	0.046	1.1e-10	4.6e-10	0.088	0.047	0.063	0.1	-0.54	0.043	1.1e-32	2.8e-32	0.48	0.049	4.2e-21	1.8e-20	-0.18	0.052	0.00064	0.0011	0.73	0.031	1.7e-70	1.2e-69	-0.032	0.058	0.58	0.65	-0.37	0.053	1.7e-11	8.1e-11	-0.39	0.047	5.3e-15	1.1e-14
DNLZ	-0.41	0.024	1.8e-56	1.1e-55	-0.024	0.031	0.43	0.54	-0.00093	0.028	0.97	0.98	0.14	0.03	1.8e-06	7.9e-06	0.29	0.029	2.5e-22	2.8e-21	0.018	0.031	0.56	0.64	0.097	0.03	0.0014	0.0016	-0.22	0.033	4.6e-11	1.1e-10	0.17	0.033	1.4e-07	3.9e-07	-0.31	0.022	5.4e-34	1.4e-33	0.071	0.032	0.029	0.044	0.11	0.031	0.00041	0.00072	0.16	0.027	1.5e-08	2.4e-08
DNM1L	0.11	0.015	8.6e-12	1.4e-11	0.046	0.018	0.0083	0.021	0.037	0.016	0.019	0.03	-0.044	0.017	0.011	0.023	0.0067	0.017	0.7	0.74	0.028	0.017	0.11	0.16	-0.1	0.017	1.2e-09	1.7e-09	-0.029	0.019	0.14	0.16	-0.098	0.019	2.6e-07	6.8e-07	0.059	0.014	5.2e-05	6.4e-05	-0.05	0.016	0.0025	0.0045	-0.034	0.016	0.037	0.05	0.0086	0.015	0.56	0.58
DNM1P46	0.39	0.035	3.2e-27	8e-27	-0.033	0.042	0.43	0.54	-0.12	0.037	0.0019	0.0036	0.039	0.042	0.35	0.45	-0.098	0.041	0.018	0.028	0.16	0.041	8.3e-05	0.00029	-0.37	0.04	7.9e-20	1.5e-19	0.18	0.045	5.7e-05	8.9e-05	-0.23	0.045	4.2e-07	1.1e-06	0.49	0.036	1.5e-33	3.8e-33	0.087	0.051	0.082	0.11	-0.27	0.048	2.7e-08	8.3e-08	-0.33	0.041	1.2e-14	2.5e-14
DNM2	-0.15	0.014	7.2e-25	1.7e-24	0.091	0.016	1.7e-08	1.8e-07	0.14	0.014	3.9e-24	5.7e-23	0.027	0.016	0.091	0.15	0.082	0.016	2.5e-07	7.7e-07	-0.041	0.016	0.01	0.022	0.077	0.016	1.5e-06	2e-06	-0.27	0.015	1.4e-64	6.9e-63	-0.0064	0.018	0.71	0.75	-0.38	0.02	6.4e-51	2.5e-50	-0.15	0.031	2.4e-06	6.7e-06	0.14	0.031	6.2e-06	1.4e-05	0.37	0.022	1.2e-49	1.5e-48
DNM3	0.17	0.058	0.0039	0.0046	-0.21	0.065	0.0013	0.0042	-0.58	0.055	1.5e-24	2.2e-23	0.3	0.064	2.4e-06	1.1e-05	-0.14	0.064	0.03	0.044	-0.27	0.064	3.9e-05	0.00015	0.41	0.063	1.7e-10	2.5e-10	0.035	0.071	0.62	0.64	0.46	0.07	8.3e-11	3.3e-10	0.2	0.052	0.00015	0.00019	0.26	0.059	8.8e-06	2.3e-05	-0.18	0.058	0.0027	0.0042	-0.26	0.052	5.3e-07	7.9e-07
DNMBP	0.26	0.066	8.5e-05	0.00011	0.27	0.074	0.00021	0.00083	0.49	0.064	6.9e-14	4.7e-13	-0.91	0.066	9.9e-39	6.8e-37	-0.19	0.073	0.0085	0.014	-0.25	0.073	0.0007	0.002	-0.16	0.073	0.029	0.033	0.71	0.077	1.2e-19	4.7e-19	-0.33	0.08	4.4e-05	8.8e-05	-0.39	0.07	5.5e-08	7.5e-08	-0.84	0.065	2.1e-30	5.7e-29	0.4	0.077	3.1e-07	8.3e-07	0.72	0.059	6.9e-28	2.6e-27
DNMT1	-0.052	0.011	2.8e-06	3.7e-06	-0.075	0.012	7.1e-10	9.3e-09	0.027	0.011	0.016	0.025	0.031	0.012	0.011	0.023	-0.11	0.011	2.4e-21	2.5e-20	0.085	0.012	1.4e-12	1.8e-11	0.089	0.012	1e-13	1.7e-13	-0.041	0.013	0.0018	0.0025	0.055	0.013	3.6e-05	7.3e-05	0.25	0.024	2.3e-21	4.3e-21	0.26	0.028	2.6e-18	2.7e-17	-0.068	0.03	0.024	0.033	-0.4	0.017	7.8e-69	3.1e-67
DNMT3A	0.88	0.03	1.5e-129	6.4e-128	-0.26	0.048	6.8e-08	6.1e-07	-0.27	0.041	1.7e-10	8.3e-10	-0.031	0.048	0.52	0.62	-0.51	0.044	1.3e-28	2e-27	0.087	0.048	0.07	0.11	-0.26	0.047	2.5e-08	3.6e-08	0.49	0.049	8.2e-22	3.7e-21	-0.24	0.052	5.6e-06	1.2e-05	1.5	0.054	1.5e-100	3e-99	0.35	0.1	0.00056	0.0011	-0.89	0.091	1.2e-20	2.1e-19	-1.1	0.075	1.9e-37	1.2e-36
DNMT3B	0.67	0.046	1e-43	4.1e-43	-0.086	0.058	0.14	0.21	0.1	0.051	0.038	0.058	-0.00065	0.057	0.99	0.99	-0.14	0.057	0.014	0.022	-0.27	0.057	2.7e-06	1.3e-05	-0.43	0.055	2.7e-14	4.6e-14	0.2	0.062	0.0017	0.0023	-0.27	0.062	2e-05	4.2e-05	0.29	0.05	2.1e-08	2.8e-08	-0.19	0.058	0.0013	0.0024	-0.024	0.058	0.68	0.71	-0.12	0.052	0.027	0.032
DNPEP	-0.0085	0.015	0.58	0.6	0.076	0.016	3.5e-06	2.1e-05	0.12	0.014	2.8e-17	2.5e-16	0.029	0.016	0.078	0.13	0.11	0.016	1e-11	5e-11	0.014	0.016	0.38	0.47	-0.26	0.014	6.1e-70	3.5e-69	-0.044	0.018	0.014	0.018	-0.078	0.018	1.1e-05	2.3e-05	-0.22	0.016	7.2e-33	1.8e-32	-0.13	0.022	2.3e-08	8.3e-08	0.14	0.021	2.1e-10	8.7e-10	0.2	0.017	2.6e-26	9.1e-26
DNPH1	-0.2	0.034	1.3e-08	1.9e-08	-0.35	0.037	5.3e-20	2.8e-18	-0.34	0.032	1e-24	1.5e-23	-0.058	0.038	0.13	0.2	-0.12	0.038	0.002	0.0036	0.085	0.038	0.027	0.049	0.7	0.03	3.8e-96	4.2e-95	0.15	0.042	0.00045	0.00064	0.32	0.041	5.9e-15	4e-14	0.98	0.071	8.5e-36	2.3e-35	0.81	0.087	2.9e-19	3.2e-18	-0.44	0.092	2.3e-06	5.5e-06	-1.3	0.059	5.6e-69	2.2e-67
DNTTIP1	-0.16	0.02	6.4e-15	1.1e-14	-0.086	0.023	0.00021	0.00084	0.036	0.021	0.083	0.12	-0.067	0.023	0.0034	0.0082	-0.03	0.023	0.19	0.24	-0.075	0.023	0.0011	0.003	0.38	0.019	1.2e-74	7.7e-74	-0.079	0.025	0.0016	0.0022	0.11	0.025	1.4e-05	3e-05	-0.088	0.016	1.1e-07	1.5e-07	0.0046	0.019	0.82	0.85	0.0024	0.019	0.91	0.92	0.08	0.016	1.2e-06	1.7e-06
DNTTIP2	-0.048	0.011	2.7e-05	3.5e-05	0.04	0.013	0.0015	0.0048	0.077	0.011	9.4e-12	5.1e-11	0.028	0.013	0.025	0.048	0.065	0.012	1.5e-07	4.6e-07	0.048	0.013	0.00012	0.0004	-0.16	0.011	3.7e-43	1.2e-42	0.007	0.014	0.61	0.64	-0.07	0.014	2.8e-07	7.2e-07	-0.18	0.013	1e-32	2.5e-32	-0.018	0.018	0.32	0.38	0.011	0.018	0.55	0.6	0.18	0.013	2.6e-33	1.2e-32
DOC2GP	0.55	0.042	1e-35	3.2e-35	-0.17	0.051	0.00071	0.0025	-0.19	0.045	5.4e-05	0.00014	-0.11	0.051	0.032	0.059	-0.26	0.05	1.3e-07	4.1e-07	-0.17	0.051	0.00097	0.0027	-0.05	0.051	0.32	0.34	0.5	0.053	6.9e-20	2.8e-19	-0.11	0.056	0.047	0.062	0.013	0.065	0.84	0.85	-0.67	0.062	2.3e-23	3.6e-22	0.31	0.069	1.2e-05	2.6e-05	0.26	0.063	3.6e-05	5e-05
DOCK10	0.34	0.029	8.7e-30	2.3e-29	0.19	0.034	4.4e-08	4.1e-07	0.18	0.03	2.1e-09	9e-09	0.17	0.033	7e-07	3.4e-06	-0.11	0.034	0.0011	0.0021	0.21	0.033	8.9e-10	7.7e-09	-0.37	0.031	2.8e-30	6.9e-30	-0.53	0.032	2.1e-53	6.1e-52	-0.31	0.036	4e-17	3.7e-16	0.44	0.032	2e-34	5.3e-34	0.33	0.041	2.9e-14	2e-13	-0.32	0.041	5.2e-14	3.7e-13	-0.43	0.032	3e-33	1.4e-32
DOCK11	-0.43	0.031	1.1e-39	4e-39	0.092	0.038	0.015	0.035	0.14	0.034	2.9e-05	7.5e-05	-0.18	0.037	1.9e-06	8.5e-06	0.03	0.037	0.41	0.47	-0.18	0.037	1.7e-06	8.4e-06	0.68	0.029	2e-92	1.9e-91	-0.41	0.039	3.5e-24	1.8e-23	0.29	0.04	1.8e-12	8.8e-12	-0.73	0.034	5.6e-66	3.6e-65	-0.17	0.058	0.0029	0.0053	0.32	0.055	7.9e-09	2.6e-08	0.62	0.038	4.4e-42	3.4e-41
DOCK2	-0.27	0.02	1e-37	3.5e-37	0.086	0.025	0.00046	0.0017	0.14	0.022	2.9e-10	1.4e-09	0.041	0.024	0.09	0.14	-0.051	0.024	0.036	0.053	-0.07	0.024	0.004	0.0094	0.26	0.023	4e-28	9.3e-28	-0.27	0.025	6.3e-26	3.6e-25	0.15	0.026	1.6e-08	4.8e-08	-0.41	0.018	2.4e-70	1.7e-69	0.0015	0.033	0.95	0.96	0.18	0.031	2.7e-08	8.4e-08	0.28	0.024	1.7e-24	5.5e-24
DOCK3	0.49	0.066	5.1e-13	8.4e-13	0.27	0.077	0.00037	0.0014	0.63	0.065	1.9e-21	2.3e-20	-0.42	0.075	3.5e-08	2.1e-07	-0.17	0.076	0.021	0.032	0.44	0.075	7.6e-09	5.7e-08	-1.4	0.059	5.1e-92	4.9e-91	0.38	0.082	4e-06	6.6e-06	-0.53	0.082	1.1e-10	4.3e-10	0.92	0.051	5.3e-50	2e-49	-0.15	0.08	0.06	0.085	-0.42	0.076	5.8e-08	1.7e-07	-0.44	0.067	2.6e-10	4.4e-10
DOCK5	-0.43	0.057	2e-13	3.4e-13	0.5	0.065	3.3e-14	8.7e-13	0.94	0.05	5e-67	5.4e-65	-0.097	0.067	0.15	0.22	-0.3	0.066	5e-06	1.3e-05	-0.31	0.066	2.9e-06	1.4e-05	-0.15	0.066	0.023	0.026	-0.29	0.072	7.1e-05	0.00011	-0.054	0.073	0.46	0.51	-1.6	0.12	2.3e-33	5.9e-33	-0.93	0.15	1.1e-09	4.7e-09	1.3	0.14	1.6e-17	1.9e-16	1.3	0.13	3.9e-21	1.1e-20
DOCK6	-0.5	0.057	7.6e-18	1.5e-17	-0.3	0.067	7.4e-06	4.2e-05	-0.46	0.057	2.7e-15	2.1e-14	-0.3	0.066	7.6e-06	3.1e-05	-0.41	0.065	4.9e-10	2e-09	-0.16	0.067	0.019	0.036	0.95	0.059	8e-52	3.1e-51	0.76	0.068	2.3e-27	1.5e-26	0.93	0.066	2.8e-41	7.7e-39	-0.57	0.059	1.2e-20	2.3e-20	-0.42	0.07	1.8e-09	7.5e-09	-0.012	0.072	0.87	0.89	0.92	0.047	9.6e-62	2.4e-60
DOCK7	-0.31	0.054	1.3e-08	1.9e-08	0.36	0.061	7.7e-09	8.4e-08	0.46	0.053	3e-17	2.7e-16	-0.0076	0.061	0.9	0.93	0.26	0.06	1.6e-05	3.9e-05	0.29	0.061	2.1e-06	1e-05	-0.87	0.053	3.1e-52	1.2e-51	-0.041	0.067	0.55	0.58	-0.2	0.067	0.003	0.0047	-0.46	0.065	7.4e-12	1.1e-11	-0.046	0.077	0.57	0.63	0.78	0.063	1.9e-29	8.9e-28	-0.15	0.069	0.027	0.032
DOCK8	-0.24	0.014	1.6e-58	9.9e-58	0.074	0.018	3.2e-05	0.00016	0.14	0.015	8.3e-18	7.7e-17	-0.034	0.018	0.051	0.088	-0.0037	0.018	0.83	0.86	0.016	0.018	0.36	0.45	0.15	0.017	1.7e-18	3.1e-18	-0.2	0.018	4.1e-27	2.6e-26	0.11	0.019	5.4e-09	1.7e-08	-0.14	0.013	7.2e-23	1.4e-22	0.033	0.017	0.054	0.078	0.049	0.017	0.003	0.0048	0.072	0.015	1.2e-06	1.8e-06
DOCK9	0.32	0.054	5.1e-09	7.5e-09	0.31	0.061	5.2e-07	3.9e-06	0.17	0.055	0.0024	0.0046	0.45	0.059	6.8e-14	7.8e-13	0.34	0.059	1.8e-08	6.3e-08	0.41	0.059	9.4e-12	1.1e-10	-1.3	0.041	1.8e-143	8.1e-142	-0.39	0.065	3.2e-09	6.4e-09	-0.57	0.064	2.9e-18	3.2e-17	0.7	0.06	5.2e-26	1.1e-25	0.59	0.074	1.8e-14	1.2e-13	-0.12	0.079	0.13	0.16	-1.1	0.041	1.6e-79	1.4e-77
DOCK9-AS2	0.56	0.042	1.1e-36	3.5e-36	-0.099	0.052	0.06	0.11	-0.075	0.046	0.11	0.15	0.3	0.051	3.4e-09	2.3e-08	-0.15	0.051	0.0025	0.0045	0.004	0.052	0.94	0.96	-0.79	0.044	1.4e-61	6.9e-61	0.5	0.054	1.2e-19	4.7e-19	-0.34	0.056	1.4e-09	4.8e-09	0.94	0.052	1.7e-54	7.6e-54	0.36	0.076	1.8e-06	5.2e-06	-0.56	0.072	5.1e-14	3.6e-13	-0.77	0.058	1.1e-33	5.3e-33
DOHH	-0.21	0.024	2e-17	3.9e-17	-0.024	0.028	0.4	0.51	0.094	0.025	0.00017	0.00039	-0.051	0.028	0.065	0.11	0.026	0.028	0.35	0.41	0.00098	0.028	0.98	0.98	0.23	0.027	1.3e-16	2.2e-16	-0.13	0.03	3.6e-05	5.6e-05	0.076	0.03	0.013	0.019	-0.064	0.023	0.0069	0.008	-0.056	0.027	0.033	0.05	0.031	0.026	0.24	0.28	0.082	0.023	0.00043	0.00056
DOK1	-0.55	0.033	2.8e-54	1.6e-53	-0.045	0.043	0.3	0.4	0.085	0.038	0.023	0.037	-0.076	0.042	0.072	0.12	0.018	0.042	0.67	0.71	-0.17	0.042	3.6e-05	0.00014	0.81	0.032	2.6e-105	3.7e-104	-0.31	0.045	2.1e-11	5e-11	0.36	0.045	3.4e-15	2.4e-14	-0.63	0.03	6.1e-56	2.8e-55	-0.21	0.05	2.8e-05	6.9e-05	0.23	0.049	5.4e-06	1.2e-05	0.57	0.036	4.9e-45	4.5e-44
DOK2	-1.3	0.051	7e-112	1.9e-110	-0.024	0.077	0.75	0.82	0.16	0.068	0.017	0.028	-0.087	0.076	0.26	0.35	0.18	0.076	0.019	0.029	-0.26	0.076	0.00084	0.0023	1.4	0.059	1e-94	1.1e-93	-0.54	0.082	7.6e-11	1.7e-10	0.83	0.079	1.1e-24	3.4e-23	-3	0.052	8.4e-184	2.5e-181	0.39	0.18	0.026	0.04	1	0.17	2.2e-09	7.9e-09	1.8	0.13	3.5e-37	2.1e-36
DOK4	0.41	0.05	6.7e-16	1.2e-15	0.18	0.058	0.0016	0.005	0.52	0.049	9e-25	1.4e-23	0.14	0.057	0.018	0.036	-0.036	0.057	0.52	0.58	-0.4	0.056	1.3e-12	1.7e-11	-0.77	0.051	1.5e-45	5e-45	-0.012	0.063	0.84	0.86	-0.29	0.063	4.8e-06	1.1e-05	0.24	0.042	1.3e-08	1.8e-08	-0.0096	0.049	0.84	0.87	0.068	0.048	0.16	0.19	-0.29	0.04	4.9e-12	9.2e-12
DOK6	-0.5	0.064	7.5e-15	1.3e-14	0.5	0.072	7.3e-12	1.3e-10	0.64	0.062	1.3e-23	1.8e-22	0.4	0.071	3.4e-08	2e-07	0.26	0.072	0.00033	0.00066	0.38	0.072	1.3e-07	7.9e-07	-0.7	0.069	5.2e-23	1.1e-22	-1	0.071	8.9e-44	1.5e-42	-0.15	0.08	0.059	0.076	-0.39	0.058	7.9e-11	1.2e-10	0.55	0.063	5.3e-17	4.8e-16	0.22	0.068	0.0012	0.002	-0.23	0.061	0.00017	0.00022
DOLK	0.071	0.023	0.0019	0.0023	-0.054	0.026	0.036	0.072	-0.013	0.023	0.58	0.63	0.018	0.025	0.49	0.59	-0.045	0.025	0.077	0.1	-0.029	0.026	0.26	0.34	0.043	0.025	0.092	0.1	0.031	0.028	0.27	0.3	-0.037	0.028	0.18	0.22	-0.063	0.026	0.018	0.02	-0.15	0.029	2.4e-07	7.7e-07	0.04	0.029	0.18	0.22	0.15	0.025	7.4e-09	1.2e-08
DOLPP1	0.085	0.03	0.0046	0.0055	0.069	0.034	0.04	0.079	0.02	0.03	0.48	0.55	-0.18	0.033	7.7e-08	4.3e-07	0.54	0.027	2.2e-70	2.1e-68	-0.21	0.033	2.9e-10	2.7e-09	-0.021	0.033	0.53	0.55	-0.24	0.036	1.6e-11	3.8e-11	-0.15	0.036	2.9e-05	5.9e-05	-0.012	0.032	0.72	0.74	-0.24	0.033	5.3e-12	2.9e-11	0.31	0.03	1.4e-21	2.9e-20	-0.05	0.032	0.12	0.13
DONSON	-0.32	0.04	6.6e-15	1.2e-14	-0.1	0.047	0.028	0.058	0.072	0.041	0.079	0.11	-0.12	0.046	0.011	0.023	-0.15	0.046	0.00087	0.0016	-0.2	0.046	1.1e-05	4.5e-05	0.88	0.035	2.4e-106	3.5e-105	-0.35	0.049	2.4e-12	6e-12	0.34	0.049	7.6e-12	3.5e-11	-0.28	0.026	2e-23	4.1e-23	0.0019	0.034	0.95	0.96	0.16	0.033	1.6e-06	4e-06	0.15	0.029	6.8e-07	1e-06
DOPEY1	0.24	0.032	1.7e-13	2.9e-13	0.097	0.037	0.0091	0.022	-0.025	0.034	0.46	0.52	0.17	0.036	4.7e-06	2e-05	-0.21	0.036	9.2e-09	3.3e-08	0.021	0.037	0.57	0.65	-0.26	0.036	2.4e-13	3.8e-13	0.085	0.04	0.035	0.042	-0.17	0.04	3e-05	6.1e-05	0.08	0.025	0.0013	0.0016	0.0014	0.028	0.96	0.97	-0.016	0.028	0.56	0.61	-0.067	0.025	0.0069	0.0084
DOPEY2	-0.67	0.043	1.3e-48	5.9e-48	0.17	0.054	0.0017	0.0054	0.16	0.048	0.001	0.0021	0.21	0.053	5e-05	0.00018	0.37	0.052	2.5e-12	1.3e-11	-0.13	0.053	0.012	0.025	0.5	0.051	3.9e-22	7.9e-22	-0.98	0.047	4.2e-77	3.3e-75	0.37	0.057	9.2e-11	3.7e-10	-0.37	0.026	5.2e-36	1.4e-35	-0.03	0.037	0.42	0.49	0.27	0.033	2.8e-15	2.4e-14	0.16	0.032	3.3e-07	5e-07
DOT1L	-0.1	0.034	0.0024	0.0029	-0.034	0.038	0.37	0.48	-0.011	0.034	0.75	0.8	-0.049	0.037	0.19	0.27	-0.038	0.037	0.3	0.36	0.022	0.038	0.56	0.64	0.32	0.036	6e-19	1.1e-18	-0.21	0.04	3e-07	5.4e-07	0.1	0.041	0.013	0.019	0.023	0.031	0.46	0.48	-0.081	0.034	0.018	0.028	0.016	0.034	0.64	0.68	0.028	0.031	0.35	0.37
DPAGT1	0.0033	0.016	0.82	0.83	0.087	0.018	8.6e-07	6.1e-06	0.11	0.016	6.1e-12	3.4e-11	0.06	0.017	0.00059	0.0017	0.13	0.017	1.2e-13	6.8e-13	-0.063	0.018	0.00033	0.001	-0.087	0.017	5.8e-07	7.9e-07	-0.25	0.017	2.9e-43	4.8e-42	-0.059	0.019	0.002	0.0032	0.0046	0.014	0.73	0.74	-0.084	0.015	1.3e-08	4.9e-08	0.055	0.015	0.00021	0.00038	0.018	0.014	0.18	0.2
DPCD	0.11	0.036	0.0029	0.0035	0.0046	0.041	0.91	0.94	0.11	0.036	0.0035	0.0066	-0.12	0.04	0.0036	0.0085	0.084	0.04	0.038	0.055	0.0056	0.041	0.89	0.92	-0.13	0.04	0.0015	0.0018	0.039	0.045	0.39	0.42	-0.18	0.044	8e-05	0.00015	0.019	0.043	0.66	0.68	-0.059	0.048	0.22	0.28	0.093	0.047	0.046	0.061	-0.048	0.042	0.25	0.27
DPEP2	0.39	0.024	9.9e-54	5.4e-53	-0.11	0.03	0.00019	0.00075	-0.029	0.027	0.29	0.36	0.23	0.028	8.8e-16	1.2e-14	-0.21	0.029	5.1e-13	2.8e-12	0.058	0.03	0.051	0.086	-0.39	0.026	1.5e-45	5.1e-45	0.13	0.032	7.1e-05	0.00011	-0.14	0.032	1.3e-05	2.7e-05	1.1	0.051	1.2e-67	7.7e-67	0.35	0.079	1.5e-05	3.8e-05	-0.63	0.074	3e-16	2.9e-15	-0.82	0.061	3.3e-35	1.8e-34
DPF2	-0.047	0.011	5.4e-05	6.9e-05	-0.049	0.013	0.00012	0.00052	-0.041	0.011	0.00033	0.00074	0.0091	0.013	0.47	0.57	-0.076	0.012	9e-10	3.5e-09	-0.015	0.013	0.23	0.31	0.18	0.011	3.2e-51	1.2e-50	0.017	0.014	0.21	0.24	0.052	0.014	0.00016	0.0003	-0.085	0.012	9.8e-12	1.5e-11	-0.049	0.014	0.00058	0.0012	-0.015	0.014	0.3	0.34	0.13	0.011	2.6e-30	1.1e-29
DPF3	-0.41	0.048	4e-17	7.5e-17	0.044	0.056	0.43	0.54	-0.094	0.049	0.056	0.082	0.35	0.054	9.8e-11	8.2e-10	0.13	0.055	0.017	0.027	-0.45	0.053	1.3e-16	2.8e-15	0.64	0.051	3.2e-33	8.3e-33	-0.45	0.059	7.5e-14	2e-13	0.34	0.06	2.3e-08	6.7e-08	-0.4	0.058	2.6e-11	3.9e-11	0.37	0.066	3.6e-08	1.3e-07	0.11	0.067	0.087	0.11	0.0047	0.061	0.94	0.94
DPH1	0.4	0.025	2.6e-50	1.3e-49	-0.029	0.031	0.36	0.47	0.0065	0.028	0.79	0.83	-0.034	0.031	0.27	0.36	-0.096	0.031	0.0018	0.0032	0.11	0.031	0.00036	0.0011	-0.53	0.025	2.5e-80	1.9e-79	0.41	0.031	7.9e-36	8.5e-35	-0.29	0.033	2.5e-18	2.8e-17	0.55	0.02	1e-89	1.4e-88	-0.0092	0.041	0.81	0.85	-0.29	0.038	1.1e-13	7e-13	-0.33	0.031	1.4e-21	4e-21
DPH2	0.37	0.026	2.1e-42	8.2e-42	0.022	0.032	0.49	0.6	0.034	0.028	0.23	0.28	-0.017	0.031	0.57	0.66	0.11	0.031	0.00062	0.0012	0.031	0.032	0.32	0.41	-0.63	0.022	2.5e-124	6.4e-123	0.2	0.034	9.1e-09	1.8e-08	-0.19	0.034	2.3e-08	6.8e-08	0.57	0.016	3.1e-116	9.7e-115	-0.16	0.04	3.6e-05	8.7e-05	-0.25	0.038	3.5e-11	1.6e-10	-0.26	0.032	1.2e-13	2.4e-13
DPH3	-0.32	0.02	9.9e-49	4.6e-48	0.048	0.026	0.063	0.11	-0.036	0.023	0.11	0.15	0.066	0.025	0.0094	0.02	0.29	0.023	1.4e-33	2.9e-32	0.0024	0.025	0.92	0.94	0.091	0.025	0.00032	0.0004	-0.23	0.027	1.4e-16	4.5e-16	0.14	0.027	2.8e-07	7.3e-07	-0.39	0.025	2.2e-42	6.9e-42	-0.14	0.036	0.00014	0.00031	0.16	0.036	5.4e-06	1.2e-05	0.38	0.025	2.4e-38	1.5e-37
DPH3P1	0.11	0.035	0.0018	0.0022	0.058	0.039	0.14	0.22	-0.017	0.035	0.62	0.68	0.029	0.039	0.46	0.56	-0.077	0.039	0.047	0.067	0.069	0.039	0.077	0.12	-0.15	0.039	0.00018	0.00022	0.036	0.043	0.4	0.43	-0.09	0.043	0.036	0.049	-0.15	0.039	0.00012	0.00015	-0.14	0.043	0.0014	0.0027	0.085	0.044	0.05	0.066	0.19	0.038	7.3e-07	1.1e-06
DPH5	0.43	0.023	3.9e-65	3e-64	-0.039	0.031	0.21	0.31	-0.1	0.027	0.00014	0.00033	0.08	0.031	0.0087	0.019	0.047	0.03	0.12	0.16	0.083	0.031	0.0065	0.014	-0.47	0.026	1.1e-60	5.4e-60	0.12	0.033	0.00022	0.00032	-0.26	0.032	2.3e-15	1.6e-14	0.54	0.028	6.1e-60	3.2e-59	0.15	0.042	0.0006	0.0012	-0.3	0.04	4e-13	2.5e-12	-0.41	0.033	9.5e-31	4e-30
DPH6	0.21	0.027	4.7e-14	8e-14	0.018	0.031	0.57	0.67	-0.13	0.027	1.7e-06	5.3e-06	0.14	0.03	8.2e-06	3.3e-05	0.12	0.03	7.1e-05	0.00016	0.16	0.03	2.6e-07	1.5e-06	-0.36	0.028	5.4e-35	1.5e-34	0.03	0.034	0.38	0.41	-0.22	0.033	3e-11	1.3e-10	0.37	0.028	1.2e-29	2.7e-29	0.15	0.039	0.00019	0.00041	-0.2	0.037	2.3e-07	6.2e-07	-0.3	0.032	7.5e-20	2e-19
DPH7	0.26	0.015	5.8e-59	3.7e-58	-0.044	0.019	0.024	0.051	-0.032	0.017	0.068	0.098	-0.0078	0.019	0.68	0.76	-0.092	0.019	1.2e-06	3.5e-06	-0.044	0.019	0.023	0.042	-0.22	0.018	2.8e-33	7.1e-33	0.17	0.02	4.8e-17	1.6e-16	-0.017	0.021	0.42	0.47	0.23	0.013	6.4e-50	2.5e-49	-0.09	0.02	9.7e-06	2.5e-05	-0.067	0.02	0.00094	0.0016	-0.11	0.017	2.2e-09	3.6e-09
DPM1	0.1	0.014	5.3e-14	9e-14	-0.042	0.016	0.0071	0.018	0.025	0.014	0.076	0.11	0.062	0.015	5.8e-05	0.0002	0.0016	0.015	0.92	0.93	0.039	0.015	0.011	0.022	-0.11	0.015	4.1e-13	6.6e-13	0.01	0.017	0.55	0.58	-0.14	0.016	5.5e-17	5e-16	0.029	0.015	0.058	0.064	0.14	0.015	1.1e-17	1e-16	-0.065	0.017	0.00014	0.00026	-0.087	0.015	6.1e-09	1e-08
DPM2	-0.055	0.017	0.0013	0.0016	0.02	0.019	0.29	0.39	0.13	0.016	1.4e-15	1.1e-14	0.0017	0.019	0.93	0.95	-0.051	0.019	0.0062	0.01	0.072	0.019	0.00013	0.00044	-0.1	0.018	7.3e-08	1e-07	0.072	0.02	0.00042	0.00061	-0.12	0.02	1e-08	3.1e-08	-0.27	0.025	6.8e-22	1.3e-21	-0.22	0.031	7.1e-12	3.8e-11	0.07	0.033	0.038	0.051	0.38	0.021	3.3e-50	4.1e-49
DPM3	-0.058	0.025	0.024	0.028	0.034	0.028	0.23	0.33	0.11	0.025	5.6e-06	1.6e-05	0.059	0.028	0.034	0.062	0.16	0.027	2.4e-09	9.1e-09	0.028	0.028	0.33	0.41	-0.19	0.027	6e-12	9.5e-12	-0.13	0.03	1e-05	1.6e-05	-0.065	0.031	0.035	0.047	-0.057	0.026	0.031	0.035	0.025	0.029	0.41	0.47	0.031	0.029	0.29	0.33	0.011	0.026	0.66	0.68
DPP3	-0.68	0.04	3.3e-55	1.9e-54	0.046	0.053	0.38	0.49	0.24	0.046	2.4e-07	8.3e-07	-0.12	0.052	0.02	0.039	0.02	0.052	0.71	0.75	0.091	0.052	0.083	0.13	0.88	0.042	9.3e-77	6.4e-76	-0.81	0.05	3.5e-52	9.3e-51	0.38	0.056	2e-11	8.5e-11	-0.69	0.029	9.2e-71	6.7e-70	-0.096	0.052	0.062	0.088	0.28	0.049	3.1e-08	9.4e-08	0.52	0.039	6.3e-35	3.3e-34
DPP4	0.65	0.078	1.3e-16	2.5e-16	0.4	0.091	1.2e-05	6.3e-05	0.72	0.077	2.8e-20	3.1e-19	-0.54	0.089	1.8e-09	1.2e-08	0.77	0.087	3e-18	2.5e-17	-0.12	0.091	0.17	0.24	-2.1	0.058	3.3e-175	3.9e-173	0.42	0.098	2.2e-05	3.4e-05	-0.6	0.097	9.1e-10	3.2e-09	1.3	0.2	3.7e-11	5.5e-11	1.1	0.23	1.9e-06	5.4e-06	1.7	0.21	5.6e-15	4.5e-14	-3.6	0.11	1.9e-118	2.1e-115
DPP7	-0.087	0.013	7.4e-11	1.2e-10	-0.04	0.015	0.0068	0.017	-0.053	0.013	9.3e-05	0.00022	0.057	0.015	9.7e-05	0.00032	0.043	0.015	0.0031	0.0055	0.11	0.014	2e-13	2.8e-12	-0.048	0.015	0.0012	0.0014	0.038	0.016	0.019	0.023	0.016	0.016	0.31	0.36	-0.13	0.014	9.2e-18	1.6e-17	0.078	0.017	7.6e-06	2e-05	0.058	0.017	0.0008	0.0014	0.017	0.016	0.28	0.3
DPP8	0.031	0.014	0.031	0.035	0.017	0.016	0.29	0.39	-0.027	0.014	0.058	0.085	-0.036	0.016	0.022	0.043	-0.088	0.015	1.7e-08	6e-08	-0.024	0.016	0.13	0.19	0.082	0.016	2.1e-07	2.9e-07	0.025	0.017	0.15	0.18	0.031	0.017	0.076	0.098	-0.19	0.017	3e-24	6e-24	-0.13	0.021	1.3e-08	4.7e-08	0.079	0.022	0.00035	0.00062	0.23	0.015	1e-38	6.5e-38
DPP9	-0.29	0.018	3.8e-52	2e-51	0.096	0.023	2.8e-05	0.00014	0.13	0.02	6.3e-11	3.2e-10	-0.0075	0.023	0.74	0.81	0.037	0.023	0.096	0.13	-0.07	0.023	0.0019	0.0049	0.19	0.022	1.5e-18	2.8e-18	-0.24	0.023	7.1e-23	3.4e-22	0.17	0.024	3.7e-12	1.7e-11	-0.48	0.032	1.3e-41	4.1e-41	-0.26	0.042	9.8e-10	4.2e-09	0.16	0.043	0.00014	0.00026	0.56	0.027	4.8e-61	1.1e-59
DPPA4	0.97	0.033	5.5e-137	2.7e-135	-0.12	0.052	0.02	0.044	-0.17	0.045	0.00021	0.00049	-0.17	0.051	0.00059	0.0017	-0.19	0.05	0.00019	0.0004	-0.13	0.051	0.012	0.024	-0.18	0.051	0.00045	0.00055	-0.071	0.056	0.2	0.23	-0.19	0.056	0.0006	0.001	1.6	0.052	3.8e-99	7.2e-98	-0.44	0.1	3e-05	7.3e-05	-0.77	0.098	2.4e-14	1.8e-13	-0.57	0.091	5.5e-10	9.3e-10
DPY19L1	-1.5	0.045	3.6e-166	3.7e-164	0.44	0.077	1.2e-08	1.2e-07	0.38	0.067	7.2e-08	2.6e-07	0.19	0.077	0.014	0.028	0.19	0.076	0.011	0.017	-0.0086	0.077	0.92	0.94	0.67	0.074	5.4e-19	1e-18	-0.49	0.083	6.4e-09	1.3e-08	0.49	0.083	5e-09	1.6e-08	-1.8	0.061	6.1e-108	1.5e-106	-0.26	0.12	0.031	0.048	0.89	0.11	5.1e-15	4.1e-14	1.3	0.087	2.4e-40	1.7e-39
DPY19L1P1	-0.05	0.039	0.2	0.21	0.12	0.043	0.0049	0.013	-0.14	0.039	0.0003	0.00067	0.083	0.042	0.05	0.087	0.11	0.042	0.009	0.015	0.48	0.039	1e-31	7.6e-30	-0.28	0.041	3.4e-11	5.2e-11	-0.18	0.046	0.00014	0.00021	-0.16	0.046	0.00041	0.00072	-0.25	0.038	3.9e-10	5.6e-10	-0.011	0.046	0.81	0.85	-0.046	0.045	0.3	0.35	0.29	0.037	5.4e-14	1.1e-13
DPY19L2	-0.13	0.043	0.0018	0.0021	-0.13	0.048	0.005	0.013	-0.31	0.042	3.3e-13	2.1e-12	-0.037	0.048	0.44	0.54	0.15	0.047	0.0021	0.0037	-0.11	0.048	0.023	0.043	-0.0049	0.048	0.92	0.92	0.53	0.049	1.9e-25	1.1e-24	0.28	0.051	5.1e-08	1.4e-07	0.64	0.06	7.9e-23	1.6e-22	0.047	0.079	0.56	0.62	0.02	0.078	0.8	0.82	-0.69	0.058	6.1e-27	2.2e-26
DPY19L2P2	0.4	0.049	7.7e-16	1.4e-15	0.13	0.057	0.022	0.048	0.091	0.05	0.07	0.1	-0.24	0.056	1.6e-05	6.1e-05	0.051	0.056	0.36	0.42	0.07	0.056	0.22	0.29	-0.75	0.05	6.3e-46	2.1e-45	0.39	0.06	9e-11	2e-10	-0.23	0.061	0.00024	0.00043	0.37	0.04	2.9e-17	5e-17	-0.15	0.051	0.0033	0.006	-0.053	0.05	0.29	0.34	-0.2	0.044	1.2e-05	1.7e-05
DPY19L3	0.072	0.047	0.13	0.15	-0.15	0.052	0.003	0.0087	-0.42	0.044	7.3e-21	8.3e-20	-0.11	0.051	0.033	0.06	-0.45	0.049	3.3e-19	3.1e-18	-0.026	0.052	0.62	0.69	0.63	0.047	2.3e-37	6.5e-37	0.32	0.056	1.5e-08	2.9e-08	0.34	0.055	1.4e-09	4.7e-09	0.12	0.041	0.0043	0.005	-0.39	0.04	4.2e-19	4.6e-18	-0.14	0.045	0.0019	0.0031	0.3	0.037	8.3e-15	1.7e-14
DPY19L4	0.55	0.063	3.7e-17	6.9e-17	0.28	0.074	0.00015	0.00062	0.32	0.065	1.3e-06	4.2e-06	-0.11	0.074	0.12	0.19	0.18	0.073	0.013	0.021	0.33	0.073	9.6e-06	4.1e-05	-1.7	0.047	1.1e-166	9.8e-165	0.56	0.079	1.5e-12	3.9e-12	-0.69	0.078	4.7e-18	5e-17	0.32	0.027	7.4e-26	1.6e-25	0.046	0.037	0.22	0.27	-0.073	0.036	0.046	0.061	-0.29	0.029	1.7e-20	4.6e-20
DPY30	-0.21	0.018	5.3e-29	1.4e-28	-0.078	0.022	0.00032	0.0012	0.012	0.019	0.55	0.61	0.0025	0.021	0.91	0.93	0.037	0.021	0.079	0.11	-0.088	0.021	4.3e-05	0.00016	0.38	0.017	4.7e-87	4.1e-86	-0.15	0.023	4e-10	8.7e-10	0.13	0.023	6.8e-08	1.9e-07	-0.13	0.015	5.9e-16	9.9e-16	0.1	0.018	1.4e-08	5.1e-08	-0.025	0.018	0.17	0.2	0.065	0.016	6.8e-05	9.3e-05
DPYD	-0.03	0.02	0.13	0.14	0.0032	0.022	0.88	0.92	-0.083	0.02	2.6e-05	6.9e-05	0.21	0.021	4.8e-22	1.1e-20	0.025	0.022	0.26	0.31	-0.27	0.02	3.8e-37	4e-35	0.2	0.021	1.8e-20	3.5e-20	-0.14	0.023	5.5e-09	1.1e-08	0.1	0.024	3e-05	6e-05	0.059	0.026	0.024	0.027	0.25	0.026	1.5e-20	1.8e-19	0.11	0.028	7e-05	0.00014	-0.34	0.017	7.3e-61	1.7e-59
DPYSL2	-1.3	0.046	5.6e-132	2.5e-130	0.18	0.072	0.011	0.026	-0.09	0.063	0.15	0.2	0.42	0.07	3.2e-09	2.2e-08	0.2	0.07	0.0044	0.0075	0.05	0.071	0.49	0.57	1	0.063	1e-50	3.9e-50	-0.77	0.074	1.9e-24	1e-23	0.69	0.074	6e-20	8.5e-19	-2.1	0.051	2e-154	2.2e-152	0.36	0.13	0.0045	0.0079	0.77	0.12	5.5e-10	2.2e-09	1.2	0.1	4.8e-29	1.9e-28
DPYSL4	2	0.075	1.9e-115	5.8e-114	-0.063	0.11	0.57	0.67	0.074	0.1	0.45	0.51	0.51	0.11	4.1e-06	1.7e-05	-0.74	0.11	1.5e-11	7.1e-11	0.17	0.11	0.12	0.18	-1.1	0.1	9.4e-26	2.1e-25	-0.71	0.12	4.4e-09	9e-09	-0.84	0.12	3.5e-12	1.7e-11	-0.19	0.077	0.012	0.014	1	0.066	1.7e-40	8.6e-39	0.0033	0.086	0.96	0.97	-0.61	0.07	4.9e-17	1.1e-16
DR1	-0.17	0.017	3.7e-23	8.3e-23	0.018	0.02	0.35	0.45	-0.03	0.018	0.085	0.12	0.042	0.019	0.03	0.057	0.0043	0.019	0.82	0.85	-0.015	0.02	0.46	0.55	0.31	0.016	4.4e-68	2.4e-67	-0.21	0.02	2.1e-24	1.1e-23	0.066	0.021	0.0018	0.003	-0.26	0.016	1.7e-42	5.4e-42	0.0058	0.025	0.81	0.84	0.017	0.025	0.47	0.52	0.25	0.016	8.1e-38	5e-37
DRAM1	-0.57	0.058	2.2e-21	4.7e-21	0.15	0.069	0.026	0.054	0.5	0.059	1.1e-16	9.3e-16	-0.55	0.066	3.7e-16	5.3e-15	-0.091	0.068	0.18	0.23	-0.5	0.066	8.7e-14	1.3e-12	0.69	0.064	2.6e-25	5.6e-25	0.056	0.075	0.46	0.49	0.41	0.074	4.9e-08	1.4e-07	-0.74	0.059	2.8e-31	6.8e-31	-0.52	0.073	4.5e-12	2.5e-11	0.48	0.073	7.9e-11	3.5e-10	0.76	0.058	9.1e-33	4.3e-32
DRAM2	0.23	0.015	1.9e-45	7.9e-45	-0.093	0.019	1.3e-06	8.6e-06	-0.12	0.017	2.2e-12	1.3e-11	0.028	0.019	0.15	0.22	-0.12	0.018	6.7e-11	3e-10	0.046	0.019	0.017	0.032	-0.054	0.019	0.0044	0.0052	0.19	0.02	1.4e-20	5.9e-20	-0.11	0.021	5.3e-08	1.5e-07	0.21	0.017	1.2e-27	2.7e-27	0.11	0.023	1.2e-06	3.6e-06	-0.2	0.02	2.6e-19	3.9e-18	-0.14	0.02	2.8e-11	5e-11
DRAP1	-0.18	0.02	9e-17	1.7e-16	0.013	0.024	0.59	0.68	0.21	0.02	4.8e-24	6.8e-23	-0.014	0.023	0.55	0.65	-0.015	0.023	0.51	0.57	-0.032	0.023	0.17	0.24	0.24	0.022	2.1e-27	4.8e-27	-0.33	0.023	5.1e-43	8.2e-42	0.043	0.026	0.096	0.12	-0.22	0.022	1e-19	1.8e-19	-0.1	0.028	0.00023	0.00049	0.017	0.028	0.56	0.61	0.27	0.02	3.8e-34	1.9e-33
DRAXIN	0.12	0.038	0.0021	0.0025	0.26	0.041	3.9e-10	5.4e-09	0.11	0.037	0.0044	0.0079	-0.11	0.041	0.0063	0.014	-0.092	0.041	0.026	0.038	-0.18	0.041	1.2e-05	4.9e-05	-0.11	0.041	0.007	0.0081	0.056	0.046	0.22	0.24	-0.087	0.045	0.056	0.074	-0.98	0.11	1.5e-16	2.5e-16	-1.1	0.13	6.6e-17	5.9e-16	0.24	0.14	0.071	0.091	1.6	0.084	8.2e-56	1.4e-54
DRG1	-0.07	0.014	4.7e-07	6.4e-07	-0.08	0.015	1.5e-07	1.3e-06	0.046	0.014	0.00095	0.0019	0.029	0.015	0.055	0.094	0.021	0.015	0.16	0.2	-0.04	0.015	0.0088	0.019	0.14	0.014	1.6e-22	3.2e-22	-0.05	0.017	0.0027	0.0036	-0.0092	0.017	0.58	0.62	-0.031	0.014	0.026	0.029	0.092	0.015	9.5e-10	4.1e-09	-0.061	0.015	4.8e-05	9.6e-05	0.0078	0.014	0.57	0.59
DRG2	-0.27	0.016	5.6e-57	3.4e-56	0.029	0.021	0.15	0.23	0.087	0.018	1.6e-06	4.9e-06	0.053	0.02	0.0094	0.02	0.036	0.02	0.072	0.099	0.0016	0.02	0.93	0.95	0.22	0.019	3.6e-30	8.6e-30	-0.26	0.02	1.9e-35	2e-34	0.12	0.022	2.8e-08	8.1e-08	-0.34	0.017	4e-58	2e-57	-0.046	0.028	0.1	0.14	0.12	0.027	2.2e-05	4.6e-05	0.28	0.02	2.6e-34	1.3e-33
DRICH1	0.21	0.037	3.3e-08	4.8e-08	-0.041	0.042	0.33	0.44	0.024	0.037	0.52	0.58	-0.092	0.041	0.025	0.048	-0.13	0.041	0.0014	0.0025	0.12	0.041	0.0036	0.0084	-0.22	0.041	7.5e-08	1e-07	0.19	0.045	2.9e-05	4.5e-05	-0.084	0.045	0.062	0.081	0.16	0.036	9.9e-06	1.3e-05	-0.033	0.041	0.42	0.49	-0.055	0.041	0.18	0.22	-0.088	0.037	0.017	0.02
DROSHA	0.21	0.019	5.6e-27	1.4e-26	0.017	0.022	0.45	0.56	-0.062	0.02	0.0018	0.0035	-0.014	0.022	0.53	0.63	-0.074	0.022	0.00068	0.0013	0.019	0.022	0.39	0.47	-0.1	0.022	5.4e-06	7.1e-06	0.081	0.024	0.0008	0.0011	-0.11	0.024	6e-06	1.3e-05	0.22	0.018	5e-29	1.1e-28	0.027	0.025	0.27	0.34	-0.12	0.024	1e-06	2.6e-06	-0.15	0.02	3.7e-12	7e-12
DSC1	4.1	0.12	1.3e-159	1.1e-157	0.3	0.21	0.14	0.22	0.12	0.18	0.52	0.58	0.89	0.2	1.2e-05	4.8e-05	-1.1	0.2	1e-07	3.2e-07	0.63	0.21	0.0022	0.0054	-2.6	0.19	1.5e-39	4.6e-39	-1.8	0.22	9.6e-17	3.2e-16	-2.3	0.21	2.4e-26	9.2e-25	3.9	0.17	1.7e-76	1.5e-75	1.4	0.28	3.7e-07	1.2e-06	-2.9	0.25	2.4e-27	9.3e-26	-2.7	0.22	4.9e-30	2e-29
DSCC1	-0.96	0.086	3.7e-27	9.4e-27	-0.22	0.1	0.036	0.072	0.55	0.09	1.4e-09	6e-09	-0.41	0.1	6.8e-05	0.00023	-0.56	0.1	3.5e-08	1.2e-07	-0.6	0.1	3.3e-09	2.6e-08	2	0.077	3.6e-112	6.3e-111	-0.55	0.11	7.5e-07	1.3e-06	0.87	0.11	2.7e-15	1.9e-14	-0.94	0.056	7e-48	2.5e-47	0.12	0.082	0.13	0.17	0.44	0.078	3.4e-08	1e-07	0.47	0.069	2.2e-11	4e-11
DSCR3	-0.19	0.011	6.8e-52	3.5e-51	-0.0079	0.015	0.59	0.69	-0.019	0.013	0.15	0.19	0.035	0.014	0.017	0.033	0.097	0.014	1.1e-11	5.3e-11	0.0082	0.015	0.57	0.65	0.055	0.014	0.00015	0.00019	-0.01	0.016	0.53	0.56	0.085	0.016	7.7e-08	2.1e-07	-0.23	0.014	6.6e-41	2e-40	-0.049	0.022	0.023	0.036	0.032	0.021	0.14	0.17	0.23	0.014	6.5e-44	5.7e-43
DSCR9	0.43	0.04	4.2e-25	1e-24	-0.11	0.048	0.017	0.038	-0.1	0.042	0.017	0.028	-0.12	0.047	0.011	0.023	-0.17	0.046	0.00019	0.0004	-0.051	0.047	0.28	0.37	-0.2	0.047	1.6e-05	2.1e-05	0.4	0.05	1.3e-15	4.1e-15	-0.092	0.052	0.072	0.093	0.4	0.043	3e-18	5.2e-18	-0.22	0.053	4.3e-05	0.0001	-0.21	0.052	7.2e-05	0.00014	-0.049	0.048	0.31	0.33
DSE	-0.71	0.099	1e-12	1.7e-12	1	0.11	3.4e-19	1.7e-17	0.4	0.1	7.6e-05	0.00019	-0.72	0.11	1.3e-10	1.1e-09	2.3	0.086	1.5e-114	4.7e-112	-0.65	0.11	6.7e-09	5.1e-08	-1	0.11	5.9e-20	1.1e-19	-0.8	0.12	7.2e-11	1.6e-10	0.23	0.12	0.069	0.089	-0.33	0.088	0.0002	0.00025	-0.46	0.097	2.4e-06	6.7e-06	1.2	0.076	3.9e-46	5.3e-44	-0.32	0.088	0.00024	0.00032
DSEL	0.57	0.087	9.7e-11	1.5e-10	0.5	0.098	4.4e-07	3.4e-06	0.78	0.085	2.8e-19	2.9e-18	0.091	0.099	0.36	0.46	-0.017	0.098	0.86	0.88	-0.33	0.098	0.00078	0.0022	-1.7	0.078	1.1e-86	9.8e-86	0.11	0.11	0.31	0.34	-0.3	0.11	0.0057	0.0087	3	0.12	6.3e-81	6.4e-80	0.48	0.21	0.026	0.04	-1.1	0.21	1.4e-07	4e-07	-2.5	0.15	3e-47	3.1e-46
DSN1	0.0091	0.031	0.77	0.78	-0.14	0.035	5.4e-05	0.00025	0.11	0.031	0.00056	0.0012	-0.18	0.034	3.2e-07	1.6e-06	-0.41	0.032	9.7e-35	2.1e-33	-0.11	0.035	0.0016	0.0041	0.45	0.031	6e-42	1.9e-41	0.12	0.038	0.0013	0.0019	0.17	0.038	6.3e-06	1.4e-05	-0.087	0.022	0.00014	0.00017	-0.021	0.026	0.42	0.49	0.0032	0.025	0.91	0.92	0.099	0.022	1.1e-05	1.5e-05
DST	-0.02	0.14	0.87	0.88	0.83	0.15	5.8e-08	5.3e-07	-0.83	0.13	5.8e-10	2.7e-09	0.7	0.15	3.9e-06	1.7e-05	2.4	0.13	8.9e-64	7.1e-62	1.3	0.15	6.4e-17	1.4e-15	-2.4	0.13	1.2e-64	6.2e-64	-1	0.16	1.2e-09	2.6e-09	-1	0.16	5.8e-10	2.1e-09	-0.78	0.11	1.8e-12	2.7e-12	1.1	0.11	8.8e-21	1.1e-19	-0.41	0.12	0.0011	0.0018	0.21	0.11	0.062	0.071
DSTN	-0.54	0.032	7.5e-54	4.1e-53	0.29	0.041	1.9e-12	3.9e-11	0.2	0.036	4.7e-08	1.7e-07	0.33	0.04	2.2e-16	3.2e-15	0.57	0.036	6.4e-50	3.1e-48	0.0031	0.041	0.94	0.96	-0.21	0.041	5.1e-07	6.9e-07	-0.65	0.039	5e-53	1.4e-51	-0.05	0.045	0.26	0.31	-0.84	0.032	1.1e-80	1.1e-79	-0.046	0.063	0.47	0.53	0.37	0.059	9.1e-10	3.4e-09	0.57	0.046	4.1e-28	1.5e-27
DSTNP2	-0.17	0.037	4.7e-06	6.2e-06	0.032	0.042	0.44	0.55	-0.11	0.037	0.0021	0.004	0.02	0.041	0.62	0.7	0.21	0.04	1.2e-07	3.8e-07	0.057	0.041	0.16	0.23	0.065	0.041	0.11	0.12	-0.11	0.045	0.011	0.015	0.062	0.045	0.17	0.2	0.028	0.039	0.48	0.5	0.14	0.043	0.00091	0.0018	-0.1	0.042	0.015	0.022	-0.057	0.039	0.14	0.15
DSTYK	0.28	0.021	5.4e-38	1.8e-37	0.034	0.026	0.19	0.28	0.042	0.023	0.065	0.093	-0.022	0.026	0.38	0.48	-0.085	0.025	0.00077	0.0015	0.03	0.026	0.24	0.32	-0.37	0.022	1.5e-55	6.3e-55	0.19	0.027	5.1e-12	1.3e-11	-0.17	0.027	8.3e-10	2.9e-09	0.082	0.017	3.6e-06	4.6e-06	-0.1	0.019	1.7e-07	5.6e-07	0.069	0.019	0.00048	0.00085	-0.056	0.018	0.0018	0.0023
DTD1	-0.49	0.026	5.1e-68	4.2e-67	0.19	0.034	1.2e-08	1.3e-07	0.31	0.028	5.7e-26	9.4e-25	0.14	0.034	4.6e-05	0.00016	0.38	0.031	3.9e-31	7e-30	0.094	0.034	0.0059	0.013	-0.3	0.032	2.1e-19	4e-19	-0.28	0.036	3.7e-14	1e-13	-0.065	0.037	0.083	0.1	-0.71	0.027	6.1e-84	7.1e-83	-0.1	0.051	0.046	0.068	0.33	0.048	9.5e-12	4.8e-11	0.51	0.038	2.9e-34	1.5e-33
DTD2	0.29	0.028	2.8e-23	6.3e-23	-0.051	0.033	0.13	0.2	-0.14	0.029	2.1e-06	6.4e-06	-0.0099	0.033	0.76	0.83	0.12	0.033	0.00035	0.00071	0.079	0.033	0.017	0.033	-0.34	0.031	6.9e-26	1.5e-25	0.21	0.036	9.2e-09	1.8e-08	-0.18	0.036	4.3e-07	1.1e-06	0.5	0.027	1.3e-51	5.4e-51	0.087	0.044	0.052	0.076	-0.22	0.042	3.9e-07	1e-06	-0.39	0.033	9.7e-27	3.4e-26
DTHD1	-1.4	0.11	8.7e-34	2.6e-33	1.3	0.13	2.8e-21	1.7e-19	2.1	0.099	3.1e-83	5.5e-81	-1.2	0.13	4.2e-20	8.3e-19	-0.97	0.13	2.7e-13	1.5e-12	0.6	0.13	7.1e-06	3.1e-05	0.5	0.13	0.00019	0.00024	-1.3	0.14	1.2e-19	4.6e-19	0.056	0.15	0.71	0.74	-4.5	0.16	2.5e-102	5.2e-101	-1.2	0.29	4.2e-05	0.0001	2.5	0.27	1.2e-19	1.9e-18	3.3	0.21	3.3e-44	2.9e-43
DTL	-2.2	0.14	6.4e-48	2.9e-47	-0.22	0.18	0.23	0.33	1.6	0.15	1.2e-24	1.8e-23	-0.46	0.18	0.011	0.023	-1.5	0.17	3.1e-17	2.4e-16	-0.78	0.18	1.7e-05	6.8e-05	3.2	0.15	2.7e-86	2.3e-85	-0.9	0.2	4.9e-06	8.1e-06	1.5	0.19	2.2e-14	1.4e-13	-2.2	0.096	1e-72	7.9e-72	1.1	0.15	8.2e-13	4.9e-12	1.4	0.15	5.7e-20	9.3e-19	0.12	0.15	0.39	0.41
DTNB	0.074	0.021	0.00044	0.00054	-0.094	0.023	6.1e-05	0.00028	-0.1	0.021	1.1e-06	3.4e-06	-0.13	0.023	4.3e-08	2.5e-07	-0.14	0.023	1e-09	4e-09	0.06	0.023	0.01	0.022	-0.021	0.023	0.36	0.38	0.36	0.022	3.9e-51	9.7e-50	0.069	0.026	0.0067	0.01	0.2	0.025	9.6e-15	1.6e-14	0.18	0.028	5.4e-10	2.3e-09	-0.095	0.029	0.0013	0.0021	-0.27	0.022	3.3e-27	1.2e-26
DTNBP1	-0.052	0.017	0.0019	0.0023	-0.025	0.018	0.17	0.26	0.076	0.016	4e-06	1.2e-05	0.0094	0.018	0.61	0.7	-0.11	0.018	4.3e-09	1.6e-08	0.096	0.018	1.4e-07	8.4e-07	0.18	0.017	3.8e-23	7.8e-23	-0.15	0.019	3.7e-14	1e-13	-0.066	0.02	0.00096	0.0016	-0.17	0.022	4.4e-13	6.9e-13	-0.11	0.027	2.3e-05	5.8e-05	-0.019	0.027	0.48	0.52	0.27	0.019	2e-35	1.1e-34
DTWD1	0.29	0.024	1.8e-31	5e-31	-0.031	0.029	0.29	0.4	-0.023	0.026	0.39	0.45	-0.064	0.029	0.027	0.051	0.013	0.029	0.66	0.71	0.062	0.029	0.035	0.062	-0.41	0.025	7.5e-52	2.9e-51	0.31	0.03	7.8e-24	4e-23	-0.19	0.031	6.5e-10	2.3e-09	0.27	0.019	6.5e-35	1.7e-34	0.03	0.027	0.27	0.33	-0.12	0.026	5.3e-06	1.2e-05	-0.19	0.022	1.7e-16	3.8e-16
DTWD2	1.1	0.073	1.5e-44	6.2e-44	0.22	0.093	0.016	0.036	0.093	0.082	0.25	0.31	0.17	0.092	0.068	0.11	-0.18	0.091	0.054	0.075	0.17	0.092	0.061	0.099	-1.7	0.069	6.5e-105	9e-104	0.66	0.098	2.2e-11	5.3e-11	-0.8	0.097	7.9e-16	6.1e-15	0.78	0.039	3.4e-55	1.5e-54	-0.031	0.067	0.64	0.7	-0.34	0.063	1e-07	3e-07	-0.44	0.054	4.5e-15	9.6e-15
DTX1	0.6	0.086	5.4e-12	8.8e-12	0.14	0.1	0.15	0.24	-0.59	0.086	1.2e-11	6.7e-11	0.74	0.096	2.7e-14	3.3e-13	0.65	0.096	1.6e-11	7.7e-11	0.76	0.096	7.6e-15	1.3e-13	-2.1	0.065	4.8e-152	3e-150	0.44	0.11	5.1e-05	7.9e-05	-0.63	0.11	4.7e-09	1.5e-08	0.1	0.084	0.23	0.25	1	0.075	1.1e-32	3.5e-31	-0.23	0.092	0.011	0.016	-0.71	0.075	2.5e-19	6.4e-19
DTX2	-0.012	0.022	0.6	0.61	-0.1	0.025	4.5e-05	0.00022	-0.15	0.022	9.7e-12	5.3e-11	-0.0026	0.025	0.92	0.94	-0.12	0.024	8.4e-07	2.4e-06	0.016	0.025	0.51	0.59	0.26	0.023	3.5e-29	8.2e-29	0.031	0.027	0.25	0.28	0.13	0.027	6.3e-07	1.6e-06	-0.007	0.022	0.74	0.76	0.062	0.024	0.011	0.018	-0.1	0.023	2.2e-05	4.7e-05	0.04	0.022	0.068	0.077
DTX2P1-UPK3BP1-PMS2P11	0.18	0.03	4.3e-09	6.4e-09	-0.016	0.034	0.64	0.73	-0.13	0.03	2.6e-05	6.7e-05	-0.003	0.034	0.93	0.95	-0.2	0.033	3.6e-09	1.3e-08	0.021	0.034	0.54	0.62	0.01	0.034	0.76	0.78	0.083	0.037	0.024	0.03	0.069	0.037	0.063	0.081	0.32	0.032	1.6e-20	2.9e-20	-0.048	0.041	0.24	0.3	-0.073	0.04	0.072	0.092	-0.21	0.034	1.4e-09	2.3e-09
DTX3	0.063	0.024	0.0086	0.01	-0.063	0.027	0.018	0.04	-0.15	0.023	1.5e-10	7.4e-10	0.17	0.026	8.5e-11	7.2e-10	-0.089	0.026	0.00063	0.0012	0.12	0.026	4.3e-06	2e-05	0.088	0.026	0.00078	0.00095	-0.092	0.029	0.0013	0.0018	-0.05	0.029	0.082	0.1	-0.064	0.032	0.046	0.051	-0.13	0.035	0.00027	0.00057	-0.12	0.035	0.00068	0.0012	0.26	0.028	4.8e-18	1.2e-17
DTX3L	-0.13	0.024	4.8e-08	6.8e-08	0.18	0.026	1.7e-11	3e-10	0.12	0.024	3.1e-07	1.1e-06	0.064	0.027	0.016	0.031	0.18	0.026	1.2e-11	5.9e-11	0.086	0.027	0.0013	0.0035	-0.16	0.026	3.1e-09	4.4e-09	-0.39	0.026	7.2e-45	1.3e-43	-0.02	0.029	0.5	0.54	-0.24	0.021	1.8e-26	3.9e-26	-0.093	0.027	0.00088	0.0017	0.14	0.027	1.5e-07	4.2e-07	0.2	0.022	5.7e-18	1.4e-17
DTX4	0.098	0.06	0.1	0.11	0.29	0.068	1.9e-05	9.8e-05	0.66	0.056	2.1e-30	4.6e-29	0.19	0.067	0.0056	0.013	0.13	0.067	0.051	0.072	-0.24	0.067	0.00032	0.00098	-0.86	0.061	1.7e-41	5.2e-41	-0.053	0.074	0.47	0.5	-0.49	0.072	1.3e-11	5.7e-11	-0.11	0.054	0.049	0.054	0.021	0.061	0.72	0.77	0.35	0.057	2.7e-09	9.7e-09	-0.19	0.053	0.00027	0.00035
DTYMK	-0.19	0.021	9.1e-19	1.8e-18	-0.07	0.025	0.0043	0.012	0.16	0.021	2.3e-13	1.5e-12	-0.032	0.024	0.19	0.27	-0.07	0.024	0.0038	0.0066	-0.077	0.024	0.0016	0.0041	0.28	0.022	7.2e-33	1.9e-32	-0.097	0.027	0.00025	0.00036	0.1	0.027	0.00011	0.0002	-0.2	0.019	4.7e-22	9.1e-22	-0.01	0.025	0.68	0.73	0.057	0.025	0.023	0.032	0.16	0.021	3.1e-13	6e-13
DUOX1	0.19	0.042	3.2e-06	4.3e-06	0.17	0.046	0.00021	0.00083	0.027	0.042	0.51	0.57	0.065	0.046	0.16	0.23	-0.11	0.046	0.012	0.019	0.23	0.045	6e-07	3.3e-06	-0.57	0.041	4e-39	1.2e-38	0.13	0.05	0.012	0.015	-0.17	0.05	0.00067	0.0012	-0.11	0.041	0.0081	0.0093	-0.22	0.045	1.2e-06	3.6e-06	0.11	0.046	0.021	0.029	0.2	0.04	1.1e-06	1.6e-06
DUS1L	0.24	0.017	4.1e-43	1.7e-42	-0.003	0.02	0.88	0.91	-0.0088	0.018	0.65	0.71	0.052	0.02	0.0095	0.02	-0.04	0.02	0.043	0.061	0.1	0.02	6.3e-07	3.5e-06	-0.38	0.015	1.3e-101	1.7e-100	0.16	0.021	7.2e-13	1.9e-12	-0.16	0.021	6.2e-14	3.7e-13	0.26	0.013	1e-61	5.6e-61	0.0099	0.022	0.66	0.72	-0.17	0.02	6.1e-16	5.7e-15	-0.14	0.017	6.4e-14	1.3e-13
DUS2	-0.046	0.027	0.089	0.098	-0.035	0.03	0.24	0.34	0.095	0.026	0.0003	0.00067	-0.092	0.029	0.0018	0.0047	-0.11	0.029	9.1e-05	0.0002	-0.035	0.03	0.24	0.32	0.36	0.027	8.8e-38	2.5e-37	-0.29	0.031	5.8e-20	2.3e-19	0.11	0.032	0.0005	0.00087	-0.2	0.026	9.8e-13	1.5e-12	-0.17	0.031	3.1e-08	1.1e-07	0.034	0.032	0.29	0.33	0.3	0.023	1.4e-31	6.1e-31
DUS3L	0.41	0.025	5.3e-54	2.9e-53	-0.036	0.031	0.24	0.34	0.019	0.028	0.49	0.55	-0.04	0.031	0.19	0.27	-0.075	0.031	0.014	0.023	0.0083	0.031	0.79	0.84	-0.51	0.025	2.2e-73	1.4e-72	0.37	0.031	4.8e-30	3.6e-29	-0.2	0.033	2.7e-09	9e-09	0.4	0.017	9.4e-71	6.8e-70	-0.14	0.032	1.4e-05	3.7e-05	-0.19	0.031	1.7e-09	6.1e-09	-0.15	0.027	2e-07	3.1e-07
DUS4L	0.21	0.032	1.3e-10	2e-10	-0.024	0.037	0.52	0.62	-0.14	0.033	2.2e-05	5.7e-05	-0.0099	0.037	0.79	0.85	0.13	0.036	0.00025	0.00052	0.027	0.037	0.46	0.55	-0.23	0.036	9e-11	1.4e-10	0.14	0.04	0.00061	0.00087	-0.11	0.04	0.0058	0.0088	0.31	0.035	4.4e-16	7.4e-16	0.12	0.044	0.0086	0.014	-0.066	0.044	0.14	0.17	-0.33	0.035	3.5e-19	8.9e-19
DUSP1	-2.3	0.06	5.7e-189	9.4e-187	0.16	0.11	0.15	0.24	0.64	0.096	7.3e-11	3.6e-10	-0.19	0.11	0.079	0.13	0.9	0.1	2.1e-17	1.7e-16	0.2	0.11	0.073	0.12	0.69	0.11	1.3e-10	2e-10	-0.41	0.12	0.00058	0.00083	0.74	0.12	5e-10	1.8e-09	-1.9	0.08	4.2e-73	3.3e-72	0.69	0.15	2.2e-06	6.3e-06	1.2	0.13	9.3e-19	1.3e-17	0.35	0.13	0.0083	0.01
DUSP10	-1.4	0.11	2.1e-37	6.9e-37	-0.44	0.13	0.00077	0.0026	-0.31	0.11	0.0068	0.012	-0.77	0.13	1.8e-09	1.3e-08	-0.48	0.13	0.00016	0.00035	-1	0.13	2.2e-15	4e-14	2.8	0.091	1.8e-146	9e-145	0.55	0.14	0.0001	0.00016	1.9	0.13	5e-45	2.3e-42	-1.6	0.059	7.8e-93	1.2e-91	-0.29	0.11	0.0074	0.013	0.69	0.1	6.3e-11	2.8e-10	1.3	0.077	3.5e-47	3.6e-46
DUSP11	-0.059	0.012	1.7e-06	2.2e-06	-0.036	0.014	0.009	0.022	-0.041	0.012	0.00099	0.002	-0.033	0.014	0.016	0.033	0.0081	0.014	0.55	0.61	-0.01	0.014	0.44	0.53	0.12	0.013	1.2e-20	2.4e-20	0.043	0.015	0.0044	0.0058	0.038	0.015	0.012	0.017	-0.026	0.014	0.059	0.065	-0.046	0.015	0.0024	0.0045	0.0063	0.015	0.68	0.72	0.056	0.013	2.4e-05	3.4e-05
DUSP12	0.17	0.018	3e-20	6.2e-20	-0.016	0.021	0.45	0.56	0.087	0.018	1.9e-06	5.8e-06	-0.014	0.021	0.49	0.59	0.014	0.02	0.51	0.57	-0.03	0.021	0.14	0.2	-0.29	0.018	4.2e-53	1.7e-52	0.17	0.022	5.9e-15	1.7e-14	-0.14	0.022	4.3e-10	1.6e-09	-0.027	0.019	0.16	0.17	-0.18	0.019	3.2e-18	3.2e-17	0.0007	0.021	0.98	0.98	0.17	0.017	1.6e-20	4.3e-20
DUSP14	0.32	0.048	2.2e-11	3.4e-11	0.27	0.055	7.6e-07	5.5e-06	0.28	0.048	1.1e-08	4.3e-08	0.28	0.054	3e-07	1.5e-06	0.26	0.054	1.5e-06	4.2e-06	0.17	0.055	0.0019	0.0048	-1.2	0.037	1.9e-147	1e-145	-0.1	0.06	0.08	0.094	-0.55	0.057	1.9e-21	3.4e-20	-0.074	0.025	0.004	0.0046	-0.088	0.029	0.002	0.0038	-0.11	0.028	0.00013	0.00024	0.23	0.022	1.1e-21	3.1e-21
DUSP16	-1.5	0.066	5.7e-94	1e-92	-0.18	0.093	0.063	0.11	-0.4	0.082	1.5e-06	4.8e-06	-0.73	0.088	7.4e-16	1e-14	0.68	0.089	3.8e-14	2.3e-13	0.19	0.093	0.036	0.064	1.4	0.078	6.2e-64	3.2e-63	-0.026	0.1	0.81	0.82	1.2	0.093	2.3e-33	2.6e-31	0.079	0.11	0.46	0.48	1	0.11	1.1e-18	1.2e-17	0.92	0.11	7.5e-16	6.9e-15	-1.6	0.065	7.5e-80	6.7e-78
DUSP18	-0.35	0.027	1.3e-35	4e-35	0.021	0.033	0.52	0.62	-0.2	0.028	2.1e-12	1.2e-11	0.053	0.032	0.098	0.15	0.19	0.031	1.3e-09	4.9e-09	0.11	0.032	0.00082	0.0023	0.38	0.029	1.5e-35	4.2e-35	-0.41	0.032	1.2e-34	1.2e-33	0.31	0.034	9.2e-20	1.3e-18	-0.25	0.019	1.2e-30	2.9e-30	0.035	0.027	0.19	0.24	0.12	0.025	2.9e-06	6.9e-06	0.12	0.023	3.9e-07	5.9e-07
DUSP19	0.13	0.048	0.0099	0.011	-0.068	0.054	0.21	0.3	-0.27	0.047	9.9e-09	4e-08	0.043	0.053	0.41	0.51	-0.33	0.051	2.3e-10	9.7e-10	0.13	0.053	0.016	0.031	0.15	0.053	0.004	0.0048	0.32	0.057	1.9e-08	3.8e-08	-0.012	0.058	0.84	0.87	-0.26	0.054	2.3e-06	3e-06	0.35	0.06	5.9e-09	2.3e-08	-0.15	0.061	0.014	0.02	0.099	0.055	0.077	0.087
DUSP2	-0.83	0.076	7.3e-25	1.7e-24	0.7	0.089	8.6e-15	2.5e-13	1.5	0.064	4.6e-96	1.5e-93	-0.71	0.088	1.1e-15	1.5e-14	-1.1	0.082	5.8e-38	1.4e-36	0.25	0.091	0.007	0.015	-0.27	0.09	0.003	0.0035	0.62	0.097	3e-10	6.5e-10	-0.26	0.099	0.0097	0.014	-2.6	0.094	4.7e-89	6.3e-88	-0.51	0.18	0.0044	0.0078	1.4	0.17	1.7e-15	1.5e-14	1.8	0.14	2.1e-35	1.1e-34
DUSP22	-0.083	0.028	0.0035	0.0041	-0.14	0.032	2e-05	0.0001	-0.014	0.028	0.61	0.67	-0.059	0.032	0.062	0.11	-0.21	0.031	9.9e-12	4.8e-11	-0.44	0.028	1.1e-49	2.7e-47	0.39	0.029	3.3e-39	9.7e-39	0.33	0.033	5.3e-23	2.6e-22	0.35	0.033	3.3e-25	1.1e-23	0.1	0.026	0.00013	0.00015	-0.16	0.028	4e-08	1.4e-07	-0.23	0.026	3.8e-17	4.1e-16	0.22	0.023	2.8e-18	6.8e-18
DUSP23	-0.47	0.025	2.3e-63	1.6e-62	0.11	0.033	0.0016	0.0049	0.23	0.029	3.5e-15	2.6e-14	0.18	0.032	6.4e-08	3.6e-07	0.11	0.033	0.00059	0.0012	-0.11	0.033	0.00057	0.0016	0.093	0.033	0.0046	0.0053	-0.24	0.035	3.8e-11	8.8e-11	0.12	0.036	0.0014	0.0022	-0.64	0.03	8.5e-60	4.4e-59	-0.089	0.051	0.081	0.11	0.16	0.05	0.0014	0.0023	0.54	0.036	1.3e-40	9.2e-40
DUSP28	0.19	0.022	2e-17	3.7e-17	-0.012	0.026	0.64	0.72	-0.056	0.023	0.016	0.027	-0.058	0.026	0.024	0.046	-0.053	0.025	0.036	0.052	0.0094	0.026	0.72	0.78	-0.16	0.025	7.5e-11	1.1e-10	0.21	0.027	1.1e-13	3e-13	-0.071	0.028	0.012	0.017	0.02	0.025	0.43	0.45	-0.17	0.026	2.1e-10	9.7e-10	-0.00026	0.028	0.99	0.99	0.12	0.024	1.5e-06	2.2e-06
DUSP3	0.011	0.047	0.83	0.84	0.25	0.052	1.7e-06	1.2e-05	-0.13	0.047	0.0038	0.007	0.37	0.051	3.4e-13	3.6e-12	0.48	0.049	2.1e-21	2.2e-20	0.11	0.052	0.036	0.064	-0.89	0.042	5e-79	3.6e-78	-0.021	0.057	0.72	0.74	-0.19	0.057	0.0011	0.0018	0.16	0.035	9.4e-06	1.2e-05	0.002	0.042	0.94	0.96	0.066	0.041	0.1	0.13	-0.21	0.035	3.8e-09	6.3e-09
DUSP4	-2.8	0.16	1.7e-60	1.1e-59	-0.23	0.2	0.27	0.37	-0.7	0.18	9.1e-05	0.00022	0.15	0.2	0.44	0.54	0.44	0.2	0.03	0.044	-1.3	0.2	3.3e-10	3e-09	4.2	0.15	1e-129	3e-128	-1.8	0.21	5e-16	1.6e-15	3	0.2	2.4e-45	1.5e-42	-1.2	0.086	7.2e-37	2e-36	0.93	0.11	1.8e-17	1.7e-16	1.4	0.092	1.8e-41	1.9e-39	-0.69	0.097	3.2e-12	6.1e-12
DUSP5	-2.5	0.091	4.9e-121	1.7e-119	1	0.13	1.9e-14	5.1e-13	0.9	0.12	8.3e-14	5.6e-13	0.015	0.14	0.92	0.94	1.7	0.12	2.7e-40	7.6e-39	1.4	0.13	2.3e-26	1.2e-24	-0.88	0.13	6.9e-11	1.1e-10	-1.4	0.14	2.8e-21	1.2e-20	-0.18	0.15	0.22	0.26	-2.6	0.08	1.3e-115	4e-114	-0.23	0.16	0.16	0.21	1.3	0.15	7.7e-17	8.1e-16	1.6	0.12	1.2e-34	6.2e-34
DUSP6	-2	0.12	3.8e-53	2.1e-52	-0.25	0.16	0.12	0.19	0.073	0.14	0.6	0.65	-0.59	0.16	0.00013	0.00041	-0.73	0.15	2.3e-06	6.2e-06	-0.91	0.15	4.6e-09	3.6e-08	3.2	0.11	1.2e-127	3.5e-126	0.14	0.17	0.4	0.43	1.9	0.16	3.2e-29	2e-27	-2.2	0.1	4.2e-68	2.8e-67	-0.65	0.16	8.3e-05	0.00019	0.91	0.16	1.6e-08	5e-08	1.9	0.11	5.3e-50	6.4e-49
DUSP7	-0.21	0.035	1.4e-09	2.2e-09	0.19	0.04	3.2e-06	2e-05	0.15	0.035	3.1e-05	8e-05	0.09	0.04	0.024	0.045	0.64	0.033	1.5e-70	1.5e-68	-0.057	0.04	0.15	0.21	-0.43	0.037	3.3e-29	7.9e-29	-0.31	0.042	8.6e-13	2.2e-12	-0.11	0.043	0.009	0.013	-0.5	0.031	4.6e-43	1.5e-42	0.029	0.046	0.52	0.59	0.41	0.04	1.3e-21	2.7e-20	0.13	0.041	0.001	0.0013
DUSP8	0.21	0.06	0.00036	0.00044	0.48	0.066	1.3e-12	2.7e-11	0.53	0.057	2.4e-19	2.5e-18	0.096	0.067	0.15	0.23	-0.16	0.067	0.017	0.026	-0.03	0.068	0.66	0.73	-1.3	0.051	6.9e-104	9.3e-103	0.49	0.072	1.3e-11	3.1e-11	-0.52	0.072	1.1e-12	5.4e-12	-1.5	0.087	3.2e-50	1.2e-49	-0.83	0.12	6.4e-12	3.5e-11	0.51	0.12	3.3e-05	6.7e-05	1.7	0.075	1.5e-76	1.1e-74
DUT	-0.21	0.026	8.6e-15	1.5e-14	-0.017	0.03	0.57	0.66	0.24	0.026	3.9e-19	3.9e-18	0.059	0.03	0.049	0.085	0.14	0.029	1.4e-06	3.8e-06	0.037	0.03	0.22	0.29	0.24	0.029	2.5e-16	4.4e-16	-0.52	0.027	4.9e-68	2.8e-66	-0.082	0.033	0.012	0.017	-0.16	0.025	2.5e-09	3.5e-09	0.36	0.022	2.9e-42	1.7e-40	0.069	0.029	0.021	0.029	-0.18	0.025	5.5e-12	1e-11
DVL1	0.066	0.028	0.019	0.022	0.032	0.031	0.31	0.41	-0.036	0.028	0.19	0.24	0.13	0.03	2.3e-05	8.6e-05	0.22	0.029	4.6e-14	2.8e-13	0.036	0.031	0.24	0.31	-0.4	0.027	3.1e-43	9.9e-43	-0.024	0.033	0.47	0.5	-0.049	0.033	0.14	0.17	0.31	0.029	6.8e-23	1.3e-22	-0.026	0.038	0.5	0.57	-0.044	0.037	0.24	0.28	-0.25	0.031	1.9e-14	3.9e-14
DVL2	0.3	0.021	1.2e-42	4.7e-42	-0.0081	0.026	0.74	0.81	-0.0091	0.023	0.72	0.77	0.055	0.025	0.029	0.055	-0.1	0.025	3.5e-05	8e-05	0.072	0.025	0.0048	0.011	-0.39	0.021	3.2e-63	1.6e-62	0.22	0.026	1.3e-16	4.3e-16	-0.19	0.027	2.9e-12	1.4e-11	0.22	0.014	9.7e-42	3e-41	-0.11	0.021	6.3e-08	2.2e-07	-0.14	0.02	3.5e-12	1.9e-11	-0.021	0.019	0.28	0.3
DVL3	-0.18	0.017	4.7e-25	1.1e-24	0.13	0.02	4.6e-10	6.2e-09	0.096	0.018	8.1e-08	2.9e-07	0.14	0.019	8.1e-13	8.3e-12	0.062	0.02	0.002	0.0036	-0.054	0.02	0.0071	0.015	0.047	0.02	0.018	0.02	-0.28	0.02	2.6e-41	3.8e-40	0.019	0.022	0.38	0.43	-0.46	0.028	7.5e-43	2.4e-42	-0.26	0.04	2.1e-10	9.5e-10	0.19	0.04	2.1e-06	5e-06	0.5	0.027	5.7e-54	8.8e-53
DXO	0.39	0.027	2e-43	8e-43	-0.039	0.033	0.24	0.34	0.024	0.03	0.4	0.46	0.026	0.033	0.43	0.53	-0.076	0.033	0.019	0.029	0.11	0.033	0.00078	0.0022	-0.6	0.025	1.3e-97	1.5e-96	0.32	0.034	1.6e-19	6.3e-19	-0.22	0.035	9.4e-10	3.3e-09	0.34	0.021	8.7e-45	2.9e-44	-0.038	0.032	0.23	0.28	-0.16	0.03	2.1e-07	5.8e-07	-0.19	0.026	3.4e-12	6.4e-12
DYM	0.05	0.016	0.0015	0.0018	0.012	0.018	0.5	0.61	-0.043	0.016	0.0054	0.0096	-0.0073	0.017	0.68	0.76	0.046	0.017	0.0076	0.012	-0.032	0.017	0.064	0.1	-0.11	0.017	1.7e-11	2.6e-11	0.11	0.019	7.4e-09	1.5e-08	-0.0015	0.019	0.94	0.95	-0.1	0.014	2.2e-12	3.3e-12	-0.039	0.017	0.023	0.036	0.12	0.015	1.3e-14	1e-13	0.032	0.015	0.036	0.041
DYNC1H1	-0.14	0.013	9e-25	2.1e-24	0.13	0.015	3.5e-17	1.3e-15	0.11	0.013	1.8e-14	1.2e-13	0.00027	0.015	0.98	0.99	0.073	0.015	1.3e-06	3.7e-06	0.0084	0.015	0.58	0.66	-0.11	0.015	2.7e-12	4.3e-12	-0.069	0.017	3.1e-05	4.9e-05	-0.0045	0.017	0.79	0.82	-0.3	0.017	1.2e-48	4.7e-48	-0.11	0.026	8.4e-05	0.00019	0.2	0.024	5.2e-16	4.9e-15	0.22	0.02	4.5e-22	1.3e-21
DYNC1I2	-0.17	0.017	6.2e-23	1.4e-22	0.035	0.02	0.077	0.14	0.064	0.018	0.00036	0.0008	0.013	0.02	0.5	0.6	0.16	0.019	7.4e-16	5.1e-15	-0.016	0.02	0.41	0.5	0.16	0.019	3.4e-17	6e-17	-0.27	0.02	7e-40	9.6e-39	0.0043	0.022	0.84	0.87	-0.22	0.016	1.9e-35	5.1e-35	0.083	0.022	0.00021	0.00046	0.086	0.022	0.0001	0.0002	0.084	0.02	2.5e-05	3.4e-05
DYNC1LI1	-0.54	0.025	6.5e-83	8.3e-82	0.077	0.035	0.026	0.056	-0.041	0.031	0.18	0.23	0.0045	0.035	0.88	0.92	0.31	0.033	6.1e-21	6.2e-20	-0.081	0.035	0.021	0.04	0.42	0.031	6.1e-38	1.8e-37	-0.29	0.036	1.2e-14	3.6e-14	0.26	0.037	1.6e-12	7.9e-12	-0.49	0.019	2.1e-82	2.3e-81	0.12	0.038	0.0012	0.0022	0.23	0.036	2.6e-10	1.1e-09	0.24	0.03	6e-13	1.2e-12
DYNC1LI2	0.024	0.014	0.075	0.083	0.085	0.015	2.4e-08	2.3e-07	-0.055	0.014	5.1e-05	0.00013	-0.053	0.015	0.00047	0.0014	0.08	0.015	7.4e-08	2.4e-07	0.018	0.015	0.23	0.31	-0.084	0.015	1.7e-08	2.4e-08	0.0047	0.017	0.77	0.79	-0.013	0.017	0.44	0.49	-0.12	0.017	9.7e-12	1.5e-11	-0.13	0.019	1.3e-11	6.7e-11	0.081	0.02	5.6e-05	0.00011	0.16	0.016	6.1e-21	1.7e-20
DYNC2H1	0.083	0.087	0.34	0.36	0.65	0.096	2.2e-11	3.7e-10	0.8	0.083	5.2e-21	6e-20	0.016	0.097	0.87	0.91	0.6	0.095	4.9e-10	2e-09	0.29	0.097	0.0031	0.0073	-2	0.069	1.4e-125	3.7e-124	-0.13	0.11	0.23	0.26	-0.67	0.1	1.8e-10	6.7e-10	-0.47	0.051	4e-18	7.1e-18	-0.38	0.06	2e-09	8.2e-09	0.47	0.058	3.2e-15	2.7e-14	0.38	0.053	9.8e-12	1.8e-11
DYNC2LI1	0.35	0.05	4.7e-12	7.6e-12	0.19	0.058	0.0012	0.0039	0.19	0.051	0.00012	0.00028	-0.058	0.057	0.31	0.41	0.15	0.057	0.0085	0.014	0.32	0.057	2.3e-08	1.6e-07	-1.1	0.043	1.1e-107	1.6e-106	0.23	0.062	0.00018	0.00026	-0.44	0.061	1.1e-12	5.7e-12	0.24	0.034	2.1e-11	3.2e-11	-0.016	0.042	0.7	0.75	-0.1	0.041	0.012	0.018	-0.14	0.036	0.00013	0.00018
DYNLL1	-1	0.038	3.2e-112	9e-111	0.025	0.058	0.66	0.74	-0.021	0.051	0.67	0.72	0.14	0.057	0.011	0.024	0.28	0.056	4.5e-07	1.3e-06	-0.08	0.057	0.16	0.23	0.97	0.046	7.6e-79	5.5e-78	-0.59	0.059	3.2e-22	1.5e-21	0.51	0.06	1.4e-16	1.2e-15	-0.91	0.024	5.4e-121	2e-119	0.27	0.059	5.1e-06	1.4e-05	0.28	0.058	2.1e-06	5e-06	0.46	0.049	4.3e-19	1.1e-18
DYNLL2	-0.16	0.03	9.4e-08	1.3e-07	0.066	0.034	0.051	0.097	0.078	0.031	0.011	0.018	0.061	0.033	0.069	0.11	0.067	0.033	0.044	0.063	0.05	0.034	0.14	0.2	-0.02	0.034	0.55	0.57	-0.088	0.037	0.017	0.021	-0.061	0.037	0.1	0.12	-0.25	0.035	1.1e-11	1.7e-11	0.036	0.042	0.39	0.46	0.03	0.042	0.47	0.51	0.19	0.036	1.8e-07	2.7e-07
DYNLRB1	-0.6	0.027	3.5e-87	5.1e-86	-0.078	0.038	0.043	0.084	-0.056	0.034	0.094	0.13	0.11	0.037	0.0022	0.0054	0.066	0.037	0.078	0.11	-0.059	0.038	0.12	0.18	0.73	0.028	5.3e-112	9.4e-111	-0.26	0.04	1.2e-10	2.6e-10	0.3	0.04	7e-14	4.1e-13	-0.38	0.019	2.5e-60	1.3e-59	0.27	0.028	2e-19	2.2e-18	-0.0076	0.031	0.82	0.84	0.18	0.026	8.2e-11	1.5e-10
DYNLT1	-0.12	0.021	1.8e-08	2.6e-08	0.083	0.024	0.00064	0.0022	0.25	0.02	6.8e-32	1.6e-30	-0.11	0.024	2.7e-06	1.2e-05	0.11	0.024	8.9e-06	2.2e-05	-0.14	0.024	2.5e-09	2e-08	0.22	0.023	8.6e-21	1.7e-20	-0.45	0.021	1.6e-79	1.5e-77	0.082	0.026	0.0019	0.0031	-0.42	0.026	5.4e-42	1.7e-41	-0.24	0.038	1e-09	4.3e-09	0.3	0.035	2.4e-15	2e-14	0.36	0.03	3.9e-28	1.5e-27
DYNLT3	0.099	0.046	0.031	0.035	0.33	0.051	1.8e-10	2.6e-09	0.19	0.046	4.1e-05	0.0001	-0.03	0.051	0.56	0.65	0.68	0.046	1.7e-44	6.1e-43	0.07	0.052	0.18	0.25	-1.1	0.033	6.3e-164	5.5e-162	0.11	0.056	0.051	0.062	-0.42	0.055	4e-14	2.5e-13	-0.19	0.026	6.6e-12	1e-11	0.16	0.031	2.6e-07	8.3e-07	0.26	0.028	1.4e-18	1.9e-17	-0.15	0.027	3.1e-08	5e-08
DYRK1A	0.13	0.029	1e-05	1.3e-05	-0.024	0.033	0.46	0.56	-0.0079	0.029	0.78	0.82	-0.055	0.032	0.087	0.14	-0.069	0.032	0.031	0.045	0.11	0.032	0.001	0.0028	-0.22	0.031	1.3e-12	2.1e-12	0.27	0.034	2.2e-15	6.6e-15	-0.13	0.035	0.00034	0.0006	0.035	0.028	0.22	0.23	0.056	0.031	0.073	0.1	-0.069	0.031	0.027	0.037	-0.023	0.028	0.4	0.42
DYRK1B	-1.1	0.039	3.3e-125	1.2e-123	0.22	0.06	0.00018	0.00072	0.22	0.052	2.5e-05	6.6e-05	0.12	0.059	0.049	0.085	0.28	0.058	1.9e-06	5.2e-06	0.22	0.059	0.00021	0.00067	0.7	0.055	2.4e-34	6.4e-34	-0.86	0.059	7.2e-44	1.2e-42	0.32	0.064	5.4e-07	1.3e-06	-1.5	0.04	7.8e-135	4.4e-133	0.0047	0.094	0.96	0.97	0.56	0.089	6.9e-10	2.6e-09	1	0.067	2.4e-43	2e-42
DYRK2	0.2	0.024	1.6e-16	2.9e-16	-0.018	0.028	0.52	0.62	-0.027	0.025	0.28	0.34	-0.056	0.028	0.043	0.077	-0.32	0.025	2.5e-33	5e-32	0.17	0.027	6.4e-10	5.7e-09	-0.35	0.025	3.1e-41	9.6e-41	0.52	0.024	1.9e-81	1.9e-79	-0.082	0.03	0.0073	0.011	0.32	0.012	9e-81	9.1e-80	-0.034	0.025	0.16	0.21	-0.18	0.022	1.4e-14	1.1e-13	-0.14	0.02	9.1e-12	1.7e-11
DYRK3	-0.38	0.043	6.6e-18	1.3e-17	0.19	0.051	0.00015	0.00061	0.3	0.044	2.6e-11	1.4e-10	-0.29	0.049	9.4e-09	6e-08	0.66	0.045	1.1e-44	4e-43	0.011	0.051	0.83	0.87	-0.2	0.05	8.7e-05	0.00011	-0.34	0.054	5.6e-10	1.2e-09	-0.00078	0.055	0.99	0.99	-0.17	0.036	3.6e-06	4.6e-06	0.21	0.039	6.4e-08	2.2e-07	0.23	0.038	3.6e-09	1.2e-08	-0.2	0.035	3.4e-08	5.4e-08
DYRK4	0.18	0.02	1.2e-18	2.4e-18	-0.046	0.023	0.045	0.087	-0.058	0.021	0.0054	0.0096	0.068	0.023	0.003	0.0073	-0.062	0.023	0.0062	0.01	-0.014	0.023	0.54	0.63	-0.11	0.023	2.7e-06	3.6e-06	0.14	0.025	9e-09	1.8e-08	-0.13	0.025	3.3e-07	8.4e-07	0.22	0.021	6.5e-23	1.3e-22	-0.0065	0.027	0.81	0.84	-0.15	0.025	2e-08	6.4e-08	-0.095	0.023	6.5e-05	8.8e-05
DYSF	-0.076	0.026	0.0037	0.0043	0.1	0.029	0.00044	0.0016	0.15	0.025	1e-08	4.1e-08	-0.019	0.029	0.52	0.62	-0.035	0.029	0.22	0.27	-0.028	0.029	0.33	0.42	-0.015	0.029	0.61	0.62	-0.039	0.032	0.22	0.24	-0.073	0.032	0.021	0.03	0.41	0.085	2.4e-06	3.1e-06	-0.035	0.098	0.72	0.76	-1	0.078	1e-32	6.3e-31	0.47	0.084	3.3e-08	5.2e-08
DZANK1	-0.06	0.042	0.16	0.17	0.2	0.047	2.6e-05	0.00013	0.12	0.042	0.0038	0.0069	-0.054	0.047	0.25	0.34	0.24	0.046	1.5e-07	4.7e-07	0.15	0.047	0.0013	0.0034	-0.48	0.044	2.5e-26	5.6e-26	-0.075	0.052	0.15	0.17	-0.084	0.052	0.1	0.13	-0.35	0.044	9.8e-15	1.6e-14	-0.3	0.05	4.3e-09	1.7e-08	0.24	0.05	3.2e-06	7.4e-06	0.39	0.042	1.3e-18	3.2e-18
DZIP3	-0.26	0.04	1.5e-10	2.2e-10	0.042	0.045	0.36	0.46	-0.1	0.04	0.011	0.018	0.13	0.044	0.0025	0.0061	0.062	0.044	0.16	0.21	0.48	0.042	7.4e-29	4.6e-27	0.34	0.043	7.8e-15	1.3e-14	-0.81	0.04	1.1e-74	8.3e-73	0.065	0.049	0.18	0.22	-0.051	0.035	0.15	0.16	0.098	0.039	0.012	0.02	0.17	0.038	1.1e-05	2.3e-05	-0.17	0.034	1.8e-06	2.6e-06
E2F1	-1.4	0.078	1e-61	7.1e-61	-0.18	0.1	0.077	0.14	0.53	0.089	5.5e-09	2.3e-08	-0.092	0.1	0.37	0.47	-0.077	0.1	0.45	0.51	-0.0035	0.1	0.97	0.98	1.7	0.082	2.3e-76	1.6e-75	-0.94	0.11	6.3e-18	2.2e-17	0.59	0.11	7.4e-08	2.1e-07	-1.3	0.075	6.4e-47	2.3e-46	1.2	0.092	1.8e-33	5.9e-32	0.42	0.11	0.00011	0.00021	-0.072	0.1	0.47	0.49
E2F2	-3.5	0.12	5.7e-129	2.4e-127	0.15	0.19	0.42	0.53	-0.039	0.17	0.81	0.85	0.31	0.19	0.096	0.15	1.6	0.18	4.4e-18	3.6e-17	-0.53	0.19	0.0045	0.01	3	0.16	2.5e-67	1.4e-66	-2	0.19	5.3e-24	2.7e-23	1.9	0.19	4.1e-21	6.9e-20	-2.1	0.077	1.5e-95	2.5e-94	1.2	0.13	9.4e-19	1e-17	1.4	0.12	8.9e-27	3.3e-25	-0.033	0.13	0.8	0.81
E2F3	-0.7	0.063	9.6e-28	2.5e-27	0.3	0.075	5e-05	0.00024	0.68	0.063	5.6e-26	9.3e-25	-0.95	0.068	1.7e-40	1.3e-38	-0.9	0.068	7.9e-37	1.9e-35	0.15	0.075	0.041	0.07	0.97	0.068	1.1e-42	3.4e-42	0.16	0.082	0.057	0.069	0.4	0.081	8e-07	1.9e-06	-1.4	0.048	6.2e-98	1.1e-96	-0.014	0.092	0.88	0.9	0.74	0.084	2.4e-17	2.7e-16	0.76	0.074	1.5e-22	4.3e-22
E2F4	-0.15	0.018	2.2e-14	3.9e-14	0.12	0.021	5.1e-08	4.7e-07	0.22	0.018	2.9e-34	8e-33	0.084	0.021	6.1e-05	0.00021	0.11	0.021	4.2e-07	1.2e-06	0.093	0.021	1e-05	4.4e-05	-0.17	0.02	2.7e-16	4.7e-16	-0.34	0.02	1.3e-58	4.7e-57	-0.046	0.023	0.047	0.062	-0.25	0.014	9e-45	3e-44	-0.058	0.023	0.011	0.019	0.089	0.022	6.7e-05	0.00013	0.21	0.017	6.5e-30	2.6e-29
E2F5	0.96	0.051	2.6e-67	2.1e-66	-0.29	0.068	2.4e-05	0.00012	-0.22	0.059	0.00029	0.00064	-0.48	0.066	6.3e-13	6.5e-12	-0.51	0.065	6.9e-15	4.4e-14	0.28	0.067	3e-05	0.00012	-0.4	0.066	1.9e-09	2.7e-09	0.93	0.067	1.1e-39	1.4e-38	-0.37	0.073	3e-07	7.6e-07	0.79	0.055	8.5e-39	2.4e-38	-0.35	0.073	1.5e-06	4.4e-06	-0.83	0.062	3.5e-35	2.6e-33	0.18	0.066	0.0062	0.0076
E2F6	0.15	0.029	1.3e-07	1.8e-07	-0.014	0.033	0.67	0.75	0.1	0.029	0.00041	0.0009	-0.033	0.032	0.31	0.4	-0.21	0.031	2e-11	9.3e-11	-0.012	0.033	0.71	0.78	-0.024	0.032	0.45	0.47	0.013	0.036	0.73	0.75	-0.031	0.036	0.38	0.42	-0.091	0.028	0.0015	0.0018	-0.21	0.03	1.4e-11	7.4e-11	0.063	0.031	0.048	0.063	0.2	0.026	9e-14	1.8e-13
E2F7	-0.91	0.085	2.8e-25	6.6e-25	-0.23	0.1	0.021	0.046	0.42	0.089	2.2e-06	6.6e-06	-0.31	0.1	0.0024	0.0059	-0.57	0.099	7.3e-09	2.6e-08	-0.4	0.1	7.7e-05	0.00027	1.9	0.077	3.3e-106	4.8e-105	-0.69	0.11	1.9e-10	4.2e-10	0.9	0.11	9.2e-17	8.1e-16	-0.66	0.053	9.3e-30	2.1e-29	0.35	0.069	6.7e-07	2e-06	0.41	0.067	2.9e-09	1e-08	0.043	0.064	0.5	0.53
E2F8	-1.3	0.11	2.4e-29	6.5e-29	-0.36	0.14	0.0078	0.02	0.73	0.12	7.9e-10	3.6e-09	-0.43	0.13	0.0013	0.0035	-0.82	0.13	5.2e-10	2.1e-09	-0.67	0.13	4.5e-07	2.5e-06	2.7	0.097	4.5e-124	1.2e-122	-0.76	0.15	1.7e-07	3.2e-07	1.1	0.14	1.9e-13	1.1e-12	-0.83	0.067	1.9e-29	4.3e-29	0.66	0.083	8.5e-15	6.2e-14	0.63	0.082	1e-13	7e-13	-0.23	0.079	0.004	0.0049
E4F1	0.045	0.017	0.0065	0.0076	0.021	0.019	0.25	0.36	0.006	0.017	0.71	0.75	0.055	0.018	0.0025	0.0062	0.00053	0.018	0.98	0.99	0.046	0.018	0.012	0.025	-0.17	0.017	2.1e-21	4.1e-21	0.014	0.02	0.49	0.52	-0.03	0.02	0.13	0.16	-0.14	0.019	3.5e-12	5.3e-12	-0.11	0.022	1.7e-06	4.8e-06	0.067	0.022	0.0033	0.0052	0.16	0.018	2.1e-17	4.9e-17
EAF1	-0.57	0.029	2e-73	1.9e-72	0.19	0.038	8.3e-07	5.9e-06	0.037	0.034	0.29	0.35	-0.21	0.037	1.2e-08	7.6e-08	0.37	0.035	2.3e-24	2.9e-23	-0.021	0.038	0.59	0.67	0.29	0.036	6.1e-15	1e-14	-0.21	0.041	5.3e-07	9.3e-07	0.24	0.041	3.9e-09	1.2e-08	-0.78	0.04	2.2e-58	1.1e-57	-0.16	0.065	0.015	0.025	0.67	0.054	2.3e-29	1.1e-27	0.38	0.054	4.1e-11	7.3e-11
EAF2	0.19	0.036	1.9e-07	2.6e-07	-0.22	0.04	9.6e-08	8.4e-07	0.0069	0.037	0.85	0.87	-0.21	0.04	2.8e-07	1.4e-06	-0.16	0.04	4.9e-05	0.00011	-0.099	0.041	0.015	0.029	0.36	0.039	1e-19	1.9e-19	0.041	0.044	0.36	0.39	0.058	0.044	0.19	0.23	0.55	0.036	1.3e-38	3.6e-38	0.056	0.054	0.3	0.36	-0.23	0.051	1.5e-05	3.2e-05	-0.4	0.042	1.1e-18	2.7e-18
EAPP	-0.067	0.014	2.2e-06	2.9e-06	-0.077	0.016	8.6e-07	6.1e-06	0.021	0.014	0.14	0.18	-0.047	0.015	0.0023	0.0057	-0.04	0.015	0.0099	0.016	-0.1	0.015	4.8e-11	5.1e-10	0.19	0.014	4.7e-38	1.4e-37	0.1	0.017	2.4e-09	5e-09	0.052	0.017	0.0022	0.0035	-0.047	0.013	0.00041	0.0005	0.043	0.015	0.0042	0.0076	-0.045	0.015	0.0022	0.0035	0.049	0.013	0.00019	0.00025
EARS2	0.41	0.03	9.4e-40	3.4e-39	0.12	0.037	0.0013	0.0041	0.035	0.033	0.28	0.34	-0.02	0.037	0.58	0.67	-0.024	0.036	0.5	0.56	0.09	0.037	0.014	0.029	-0.6	0.03	2.6e-72	1.6e-71	0.069	0.04	0.084	0.098	-0.21	0.039	1.2e-07	3.2e-07	0.26	0.023	3.9e-25	8e-25	-0.34	0.024	1.9e-36	7.5e-35	-0.024	0.03	0.41	0.46	0.033	0.027	0.22	0.24
EBAG9	0.15	0.018	1.9e-16	3.5e-16	-0.024	0.021	0.26	0.36	-0.0018	0.019	0.93	0.94	0.038	0.021	0.071	0.12	0.076	0.021	0.00026	0.00053	0.045	0.021	0.032	0.057	-0.29	0.019	3.3e-48	1.2e-47	0.15	0.023	2.1e-11	4.9e-11	-0.19	0.022	1.7e-17	1.6e-16	0.26	0.021	1.1e-27	2.4e-27	0.11	0.028	0.00012	0.00027	-0.094	0.028	0.0008	0.0014	-0.26	0.021	1.4e-29	5.8e-29
EBF4	0.47	0.049	4.3e-21	9.1e-21	0.055	0.058	0.34	0.45	0.015	0.051	0.77	0.81	-0.12	0.057	0.032	0.059	-0.4	0.056	1.5e-12	7.7e-12	-0.13	0.057	0.025	0.046	-0.57	0.054	3.9e-25	8.5e-25	1	0.052	5.1e-73	3.5e-71	-0.36	0.062	7.6e-09	2.4e-08	0.33	0.059	3.8e-08	5.2e-08	-0.69	0.057	1.7e-28	4.1e-27	-0.33	0.066	5.6e-07	1.4e-06	0.5	0.055	1e-17	2.5e-17
EBLN2	-0.15	0.034	1e-05	1.3e-05	-0.035	0.039	0.37	0.48	-0.052	0.035	0.13	0.17	0.11	0.038	0.0057	0.013	-0.1	0.038	0.0074	0.012	0.057	0.038	0.13	0.19	0.19	0.038	4.5e-07	6.2e-07	-0.24	0.041	4.1e-09	8.3e-09	0.28	0.041	1.2e-11	5.5e-11	-0.13	0.032	8.1e-05	0.0001	-0.011	0.037	0.76	0.8	0.15	0.035	1.5e-05	3.2e-05	0.0099	0.033	0.76	0.78
EBLN3	0.27	0.02	8e-38	2.7e-37	-0.0057	0.025	0.82	0.87	-0.2	0.021	1.2e-19	1.2e-18	0.081	0.024	0.00092	0.0025	-0.041	0.024	0.089	0.12	0.11	0.024	3.1e-06	1.5e-05	-0.38	0.02	1.2e-64	6e-64	0.32	0.024	1.3e-35	1.4e-34	-0.14	0.026	1e-07	2.7e-07	0.4	0.021	1.7e-50	6.7e-50	0.16	0.034	2.4e-06	6.8e-06	-0.19	0.032	1.5e-08	4.8e-08	-0.35	0.024	3.5e-37	2.1e-36
EBNA1BP2	-0.12	0.017	5.6e-12	9e-12	-0.048	0.019	0.011	0.027	0.086	0.017	5.2e-07	1.7e-06	-0.083	0.019	9.7e-06	3.9e-05	0.13	0.018	6e-12	3e-11	-0.085	0.019	6.2e-06	2.8e-05	0.12	0.018	2.3e-11	3.6e-11	-0.015	0.021	0.47	0.5	0.013	0.021	0.55	0.59	-0.027	0.016	0.086	0.095	-0.048	0.017	0.0062	0.011	0.057	0.017	0.00098	0.0016	0.018	0.016	0.23	0.25
EBP	-0.54	0.028	2.5e-65	1.9e-64	0.17	0.038	4.4e-06	2.6e-05	0.32	0.032	1.2e-22	1.5e-21	0.11	0.037	0.0037	0.0087	0.085	0.037	0.022	0.033	-0.18	0.037	1e-06	5.4e-06	0.39	0.035	1.3e-27	2.9e-27	-0.5	0.037	5.9e-38	7.1e-37	0.11	0.041	0.0075	0.011	-0.89	0.043	7.8e-62	4.3e-61	-0.29	0.069	2.3e-05	5.6e-05	0.32	0.067	3.2e-06	7.4e-06	0.85	0.046	3.9e-55	6.6e-54
EBPL	0.15	0.021	9.8e-12	1.6e-11	-0.13	0.023	1.9e-08	1.9e-07	-0.027	0.022	0.2	0.26	0.045	0.024	0.056	0.096	-0.082	0.023	0.0005	0.00098	0.057	0.024	0.016	0.031	-0.048	0.024	0.043	0.048	0.19	0.025	1.3e-13	3.6e-13	-0.17	0.025	6.8e-11	2.7e-10	0.32	0.028	8.8e-25	1.8e-24	0.2	0.036	1.9e-08	7e-08	-0.11	0.036	0.0019	0.0031	-0.38	0.025	2.9e-38	1.8e-37
ECD	0.085	0.012	9.4e-12	1.5e-11	0.0099	0.014	0.48	0.59	-0.0042	0.013	0.75	0.79	0.0041	0.014	0.77	0.83	0.0076	0.014	0.58	0.64	0.0061	0.014	0.66	0.73	-0.078	0.014	1.6e-08	2.3e-08	0.0063	0.015	0.68	0.71	-0.064	0.015	2.7e-05	5.5e-05	-0.024	0.013	0.061	0.067	-0.07	0.014	9.6e-07	2.9e-06	0.016	0.014	0.26	0.31	0.067	0.012	1.5e-07	2.4e-07
ECE1	-0.31	0.018	4.6e-56	2.7e-55	-0.025	0.023	0.27	0.38	-0.16	0.02	1.3e-15	1e-14	0.19	0.022	5.1e-18	8.5e-17	0.099	0.022	1.2e-05	2.9e-05	0.15	0.022	1.1e-11	1.2e-10	0.17	0.022	3.6e-14	6e-14	-0.15	0.024	5e-10	1.1e-09	0.12	0.025	1e-06	2.5e-06	-0.012	0.052	0.81	0.82	0.78	0.04	3.5e-58	5e-56	0.084	0.058	0.14	0.17	-0.67	0.036	4.1e-54	6.4e-53
ECE2	-0.33	0.039	1.7e-16	3.1e-16	-0.07	0.046	0.13	0.21	-0.031	0.041	0.46	0.52	-0.033	0.046	0.47	0.57	0.18	0.045	6.9e-05	0.00015	-0.14	0.046	0.0018	0.0047	0.51	0.042	6.1e-31	1.5e-30	-0.3	0.049	1.7e-09	3.5e-09	0.3	0.049	1.3e-09	4.4e-09	-0.14	0.036	8.6e-05	0.00011	0.016	0.041	0.69	0.74	0.11	0.04	0.0071	0.011	0.039	0.037	0.28	0.3
ECH1	-0.28	0.02	4.7e-39	1.7e-38	-0.088	0.025	0.00046	0.0017	0.016	0.023	0.46	0.53	0.021	0.025	0.4	0.5	0.03	0.025	0.23	0.28	-0.069	0.025	0.0059	0.013	0.48	0.018	4.9e-108	7.5e-107	-0.24	0.026	2.8e-19	1.1e-18	0.17	0.027	1.6e-10	6.3e-10	-0.077	0.014	6.8e-08	9.3e-08	-0.012	0.016	0.47	0.54	-0.0017	0.016	0.91	0.92	0.086	0.014	9.8e-10	1.7e-09
ECHDC1	0.14	0.013	1.5e-24	3.5e-24	-0.077	0.015	4.6e-07	3.5e-06	-0.032	0.014	0.021	0.034	-0.06	0.015	6.5e-05	0.00022	-0.052	0.015	0.00058	0.0011	-0.0029	0.015	0.84	0.88	0.063	0.015	3.3e-05	4.2e-05	0.056	0.017	0.00076	0.0011	-0.055	0.017	0.0009	0.0015	0.18	0.016	7.1e-25	1.5e-24	0.053	0.02	0.0099	0.016	-0.16	0.018	2.2e-16	2.2e-15	-0.087	0.018	1.7e-06	2.4e-06
ECHDC2	0.17	0.021	6.3e-15	1.1e-14	-0.061	0.024	0.011	0.026	0.018	0.022	0.39	0.46	0.082	0.024	0.00052	0.0015	-0.17	0.023	1e-12	5.5e-12	0.15	0.023	6.7e-11	6.9e-10	-0.29	0.022	3e-37	8.5e-37	0.23	0.025	7.3e-19	2.8e-18	-0.15	0.025	3e-09	9.8e-09	0.21	0.024	2.4e-16	4.1e-16	0.035	0.03	0.24	0.3	-0.026	0.03	0.38	0.42	-0.22	0.024	7.9e-18	1.9e-17
ECHDC3	0.57	0.047	2.1e-31	5.9e-31	-0.1	0.056	0.068	0.12	-0.15	0.05	0.0031	0.0058	0.0028	0.056	0.96	0.97	0.17	0.055	0.002	0.0037	-0.08	0.056	0.15	0.22	-0.51	0.053	6.7e-21	1.3e-20	0.34	0.06	1.4e-08	2.8e-08	-0.33	0.06	3.6e-08	1e-07	0.99	0.056	1.6e-49	6.2e-49	0.22	0.085	0.0089	0.015	-0.56	0.081	8.1e-12	4.1e-11	-0.71	0.067	2.2e-22	6.5e-22
ECHS1	-0.054	0.014	0.00014	0.00017	-0.012	0.016	0.44	0.55	0.11	0.014	2.1e-15	1.6e-14	-0.0054	0.015	0.72	0.79	0.072	0.015	2.3e-06	6.3e-06	0.035	0.015	0.026	0.048	0.022	0.015	0.15	0.16	-0.13	0.016	9e-15	2.6e-14	-0.088	0.017	1.6e-07	4.2e-07	0.007	0.016	0.65	0.67	0.087	0.017	3.9e-07	1.2e-06	-0.014	0.017	0.4	0.45	-0.064	0.015	3.2e-05	4.4e-05
ECI1	-0.26	0.021	4.3e-31	1.2e-30	-0.075	0.025	0.0032	0.0091	-0.029	0.023	0.2	0.26	0.052	0.025	0.04	0.072	-0.042	0.025	0.091	0.12	-0.051	0.025	0.045	0.077	0.36	0.022	1.1e-51	4.1e-51	-0.069	0.028	0.012	0.015	0.19	0.027	1.6e-12	7.8e-12	-0.35	0.021	7.9e-44	2.6e-43	0.042	0.033	0.2	0.25	0.19	0.03	6.7e-10	2.6e-09	0.15	0.028	1.1e-07	1.8e-07
ECI2	0.15	0.015	7e-22	1.5e-21	-0.1	0.018	1.2e-08	1.3e-07	-0.051	0.016	0.0015	0.003	-0.062	0.018	0.0004	0.0012	-0.034	0.018	0.054	0.077	-0.053	0.018	0.0029	0.007	0.031	0.018	0.079	0.087	0.18	0.018	2.8e-22	1.3e-21	-0.067	0.019	0.00052	0.0009	0.036	0.015	0.014	0.016	-0.0042	0.016	0.79	0.83	-0.04	0.016	0.013	0.019	0.00043	0.015	0.97	0.97
ECSIT	0.18	0.018	3.9e-21	8.3e-21	-0.064	0.021	0.003	0.0086	-0.0072	0.019	0.73	0.77	-0.041	0.021	0.05	0.086	-0.14	0.021	1.3e-11	6.2e-11	0.062	0.021	0.0038	0.0089	-0.08	0.021	0.00014	0.00018	0.14	0.023	8.9e-10	1.9e-09	-0.07	0.023	0.0026	0.0042	0.14	0.019	8.2e-14	1.3e-13	-0.055	0.023	0.014	0.023	-0.12	0.021	4.8e-08	1.4e-07	-0.0028	0.02	0.9	0.9
ECT2	-1.6	0.08	2e-73	2e-72	0.49	0.11	5.1e-06	3e-05	0.41	0.094	1.4e-05	3.8e-05	0.45	0.11	2.5e-05	9.2e-05	0.79	0.1	3.6e-14	2.2e-13	0.077	0.11	0.47	0.56	0.9	0.1	3.8e-18	7e-18	-1.8	0.1	4.7e-61	1.9e-59	0.31	0.12	0.0078	0.012	-1.8	0.053	7.9e-113	2.2e-111	0.5	0.11	8.4e-06	2.2e-05	0.85	0.11	1.1e-14	8.5e-14	0.65	0.098	7.8e-11	1.4e-10
ECT2L	0.21	0.038	4.6e-08	6.6e-08	0.041	0.043	0.34	0.45	-0.085	0.038	0.026	0.041	-0.0022	0.043	0.96	0.97	0.11	0.043	0.013	0.02	0.12	0.043	0.0036	0.0084	-0.37	0.041	6.3e-19	1.2e-18	0.096	0.047	0.04	0.048	-0.15	0.047	0.00099	0.0017	0.21	0.04	2.3e-07	3e-07	0.2	0.046	1.9e-05	4.8e-05	-0.075	0.046	0.11	0.13	-0.3	0.038	2.6e-14	5.4e-14
EDA	1.3	0.088	5.5e-44	2.2e-43	0.015	0.11	0.89	0.93	0.28	0.098	0.0039	0.0072	0.37	0.11	0.00067	0.0019	0.14	0.11	0.21	0.26	-0.35	0.11	0.0015	0.0038	-2	0.085	7.6e-99	9e-98	0.81	0.12	1e-11	2.5e-11	-0.94	0.12	2.2e-15	1.6e-14	0.7	0.12	3.8e-09	5.4e-09	1.6	0.11	2.8e-38	1.3e-36	-0.36	0.13	0.0064	0.0096	-1.7	0.09	7.6e-57	1.4e-55
EDA2R	-0.33	0.055	2.2e-09	3.3e-09	0.29	0.063	3.6e-06	2.2e-05	0.17	0.056	0.0024	0.0045	0.13	0.063	0.033	0.06	0.55	0.06	4e-19	3.7e-18	-0.14	0.063	0.03	0.054	-0.13	0.063	0.041	0.045	-0.55	0.066	7.3e-16	2.3e-15	-0.062	0.069	0.37	0.42	0.21	0.049	3.3e-05	4.1e-05	0.13	0.056	0.019	0.03	0.078	0.056	0.16	0.19	-0.38	0.046	8.3e-15	1.8e-14
EDAR	3.3	0.14	1.1e-95	2.1e-94	0.022	0.2	0.91	0.94	-0.25	0.18	0.15	0.2	0.18	0.2	0.35	0.45	-1.8	0.19	1.1e-21	1.2e-20	0.99	0.2	4.5e-07	2.5e-06	-3.2	0.17	8.2e-72	5e-71	2.4	0.2	9.9e-30	7.2e-29	-2.2	0.2	4.8e-26	1.8e-24	4.2	0.097	3.4e-157	4.3e-155	-0.2	0.25	0.43	0.5	-2.4	0.22	3.7e-24	1.1e-22	-2	0.2	4.9e-22	1.4e-21
EDARADD	-3.6	0.1	1.4e-167	1.5e-165	1.1	0.18	4.4e-10	6e-09	2.3	0.14	1.5e-53	9.7e-52	0.72	0.18	4.6e-05	0.00016	-0.73	0.18	3.4e-05	7.8e-05	-0.68	0.18	0.00014	0.00046	1.1	0.17	2.3e-10	3.4e-10	-1	0.19	2.4e-07	4.3e-07	1.2	0.19	2.2e-09	7.4e-09	-4	0.071	1.8e-193	8.5e-191	1.4	0.22	3.3e-10	1.5e-09	1.8	0.21	2e-16	2e-15	1.3	0.2	2.3e-11	4.2e-11
EDC3	0.16	0.016	2.3e-21	4.8e-21	0.004	0.019	0.84	0.88	-0.01	0.017	0.54	0.6	-0.023	0.019	0.22	0.31	-0.058	0.019	0.0019	0.0035	0.055	0.019	0.0038	0.0089	-0.12	0.018	1.6e-10	2.4e-10	0.089	0.021	1.8e-05	2.8e-05	-0.13	0.02	6.5e-11	2.6e-10	0.22	0.014	1.2e-40	3.5e-40	-0.049	0.021	0.019	0.03	-0.11	0.02	1.1e-08	3.6e-08	-0.084	0.018	4.4e-06	6.4e-06
EDC4	0.089	0.014	3e-10	4.6e-10	0.028	0.016	0.078	0.14	0.025	0.014	0.08	0.11	0.0054	0.016	0.73	0.8	-0.11	0.015	2.3e-12	1.2e-11	0.053	0.016	0.0007	0.002	-0.13	0.015	9.6e-17	1.7e-16	0.047	0.017	0.0056	0.0074	-0.03	0.017	0.08	0.1	0.077	0.013	7.5e-09	1e-08	-0.0021	0.015	0.88	0.91	-0.022	0.015	0.15	0.18	-0.058	0.013	1.7e-05	2.4e-05
EDEM1	-0.19	0.021	4e-20	8.2e-20	0.022	0.024	0.35	0.45	-0.065	0.021	0.0022	0.0041	0.017	0.023	0.47	0.57	-0.07	0.023	0.0028	0.0049	0.29	0.021	8.8e-39	1e-36	0.12	0.023	4e-07	5.5e-07	-0.12	0.025	4.2e-06	6.9e-06	0.035	0.026	0.17	0.21	-0.0065	0.037	0.84	0.85	0.46	0.032	2e-37	8.5e-36	0.096	0.04	0.017	0.023	-0.43	0.027	1.2e-43	1e-42
EDEM2	-0.44	0.023	1.4e-67	1.2e-66	0.054	0.031	0.082	0.14	-0.0058	0.028	0.82	0.85	-0.073	0.031	0.018	0.036	0.47	0.026	2.1e-63	1.7e-61	-0.15	0.03	1e-06	5.3e-06	0.29	0.029	1.2e-21	2.5e-21	-0.26	0.032	4e-15	1.2e-14	0.21	0.033	4.7e-10	1.7e-09	-0.44	0.027	2.6e-44	8.6e-44	-0.1	0.039	0.0098	0.016	0.48	0.029	4.2e-44	5.3e-42	0.12	0.035	0.00053	0.00069
EDEM3	0.061	0.024	0.014	0.016	-0.11	0.027	3.1e-05	0.00015	-0.44	0.019	5.6e-92	1.5e-89	0.13	0.027	2.2e-06	9.7e-06	0.036	0.027	0.18	0.22	0.044	0.027	0.1	0.15	0.044	0.027	0.1	0.11	0.28	0.028	3.6e-23	1.7e-22	0.11	0.029	0.00031	0.00055	0.31	0.035	1.6e-16	2.8e-16	0.37	0.039	7e-19	7.6e-18	-0.074	0.044	0.093	0.12	-0.53	0.025	4.6e-62	1.2e-60
EDF1	-0.24	0.016	2e-48	9.3e-48	-0.005	0.02	0.8	0.86	0.13	0.017	8e-15	5.8e-14	0.065	0.019	0.00074	0.0021	0.029	0.019	0.14	0.18	-0.092	0.019	1.7e-06	8.5e-06	0.23	0.018	3.6e-34	9.7e-34	-0.18	0.02	1.4e-18	5e-18	0.069	0.021	0.0011	0.0018	-0.32	0.018	2e-50	8e-50	-0.088	0.028	0.0018	0.0034	0.13	0.027	5.8e-06	1.3e-05	0.29	0.019	8.5e-38	5.2e-37
EDN3	-0.84	0.073	9.2e-29	2.4e-28	0.023	0.088	0.79	0.85	0.082	0.078	0.3	0.36	1.3	0.074	3.2e-61	5.9e-59	0.021	0.087	0.81	0.84	-0.72	0.084	5.6e-17	1.2e-15	-0.21	0.087	0.018	0.021	-0.33	0.095	0.00059	0.00085	0.91	0.09	7.9e-23	1.7e-21	-0.45	0.062	1.2e-12	1.8e-12	0.72	0.063	3.7e-26	7.4e-25	0.23	0.072	0.0014	0.0024	-0.31	0.064	1.1e-06	1.7e-06
EDNRB-AS1	-0.13	0.047	0.0046	0.0054	0.16	0.053	0.0022	0.0067	-0.21	0.047	7.9e-06	2.2e-05	0.11	0.053	0.035	0.064	0.37	0.051	9.5e-13	5.1e-12	0.18	0.053	0.0006	0.0017	-0.1	0.053	0.047	0.053	-0.41	0.057	5.7e-13	1.5e-12	0.066	0.058	0.25	0.3	0.29	0.05	1.2e-08	1.7e-08	0.29	0.057	4.1e-07	1.3e-06	-0.16	0.057	0.0054	0.0082	-0.39	0.049	7.3e-15	1.6e-14
EDRF1	0.11	0.019	5.8e-09	8.5e-09	0.022	0.022	0.3	0.41	-0.012	0.019	0.53	0.59	-0.1	0.021	2e-06	9.1e-06	-0.17	0.02	1.4e-16	1.1e-15	0.022	0.021	0.3	0.38	-0.012	0.021	0.56	0.58	0.14	0.023	1.4e-09	2.9e-09	0.0077	0.023	0.74	0.77	0.00063	0.018	0.98	0.98	-0.17	0.018	5.6e-18	5.5e-17	0.079	0.02	8.7e-05	0.00017	0.066	0.018	0.00026	0.00034
EDRF1-AS1	0.14	0.031	1e-05	1.4e-05	0.075	0.035	0.033	0.068	-0.075	0.032	0.017	0.028	-0.019	0.035	0.59	0.68	-0.088	0.035	0.011	0.018	0.07	0.035	0.045	0.077	-0.15	0.034	9.2e-06	1.2e-05	0.085	0.038	0.027	0.033	-0.034	0.038	0.38	0.43	0.14	0.035	6.3e-05	7.8e-05	-0.088	0.04	0.029	0.044	0.0054	0.04	0.88	0.9	-0.075	0.036	0.035	0.041
EEA1	0.98	0.03	3.4e-150	2.2e-148	-0.14	0.05	0.0071	0.018	-0.2	0.044	7.5e-06	2.1e-05	-0.035	0.05	0.48	0.58	-0.17	0.049	0.00066	0.0013	-0.1	0.05	0.036	0.063	-0.66	0.045	4.8e-44	1.6e-43	0.46	0.052	3.9e-18	1.4e-17	-0.31	0.054	9.2e-09	2.8e-08	0.36	0.019	1.6e-53	6.8e-53	-0.19	0.029	3.6e-10	1.6e-09	-0.17	0.029	7.9e-09	2.6e-08	-0.059	0.028	0.032	0.037
EED	-0.49	0.025	1.1e-69	9.9e-69	0.031	0.034	0.36	0.47	-0.0015	0.03	0.95	0.96	0.072	0.034	0.033	0.06	0.13	0.033	0.00011	0.00023	-0.13	0.034	0.00012	0.00042	0.57	0.027	6.8e-77	4.7e-76	-0.36	0.035	1.7e-23	8.5e-23	0.28	0.036	9.7e-15	6.4e-14	-0.52	0.017	1.1e-91	1.6e-90	0.064	0.037	0.085	0.12	0.2	0.036	2.3e-08	7.1e-08	0.29	0.03	7.6e-20	2e-19
EEF1A1	0.27	0.03	6.7e-18	1.3e-17	0.01	0.035	0.76	0.82	-0.1	0.031	0.00096	0.002	0.17	0.034	3.2e-07	1.6e-06	0.3	0.033	1.8e-19	1.7e-18	0.11	0.034	0.0011	0.0029	-0.76	0.022	3.8e-160	3e-158	0.26	0.037	2.3e-12	5.7e-12	-0.32	0.036	1.5e-17	1.5e-16	0.57	0.033	1.2e-44	4.1e-44	0.34	0.051	5.1e-11	2.5e-10	-0.21	0.05	7.4e-05	0.00014	-0.62	0.032	1.7e-57	3.1e-56
EEF1B2	0.51	0.037	9.5e-37	3.1e-36	-0.051	0.047	0.28	0.38	-0.14	0.041	0.0006	0.0013	0.077	0.046	0.095	0.15	0.2	0.045	9.4e-06	2.3e-05	0.15	0.046	0.0011	0.0031	-0.92	0.033	7.4e-120	1.6e-118	0.54	0.047	1.2e-28	8e-28	-0.42	0.048	1.4e-17	1.4e-16	0.88	0.038	7.9e-62	4.3e-61	0.36	0.069	2.5e-07	7.9e-07	-0.37	0.067	1.3e-07	3.7e-07	-0.78	0.048	1.6e-45	1.5e-44
EEF1D	0.28	0.02	2.5e-39	9e-39	-0.079	0.025	0.0019	0.0059	-0.11	0.022	9.4e-07	3e-06	0.05	0.025	0.044	0.078	0.066	0.025	0.0084	0.014	0.037	0.025	0.14	0.2	-0.4	0.021	1e-67	5.6e-67	0.33	0.025	1.3e-36	1.4e-35	-0.2	0.027	5e-13	2.6e-12	0.46	0.021	6.7e-63	3.7e-62	0.094	0.037	0.012	0.019	-0.19	0.035	2.4e-07	6.6e-07	-0.37	0.026	1.4e-34	7.2e-34
EEF1DP3	-1.1	0.07	1.4e-48	6.4e-48	0.53	0.087	1.5e-09	1.9e-08	-0.31	0.078	7.4e-05	0.00018	0.66	0.085	3e-14	3.6e-13	1.8	0.066	4.6e-120	1.6e-117	-0.4	0.087	5e-06	2.3e-05	-0.48	0.087	2.7e-08	3.7e-08	-0.8	0.093	3.5e-17	1.2e-16	0.4	0.096	3.7e-05	7.3e-05	-0.55	0.04	6.5e-35	1.7e-34	0.34	0.053	4.2e-10	1.8e-09	0.33	0.052	5.5e-10	2.2e-09	0.011	0.05	0.82	0.84
EEF1E1	0.094	0.026	0.00032	0.00039	-0.05	0.029	0.086	0.15	-0.038	0.026	0.14	0.18	-0.011	0.028	0.7	0.78	0.013	0.028	0.65	0.7	-0.015	0.029	0.59	0.67	-0.012	0.028	0.68	0.7	0.083	0.031	0.0076	0.0099	-0.075	0.031	0.017	0.024	0.27	0.031	4.7e-16	7.9e-16	0.19	0.037	6.7e-07	2e-06	-0.15	0.037	4.2e-05	8.5e-05	-0.29	0.03	7.8e-19	1.9e-18
EEF1G	0.53	0.029	6e-62	4.2e-61	-0.11	0.039	0.0033	0.0095	-0.18	0.034	9.2e-08	3.3e-07	0.12	0.038	0.0019	0.0049	0.15	0.038	8.6e-05	0.00019	0.064	0.039	0.1	0.15	-0.71	0.03	5e-97	5.7e-96	0.42	0.04	4.3e-25	2.3e-24	-0.35	0.041	2e-17	1.9e-16	0.96	0.042	2.2e-77	2e-76	0.31	0.068	4.6e-06	1.3e-05	-0.44	0.066	7.5e-11	3.3e-10	-0.84	0.047	6.6e-55	1.1e-53
EEF2	0.057	0.022	0.011	0.013	-0.053	0.025	0.033	0.067	-0.21	0.021	8.4e-23	1.1e-21	0.15	0.024	1.7e-09	1.2e-08	0.22	0.023	1.8e-20	1.8e-19	0.0021	0.025	0.93	0.95	-0.14	0.024	2.4e-09	3.6e-09	0.1	0.027	0.00016	0.00024	-0.085	0.027	0.0015	0.0025	0.49	0.039	3.6e-29	8.2e-29	0.38	0.05	2.8e-13	1.7e-12	-0.16	0.053	0.0027	0.0042	-0.64	0.032	6.2e-60	1.4e-58
EEF2K	-0.046	0.031	0.13	0.14	-0.04	0.034	0.25	0.35	-0.078	0.031	0.012	0.02	-0.0024	0.034	0.95	0.96	-0.076	0.034	0.025	0.037	-0.21	0.033	7e-10	6.1e-09	0.38	0.031	1.1e-30	2.7e-30	-0.13	0.037	0.00075	0.0011	0.24	0.036	5.1e-11	2.1e-10	0.57	0.028	1.6e-57	7.5e-57	-0.037	0.048	0.45	0.52	-0.11	0.047	0.023	0.032	-0.43	0.035	1.3e-28	5.1e-28
EEF2KMT	-0.011	0.026	0.68	0.7	0.035	0.029	0.22	0.32	0.062	0.025	0.014	0.022	-0.024	0.028	0.4	0.5	0.18	0.027	3.4e-11	1.5e-10	-0.062	0.028	0.028	0.052	-0.28	0.027	3.8e-24	8.1e-24	0.14	0.031	9.6e-06	1.6e-05	-0.041	0.031	0.19	0.22	0.078	0.027	0.0035	0.0041	-0.22	0.027	4.1e-15	3.1e-14	-0.0012	0.03	0.95	0.96	0.1	0.026	8.6e-05	0.00012
EEFSEC	-0.028	0.018	0.12	0.13	-0.029	0.02	0.15	0.23	-0.01	0.018	0.57	0.63	0.13	0.019	2.8e-11	2.5e-10	-0.017	0.019	0.38	0.44	-0.0031	0.02	0.87	0.9	0.047	0.019	0.016	0.018	-0.097	0.021	5.5e-06	9.1e-06	-0.0012	0.021	0.95	0.96	-0.063	0.019	0.0012	0.0014	-0.015	0.022	0.49	0.56	-0.059	0.021	0.0053	0.0081	0.12	0.018	1.1e-10	1.9e-10
EEPD1	-1.8	0.097	3.2e-64	2.4e-63	0.54	0.13	2.7e-05	0.00014	-0.028	0.11	0.8	0.84	1.4	0.12	1.7e-31	7.3e-30	1.5	0.12	2.6e-37	6.3e-36	0.38	0.13	0.0026	0.0064	0.24	0.13	0.063	0.07	-2.6	0.11	1.3e-99	2.4e-97	0.4	0.14	0.0042	0.0066	-0.99	0.12	6.9e-15	1.1e-14	2.2	0.1	5.4e-70	1.4e-67	0.85	0.14	2.6e-09	9.2e-09	-1.5	0.11	2.1e-33	1e-32
EFCAB11	-0.083	0.045	0.064	0.071	-0.097	0.05	0.054	0.1	0.089	0.044	0.046	0.068	-0.083	0.049	0.092	0.15	0.12	0.049	0.015	0.024	0.015	0.05	0.76	0.81	0.16	0.049	0.0011	0.0013	-0.17	0.054	0.0015	0.0021	0.017	0.054	0.75	0.78	0.028	0.047	0.56	0.57	-0.17	0.051	0.00077	0.0015	-0.11	0.051	0.029	0.04	0.2	0.045	9.8e-06	1.4e-05
EFCAB13	1.3	0.069	4.2e-63	3e-62	-0.087	0.091	0.34	0.44	-0.18	0.081	0.026	0.041	-0.32	0.089	0.00027	0.00081	-0.39	0.088	8e-06	2e-05	0.045	0.09	0.62	0.7	-1.1	0.08	2.1e-39	6.2e-39	1.3	0.087	1.6e-45	3e-44	-0.6	0.096	5.4e-10	1.9e-09	1.5	0.047	4.1e-93	6.4e-92	-0.11	0.11	0.32	0.39	-0.71	0.1	7.7e-12	3.9e-11	-0.78	0.086	1.7e-17	4e-17
EFCAB14	-0.053	0.014	0.00021	0.00026	0.13	0.015	1.4e-17	5.7e-16	0.076	0.014	7.1e-08	2.6e-07	-0.033	0.016	0.034	0.062	0.17	0.014	4.1e-30	6.9e-29	-0.051	0.016	0.0012	0.0032	-0.1	0.015	2.6e-11	4e-11	-0.14	0.017	1.7e-15	5.1e-15	-0.039	0.017	0.024	0.034	-0.29	0.019	9.3e-41	2.8e-40	-0.17	0.026	6.8e-11	3.3e-10	0.22	0.025	1.1e-17	1.3e-16	0.25	0.021	9.1e-28	3.4e-27
EFCAB2	-0.087	0.039	0.026	0.03	0.1	0.043	0.016	0.036	0.077	0.039	0.049	0.072	0.21	0.042	8.2e-07	3.9e-06	0.057	0.043	0.18	0.23	-0.077	0.043	0.071	0.11	0.006	0.043	0.89	0.89	-0.28	0.046	8.9e-10	1.9e-09	-0.06	0.047	0.2	0.24	0.13	0.048	0.0072	0.0083	0.32	0.051	1.7e-09	6.9e-09	-0.034	0.053	0.52	0.57	-0.35	0.044	2.3e-14	4.7e-14
EFCAB5	-0.2	0.049	2.8e-05	3.6e-05	0.0044	0.055	0.93	0.96	-0.15	0.049	0.0019	0.0037	0.26	0.054	1e-06	4.9e-06	-0.36	0.052	8e-12	3.9e-11	0.17	0.054	0.0017	0.0043	0.39	0.053	2.4e-13	3.9e-13	-0.14	0.059	0.017	0.021	0.11	0.059	0.056	0.073	-0.1	0.058	0.084	0.092	0.54	0.059	8.7e-19	9.3e-18	-0.064	0.064	0.32	0.36	-0.28	0.056	5.7e-07	8.6e-07
EFCAB6	0.37	0.045	2.3e-16	4.2e-16	-0.13	0.052	0.017	0.038	-0.038	0.046	0.42	0.48	-0.036	0.052	0.49	0.59	-0.13	0.052	0.011	0.017	0.022	0.052	0.68	0.74	-0.38	0.05	6.4e-14	1.1e-13	0.45	0.055	6.7e-16	2.1e-15	-0.17	0.057	0.0028	0.0044	0.48	0.047	1.1e-21	2.1e-21	0.029	0.06	0.63	0.69	-0.21	0.058	0.00024	0.00045	-0.33	0.051	4.4e-10	7.5e-10
EFCAB7	0.08	0.026	0.0022	0.0026	-0.038	0.029	0.2	0.29	-0.021	0.026	0.42	0.49	-0.13	0.028	4.4e-06	1.9e-05	-0.012	0.029	0.68	0.73	0.009	0.029	0.75	0.81	0.11	0.029	0.00012	0.00015	0.01	0.032	0.74	0.76	-0.024	0.032	0.45	0.49	0.16	0.03	3.3e-07	4.4e-07	0.011	0.035	0.75	0.8	0.061	0.035	0.076	0.097	-0.21	0.029	1.5e-12	2.8e-12
EFCC1	0.57	0.035	3.5e-53	1.9e-52	0.011	0.045	0.81	0.87	-0.047	0.04	0.24	0.3	0.023	0.044	0.6	0.69	-0.15	0.044	0.00084	0.0016	0.12	0.044	0.0086	0.018	-0.34	0.042	4.4e-15	7.6e-15	-0.078	0.048	0.1	0.12	-0.28	0.047	4.5e-09	1.4e-08	0.93	0.046	2.8e-58	1.4e-57	-0.12	0.079	0.14	0.19	-0.53	0.072	1.1e-12	6.5e-12	-0.4	0.066	4.1e-09	6.7e-09
EFEMP2	0.8	0.043	5.3e-65	4e-64	-0.054	0.057	0.34	0.45	-0.19	0.05	0.00015	0.00035	-0.13	0.056	0.016	0.033	0.12	0.056	0.04	0.057	0.09	0.056	0.11	0.17	-0.82	0.049	3.1e-55	1.3e-54	0.42	0.06	6.7e-12	1.6e-11	-0.35	0.061	1.3e-08	3.9e-08	0.87	0.034	5.3e-80	5.3e-79	-0.25	0.064	9.7e-05	0.00022	-0.42	0.062	3.8e-11	1.7e-10	-0.34	0.055	4.8e-09	7.9e-09
EFHC1	0.34	0.037	5.2e-19	1e-18	0.045	0.043	0.3	0.4	-0.032	0.038	0.4	0.47	-0.17	0.042	9.8e-05	0.00033	-0.043	0.042	0.31	0.37	0.19	0.042	6.9e-06	3.1e-05	-0.19	0.042	5.6e-06	7.4e-06	-0.007	0.047	0.88	0.89	-0.24	0.046	3.4e-07	8.7e-07	0.51	0.031	2.3e-44	7.8e-44	-0.12	0.047	0.008	0.014	-0.3	0.044	1.5e-11	7.1e-11	-0.16	0.041	0.00015	0.0002
EFHC2	1.1	0.1	7.5e-26	1.8e-25	0.48	0.12	0.0001	0.00045	0.96	0.1	1.4e-19	1.4e-18	0.75	0.12	5.7e-10	4.3e-09	0.5	0.12	3.8e-05	8.7e-05	-0.63	0.12	1.7e-07	1e-06	-2.5	0.088	6.1e-127	1.7e-125	-0.69	0.13	1.5e-07	2.7e-07	-0.7	0.13	9.6e-08	2.6e-07	1.7	0.087	3.6e-63	2.1e-62	0.52	0.13	0.0001	0.00024	-0.79	0.13	1.7e-09	6e-09	-1.5	0.097	3.5e-43	2.9e-42
EFHD1	0.91	0.046	1.6e-71	1.5e-70	-0.14	0.062	0.021	0.046	-0.11	0.055	0.048	0.07	-0.13	0.061	0.033	0.061	0.25	0.06	3.9e-05	9e-05	-0.27	0.061	1.3e-05	5.3e-05	-0.39	0.06	9.1e-11	1.4e-10	-0.055	0.067	0.41	0.44	-0.3	0.067	6.2e-06	1.4e-05	1.5	0.055	1.9e-88	2.5e-87	-0.081	0.11	0.46	0.52	-0.63	0.1	1.9e-09	6.7e-09	-0.94	0.085	3.4e-25	1.1e-24
EFHD2	-1.3	0.061	8.2e-83	1e-81	0.91	0.08	4.4e-28	4.1e-26	0.75	0.071	1.4e-24	2.1e-23	-0.3	0.084	0.00036	0.0011	0.14	0.084	0.1	0.14	-0.57	0.083	1.1e-11	1.3e-10	0.85	0.08	4.2e-25	9e-25	-0.82	0.089	1.9e-19	7.3e-19	0.44	0.092	1.8e-06	4.2e-06	-2.9	0.14	9.5e-72	7.2e-71	-1.5	0.21	3.2e-13	2e-12	1.5	0.2	2.6e-12	1.4e-11	2.9	0.13	6.3e-73	3.4e-71
EFNA1	2.1	0.081	8.7e-114	2.5e-112	-0.36	0.12	0.0028	0.0081	-0.59	0.1	1.5e-08	6e-08	-0.46	0.12	0.00011	0.00037	-0.61	0.12	2.3e-07	7.1e-07	0.29	0.12	0.015	0.029	-1.5	0.11	1.5e-38	4.4e-38	1.7	0.12	4.3e-41	6.3e-40	-0.82	0.13	2.2e-10	8.2e-10	2.1	0.058	5.5e-125	2.3e-123	-0.68	0.13	3.2e-07	1e-06	-1.2	0.12	7.2e-20	1.2e-18	-0.62	0.12	1.4e-07	2.2e-07
EFNA3	-0.044	0.034	0.2	0.21	-0.032	0.038	0.4	0.51	0.095	0.034	0.0045	0.0082	0.22	0.037	3.7e-09	2.5e-08	0.22	0.036	5.1e-09	1.9e-08	-0.029	0.038	0.44	0.52	-0.23	0.037	6.1e-10	9e-10	-0.18	0.041	8.9e-06	1.4e-05	-0.072	0.041	0.078	0.1	-0.058	0.036	0.11	0.12	0.037	0.041	0.37	0.43	-0.0035	0.04	0.92	0.93	0.03	0.036	0.39	0.42
EFNA4	0.016	0.033	0.63	0.64	0.027	0.037	0.46	0.57	-0.083	0.032	0.01	0.018	0.14	0.036	7.9e-05	0.00027	0.015	0.036	0.67	0.72	-0.043	0.036	0.24	0.32	0.048	0.036	0.18	0.2	-0.094	0.04	0.018	0.023	-0.033	0.04	0.41	0.46	-0.09	0.036	0.013	0.015	0.05	0.041	0.22	0.28	0.021	0.04	0.6	0.64	0.032	0.036	0.37	0.4
EFNA5	-0.13	0.029	2.7e-06	3.6e-06	0.47	0.029	7.2e-52	2.6e-49	0.086	0.029	0.0027	0.0051	-0.061	0.032	0.059	0.1	-0.13	0.032	3.7e-05	8.6e-05	-0.12	0.032	0.00035	0.0011	0.005	0.032	0.88	0.88	-0.1	0.035	0.0046	0.0061	-0.0091	0.035	0.8	0.83	-1.2	0.1	1.6e-28	3.6e-28	-1.1	0.12	1.3e-17	1.2e-16	0.75	0.12	2.9e-09	1e-08	1.4	0.094	7.7e-43	6.2e-42
EFNB1	0.14	0.036	0.00012	0.00015	0.03	0.04	0.46	0.57	-0.012	0.036	0.75	0.79	0.3	0.038	4.1e-14	4.9e-13	-0.085	0.039	0.031	0.046	-0.028	0.04	0.47	0.56	-0.43	0.037	7.5e-30	1.8e-29	0.24	0.043	2.1e-08	4.1e-08	-0.16	0.043	0.00031	0.00055	-0.24	0.03	1.3e-13	2.1e-13	-0.1	0.037	0.0075	0.013	0.081	0.037	0.03	0.041	0.24	0.031	2.7e-14	5.5e-14
EFR3A	-0.22	0.021	7.5e-24	1.7e-23	0.22	0.024	7.8e-19	3.7e-17	0.13	0.022	1.4e-09	6e-09	0.0072	0.025	0.77	0.83	0.11	0.024	3e-06	8.1e-06	0.074	0.025	0.0028	0.0067	0.05	0.025	0.044	0.05	-0.44	0.022	9.2e-69	5.3e-67	0.0074	0.027	0.78	0.81	-0.5	0.024	2.7e-61	1.4e-60	-0.095	0.041	0.02	0.031	0.23	0.039	1.1e-08	3.4e-08	0.41	0.028	1.5e-34	7.8e-34
EFR3B	0.37	0.042	1.5e-17	2.8e-17	-0.084	0.05	0.091	0.16	-0.17	0.044	6.3e-05	0.00016	-0.17	0.049	0.00069	0.0019	-0.2	0.048	3.3e-05	7.7e-05	0.016	0.049	0.74	0.8	-0.24	0.048	7.8e-07	1.1e-06	0.66	0.049	4.6e-38	5.6e-37	-0.13	0.054	0.013	0.019	0.46	0.046	4.7e-20	8.6e-20	-0.17	0.058	0.0037	0.0066	-0.21	0.057	0.00023	0.00042	-0.14	0.052	0.0083	0.01
EFTUD1	-0.25	0.022	1.6e-26	3.9e-26	0.11	0.027	1.7e-05	9.1e-05	0.087	0.024	0.00026	0.00059	0.14	0.026	7.4e-08	4.1e-07	0.053	0.026	0.045	0.064	0.0066	0.027	0.8	0.85	0.027	0.026	0.3	0.32	-0.19	0.028	2.8e-11	6.5e-11	0.017	0.029	0.54	0.59	-0.35	0.021	3.1e-45	1.1e-44	-0.038	0.032	0.23	0.29	0.19	0.03	2.5e-10	1e-09	0.22	0.025	1.8e-16	4e-16
EFTUD2	-0.093	0.013	1.6e-12	2.5e-12	0.045	0.015	0.0022	0.0066	0.071	0.013	7e-08	2.5e-07	-0.057	0.015	8.2e-05	0.00027	-0.022	0.015	0.13	0.16	-0.045	0.015	0.0023	0.0057	0.14	0.014	1.3e-21	2.6e-21	-0.084	0.016	1.6e-07	2.9e-07	0.047	0.016	0.0032	0.0051	-0.071	0.014	9.1e-07	1.2e-06	-0.11	0.015	6.3e-13	3.8e-12	0.025	0.016	0.13	0.16	0.14	0.012	2.4e-25	8.1e-25
EGLN1	-0.01	0.015	0.5	0.52	0.028	0.017	0.1	0.17	-0.033	0.015	0.029	0.045	-0.081	0.016	1.1e-06	5.2e-06	0.072	0.016	1.6e-05	3.8e-05	-0.00048	0.017	0.98	0.99	0.016	0.017	0.33	0.35	0.022	0.018	0.23	0.25	-2.1e-05	0.018	1	1	-0.18	0.015	9.2e-28	2e-27	-0.047	0.02	0.02	0.032	0.089	0.019	5.3e-06	1.2e-05	0.15	0.016	1.2e-17	2.8e-17
EGLN3	-1.6	0.11	1.4e-43	5.8e-43	0.74	0.14	7.5e-08	6.7e-07	0.8	0.12	4.5e-11	2.3e-10	0.12	0.14	0.39	0.49	2.6	0.11	2.7e-99	5.2e-97	-0.44	0.14	0.0012	0.0033	-1.5	0.13	3.3e-31	8.2e-31	-0.87	0.15	4.5e-09	9.1e-09	0.35	0.15	0.022	0.03	-0.64	0.1	7.8e-10	1.1e-09	1.4	0.096	5.9e-39	2.7e-37	0.6	0.11	1.3e-07	3.7e-07	-0.98	0.095	9.5e-23	2.8e-22
EGR1	-0.11	0.052	0.026	0.029	-0.22	0.058	0.00017	0.00068	-0.21	0.051	5.7e-05	0.00014	-0.23	0.057	7.8e-05	0.00026	-0.17	0.057	0.0032	0.0056	-0.32	0.057	3.5e-08	2.4e-07	0.51	0.055	5.4e-20	1e-19	0.62	0.059	4.8e-24	2.5e-23	0.35	0.062	2.5e-08	7.2e-08	-0.21	0.05	4.9e-05	6.2e-05	0.078	0.058	0.17	0.22	-0.023	0.057	0.69	0.73	0.16	0.051	0.0015	0.0019
EHBP1	0.23	0.024	8.2e-20	1.7e-19	0.031	0.029	0.28	0.39	-0.031	0.025	0.22	0.27	-0.095	0.028	0.00078	0.0021	0.074	0.028	0.0091	0.015	0.065	0.028	0.022	0.042	-0.24	0.027	1.1e-18	2.1e-18	0.031	0.031	0.32	0.35	-0.12	0.031	0.0002	0.00037	0.081	0.023	0.00039	0.00047	-0.093	0.025	0.00029	0.00062	0.086	0.025	0.00069	0.0012	-0.077	0.023	0.00077	0.00099
EHBP1L1	-0.22	0.019	6.8e-28	1.7e-27	0.099	0.023	1.4e-05	7.6e-05	0.11	0.02	1.3e-07	4.6e-07	0.12	0.022	1.3e-07	6.9e-07	0.22	0.021	3.4e-23	4e-22	0.051	0.023	0.025	0.047	-0.11	0.022	1.7e-06	2.2e-06	-0.28	0.023	1.9e-30	1.4e-29	-0.022	0.025	0.37	0.41	-0.43	0.02	6.7e-63	3.7e-62	0.04	0.036	0.26	0.32	0.22	0.033	9.9e-11	4.3e-10	0.22	0.029	4e-13	7.9e-13
EHD1	-0.73	0.018	1.2e-204	2.6e-202	0.086	0.034	0.012	0.028	0.23	0.029	5e-14	3.4e-13	-0.039	0.034	0.24	0.34	0.028	0.034	0.4	0.46	-0.0044	0.034	0.9	0.92	0.4	0.031	6.2e-36	1.7e-35	-0.11	0.037	0.0031	0.0042	0.27	0.036	8.2e-14	4.8e-13	-0.68	0.018	2e-117	6.6e-116	0.059	0.045	0.18	0.24	0.42	0.039	5.1e-24	1.4e-22	0.27	0.038	2.3e-12	4.4e-12
EHD3	0.062	0.043	0.15	0.16	0.2	0.049	3e-05	0.00015	0.23	0.043	1.4e-07	5e-07	-0.12	0.048	0.01	0.021	-0.077	0.048	0.11	0.14	0.13	0.048	0.0067	0.015	-0.34	0.047	1.6e-12	2.5e-12	-0.088	0.053	0.096	0.11	-0.092	0.053	0.082	0.1	-0.75	0.052	1.2e-38	3.5e-38	-0.33	0.069	1.8e-06	5.1e-06	0.33	0.068	1.2e-06	3e-06	0.73	0.052	2.8e-37	1.7e-36
EHD4	-0.98	0.042	1.1e-93	2e-92	0.17	0.06	0.0059	0.015	-0.031	0.053	0.56	0.62	0.55	0.057	3.2e-21	7e-20	0.76	0.054	8e-42	2.5e-40	-0.23	0.059	0.00013	0.00042	0.45	0.058	2.6e-14	4.3e-14	-0.81	0.06	3.8e-38	4.6e-37	0.28	0.065	1.6e-05	3.3e-05	-0.48	0.027	2.5e-49	9.3e-49	0.43	0.035	7.5e-29	1.8e-27	0.15	0.041	0.00018	0.00034	0.0014	0.038	0.97	0.97
EHHADH	0.035	0.059	0.55	0.57	-0.0059	0.066	0.93	0.95	-0.045	0.058	0.44	0.51	0.21	0.065	0.0011	0.0029	0.42	0.063	2.6e-11	1.2e-10	-0.26	0.065	7.8e-05	0.00027	0.23	0.064	0.00031	0.00039	-0.72	0.067	8.5e-26	4.9e-25	-0.00025	0.071	1	1	0.7	0.058	1.7e-27	3.7e-27	-0.24	0.078	0.0019	0.0035	-0.18	0.077	0.019	0.026	-0.35	0.068	4.6e-07	6.9e-07
EHMT1	0.035	0.013	0.0076	0.0088	-0.034	0.015	0.02	0.044	0.027	0.013	0.037	0.055	-0.067	0.014	2.8e-06	1.2e-05	-0.08	0.014	1.7e-08	5.9e-08	-0.087	0.014	1.7e-09	1.4e-08	0.14	0.014	1.8e-22	3.6e-22	0.019	0.016	0.24	0.27	0.049	0.016	0.0022	0.0036	0.04	0.016	0.011	0.013	-0.14	0.016	2.3e-17	2.1e-16	-0.041	0.018	0.018	0.025	0.11	0.015	2.3e-12	4.4e-12
EHMT2	0.18	0.017	8.1e-25	1.9e-24	0.024	0.02	0.23	0.32	-0.014	0.018	0.45	0.51	0.062	0.02	0.0017	0.0044	-0.046	0.02	0.021	0.031	0.082	0.02	3.5e-05	0.00013	-0.31	0.017	1.6e-64	8.3e-64	0.12	0.021	3.6e-08	6.8e-08	-0.13	0.021	4.4e-10	1.6e-09	0.13	0.014	3.3e-17	5.8e-17	-0.0076	0.018	0.66	0.71	-0.097	0.017	7.9e-09	2.6e-08	-0.04	0.015	0.012	0.015
EI24	0.11	0.014	3.4e-14	5.9e-14	-0.044	0.016	0.0067	0.017	0.034	0.015	0.018	0.029	0.015	0.016	0.36	0.46	-0.11	0.016	1.1e-12	5.9e-12	-0.025	0.016	0.13	0.18	-0.082	0.016	3.1e-07	4.2e-07	0.18	0.017	4.4e-25	2.4e-24	-0.087	0.017	6.9e-07	1.7e-06	0.11	0.013	1.2e-16	2.1e-16	0.071	0.016	1e-05	2.7e-05	-0.072	0.016	5.9e-06	1.3e-05	-0.11	0.013	9.3e-16	2e-15
EID1	-0.77	0.021	7.7e-181	1e-178	0.071	0.037	0.057	0.11	0.15	0.033	8.7e-06	2.4e-05	0.19	0.036	2.2e-07	1.1e-06	0.18	0.036	1.2e-06	3.4e-06	-0.016	0.037	0.67	0.74	0.43	0.034	8.7e-34	2.3e-33	-0.31	0.039	3.4e-15	1e-14	0.2	0.04	4.1e-07	1e-06	-0.83	0.015	5e-160	7e-158	0.34	0.049	1.7e-11	8.6e-11	0.3	0.049	2.3e-09	8.4e-09	0.3	0.044	3.9e-11	7.1e-11
EID2	0.54	0.02	1.2e-123	4.2e-122	-0.12	0.03	7.5e-05	0.00033	-0.12	0.026	2.3e-05	5.9e-05	0.13	0.029	6.1e-06	2.5e-05	0.005	0.03	0.87	0.89	-0.037	0.03	0.21	0.29	-0.31	0.028	1.4e-27	3.3e-27	0.071	0.032	0.031	0.038	-0.32	0.031	7.6e-24	1.9e-22	0.49	0.023	1.7e-64	9.9e-64	0.047	0.04	0.25	0.31	-0.35	0.035	3e-21	5.9e-20	-0.25	0.032	1.8e-13	3.6e-13
EID2B	0.36	0.029	3.2e-34	9.8e-34	-0.16	0.035	3.1e-06	2e-05	-0.11	0.031	0.00049	0.001	0.0032	0.035	0.93	0.95	-0.21	0.034	8.6e-10	3.4e-09	-0.016	0.035	0.64	0.71	-0.15	0.034	2.4e-05	3.1e-05	0.39	0.035	4.8e-27	3e-26	-0.14	0.038	0.0002	0.00036	0.34	0.026	8.5e-32	2.1e-31	-0.051	0.036	0.16	0.2	-0.19	0.034	3e-08	9e-08	-0.14	0.031	8.3e-06	1.2e-05
EID3	0.37	0.03	5e-33	1.5e-32	-0.023	0.036	0.52	0.62	0.074	0.032	0.02	0.033	-0.13	0.036	0.00038	0.0011	0.0075	0.036	0.84	0.86	0.036	0.036	0.32	0.4	-0.5	0.031	1.6e-50	6e-50	0.31	0.038	3.6e-16	1.2e-15	-0.24	0.038	3.7e-10	1.4e-09	0.3	0.029	3.9e-21	7.3e-21	-0.021	0.038	0.58	0.64	-0.13	0.037	0.00036	0.00065	-0.17	0.033	4.3e-07	6.4e-07
EIF1	-0.12	0.011	9.9e-25	2.3e-24	-0.075	0.013	1.5e-08	1.5e-07	-0.031	0.012	0.011	0.018	0.009	0.013	0.49	0.59	0.071	0.013	4.4e-08	1.5e-07	0.084	0.013	1.3e-10	1.2e-09	-0.065	0.013	6.6e-07	8.9e-07	0.17	0.013	5.2e-34	5e-33	0.016	0.014	0.27	0.32	-0.2	0.015	4.3e-32	1.1e-31	0.16	0.019	6.6e-16	5.3e-15	0.042	0.021	0.044	0.058	0.037	0.019	0.052	0.059
EIF1AD	0.13	0.02	2.8e-10	4.3e-10	0.032	0.023	0.17	0.25	-0.024	0.021	0.25	0.31	0.072	0.023	0.0017	0.0043	-0.033	0.023	0.14	0.18	0.027	0.023	0.24	0.32	-0.26	0.021	2.3e-33	6e-33	0.16	0.025	6.5e-11	1.5e-10	-0.11	0.025	5.6e-06	1.2e-05	-0.0066	0.02	0.74	0.75	-0.15	0.021	3.4e-12	1.9e-11	-0.023	0.022	0.29	0.34	0.14	0.018	4e-14	8.2e-14
EIF1AX	0.32	0.024	2.5e-39	9e-39	0.041	0.029	0.16	0.24	0.044	0.026	0.088	0.12	6.4e-05	0.029	1	1	0.11	0.028	0.00014	0.00029	-0.058	0.029	0.045	0.077	-0.55	0.022	3.7e-105	5.2e-104	0.28	0.03	1.8e-19	7e-19	-0.27	0.03	4.6e-19	5.7e-18	0.27	0.017	2.3e-42	7.2e-42	0.03	0.026	0.25	0.31	-0.078	0.025	0.0021	0.0034	-0.23	0.019	2.8e-27	1e-26
EIF1AX-AS1	0.029	0.036	0.43	0.45	0.049	0.04	0.22	0.31	-0.055	0.036	0.12	0.16	-0.006	0.039	0.89	0.92	-0.0029	0.039	0.95	0.96	0.068	0.04	0.086	0.13	-0.18	0.039	5.1e-06	6.7e-06	0.12	0.043	0.0066	0.0087	0.0092	0.043	0.83	0.85	-0.019	0.041	0.63	0.64	0.0016	0.046	0.95	0.96	0.092	0.045	0.042	0.055	-0.057	0.041	0.16	0.18
EIF1AY	0.007	0.01	0.5	0.51	-0.031	0.011	0.0059	0.015	0.017	0.01	0.099	0.14	0.05	0.011	9.2e-06	3.7e-05	-0.026	0.011	0.018	0.028	0.0033	0.011	0.77	0.82	0.044	0.011	9.2e-05	0.00012	-0.062	0.012	5.2e-07	9.1e-07	-0.021	0.012	0.096	0.12	0.04	0.02	0.042	0.047	0.14	0.021	3.1e-10	1.4e-09	-0.046	0.022	0.037	0.049	-0.11	0.019	9.9e-09	1.6e-08
EIF1B	-0.021	0.013	0.12	0.13	-0.036	0.015	0.017	0.039	-0.017	0.013	0.21	0.27	-0.031	0.015	0.034	0.063	-0.074	0.014	3.8e-07	1.1e-06	0.037	0.015	0.012	0.025	0.035	0.015	0.015	0.018	0.14	0.015	3.7e-20	1.5e-19	-0.0094	0.016	0.57	0.61	-0.023	0.014	0.09	0.098	0.0068	0.015	0.65	0.7	-0.032	0.015	0.034	0.046	0.044	0.013	0.0012	0.0016
EIF1B-AS1	0.68	0.04	4.5e-57	2.7e-56	-0.34	0.051	2.3e-11	3.9e-10	-0.25	0.045	4.3e-08	1.6e-07	-0.19	0.051	0.00018	0.00057	-0.33	0.05	2.9e-11	1.3e-10	0.0053	0.051	0.92	0.94	-0.035	0.051	0.49	0.51	0.56	0.053	3.7e-25	2e-24	-0.13	0.056	0.018	0.026	1.1	0.047	2.3e-73	1.8e-72	0.12	0.082	0.14	0.18	-0.68	0.074	1.3e-18	1.8e-17	-0.63	0.066	1.1e-19	2.8e-19
EIF2A	0.21	0.019	7.4e-28	1.9e-27	0.02	0.023	0.39	0.5	-0.0017	0.02	0.93	0.95	0.13	0.022	3.5e-09	2.4e-08	0.12	0.022	3.6e-08	1.2e-07	-0.00025	0.023	0.99	0.99	-0.4	0.018	5.9e-87	5.2e-86	0.044	0.025	0.072	0.085	-0.21	0.024	2.4e-18	2.6e-17	0.3	0.018	4.1e-43	1.3e-42	0.082	0.027	0.0025	0.0046	-0.093	0.027	0.00046	0.00081	-0.28	0.02	4.8e-36	2.7e-35
EIF2AK1	-0.14	0.014	1.5e-24	3.5e-24	-0.028	0.016	0.086	0.15	0.026	0.015	0.068	0.097	-0.027	0.016	0.089	0.14	-0.0088	0.016	0.58	0.63	-0.051	0.016	0.0015	0.0038	0.29	0.012	1.3e-94	1.4e-93	-0.12	0.017	6e-13	1.6e-12	0.081	0.017	3.2e-06	7.3e-06	-0.13	0.012	6.9e-25	1.4e-24	-0.012	0.016	0.42	0.49	-0.021	0.015	0.16	0.2	0.16	0.011	2.1e-37	1.3e-36
EIF2AK2	-0.4	0.024	1.5e-55	8.5e-55	0.12	0.03	5.3e-05	0.00025	0.21	0.026	1.3e-14	9.3e-14	-0.026	0.03	0.39	0.49	0.18	0.029	2.3e-09	8.7e-09	-0.074	0.03	0.013	0.027	0.25	0.029	4.1e-18	7.6e-18	-0.45	0.029	8.9e-49	2e-47	0.18	0.032	1.6e-08	4.7e-08	-0.27	0.018	7.9e-41	2.4e-40	-0.016	0.027	0.56	0.62	0.29	0.02	5.2e-35	3.8e-33	0.052	0.023	0.028	0.032
EIF2AK3	0.098	0.023	3.4e-05	4.3e-05	0.071	0.026	0.007	0.018	0.05	0.024	0.033	0.05	0.01	0.026	0.69	0.77	-0.096	0.026	0.0002	0.00043	-0.11	0.026	5.7e-05	0.00021	-0.12	0.026	2.5e-06	3.3e-06	0.13	0.028	9.7e-06	1.6e-05	-0.049	0.029	0.085	0.11	-0.12	0.023	2.2e-07	2.9e-07	-0.19	0.025	1.3e-13	8.5e-13	0.11	0.026	1.7e-05	3.6e-05	0.18	0.022	2.4e-15	5.2e-15
EIF2AK4	0.15	0.018	1.2e-15	2.1e-15	0.036	0.021	0.086	0.15	-0.057	0.019	0.0023	0.0045	-0.035	0.021	0.09	0.14	-0.1	0.02	5.9e-07	1.7e-06	0.0044	0.021	0.83	0.87	-0.058	0.021	0.0049	0.0057	0.12	0.022	3.2e-08	6.2e-08	-0.066	0.023	0.0036	0.0056	0.096	0.019	1.4e-06	1.8e-06	0.078	0.022	0.00042	0.00088	-0.067	0.022	0.0024	0.0039	-0.1	0.019	2.4e-07	3.6e-07
EIF2B1	-0.063	0.012	6.4e-07	8.7e-07	-0.0016	0.014	0.91	0.94	0.052	0.012	2.6e-05	6.9e-05	0.079	0.014	6.1e-09	4e-08	0.039	0.014	0.004	0.0069	-0.036	0.014	0.0095	0.02	0.13	0.013	8e-21	1.6e-20	-0.25	0.012	6.4e-75	4.7e-73	0.015	0.015	0.33	0.37	0.0091	0.01	0.37	0.39	-0.021	0.011	0.071	0.1	-0.022	0.011	0.045	0.06	0.025	0.01	0.012	0.014
EIF2B2	-0.4	0.027	4.8e-45	2e-44	0.014	0.034	0.67	0.76	0.085	0.03	0.0048	0.0087	-0.041	0.034	0.22	0.31	0.13	0.033	0.00016	0.00033	-0.15	0.033	1.1e-05	4.5e-05	0.56	0.027	3.2e-75	2.1e-74	-0.37	0.035	2.2e-25	1.2e-24	0.22	0.036	7.6e-10	2.7e-09	-0.4	0.024	1.2e-43	3.9e-43	-0.17	0.036	4.7e-06	1.3e-05	0.12	0.036	0.00084	0.0014	0.42	0.023	1.4e-51	1.8e-50
EIF2B3	0.32	0.022	9.3e-43	3.7e-42	0.0064	0.027	0.82	0.87	0.067	0.024	0.0054	0.0097	0.022	0.027	0.43	0.53	-0.015	0.027	0.58	0.63	0.014	0.027	0.61	0.69	-0.44	0.022	4.1e-71	2.5e-70	0.15	0.029	4.7e-07	8.3e-07	-0.22	0.029	7.6e-14	4.5e-13	0.3	0.016	2e-54	8.8e-54	-0.12	0.025	1.5e-06	4.4e-06	-0.14	0.025	3.2e-08	9.8e-08	-0.093	0.023	5.8e-05	7.9e-05
EIF2B4	0.2	0.012	4.9e-53	2.6e-52	6.5e-05	0.015	1	1	-0.024	0.014	0.083	0.12	-0.047	0.015	0.0015	0.004	0.0067	0.015	0.66	0.71	0.015	0.015	0.33	0.41	-0.12	0.014	1.7e-16	2.9e-16	0.02	0.016	0.22	0.25	-0.091	0.016	1.6e-08	4.8e-08	0.12	0.013	1.2e-19	2.2e-19	-0.13	0.014	4.9e-18	4.9e-17	0.0064	0.016	0.7	0.74	-0.023	0.014	0.12	0.13
EIF2B5	0.22	0.014	5.5e-49	2.6e-48	0.0024	0.017	0.89	0.93	-0.018	0.016	0.27	0.33	-0.0068	0.017	0.69	0.76	-0.09	0.017	9.9e-08	3.2e-07	0.086	0.017	5.9e-07	3.3e-06	-0.27	0.014	4e-67	2.2e-66	0.15	0.018	3.8e-15	1.1e-14	-0.092	0.019	9.6e-07	2.3e-06	0.24	0.011	3.1e-64	1.8e-63	-0.09	0.019	3.1e-06	8.6e-06	-0.13	0.018	3.8e-13	2.3e-12	-0.061	0.017	0.00052	0.00067
EIF2D	0.38	0.019	6.9e-74	6.8e-73	-0.051	0.026	0.048	0.092	-0.099	0.023	1.6e-05	4.4e-05	0.089	0.026	0.00051	0.0015	-0.015	0.026	0.56	0.61	0.054	0.026	0.038	0.066	-0.37	0.022	4.9e-55	2e-54	0.18	0.028	2.4e-10	5.3e-10	-0.24	0.027	2e-18	2.2e-17	0.52	0.026	2.6e-62	1.5e-61	0.2	0.04	6.5e-07	2e-06	-0.27	0.038	1.7e-12	9.7e-12	-0.45	0.029	2.8e-43	2.4e-42
EIF2S1	-0.11	0.013	1.8e-17	3.3e-17	0.029	0.015	0.052	0.098	0.0024	0.013	0.86	0.89	0.03	0.015	0.042	0.075	0.2	0.013	3e-46	1.2e-44	-0.052	0.015	0.00038	0.0011	-0.018	0.015	0.21	0.23	-0.059	0.016	0.00021	0.00031	-0.0065	0.016	0.69	0.73	-0.098	0.011	1.5e-16	2.5e-16	0.0034	0.014	0.81	0.85	0.048	0.014	0.00055	0.00096	0.056	0.012	6e-06	8.6e-06
EIF2S2	-0.093	0.016	9.2e-09	1.3e-08	-0.047	0.018	0.0081	0.02	0.051	0.016	0.0017	0.0033	-0.025	0.018	0.16	0.24	0.063	0.017	0.00032	0.00065	-0.069	0.018	0.0001	0.00035	0.18	0.016	2.7e-26	5.9e-26	-0.085	0.019	1e-05	1.7e-05	0.016	0.019	0.41	0.45	-0.09	0.014	4.9e-10	7.1e-10	0.091	0.016	2.8e-08	9.9e-08	-0.0067	0.017	0.69	0.72	0.023	0.015	0.12	0.13
EIF2S3	0.33	0.015	2.2e-85	3.1e-84	-0.09	0.021	1.8e-05	9.4e-05	-0.16	0.018	1.2e-18	1.1e-17	0.013	0.021	0.52	0.61	0.059	0.021	0.0043	0.0073	-0.051	0.021	0.015	0.03	-0.18	0.02	2.5e-18	4.7e-18	0.2	0.022	6.5e-20	2.6e-19	-0.15	0.022	5.3e-11	2.2e-10	0.58	0.025	2.5e-66	1.6e-65	0.17	0.045	0.00015	0.00032	-0.2	0.044	1.1e-05	2.3e-05	-0.53	0.03	1.2e-50	1.5e-49
EIF3A	-0.75	0.022	5.1e-162	4.5e-160	0.019	0.038	0.61	0.7	-0.1	0.033	0.0015	0.0029	0.092	0.037	0.013	0.026	0.17	0.036	1.9e-06	5.2e-06	0.064	0.037	0.087	0.13	0.61	0.031	1.3e-71	8e-71	-0.25	0.04	3.5e-10	7.6e-10	0.38	0.039	3.5e-22	6.9e-21	-0.48	0.012	1.9e-138	1.2e-136	0.3	0.027	1.3e-26	2.8e-25	0.19	0.029	5e-11	2.3e-10	0.084	0.027	0.002	0.0025
EIF3B	0.0053	0.0087	0.53	0.55	-0.024	0.0096	0.014	0.032	0.0057	0.0087	0.5	0.57	-0.0058	0.0095	0.53	0.63	0.038	0.0093	4.3e-05	9.9e-05	-0.016	0.0095	0.093	0.14	-0.044	0.0093	2.5e-06	3.3e-06	0.053	0.01	3e-07	5.3e-07	-0.0081	0.01	0.43	0.48	0.15	0.01	2.6e-36	7.1e-36	0.009	0.015	0.56	0.62	-0.026	0.015	0.075	0.096	-0.14	0.01	1.3e-30	5.3e-30
EIF3D	-0.017	0.013	0.2	0.21	-0.13	0.014	2.5e-21	1.5e-19	-0.094	0.013	1.7e-13	1.1e-12	-0.0011	0.014	0.94	0.96	0.091	0.014	7.2e-11	3.2e-10	-0.092	0.014	7.7e-11	8e-10	0.16	0.013	2.7e-31	6.7e-31	0.081	0.015	1.4e-07	2.7e-07	0.044	0.016	0.0048	0.0073	0.22	0.014	1.4e-42	4.4e-42	0.068	0.02	0.00089	0.0018	-0.11	0.02	8.4e-08	2.4e-07	-0.19	0.015	5.9e-29	2.3e-28
EIF3E	0.37	0.017	4.9e-77	5.2e-76	-0.12	0.024	6.9e-07	5e-06	-0.19	0.021	6.3e-19	6.2e-18	0.034	0.024	0.16	0.23	0.11	0.024	1.9e-06	5.2e-06	0.0026	0.024	0.91	0.94	-0.23	0.023	4.4e-22	8.8e-22	0.21	0.025	1e-16	3.3e-16	-0.24	0.025	2.5e-20	3.7e-19	0.68	0.033	2.5e-66	1.6e-65	0.29	0.05	5.7e-09	2.2e-08	-0.3	0.049	1.5e-09	5.5e-09	-0.66	0.033	2.3e-62	5.8e-61
EIF3F	0.11	0.013	3.5e-15	6.3e-15	-0.095	0.015	4.2e-10	5.6e-09	-0.16	0.013	7.5e-34	2e-32	0.088	0.015	4.5e-09	3e-08	0.1	0.015	2.1e-12	1.1e-11	-0.037	0.015	0.016	0.032	-0.0045	0.015	0.77	0.78	0.082	0.016	6.3e-07	1.1e-06	-0.075	0.016	6.1e-06	1.3e-05	0.37	0.027	3.9e-32	9.5e-32	0.31	0.035	1.8e-17	1.7e-16	-0.2	0.036	1.8e-07	4.9e-07	-0.44	0.025	1.9e-50	2.4e-49
EIF3G	-0.14	0.012	3.5e-28	9.1e-28	-0.051	0.014	0.0003	0.0012	0.038	0.013	0.0031	0.0059	0.038	0.014	0.0067	0.015	0.11	0.013	1.8e-16	1.3e-15	0.031	0.014	0.026	0.048	0.032	0.014	0.023	0.027	-0.088	0.015	1e-08	2.1e-08	0.03	0.015	0.049	0.065	-0.13	0.014	1.1e-18	1.9e-18	0.0096	0.018	0.6	0.66	0.05	0.018	0.0046	0.007	0.084	0.015	1.2e-07	1.8e-07
EIF3H	0.1	0.014	4.5e-12	7.4e-12	-0.15	0.015	1.9e-21	1.1e-19	-0.13	0.014	6.4e-21	7.3e-20	0.015	0.016	0.34	0.44	0.055	0.016	0.00042	0.00084	-0.059	0.016	0.00021	0.00066	0.11	0.015	2e-13	3.2e-13	0.12	0.017	3.2e-12	7.9e-12	-0.047	0.017	0.0063	0.0095	0.42	0.024	9e-44	2.9e-43	0.24	0.036	8.2e-11	3.9e-10	-0.22	0.035	9.9e-10	3.7e-09	-0.4	0.027	6.3e-41	4.6e-40
EIF3I	-0.31	0.019	2.5e-50	1.2e-49	-0.022	0.025	0.37	0.48	0.058	0.022	0.0094	0.016	0.024	0.025	0.34	0.44	0.19	0.024	1.3e-15	9e-15	-0.085	0.025	0.00055	0.0016	0.36	0.021	1.8e-54	7.4e-54	-0.34	0.024	6.6e-40	9e-39	0.15	0.027	3.2e-08	9.2e-08	-0.2	0.014	6.2e-34	1.6e-33	0.11	0.02	1.4e-07	4.5e-07	0.063	0.02	0.0017	0.0028	0.06	0.018	0.00089	0.0011
EIF3J	-0.12	0.019	6.4e-10	9.7e-10	-0.031	0.022	0.16	0.24	-0.034	0.02	0.086	0.12	0.23	0.02	3.2e-29	1.2e-27	0.11	0.021	3.8e-07	1.1e-06	-0.12	0.021	1.1e-08	8.5e-08	0.095	0.021	1e-05	1.3e-05	-0.15	0.023	9.5e-11	2.1e-10	0.029	0.024	0.22	0.26	-0.089	0.018	9.8e-07	1.3e-06	0.11	0.02	1.3e-07	4.3e-07	-0.0087	0.02	0.67	0.71	0.011	0.018	0.56	0.59
EIF3J-AS1	0.42	0.028	1.9e-46	8.5e-46	-0.14	0.035	6.3e-05	0.00029	-0.12	0.031	7.7e-05	0.00019	0.33	0.033	4.9e-22	1.1e-20	-0.26	0.033	1.7e-14	1.1e-13	-0.044	0.035	0.21	0.28	-0.38	0.032	5e-30	1.2e-29	0.39	0.036	1.1e-25	6e-25	-0.23	0.037	1e-09	3.5e-09	0.54	0.036	1.6e-39	4.7e-39	0.28	0.048	8.7e-09	3.3e-08	-0.28	0.048	1.3e-08	4.3e-08	-0.54	0.035	1.4e-39	9.5e-39
EIF3K	-0.29	0.017	5.5e-56	3.2e-55	-0.067	0.022	0.0025	0.0075	0.021	0.02	0.31	0.37	0.022	0.022	0.31	0.4	0.078	0.022	0.00033	0.00068	-0.091	0.022	3e-05	0.00012	0.35	0.018	2.7e-69	1.6e-68	-0.13	0.024	5.2e-08	9.9e-08	0.17	0.023	9e-13	4.6e-12	-0.21	0.014	1.4e-41	4.4e-41	0.085	0.02	2.7e-05	6.7e-05	0.054	0.02	0.0076	0.011	0.11	0.017	1.7e-09	2.8e-09
EIF3L	0.22	0.017	3.6e-35	1.1e-34	-0.13	0.02	9.1e-10	1.2e-08	-0.19	0.018	2.4e-26	4e-25	0.059	0.02	0.0037	0.0087	0.11	0.02	4.7e-08	1.6e-07	-0.014	0.021	0.49	0.58	-0.2	0.019	3.7e-24	7.9e-24	0.3	0.02	1.8e-44	3.2e-43	-0.13	0.022	4.3e-09	1.4e-08	0.52	0.028	8e-48	2.9e-47	0.29	0.042	2.9e-11	1.5e-10	-0.24	0.042	2.3e-08	7.2e-08	-0.52	0.03	4.7e-51	6.1e-50
EIF3M	0.036	0.011	0.00073	0.0009	-0.049	0.012	4.9e-05	0.00023	-0.0061	0.011	0.57	0.63	0.021	0.012	0.077	0.13	0.093	0.011	8.1e-16	5.7e-15	-0.018	0.012	0.12	0.18	-0.044	0.012	0.00023	0.00028	0.04	0.013	0.0019	0.0026	-0.091	0.013	1e-12	5.3e-12	0.16	0.016	1.3e-20	2.5e-20	0.15	0.019	1.4e-14	1e-13	-0.081	0.02	9.1e-05	0.00018	-0.22	0.014	1.1e-40	8e-40
EIF4A2	0.23	0.018	2e-35	6.4e-35	-0.012	0.022	0.6	0.69	-0.054	0.02	0.0059	0.01	0.1	0.021	1.4e-06	6.4e-06	0.016	0.022	0.47	0.53	0.11	0.022	1.1e-06	5.8e-06	-0.44	0.016	6e-122	1.4e-120	0.21	0.023	1.2e-19	4.5e-19	-0.2	0.023	1.5e-18	1.7e-17	0.35	0.017	2.4e-59	1.2e-58	0.12	0.028	2e-05	5.1e-05	-0.19	0.027	4.2e-12	2.2e-11	-0.29	0.02	8.9e-37	5.2e-36
EIF4A3	-0.23	0.017	3.1e-40	1.1e-39	-0.044	0.021	0.033	0.066	0.038	0.018	0.038	0.057	-0.0047	0.02	0.82	0.87	0.049	0.02	0.015	0.024	-0.072	0.02	0.00035	0.0011	0.35	0.016	1e-80	7.7e-80	-0.14	0.022	5.5e-10	1.2e-09	0.083	0.022	0.00018	0.00033	-0.068	0.012	4.1e-08	5.6e-08	0.055	0.014	7.7e-05	0.00018	0.046	0.014	0.00096	0.0016	-0.014	0.013	0.27	0.29
EIF4B	0.3	0.017	1.1e-55	6.2e-55	-0.0083	0.022	0.72	0.79	-0.073	0.02	0.00027	0.0006	0.016	0.022	0.46	0.56	0.066	0.022	0.0025	0.0045	-0.019	0.022	0.4	0.49	-0.33	0.019	7.4e-59	3.4e-58	0.22	0.023	2.2e-20	8.8e-20	-0.2	0.023	1e-17	1e-16	0.35	0.017	2.6e-58	1.3e-57	0.1	0.03	0.00052	0.0011	-0.12	0.028	3e-05	6.1e-05	-0.31	0.02	5.1e-41	3.8e-40
EIF4E	0.065	0.013	3.8e-07	5.2e-07	-0.023	0.014	0.11	0.18	-0.029	0.013	0.025	0.039	-0.063	0.014	6.7e-06	2.7e-05	-0.034	0.014	0.014	0.021	-0.012	0.014	0.39	0.47	0.056	0.014	6.7e-05	8.5e-05	0.095	0.015	4.3e-10	9.3e-10	-0.055	0.015	0.00036	0.00064	0.14	0.014	3.6e-21	6.8e-21	0.023	0.018	0.2	0.26	-0.073	0.017	2.1e-05	4.3e-05	-0.097	0.015	1.6e-10	2.8e-10
EIF4E2	-0.34	0.018	2e-66	1.6e-65	-0.011	0.024	0.66	0.74	0.022	0.021	0.3	0.36	0.081	0.024	0.0006	0.0017	-0.0053	0.024	0.83	0.85	-0.042	0.024	0.082	0.13	0.41	0.019	1.1e-80	8.1e-80	-0.24	0.025	2.5e-21	1.1e-20	0.19	0.025	1.5e-13	8.5e-13	-0.38	0.014	1.9e-82	2e-81	0.059	0.028	0.037	0.055	0.091	0.028	0.0011	0.0019	0.25	0.021	2.9e-27	1e-26
EIF4E3	-0.73	0.039	4.3e-65	3.3e-64	0.1	0.052	0.052	0.097	-0.18	0.046	0.00011	0.00025	0.24	0.051	2.1e-06	9.5e-06	0.31	0.05	7.7e-10	3e-09	-0.11	0.051	0.032	0.057	0.85	0.042	9e-74	5.7e-73	-0.77	0.049	2.6e-47	5.4e-46	0.42	0.055	2.8e-14	1.7e-13	-0.78	0.021	5.5e-113	1.6e-111	0.35	0.052	4.8e-11	2.4e-10	0.32	0.052	1.4e-09	5e-09	0.24	0.047	1.1e-06	1.6e-06
EIF4EBP1	-0.56	0.04	5.7e-40	2.1e-39	-0.1	0.05	0.042	0.082	0.051	0.044	0.25	0.31	-0.11	0.049	0.025	0.047	0.08	0.049	0.1	0.14	-0.23	0.049	2.7e-06	1.3e-05	0.89	0.039	1.7e-89	1.6e-88	-0.28	0.054	2.7e-07	4.9e-07	0.4	0.053	7.1e-14	4.2e-13	-0.34	0.03	1.3e-23	2.5e-23	0.043	0.04	0.29	0.35	0.01	0.04	0.81	0.83	0.28	0.032	2e-16	4.5e-16
EIF4EBP2	-0.46	0.019	7.9e-98	1.5e-96	0.012	0.028	0.66	0.74	-0.14	0.024	5.6e-09	2.3e-08	-0.027	0.027	0.34	0.44	0.3	0.025	1.9e-30	3.3e-29	-0.058	0.027	0.037	0.065	0.38	0.024	1.2e-51	4.6e-51	-0.09	0.03	0.0027	0.0036	0.23	0.029	1e-14	6.6e-14	-0.58	0.023	3.9e-83	4.3e-82	-0.049	0.041	0.24	0.29	0.21	0.04	8.7e-08	2.5e-07	0.47	0.027	1.3e-42	1e-41
EIF4ENIF1	-0.13	0.017	6e-13	1e-12	0.044	0.02	0.027	0.056	0.046	0.018	0.0099	0.017	0.013	0.02	0.52	0.62	-0.0025	0.02	0.9	0.91	0.078	0.02	8.7e-05	0.0003	0.021	0.02	0.29	0.3	-0.051	0.022	0.018	0.023	-0.012	0.022	0.58	0.62	-0.28	0.02	6e-35	1.6e-34	-0.091	0.028	0.00093	0.0018	0.14	0.027	3.4e-07	9.1e-07	0.24	0.021	2.3e-24	7.3e-24
EIF4G1	-0.035	0.014	0.013	0.015	0.032	0.016	0.042	0.081	0.16	0.013	8.5e-32	2e-30	0.029	0.016	0.065	0.11	-0.034	0.015	0.03	0.044	0.014	0.016	0.36	0.45	-0.17	0.014	7.3e-30	1.8e-29	0.068	0.017	6.6e-05	0.0001	-0.093	0.017	4.1e-08	1.2e-07	-0.06	0.013	2.9e-06	3.8e-06	-0.046	0.014	0.0017	0.0033	0.04	0.014	0.0059	0.0089	0.063	0.013	7.5e-07	1.1e-06
EIF4G2	-0.2	0.014	1e-38	3.5e-38	0.035	0.017	0.047	0.091	0.051	0.016	0.0012	0.0024	0.02	0.017	0.26	0.35	0.12	0.017	2.1e-12	1.1e-11	0.02	0.017	0.24	0.32	0.18	0.016	6.6e-27	1.5e-26	-0.3	0.016	7.7e-67	4.1e-65	0.059	0.019	0.0019	0.0032	-0.23	0.01	2.7e-66	1.7e-65	0.048	0.018	0.0099	0.017	0.09	0.018	6e-07	1.5e-06	0.12	0.015	2.4e-13	4.8e-13
EIF4G3	-0.58	0.035	8.9e-55	5e-54	0.22	0.045	9.4e-07	6.6e-06	0.1	0.04	0.01	0.017	-0.24	0.044	6.2e-08	3.5e-07	-0.049	0.044	0.27	0.33	-0.047	0.045	0.3	0.38	0.68	0.038	6.9e-62	3.3e-61	-0.37	0.047	1.2e-14	3.4e-14	0.41	0.047	1.8e-17	1.7e-16	-1.1	0.064	6.4e-54	2.8e-53	-0.71	0.088	6.5e-15	4.8e-14	0.58	0.089	1.6e-10	6.7e-10	1.2	0.06	2.2e-65	7.1e-64
EIF4H	-0.094	0.011	8.2e-17	1.5e-16	-0.051	0.013	5.6e-05	0.00026	-0.027	0.011	0.019	0.031	0.063	0.012	4.7e-07	2.3e-06	0.029	0.013	0.022	0.034	-0.1	0.012	2e-16	4.1e-15	0.2	0.011	2.2e-64	1.1e-63	-0.059	0.014	2e-05	3.2e-05	0.068	0.014	6.9e-07	1.7e-06	-0.034	0.0091	0.00025	0.0003	-0.0049	0.01	0.63	0.69	-0.0048	0.01	0.63	0.67	0.041	0.009	6.7e-06	9.6e-06
EIF5	0.2	0.015	1.4e-36	4.6e-36	0.0088	0.018	0.63	0.72	-0.044	0.016	0.0068	0.012	0.018	0.018	0.31	0.41	-0.038	0.018	0.031	0.045	0.063	0.018	0.00041	0.0012	-0.33	0.014	5.9e-95	6.2e-94	0.24	0.018	6.4e-39	8.3e-38	-0.13	0.019	1.4e-11	6e-11	0.11	0.011	1.3e-20	2.5e-20	-0.12	0.013	7.2e-19	7.7e-18	-0.02	0.014	0.16	0.2	0.00011	0.013	0.99	0.99
EIF5A	-0.25	0.014	9.2e-60	6e-59	-0.011	0.019	0.56	0.66	0.1	0.016	5.2e-10	2.4e-09	0.071	0.018	9.8e-05	0.00032	0.18	0.017	2.9e-23	3.4e-22	0.049	0.018	0.0073	0.016	-0.023	0.018	0.21	0.23	-0.13	0.019	1.1e-11	2.7e-11	0.029	0.02	0.15	0.18	-0.069	0.016	1.6e-05	2e-05	0.18	0.015	1.1e-27	2.5e-26	-0.056	0.018	0.0017	0.0027	-0.028	0.016	0.084	0.094
EIF5A2	-0.41	0.028	5.7e-43	2.3e-42	0.22	0.034	4.3e-10	5.8e-09	-0.084	0.031	0.0066	0.012	0.052	0.035	0.13	0.2	0.37	0.032	1.5e-28	2.3e-27	0.085	0.035	0.014	0.027	0.014	0.035	0.68	0.7	-0.16	0.037	2.8e-05	4.4e-05	0.00094	0.038	0.97	0.98	-0.84	0.045	8.4e-58	4.1e-57	-0.26	0.066	7.1e-05	0.00016	0.33	0.065	6e-07	1.5e-06	0.78	0.046	9.9e-48	1.1e-46
EIF5B	0.073	0.017	2e-05	2.6e-05	0.012	0.019	0.53	0.63	0.068	0.017	6.9e-05	0.00017	0.088	0.019	2.5e-06	1.1e-05	0.11	0.018	1.4e-09	5.4e-09	0.053	0.019	0.0055	0.012	-0.32	0.015	2.8e-80	2.1e-79	-0.00027	0.021	0.98	0.99	-0.13	0.02	6.3e-11	2.6e-10	0.068	0.014	6.8e-07	9e-07	0.053	0.015	0.00067	0.0013	-0.073	0.015	1.8e-06	4.3e-06	-0.051	0.014	0.00026	0.00034
EIF6	-0.35	0.018	1.6e-69	1.4e-68	-0.035	0.024	0.16	0.24	0.1	0.022	3.5e-06	1e-05	-0.058	0.024	0.015	0.031	0.061	0.024	0.011	0.018	-0.13	0.024	6.8e-08	4.4e-07	0.35	0.021	7.3e-56	3.1e-55	-0.05	0.026	0.06	0.071	0.18	0.026	4.2e-12	2e-11	-0.27	0.02	2.2e-32	5.5e-32	-0.12	0.027	6.9e-06	1.8e-05	0.06	0.027	0.03	0.04	0.31	0.018	1.4e-46	1.4e-45
ELAC1	0.079	0.02	9.5e-05	0.00012	-0.12	0.022	1.8e-07	1.5e-06	-0.11	0.02	3.9e-08	1.4e-07	0.086	0.022	0.00012	0.0004	-0.045	0.022	0.042	0.06	0.063	0.022	0.0049	0.011	0.024	0.022	0.28	0.3	0.093	0.024	0.00015	0.00022	-0.061	0.025	0.013	0.019	0.31	0.023	1.2e-32	3e-32	0.037	0.032	0.25	0.31	-0.22	0.029	2.8e-13	1.8e-12	-0.15	0.027	3.8e-08	6e-08
ELAC2	-0.029	0.011	0.012	0.013	0.015	0.013	0.25	0.35	0.01	0.011	0.36	0.43	0.0095	0.013	0.45	0.55	-0.021	0.012	0.094	0.13	0.01	0.013	0.41	0.5	0.052	0.012	3.3e-05	4.3e-05	-0.055	0.014	5.7e-05	8.7e-05	0.0039	0.014	0.78	0.81	-0.028	0.012	0.021	0.024	-0.071	0.013	1.2e-07	4.1e-07	-0.031	0.014	0.021	0.03	0.11	0.011	1.2e-21	3.4e-21
ELAVL1	-0.18	0.015	3.5e-29	9.2e-29	-0.051	0.018	0.0047	0.013	0.023	0.016	0.15	0.2	0.028	0.018	0.12	0.18	0.031	0.018	0.079	0.11	-0.051	0.018	0.0051	0.012	0.26	0.015	1.1e-55	4.7e-55	-0.13	0.019	1.3e-10	2.8e-10	0.08	0.02	5.3e-05	0.0001	-0.14	0.013	4.2e-24	8.4e-24	0.011	0.017	0.51	0.58	0.022	0.017	0.2	0.24	0.11	0.014	1.4e-14	2.8e-14
ELF1	-0.049	0.011	7.2e-06	9.4e-06	0.014	0.012	0.26	0.36	-0.073	0.011	1.5e-11	7.8e-11	0.083	0.012	2.8e-12	2.7e-11	-0.049	0.012	4.6e-05	0.00011	0.14	0.011	4.5e-34	3.9e-32	-0.023	0.012	0.053	0.059	0.029	0.013	0.026	0.033	-0.051	0.013	0.00013	0.00024	-0.032	0.015	0.03	0.034	0.19	0.013	8.5e-38	3.6e-36	-0.1	0.015	2.7e-10	1.1e-09	-0.036	0.015	0.016	0.019
ELF2	0.28	0.023	2.5e-32	7.3e-32	0.1	0.027	0.00017	0.00068	0.035	0.025	0.16	0.2	-0.017	0.027	0.52	0.62	-0.036	0.027	0.18	0.22	0.039	0.027	0.15	0.21	-0.44	0.022	5.7e-71	3.4e-70	0.2	0.029	4.1e-12	1e-11	-0.23	0.029	1.1e-15	8.2e-15	0.022	0.017	0.21	0.23	-0.14	0.018	9e-14	5.9e-13	0.029	0.019	0.13	0.16	0.064	0.017	0.00018	0.00024
ELF4	-0.52	0.027	4.6e-69	4e-68	0.077	0.036	0.032	0.065	0.0095	0.032	0.78	0.82	0.059	0.035	0.097	0.15	0.046	0.035	0.19	0.24	-0.18	0.035	3.2e-07	1.8e-06	0.59	0.029	1.7e-76	1.1e-75	-0.31	0.037	2.9e-16	9.4e-16	0.34	0.037	4.6e-19	5.7e-18	-0.89	0.042	1.6e-66	1e-65	-0.31	0.066	3e-06	8.5e-06	0.35	0.065	1.2e-07	3.4e-07	0.84	0.044	1.6e-58	3.2e-57
ELK1	0.0011	0.019	0.95	0.95	-0.043	0.021	0.037	0.073	0.018	0.019	0.34	0.4	0.089	0.02	1.2e-05	4.7e-05	0.025	0.02	0.21	0.26	-0.06	0.02	0.0033	0.0077	0.091	0.02	8.8e-06	1.2e-05	-0.14	0.022	3.4e-10	7.5e-10	-0.013	0.023	0.57	0.61	0.32	0.033	8.8e-20	1.6e-19	0.28	0.039	2.6e-12	1.5e-11	-0.086	0.041	0.037	0.05	-0.47	0.026	3.2e-50	4e-49
ELK3	-0.66	0.055	1.9e-31	5.3e-31	0.021	0.067	0.75	0.82	-0.5	0.056	3.9e-18	3.7e-17	-0.061	0.066	0.35	0.46	0.88	0.059	5.3e-45	2e-43	-0.39	0.065	2e-09	1.6e-08	1	0.057	5.3e-65	2.7e-64	-0.81	0.067	2.5e-31	2e-30	0.77	0.068	2.8e-28	1.5e-26	-0.43	0.052	2.1e-15	3.5e-15	0.34	0.061	2.7e-08	9.8e-08	0.81	0.048	5.6e-50	9.5e-48	-0.51	0.05	5.6e-22	1.6e-21
ELK4	0.4	0.025	8.1e-52	4.2e-51	-0.00047	0.031	0.99	0.99	-0.081	0.028	0.0039	0.0071	-0.002	0.031	0.95	0.97	-0.13	0.031	3.4e-05	7.8e-05	0.14	0.031	6.2e-06	2.8e-05	-0.37	0.028	6.8e-35	1.8e-34	0.19	0.033	1.3e-08	2.5e-08	-0.22	0.033	1.2e-10	4.6e-10	0.41	0.022	2.4e-48	8.8e-48	0.064	0.037	0.079	0.11	-0.27	0.032	3e-15	2.5e-14	-0.22	0.03	9.9e-13	1.9e-12
ELL	-0.51	0.029	1.7e-59	1.1e-58	0.28	0.037	8.4e-14	2.1e-12	0.26	0.032	3.8e-15	2.8e-14	0.084	0.037	0.024	0.045	0.46	0.034	4.2e-39	1.1e-37	-0.11	0.037	0.003	0.0072	-0.038	0.037	0.31	0.33	-0.49	0.037	1.8e-36	2e-35	0.045	0.041	0.28	0.32	-0.6	0.033	2.6e-53	1.1e-52	-0.17	0.049	0.00063	0.0013	0.56	0.041	8.6e-36	6.7e-34	0.27	0.042	4.8e-10	8.3e-10
ELL2	-0.43	0.035	4.7e-32	1.4e-31	0.052	0.043	0.22	0.32	0.25	0.037	1.9e-11	1e-10	-0.054	0.042	0.2	0.28	-0.17	0.042	4.5e-05	0.0001	-0.15	0.042	0.00048	0.0014	0.098	0.042	0.02	0.023	0.35	0.045	7.5e-15	2.2e-14	0.18	0.046	8e-05	0.00015	-0.46	0.038	6.4e-28	1.4e-27	0.14	0.051	0.0061	0.011	0.36	0.047	1.2e-13	8.2e-13	0.048	0.046	0.31	0.33
ELL3	0.72	0.05	5.3e-43	2.1e-42	0.008	0.063	0.9	0.93	-0.31	0.054	1.7e-08	6.7e-08	0.2	0.062	0.0012	0.0032	0.068	0.062	0.27	0.32	0.23	0.062	0.00025	0.00079	-0.95	0.053	3.3e-61	1.6e-60	0.35	0.067	1.3e-07	2.4e-07	-0.43	0.066	7.8e-11	3.1e-10	0.56	0.044	1.3e-31	3.1e-31	0.0055	0.058	0.92	0.94	-0.31	0.055	3.6e-08	1.1e-07	-0.3	0.049	1.2e-09	2.1e-09
ELMO1	0.055	0.028	0.052	0.058	0.19	0.031	9.5e-10	1.2e-08	0.12	0.028	3.1e-05	8.1e-05	0.027	0.032	0.39	0.49	0.16	0.031	2.5e-07	7.7e-07	0.48	0.027	2.5e-59	1e-56	-0.4	0.028	4.4e-41	1.4e-40	-0.5	0.03	3e-55	9.4e-54	-0.29	0.033	9.7e-18	9.8e-17	0.094	0.021	1e-05	1.3e-05	0.19	0.021	1.6e-17	1.5e-16	-0.031	0.024	0.2	0.24	-0.22	0.017	1e-30	4.4e-30
ELMO1-AS1	0.15	0.031	2.6e-06	3.5e-06	0.0037	0.035	0.91	0.94	-0.064	0.031	0.042	0.062	-0.023	0.034	0.5	0.6	0.035	0.034	0.3	0.35	0.19	0.034	2.8e-08	1.9e-07	-0.16	0.034	1.4e-06	1.9e-06	-0.096	0.037	0.01	0.013	-0.07	0.037	0.062	0.081	0.023	0.03	0.44	0.46	0.082	0.034	0.015	0.025	0.0016	0.034	0.96	0.96	-0.089	0.03	0.0029	0.0036
ELMO2	-0.64	0.029	9.1e-83	1.2e-81	0.31	0.04	1.4e-14	3.7e-13	0.28	0.035	4.6e-15	3.4e-14	0.23	0.04	2.5e-08	1.5e-07	0.34	0.039	9.7e-18	7.9e-17	0.26	0.04	3.5e-10	3.2e-09	-0.11	0.041	0.0099	0.011	-0.73	0.037	2.3e-70	1.5e-68	0.02	0.045	0.65	0.69	-0.75	0.023	7.4e-106	1.7e-104	-0.071	0.05	0.15	0.2	0.34	0.046	4.3e-13	2.6e-12	0.51	0.037	7.3e-36	4.1e-35
ELMO3	0.049	0.036	0.17	0.18	-0.015	0.041	0.72	0.79	0.12	0.036	0.00052	0.0011	0.058	0.04	0.15	0.22	0.045	0.04	0.26	0.31	0.17	0.04	3.9e-05	0.00015	-0.28	0.039	6.4e-13	1e-12	-0.094	0.044	0.034	0.041	-0.13	0.044	0.0033	0.0052	-0.0096	0.035	0.79	0.8	-0.0021	0.039	0.95	0.96	-0.011	0.039	0.78	0.81	0.02	0.035	0.57	0.59
ELMOD2	0.058	0.02	0.0041	0.0049	0.074	0.022	0.00092	0.0031	-0.074	0.02	0.00023	0.00053	-0.064	0.022	0.0039	0.0091	0.0071	0.022	0.75	0.79	-0.06	0.022	0.0071	0.015	0.081	0.022	0.00026	0.00032	-0.047	0.024	0.052	0.063	0.027	0.024	0.27	0.31	-0.1	0.023	8.1e-06	1e-05	-0.19	0.024	3.3e-14	2.2e-13	0.16	0.024	1.6e-10	6.9e-10	0.12	0.022	1.1e-07	1.7e-07
ELMOD3	-0.014	0.018	0.43	0.44	0.047	0.02	0.018	0.041	-0.038	0.018	0.03	0.047	0.029	0.02	0.15	0.22	-0.038	0.02	0.053	0.074	0.087	0.02	1.1e-05	4.5e-05	0.052	0.02	0.0075	0.0088	-0.21	0.02	1.5e-23	7.7e-23	0.077	0.021	0.00034	0.0006	-0.11	0.02	5.6e-08	7.7e-08	-0.12	0.022	9.9e-08	3.3e-07	0.13	0.022	2.9e-09	1e-08	0.098	0.02	1.6e-06	2.3e-06
ELMSAN1	0.085	0.028	0.0025	0.003	0.18	0.031	7.6e-09	8.2e-08	0.14	0.028	3.6e-07	1.2e-06	0.24	0.03	2.1e-15	2.8e-14	0.072	0.031	0.019	0.029	0.15	0.031	2e-06	1e-05	-0.62	0.022	7.6e-123	1.8e-121	-0.087	0.034	0.01	0.013	-0.26	0.033	1.7e-14	1.1e-13	-0.11	0.016	2.7e-11	4e-11	0.11	0.018	1.3e-09	5.3e-09	0.053	0.019	0.0049	0.0075	-0.023	0.017	0.17	0.19
ELOF1	-0.26	0.018	4.9e-41	1.8e-40	-0.065	0.023	0.0043	0.012	0.063	0.02	0.0018	0.0035	-0.027	0.023	0.24	0.33	-0.017	0.022	0.45	0.51	-0.04	0.023	0.079	0.13	0.35	0.019	8.4e-63	4.1e-62	-0.067	0.025	0.0064	0.0083	0.11	0.024	8.4e-06	1.8e-05	-0.34	0.018	1.8e-51	7.3e-51	0.034	0.03	0.25	0.31	0.061	0.029	0.038	0.051	0.25	0.023	4e-24	1.3e-23
ELOVL1	-0.61	0.02	2.1e-139	1.1e-137	0.13	0.032	5.6e-05	0.00026	0.15	0.028	7.1e-08	2.6e-07	0.063	0.032	0.044	0.078	0.29	0.03	5.1e-21	5.3e-20	-0.031	0.032	0.33	0.42	0.25	0.03	2.2e-15	3.8e-15	-0.34	0.033	9.8e-24	5e-23	0.15	0.034	9.3e-06	2e-05	-0.81	0.028	2.6e-88	3.4e-87	-0.14	0.057	0.013	0.021	0.29	0.055	1e-07	2.9e-07	0.65	0.039	1.5e-47	1.6e-46
ELOVL4	-1	0.15	5.7e-12	9.1e-12	1.7	0.17	2.7e-24	2e-22	-1.2	0.15	2.4e-15	1.8e-14	-1.6	0.16	1.3e-22	3.2e-21	3.7	0.12	5.8e-136	3.7e-133	1.2	0.17	7.7e-13	1e-11	-1.4	0.17	8.9e-17	1.6e-16	-1.2	0.19	2.7e-10	5.9e-10	0.34	0.19	0.076	0.098	-0.67	0.12	4.4e-08	6e-08	-0.74	0.14	5.7e-08	2e-07	2.2	0.081	6.2e-90	3.6e-87	-0.55	0.12	8.8e-06	1.2e-05
ELOVL5	-1.3	0.035	2.8e-179	3.6e-177	0.12	0.062	0.049	0.094	-0.059	0.055	0.28	0.34	0.083	0.061	0.18	0.26	0.29	0.061	1.4e-06	3.8e-06	0.13	0.062	0.035	0.062	0.96	0.053	7.7e-64	3.9e-63	-0.44	0.066	2.1e-11	5e-11	0.55	0.065	4.6e-17	4.2e-16	-1.2	0.028	2e-149	1.9e-147	0.63	0.066	6.2e-20	7.3e-19	0.67	0.064	3.7e-23	9.1e-22	0.13	0.065	0.044	0.05
ELOVL6	-0.74	0.076	3.3e-21	7e-21	0.92	0.086	2.7e-25	2.1e-23	0.52	0.078	2.9e-11	1.5e-10	-0.34	0.089	0.00011	0.00037	1.5	0.075	3.8e-72	4e-70	-0.42	0.089	2.1e-06	1.1e-05	-0.66	0.087	5.3e-14	8.9e-14	-0.66	0.096	1.1e-11	2.6e-11	-0.17	0.098	0.091	0.11	-1.3	0.086	1.6e-41	5e-41	-0.97	0.11	1.1e-17	1.1e-16	1.1	0.1	4.4e-24	1.2e-22	1.1	0.09	1.3e-31	6e-31
ELP2	0.33	0.017	5.9e-69	5e-68	-0.0086	0.023	0.7	0.78	-0.09	0.02	7.3e-06	2.1e-05	-0.034	0.022	0.13	0.2	-0.14	0.022	6.8e-11	3e-10	0.046	0.022	0.04	0.069	-0.26	0.02	4.7e-35	1.3e-34	0.27	0.023	2e-29	1.5e-28	-0.12	0.024	7.1e-07	1.7e-06	0.37	0.015	2.9e-75	2.5e-74	0.011	0.029	0.7	0.75	-0.14	0.027	4.2e-07	1.1e-06	-0.26	0.021	1.8e-28	6.9e-28
ELP3	-0.4	0.02	4.2e-70	3.7e-69	0.19	0.027	2.7e-12	5.2e-11	0.29	0.022	2.6e-36	8.1e-35	0.079	0.027	0.0037	0.0088	0.17	0.026	2.3e-10	9.7e-10	-0.0079	0.027	0.77	0.82	-0.0098	0.027	0.72	0.73	-0.33	0.028	8.7e-31	6.7e-30	-0.021	0.03	0.47	0.52	-0.53	0.016	3.4e-107	8.1e-106	0.12	0.036	0.00076	0.0015	0.24	0.034	4.5e-12	2.4e-11	0.23	0.031	1e-13	2e-13
ELP4	-0.04	0.021	0.05	0.056	-0.042	0.023	0.072	0.13	-0.068	0.02	0.0008	0.0017	-0.033	0.023	0.15	0.22	0.021	0.023	0.35	0.41	0.0012	0.023	0.96	0.97	0.3	0.02	6e-44	2e-43	-0.15	0.024	5.2e-10	1.1e-09	0.015	0.025	0.54	0.59	0.11	0.018	4.4e-09	6.2e-09	2.4e-05	0.022	1	1	-0.035	0.021	0.094	0.12	-0.08	0.019	2.3e-05	3.2e-05
ELP5	0.069	0.014	9.7e-07	1.3e-06	-0.064	0.015	3.6e-05	0.00017	0.037	0.014	0.0074	0.013	0.026	0.015	0.095	0.15	0.016	0.015	0.3	0.36	-0.081	0.015	1.2e-07	7.7e-07	0.066	0.015	1.7e-05	2.3e-05	-0.058	0.017	0.00053	0.00077	-0.052	0.017	0.0022	0.0036	0.16	0.015	2.6e-24	5.3e-24	-0.055	0.019	0.0038	0.0068	-0.088	0.018	2e-06	4.8e-06	-0.046	0.017	0.0073	0.0089
ELP6	-0.16	0.021	1.1e-13	1.9e-13	-0.015	0.024	0.53	0.63	0.074	0.022	0.00058	0.0012	0.012	0.024	0.61	0.7	-0.042	0.024	0.078	0.11	-0.045	0.024	0.062	0.1	0.35	0.021	3e-55	1.2e-54	-0.27	0.025	2.8e-25	1.6e-24	0.076	0.026	0.0038	0.006	-0.16	0.02	3.4e-15	5.6e-15	-0.045	0.024	0.064	0.091	-0.0017	0.024	0.94	0.95	0.2	0.019	4.5e-23	1.3e-22
EMB	-0.58	0.028	5.4e-80	6.3e-79	0.23	0.037	4.2e-10	5.7e-09	0.36	0.031	9.9e-28	1.8e-26	0.11	0.037	0.0041	0.0095	0.11	0.037	0.0035	0.0061	0.0076	0.038	0.84	0.87	0.31	0.036	7.4e-17	1.3e-16	-0.72	0.032	4.2e-85	4.8e-83	0.14	0.041	0.00088	0.0015	-0.65	0.021	2.3e-99	4.4e-98	0.25	0.046	8.8e-08	3e-07	0.47	0.039	5.2e-28	2.2e-26	0.074	0.042	0.084	0.094
EMBP1	-0.92	0.047	1.5e-70	1.3e-69	0.42	0.062	2.1e-11	3.5e-10	0.52	0.053	1.3e-20	1.5e-19	0.37	0.062	1.9e-09	1.3e-08	0.66	0.058	1.3e-27	1.9e-26	0.21	0.063	0.00067	0.0019	-0.44	0.061	2.3e-12	3.6e-12	-0.86	0.062	5.9e-39	7.6e-38	-0.012	0.069	0.86	0.88	-1.1	0.082	1.8e-32	4.4e-32	0.94	0.098	4.5e-20	5.3e-19	1.2	0.088	5.2e-36	4.2e-34	-0.7	0.09	5.6e-14	1.1e-13
EMC1	0.17	0.02	8.3e-18	1.6e-17	0.067	0.023	0.0038	0.011	0.046	0.02	0.026	0.041	0.018	0.023	0.43	0.53	0.027	0.023	0.23	0.28	-0.026	0.023	0.25	0.33	-0.28	0.021	4.7e-39	1.4e-38	0.081	0.025	0.0012	0.0016	-0.16	0.024	3.3e-11	1.4e-10	0.006	0.02	0.77	0.78	-0.15	0.02	8.5e-13	5e-12	0.055	0.022	0.012	0.017	0.069	0.019	0.00039	0.00051
EMC10	0.21	0.025	1.2e-16	2.2e-16	0.028	0.029	0.35	0.45	-0.039	0.026	0.15	0.19	0.073	0.029	0.011	0.023	-0.088	0.029	0.0022	0.0039	0.2	0.028	4.4e-12	5.3e-11	-0.34	0.026	6.2e-34	1.6e-33	0.074	0.032	0.02	0.025	-0.17	0.031	3.5e-08	1e-07	0.31	0.023	9.4e-32	2.3e-31	0.0082	0.033	0.81	0.84	-0.098	0.032	0.0019	0.0031	-0.23	0.025	1e-17	2.5e-17
EMC2	-0.039	0.019	0.045	0.05	0.052	0.021	0.014	0.033	0.062	0.019	0.0012	0.0024	0.071	0.021	0.0007	0.002	0.091	0.021	1.4e-05	3.5e-05	0.092	0.021	1.4e-05	5.7e-05	-0.13	0.021	1.7e-10	2.5e-10	-0.098	0.023	2e-05	3.2e-05	-0.14	0.023	4.8e-10	1.7e-09	-0.17	0.017	2e-19	3.7e-19	0.043	0.022	0.056	0.081	0.038	0.022	0.086	0.11	0.1	0.019	1.4e-07	2.2e-07
EMC3	-0.41	0.02	1e-76	1.1e-75	0.031	0.028	0.25	0.35	0.069	0.024	0.0047	0.0084	0.0066	0.027	0.81	0.86	0.11	0.027	2.8e-05	6.6e-05	-0.056	0.027	0.041	0.07	0.43	0.023	1.1e-67	5.9e-67	-0.31	0.028	2.1e-27	1.3e-26	0.18	0.029	6e-10	2.1e-09	-0.45	0.018	2.4e-74	2e-73	-0.065	0.034	0.057	0.082	0.17	0.033	1.7e-07	4.8e-07	0.35	0.024	2.8e-36	1.6e-35
EMC3-AS1	0.22	0.039	1.8e-08	2.5e-08	-0.0099	0.045	0.82	0.87	-0.03	0.04	0.45	0.51	-0.056	0.044	0.2	0.29	-0.19	0.044	2e-05	4.9e-05	0.14	0.044	0.0018	0.0045	-0.095	0.044	0.031	0.034	0.081	0.048	0.097	0.11	-0.11	0.048	0.023	0.032	0.15	0.039	0.00014	0.00017	0.094	0.044	0.033	0.05	-0.096	0.044	0.028	0.038	-0.15	0.039	0.00022	0.00029
EMC4	-0.18	0.014	4.4e-33	1.3e-32	0.013	0.017	0.46	0.56	0.13	0.015	5.8e-17	5e-16	0.057	0.017	0.00067	0.0019	0.14	0.016	9.4e-19	8.2e-18	-0.0025	0.017	0.88	0.91	0.031	0.017	0.061	0.068	-0.2	0.017	3.6e-29	2.5e-28	-0.025	0.018	0.18	0.21	-0.27	0.014	1.6e-54	7.1e-54	-0.016	0.024	0.51	0.57	0.09	0.023	9.2e-05	0.00018	0.2	0.018	3.2e-26	1.1e-25
EMC6	-0.028	0.025	0.26	0.28	0.016	0.028	0.57	0.67	0.028	0.025	0.27	0.33	-0.00018	0.028	0.99	1	0.007	0.028	0.8	0.83	0.051	0.028	0.069	0.11	-0.023	0.028	0.41	0.43	0.0079	0.031	0.8	0.82	-0.067	0.03	0.027	0.038	-0.11	0.029	0.00013	0.00016	-0.029	0.033	0.38	0.45	0.0083	0.033	0.81	0.83	0.13	0.029	1.4e-05	2e-05
EMC7	-0.48	0.023	1.4e-78	1.6e-77	0.016	0.032	0.61	0.7	0.086	0.028	0.0023	0.0045	0.0024	0.031	0.94	0.95	0.15	0.031	7.7e-07	2.2e-06	-0.093	0.031	0.0031	0.0073	0.5	0.026	1.2e-67	6.4e-67	-0.35	0.032	1.6e-25	8.9e-25	0.23	0.033	1e-11	4.7e-11	-0.57	0.018	5.8e-97	1e-95	-0.0067	0.041	0.87	0.9	0.24	0.038	1.9e-09	6.7e-09	0.37	0.03	3.8e-28	1.4e-27
EMC8	0.015	0.018	0.42	0.44	-0.078	0.02	0.00014	0.0006	0.027	0.018	0.14	0.19	-0.022	0.02	0.27	0.36	-0.035	0.02	0.081	0.11	-0.086	0.02	2e-05	8.1e-05	0.26	0.018	1.2e-41	3.8e-41	-0.19	0.021	1.3e-17	4.7e-17	0.078	0.022	0.00041	0.00073	0.089	0.019	3e-06	3.8e-06	-0.042	0.022	0.048	0.071	-0.1	0.021	8e-07	2e-06	0.03	0.019	0.12	0.13
EMC9	-0.13	0.021	2.1e-10	3.2e-10	-0.0053	0.024	0.82	0.87	0.046	0.021	0.029	0.044	0.12	0.023	5.5e-07	2.7e-06	-0.032	0.023	0.17	0.21	0.056	0.023	0.018	0.034	0.11	0.023	2.4e-06	3.2e-06	-0.15	0.025	3e-09	6.1e-09	-0.017	0.026	0.51	0.56	-0.18	0.024	1.9e-13	3e-13	-0.021	0.029	0.46	0.53	0.16	0.027	1.5e-08	4.9e-08	0.069	0.026	0.0075	0.009
EMD	0.0012	0.019	0.94	0.94	-0.037	0.021	0.073	0.13	0.037	0.019	0.045	0.067	0.052	0.02	0.012	0.024	0.013	0.02	0.52	0.58	0.022	0.021	0.29	0.37	-0.12	0.02	1.1e-09	1.7e-09	0.11	0.022	3.5e-07	6.2e-07	-0.081	0.022	0.00027	0.00048	-0.073	0.019	0.00013	0.00016	-0.074	0.021	0.00054	0.0011	0.02	0.021	0.36	0.4	0.11	0.018	7.4e-10	1.3e-09
EME1	-0.07	0.066	0.29	0.3	-0.42	0.073	1.4e-08	1.4e-07	0.2	0.065	0.002	0.0038	-0.35	0.073	1.7e-06	7.8e-06	-0.58	0.071	6.7e-16	4.7e-15	-0.27	0.074	0.00023	0.00071	1.1	0.064	1.5e-52	6.1e-52	0.12	0.081	0.14	0.17	0.36	0.08	6.5e-06	1.4e-05	0.19	0.056	0.00053	0.00064	0.0093	0.063	0.89	0.92	-0.024	0.062	0.69	0.72	-0.18	0.055	0.0012	0.0016
EME2	0.25	0.032	2.9e-14	5e-14	0.01	0.037	0.79	0.85	0.051	0.033	0.12	0.16	0.078	0.037	0.035	0.064	-0.15	0.036	6.2e-05	0.00014	0.098	0.037	0.0077	0.017	-0.26	0.036	3.9e-13	6.3e-13	0.0026	0.04	0.95	0.96	-0.17	0.04	1.9e-05	4e-05	0.15	0.032	4.4e-06	5.7e-06	-0.1	0.037	0.0047	0.0084	-0.081	0.037	0.025	0.035	4.1e-05	0.033	0.99	0.99
EMG1	0.15	0.02	1.9e-13	3.3e-13	0.00065	0.023	0.98	0.99	0.089	0.02	6.9e-06	2e-05	0.063	0.022	0.0049	0.011	-0.032	0.022	0.14	0.19	0.023	0.022	0.31	0.4	-0.39	0.018	1.2e-85	9.9e-85	0.22	0.023	5.8e-20	2.3e-19	-0.16	0.024	5.3e-11	2.2e-10	0.077	0.016	2.7e-06	3.5e-06	-0.079	0.018	1.5e-05	3.7e-05	-0.081	0.018	7.4e-06	1.7e-05	0.053	0.016	0.0013	0.0016
EMILIN1	0.043	0.038	0.26	0.28	-0.0091	0.043	0.84	0.88	-0.0062	0.038	0.87	0.89	0.096	0.042	0.024	0.047	0.086	0.042	0.042	0.061	-0.024	0.043	0.58	0.66	-0.22	0.042	2.4e-07	3.3e-07	0.056	0.047	0.23	0.25	-0.029	0.047	0.53	0.58	-0.058	0.042	0.16	0.18	-0.062	0.047	0.18	0.23	0.064	0.046	0.17	0.2	0.055	0.042	0.19	0.2
EMILIN2	-0.3	0.058	2e-07	2.8e-07	0.51	0.064	2.6e-15	7.8e-14	0.6	0.055	9.4e-26	1.5e-24	0.65	0.061	7.5e-25	2.2e-23	0.54	0.062	2.8e-17	2.2e-16	-0.12	0.065	0.075	0.12	-0.89	0.058	2e-47	7e-47	-0.79	0.066	1.1e-30	8.4e-30	-0.47	0.07	1.9e-11	8.3e-11	-0.26	0.042	1.4e-09	2e-09	0.41	0.043	8.4e-19	9e-18	0.18	0.048	0.00014	0.00026	-0.22	0.042	4.3e-07	6.5e-07
EML2	-0.55	0.029	1.5e-68	1.2e-67	0.11	0.038	0.0048	0.013	0.017	0.034	0.64	0.69	-0.026	0.037	0.49	0.59	0.084	0.037	0.023	0.034	-0.055	0.038	0.15	0.21	0.52	0.033	1.8e-49	6.8e-49	-0.34	0.039	1.1e-17	4e-17	0.36	0.039	7.1e-19	8.6e-18	-0.46	0.028	5.3e-45	1.8e-44	-0.15	0.042	0.0003	0.00063	0.23	0.041	1.7e-08	5.3e-08	0.4	0.03	1.1e-31	5e-31
EML2-AS1	-0.4	0.028	6.2e-42	2.4e-41	0.092	0.035	0.0089	0.022	0.14	0.031	3.4e-06	1e-05	-0.069	0.035	0.048	0.083	0.13	0.034	0.00025	0.00051	-0.053	0.035	0.13	0.19	0.11	0.035	0.0017	0.0021	-0.041	0.038	0.28	0.31	0.18	0.038	2.6e-06	5.9e-06	-0.55	0.04	1.7e-34	4.4e-34	-0.27	0.053	3.6e-07	1.1e-06	0.29	0.052	6.6e-08	1.9e-07	0.53	0.041	8.6e-32	3.8e-31
EML3	-0.082	0.014	1.6e-08	2.3e-08	-0.042	0.016	0.0091	0.023	0.031	0.015	0.032	0.049	-0.019	0.016	0.24	0.33	-0.069	0.016	1.3e-05	3.2e-05	-0.0057	0.016	0.72	0.78	0.087	0.016	3.7e-08	5.2e-08	0.016	0.017	0.37	0.4	0.11	0.017	4.2e-11	1.8e-10	0.18	0.017	2.4e-23	4.9e-23	-0.097	0.021	6.9e-06	1.8e-05	-0.054	0.022	0.012	0.017	-0.058	0.019	0.0028	0.0035
EML4	-0.3	0.017	2.2e-63	1.6e-62	0.068	0.022	0.0015	0.0046	-0.023	0.019	0.22	0.28	-0.21	0.02	5.3e-24	1.4e-22	0.14	0.021	4.1e-12	2e-11	0.093	0.021	1.2e-05	5.2e-05	0.2	0.02	2e-21	4e-21	-0.073	0.023	0.0019	0.0026	0.19	0.023	1.6e-16	1.4e-15	-0.3	0.032	1.6e-18	2.8e-18	0.26	0.038	1.5e-11	7.9e-11	0.45	0.031	1.1e-38	1.1e-36	-0.28	0.032	3.8e-17	8.9e-17
EML5	1	0.074	6.2e-39	2.2e-38	0.12	0.092	0.2	0.29	-0.11	0.082	0.17	0.22	-0.006	0.091	0.95	0.96	0.24	0.091	0.0081	0.013	0.43	0.09	1.8e-06	9.2e-06	-1.7	0.069	3.6e-105	5e-104	0.7	0.097	1.6e-12	4.1e-12	-0.89	0.095	4.9e-20	7e-19	1.1	0.071	1.1e-40	3.3e-40	0.16	0.1	0.11	0.15	0.04	0.1	0.69	0.72	-1.3	0.063	5.1e-58	1e-56
EML6	-0.72	0.057	9.8e-34	3e-33	0.27	0.069	8e-05	0.00035	-0.044	0.061	0.46	0.53	0.084	0.069	0.22	0.31	0.47	0.066	1.7e-12	8.9e-12	-0.083	0.069	0.23	0.31	0.36	0.068	8.7e-08	1.2e-07	-0.52	0.073	1.9e-12	4.8e-12	0.32	0.075	2e-05	4.1e-05	-0.67	0.06	5.1e-24	1e-23	-0.11	0.08	0.17	0.22	0.33	0.077	2.5e-05	5.2e-05	0.48	0.066	2.7e-12	5.1e-12
EMP1	-0.51	0.045	5.5e-28	1.4e-27	0.091	0.054	0.091	0.16	0.42	0.045	3.2e-19	3.2e-18	-0.27	0.053	3.2e-07	1.6e-06	0.26	0.052	8.6e-07	2.4e-06	-0.043	0.054	0.43	0.51	0.36	0.052	1.2e-11	1.8e-11	-0.31	0.058	1.2e-07	2.3e-07	-0.035	0.059	0.55	0.59	-0.12	0.038	0.0021	0.0025	0.45	0.036	4.1e-30	1.1e-28	0.061	0.043	0.15	0.18	-0.29	0.035	2.5e-15	5.4e-15
EMP3	-0.86	0.03	5.5e-128	2.3e-126	0.16	0.047	0.00091	0.0031	0.18	0.041	2.1e-05	5.6e-05	0.24	0.046	2.1e-07	1.1e-06	0.44	0.044	7.1e-23	8.1e-22	-0.0056	0.047	0.91	0.93	0.38	0.045	7.1e-17	1.3e-16	-0.68	0.045	5.3e-46	1e-44	0.23	0.05	4.3e-06	9.5e-06	-0.95	0.021	6.8e-140	4.7e-138	0.12	0.06	0.039	0.058	0.37	0.057	1.3e-10	5.6e-10	0.53	0.047	1.8e-25	5.9e-25
ENC1	0.076	0.072	0.29	0.31	0.87	0.077	5.1e-28	4.7e-26	1.2	0.061	2.4e-72	3e-70	-0.29	0.08	0.00029	0.00088	-0.63	0.078	1.8e-15	1.2e-14	-0.077	0.081	0.34	0.43	-0.5	0.079	5.6e-10	8.4e-10	-0.64	0.086	2.6e-13	6.9e-13	-0.5	0.087	1.3e-08	3.8e-08	-2.7	0.13	1.2e-67	7.8e-67	-1.1	0.2	1e-08	3.8e-08	1.3	0.19	3.5e-11	1.6e-10	2.5	0.13	5.4e-57	1e-55
ENDOD1	-0.52	0.027	1.7e-68	1.4e-67	0.2	0.036	2.9e-08	2.8e-07	0.11	0.032	0.00071	0.0015	0.16	0.035	8e-06	3.2e-05	0.095	0.035	0.0072	0.012	-0.016	0.036	0.65	0.73	-0.21	0.035	2.8e-09	4.1e-09	0.2	0.039	4.5e-07	7.9e-07	0.14	0.039	0.00028	0.0005	-0.94	0.036	1.1e-83	1.2e-82	-0.034	0.068	0.61	0.67	0.35	0.065	1e-07	2.9e-07	0.69	0.049	5.2e-35	2.7e-34
ENDOG	-0.16	0.028	3.5e-08	5.1e-08	0.032	0.032	0.31	0.41	0.068	0.028	0.017	0.027	0.02	0.031	0.51	0.61	0.17	0.03	1.9e-08	6.6e-08	0.038	0.031	0.22	0.3	-0.12	0.031	0.00016	0.00019	-0.022	0.034	0.51	0.54	-0.029	0.034	0.39	0.44	-0.21	0.03	6.7e-11	9.9e-11	-0.044	0.037	0.23	0.28	0.037	0.036	0.32	0.37	0.21	0.031	5.3e-11	9.5e-11
ENDOV	0.18	0.029	7.2e-10	1.1e-09	-0.12	0.033	0.00034	0.0013	-0.067	0.029	0.024	0.037	-0.025	0.032	0.44	0.54	0.009	0.032	0.79	0.82	-0.0022	0.032	0.94	0.96	0.032	0.032	0.33	0.35	0.035	0.035	0.33	0.36	-0.078	0.035	0.027	0.037	0.35	0.038	1.1e-18	2e-18	0.17	0.046	0.00031	0.00066	-0.27	0.044	3.1e-09	1.1e-08	-0.27	0.038	4e-11	7.2e-11
ENG	0.54	0.052	7e-24	1.6e-23	0.4	0.06	3.8e-11	6.1e-10	0.82	0.048	3.9e-58	3e-56	-0.57	0.058	6.1e-22	1.4e-20	-0.16	0.06	0.0081	0.013	-0.032	0.061	0.59	0.67	-0.58	0.058	6.5e-23	1.3e-22	-0.36	0.066	7.6e-08	1.4e-07	-0.5	0.065	2.1e-14	1.3e-13	0.28	0.038	1.2e-12	1.9e-12	-0.084	0.046	0.068	0.096	-0.27	0.043	6.5e-10	2.5e-09	0.0097	0.041	0.81	0.82
ENGASE	0.77	0.033	1.9e-91	3.1e-90	-0.1	0.047	0.032	0.066	-0.21	0.042	6.3e-07	2e-06	-0.0068	0.047	0.88	0.91	-0.29	0.046	1.7e-10	7.3e-10	-0.021	0.047	0.65	0.72	-0.59	0.042	2.6e-40	7.8e-40	0.63	0.046	6.1e-38	7.4e-37	-0.22	0.051	1.1e-05	2.3e-05	0.89	0.024	7.5e-120	2.7e-118	-0.17	0.061	0.0048	0.0084	-0.38	0.058	1.2e-10	5e-10	-0.46	0.048	1.9e-18	4.6e-18
ENKD1	0.19	0.038	5.2e-07	7.1e-07	0.0093	0.043	0.83	0.88	0.019	0.038	0.6	0.66	-0.12	0.043	0.0058	0.013	0.24	0.042	8.1e-09	2.9e-08	0.24	0.042	2.6e-08	1.8e-07	-0.56	0.038	1.1e-43	3.7e-43	0.19	0.046	5.9e-05	9.1e-05	-0.28	0.046	3.1e-09	1e-08	0.33	0.036	3.2e-18	5.7e-18	-0.012	0.045	0.78	0.82	-0.065	0.044	0.14	0.17	-0.27	0.036	3.6e-12	6.8e-12
ENO1	-0.18	0.019	3.2e-19	6.4e-19	-0.056	0.023	0.015	0.034	0.13	0.02	4.5e-11	2.3e-10	-0.15	0.022	1.7e-11	1.5e-10	0.11	0.022	4.8e-07	1.4e-06	-0.12	0.022	7.9e-08	5e-07	0.42	0.017	7e-97	7.9e-96	-0.24	0.023	2.9e-24	1.5e-23	0.065	0.025	0.009	0.013	0.056	0.015	0.00025	0.00031	0.14	0.015	8.6e-18	8.4e-17	-0.071	0.017	2.6e-05	5.4e-05	-0.11	0.014	1.9e-13	3.7e-13
ENO1-AS1	0.84	0.046	4.8e-63	3.4e-62	-0.16	0.061	0.0065	0.017	-0.19	0.053	0.00034	0.00074	-0.098	0.06	0.1	0.16	-0.29	0.059	7.4e-07	2.1e-06	0.019	0.06	0.75	0.81	-0.61	0.056	2.1e-25	4.5e-25	0.77	0.06	3.7e-34	3.6e-33	-0.35	0.065	8.4e-08	2.3e-07	0.48	0.04	1.7e-27	3.7e-27	0.089	0.054	0.098	0.13	-0.15	0.053	0.0049	0.0075	-0.42	0.041	3.2e-21	8.8e-21
ENO2	0.14	0.027	5.7e-07	7.9e-07	-0.025	0.03	0.42	0.53	-0.12	0.027	1.6e-05	4.4e-05	-0.00099	0.03	0.98	0.98	0.015	0.03	0.61	0.66	0.24	0.029	8.1e-16	1.6e-14	-0.54	0.023	4.7e-93	4.7e-92	0.44	0.029	1e-46	2.1e-45	-0.091	0.033	0.0055	0.0084	0.074	0.035	0.036	0.041	0.36	0.034	1e-23	1.7e-22	0.14	0.038	0.00023	0.00043	-0.47	0.023	1.4e-61	3.4e-60
ENO3	0.49	0.046	5.4e-25	1.3e-24	0.19	0.055	0.00054	0.0019	0.22	0.049	7.8e-06	2.2e-05	-0.032	0.055	0.56	0.65	0.064	0.054	0.24	0.3	0.022	0.055	0.69	0.76	-0.97	0.043	3.5e-89	3.1e-88	0.23	0.059	0.00011	0.00017	-0.4	0.058	1.1e-11	4.9e-11	0.18	0.04	9.5e-06	1.2e-05	-0.43	0.039	4.5e-25	8.2e-24	-0.13	0.045	0.0029	0.0046	0.28	0.038	9.1e-13	1.8e-12
ENOPH1	-0.011	0.013	0.36	0.37	-0.035	0.014	0.013	0.03	0.014	0.012	0.26	0.32	-0.034	0.014	0.013	0.026	0.012	0.014	0.39	0.45	0.027	0.014	0.054	0.09	-0.00062	0.014	0.97	0.97	0.055	0.015	0.00025	0.00037	-0.023	0.015	0.13	0.17	0.081	0.016	5.2e-07	6.9e-07	0.097	0.018	5.6e-08	1.9e-07	-0.076	0.017	2.5e-05	5.2e-05	-0.095	0.016	1.8e-09	3e-09
ENOSF1	0.53	0.032	1.2e-52	6.1e-52	0.0043	0.041	0.92	0.94	-0.0084	0.037	0.82	0.85	0.06	0.04	0.14	0.21	-0.25	0.039	3e-10	1.2e-09	0.2	0.04	1.2e-06	6.1e-06	-0.66	0.033	8.8e-72	5.3e-71	0.4	0.042	8.2e-21	3.4e-20	-0.37	0.043	2.9e-17	2.7e-16	0.6	0.024	6.7e-77	6.1e-76	-0.027	0.047	0.56	0.63	-0.2	0.045	1.8e-05	3.8e-05	-0.42	0.034	1.4e-27	5.1e-27
ENOX2	0.055	0.021	0.0097	0.011	-0.083	0.024	0.00045	0.0017	-0.14	0.021	2.2e-11	1.2e-10	-0.07	0.023	0.0027	0.0066	-0.056	0.023	0.017	0.026	-0.048	0.024	0.042	0.073	0.17	0.023	7.7e-14	1.3e-13	0.16	0.025	1.3e-10	2.9e-10	0.061	0.026	0.017	0.024	-0.028	0.019	0.14	0.15	-0.058	0.021	0.0066	0.011	-0.054	0.021	0.011	0.016	0.12	0.018	2.2e-10	3.8e-10
ENPP2	2	0.08	2.2e-105	5.1e-104	0.026	0.12	0.82	0.87	0.24	0.1	0.02	0.032	0.033	0.11	0.77	0.83	-0.49	0.11	1.4e-05	3.5e-05	0.51	0.11	8.1e-06	3.6e-05	-1.6	0.1	3e-52	1.2e-51	-0.19	0.13	0.12	0.14	-1.3	0.12	8.8e-25	2.6e-23	1.9	0.083	2.6e-76	2.3e-75	0.58	0.14	2.6e-05	6.5e-05	-1.2	0.13	1.2e-18	1.7e-17	-1.4	0.1	3.5e-35	1.9e-34
ENPP3	0.37	0.054	1.5e-11	2.4e-11	0.095	0.062	0.13	0.2	0.068	0.055	0.21	0.27	-0.058	0.061	0.34	0.44	-0.07	0.061	0.25	0.31	0.011	0.062	0.85	0.89	-0.59	0.058	6.2e-23	1.3e-22	0.32	0.066	1.4e-06	2.4e-06	-0.24	0.067	0.00043	0.00075	-0.08	0.055	0.15	0.16	0.042	0.062	0.5	0.57	-0.084	0.061	0.17	0.2	0.12	0.055	0.036	0.041
ENPP4	0.33	0.058	1.3e-08	1.8e-08	0.6	0.063	1.7e-20	9.5e-19	0.64	0.054	6.4e-30	1.3e-28	0.051	0.065	0.44	0.54	-0.19	0.064	0.0029	0.0052	0.1	0.065	0.12	0.18	-1.1	0.053	8.2e-79	5.9e-78	-0.12	0.071	0.1	0.12	-0.64	0.068	2.2e-20	3.4e-19	-1.1	0.069	1.8e-46	6.2e-46	-0.75	0.091	1.3e-15	1.1e-14	0.54	0.093	1.2e-08	3.8e-08	1.3	0.062	3.8e-65	1.2e-63
ENPP5	0.00075	0.13	1	1	1.6	0.13	2.7e-29	2.8e-27	2.6	0.093	4.6e-126	3.9e-123	-0.82	0.14	4.3e-09	2.9e-08	-0.77	0.14	3e-08	1e-07	-0.32	0.14	0.025	0.046	-1.5	0.13	8.8e-28	2e-27	-0.92	0.15	1.7e-09	3.5e-09	-0.74	0.15	1.3e-06	3.1e-06	-2.2	0.098	5.2e-74	4.2e-73	-0.69	0.16	1.1e-05	2.9e-05	0.8	0.15	2.5e-07	6.7e-07	2	0.1	1.7e-63	4.6e-62
ENSA	-0.011	0.014	0.46	0.48	-0.018	0.016	0.25	0.35	0.031	0.014	0.032	0.049	0.043	0.016	0.0063	0.014	0.0098	0.016	0.54	0.59	-0.088	0.016	3e-08	2.1e-07	0.18	0.015	1.6e-31	3.9e-31	-0.18	0.016	4.5e-26	2.6e-25	-0.0027	0.017	0.87	0.89	-0.0044	0.012	0.72	0.73	-0.031	0.013	0.018	0.028	-0.032	0.013	0.014	0.02	0.055	0.011	2.1e-06	3.1e-06
ENTHD2	-0.1	0.019	1.1e-07	1.6e-07	-0.06	0.022	0.006	0.016	-0.058	0.02	0.0033	0.0061	-0.076	0.021	0.00042	0.0012	-0.0092	0.022	0.67	0.71	0.006	0.022	0.78	0.83	0.18	0.021	4.5e-18	8.2e-18	-0.0093	0.024	0.69	0.72	0.19	0.023	6.1e-16	4.7e-15	-0.11	0.024	1.7e-05	2.1e-05	-0.21	0.025	1.6e-15	1.2e-14	0.077	0.027	0.0048	0.0074	0.21	0.022	4.3e-19	1.1e-18
ENTPD1	-0.56	0.071	5.5e-15	9.7e-15	-0.31	0.081	0.00012	0.00052	-0.62	0.07	3.8e-18	3.6e-17	-0.082	0.08	0.31	0.41	-0.054	0.08	0.51	0.56	-0.41	0.079	4.4e-07	2.5e-06	1.6	0.06	5.7e-110	9.5e-109	-0.11	0.088	0.22	0.24	0.97	0.082	2.5e-30	1.8e-28	-0.042	0.041	0.29	0.31	0.3	0.043	5.1e-12	2.8e-11	0.24	0.043	7.4e-08	2.1e-07	-0.39	0.034	1.9e-25	6.5e-25
ENTPD1-AS1	0.3	0.037	4.7e-15	8.3e-15	-0.16	0.043	0.00013	0.00056	-0.2	0.038	1.5e-07	5.2e-07	-0.19	0.042	4.5e-06	1.9e-05	-0.28	0.042	5.9e-11	2.6e-10	-0.11	0.043	0.011	0.023	0.25	0.042	2.3e-09	3.4e-09	0.23	0.046	1.1e-06	1.9e-06	0.22	0.046	2.4e-06	5.6e-06	0.41	0.034	2.8e-28	6.2e-28	-0.26	0.043	2e-09	8.3e-09	-0.13	0.044	0.0028	0.0044	-0.088	0.04	0.029	0.034
ENTPD3-AS1	0.37	0.031	3.8e-31	1.1e-30	-0.16	0.037	1.2e-05	6.6e-05	-0.19	0.032	1.5e-08	5.8e-08	-0.029	0.037	0.42	0.52	-0.11	0.036	0.0016	0.003	-0.07	0.037	0.055	0.091	-0.0073	0.037	0.84	0.85	0.24	0.039	1e-09	2.1e-09	-0.055	0.04	0.17	0.2	0.4	0.033	3.3e-28	7.4e-28	0.048	0.045	0.3	0.36	-0.27	0.042	2e-10	8.4e-10	-0.22	0.038	3.6e-08	5.7e-08
ENTPD4	0.19	0.018	3.6e-24	8.3e-24	-0.0047	0.022	0.83	0.88	-0.23	0.018	6.8e-34	1.8e-32	0.16	0.021	1.5e-14	1.8e-13	-0.077	0.021	0.00025	0.00052	0.15	0.021	3e-12	3.8e-11	-0.2	0.02	1.3e-22	2.6e-22	0.068	0.023	0.0038	0.0051	-0.04	0.023	0.09	0.11	0.22	0.019	1.4e-25	3e-25	0.11	0.025	8.8e-06	2.3e-05	-0.085	0.025	0.00068	0.0012	-0.23	0.019	2.7e-29	1.1e-28
ENTPD5	0.26	0.03	3.4e-17	6.5e-17	0.0065	0.035	0.85	0.89	-0.041	0.031	0.18	0.23	-0.21	0.034	9.3e-10	6.8e-09	-0.11	0.034	0.0019	0.0034	-0.064	0.035	0.063	0.1	-0.085	0.034	0.013	0.015	0.27	0.037	5.6e-13	1.5e-12	-0.033	0.038	0.38	0.43	0.24	0.032	6.4e-13	9.9e-13	-0.33	0.034	4.3e-20	5.1e-19	-0.019	0.038	0.61	0.65	0.042	0.034	0.22	0.24
ENTPD6	0.34	0.023	6.3e-45	2.7e-44	-0.024	0.028	0.4	0.51	0.062	0.025	0.013	0.022	-0.14	0.028	2.8e-07	1.4e-06	-0.092	0.028	0.00092	0.0017	0.059	0.028	0.037	0.065	-0.45	0.023	8.6e-68	4.7e-67	0.4	0.027	1.3e-42	2e-41	-0.2	0.03	2.1e-11	8.9e-11	0.41	0.02	3.8e-61	2e-60	-0.055	0.033	0.095	0.13	-0.064	0.033	0.051	0.067	-0.33	0.023	5.1e-34	2.6e-33
ENTPD7	-0.24	0.041	7.1e-09	1e-08	0.07	0.047	0.14	0.22	0.1	0.042	0.013	0.022	-0.021	0.046	0.65	0.73	0.085	0.046	0.063	0.088	0.029	0.047	0.54	0.62	0.12	0.046	0.0073	0.0085	-0.27	0.05	1.6e-07	2.9e-07	0.12	0.051	0.017	0.025	-0.17	0.039	1.1e-05	1.4e-05	0.072	0.045	0.11	0.15	0.12	0.044	0.0059	0.009	0.018	0.04	0.67	0.68
ENY2	0.1	0.014	2e-13	3.4e-13	-0.035	0.016	0.024	0.05	-0.033	0.014	0.016	0.026	-0.014	0.015	0.37	0.47	-0.0031	0.015	0.84	0.87	-0.02	0.015	0.19	0.26	0.0025	0.015	0.87	0.88	0.069	0.017	4.3e-05	6.7e-05	-0.084	0.017	5.6e-07	1.4e-06	0.0095	0.016	0.55	0.57	-0.023	0.018	0.21	0.26	-0.099	0.017	9.5e-09	3.1e-08	0.09	0.015	9.7e-09	1.6e-08
EOGT	-0.7	0.032	1.1e-86	1.6e-85	0.00015	0.045	0.99	1	0.14	0.039	0.00038	0.00084	-0.27	0.043	1.2e-09	8.5e-09	-0.22	0.043	3.4e-07	1e-06	0.11	0.044	0.015	0.029	0.46	0.041	8.1e-27	1.8e-26	0.36	0.047	2.7e-14	7.7e-14	0.39	0.047	4.2e-16	3.4e-15	-1.1	0.036	9.5e-100	1.8e-98	0.21	0.073	0.0048	0.0084	0.62	0.067	3.7e-19	5.3e-18	0.41	0.063	2.5e-10	4.3e-10
EOMES	-1.1	0.21	8.6e-08	1.2e-07	3.2	0.22	4.1e-45	1.1e-42	3.7	0.17	2.1e-81	3.5e-79	-1.6	0.23	1.5e-11	1.4e-10	-0.78	0.23	0.00095	0.0018	1.9	0.23	9.3e-17	2e-15	-2.6	0.22	1.8e-30	4.5e-30	-1.8	0.25	5.2e-12	1.3e-11	-2.2	0.25	1e-17	1e-16	-3.8	0.11	2.6e-129	1.3e-127	-0.51	0.24	0.032	0.049	1.9	0.22	1.7e-17	2e-16	2.6	0.17	3.3e-42	2.6e-41
EP300	-0.14	0.014	6e-23	1.3e-22	0.0052	0.017	0.76	0.82	-0.011	0.015	0.46	0.52	-0.064	0.016	8.8e-05	0.00029	-0.049	0.016	0.0023	0.0041	-0.001	0.016	0.95	0.96	0.23	0.014	7.8e-54	3.2e-53	-0.053	0.018	0.0031	0.0042	0.12	0.017	3.6e-12	1.7e-11	-0.24	0.016	6.2e-40	1.8e-39	-0.095	0.023	4.1e-05	9.8e-05	0.11	0.022	3.6e-06	8.4e-06	0.23	0.016	4.4e-34	2.2e-33
EP400	0.24	0.025	2.3e-19	4.6e-19	0.031	0.03	0.3	0.41	-0.054	0.027	0.044	0.066	0.065	0.029	0.026	0.049	-0.068	0.029	0.019	0.029	0.12	0.029	5e-05	0.00018	-0.37	0.026	1.3e-40	4.1e-40	0.098	0.032	0.0023	0.0031	-0.085	0.032	0.0076	0.011	0.2	0.022	1.6e-17	2.8e-17	0.01	0.029	0.71	0.76	-0.044	0.028	0.12	0.15	-0.17	0.023	8.9e-13	1.7e-12
EP400NL	0.31	0.028	1.4e-26	3.5e-26	-0.044	0.033	0.18	0.27	-0.075	0.029	0.011	0.019	-0.021	0.033	0.51	0.61	-0.15	0.032	4.8e-06	1.2e-05	0.047	0.033	0.15	0.22	-0.17	0.032	3e-07	4.1e-07	0.11	0.036	0.0014	0.0019	-0.051	0.036	0.15	0.19	0.32	0.029	9.9e-24	2e-23	0.061	0.038	0.11	0.15	-0.21	0.036	2.3e-08	7.1e-08	-0.19	0.032	5.8e-09	9.5e-09
EPAS1	-0.46	0.054	6.9e-17	1.3e-16	0.37	0.062	4e-09	4.6e-08	0.53	0.053	2.5e-22	3.1e-21	0.0024	0.063	0.97	0.98	0.33	0.062	9.8e-08	3.1e-07	-0.46	0.061	1.3e-13	1.9e-12	-0.26	0.062	3.3e-05	4.2e-05	-0.29	0.068	1.9e-05	3e-05	0.21	0.069	0.0025	0.004	-0.53	0.068	8.7e-14	1.4e-13	0.45	0.079	2.7e-08	9.6e-08	0.51	0.077	6.7e-11	3e-10	-0.25	0.073	0.00048	0.00063
EPB41	-0.06	0.025	0.016	0.018	-0.18	0.027	2.4e-11	4e-10	-0.26	0.023	5.3e-28	9.9e-27	-0.096	0.027	0.00042	0.0012	-0.31	0.025	8e-34	1.6e-32	0.13	0.027	8e-07	4.3e-06	0.41	0.023	4.4e-60	2e-59	0.25	0.029	3.2e-18	1.1e-17	0.27	0.028	4.1e-20	6e-19	0.084	0.022	0.00011	0.00014	0.24	0.021	6.3e-26	1.2e-24	-0.14	0.023	4.1e-09	1.4e-08	-0.16	0.02	3.9e-14	8.1e-14
EPB41L2	-0.28	0.06	2.4e-06	3.2e-06	-0.28	0.067	2.9e-05	0.00014	-0.094	0.06	0.11	0.15	-0.93	0.058	6.2e-50	7.6e-48	0.43	0.065	6.9e-11	3e-10	-0.035	0.067	0.61	0.69	0.85	0.06	6.9e-41	2.1e-40	0.26	0.073	0.00037	0.00053	0.23	0.073	0.0014	0.0023	0.5	0.075	1.9e-10	2.7e-10	0.46	0.087	2.1e-07	6.8e-07	0.052	0.089	0.55	0.59	-0.89	0.062	3.3e-36	1.9e-35
EPB41L3	2.4	0.072	2.7e-157	2.2e-155	-0.3	0.12	0.015	0.035	-0.11	0.11	0.31	0.38	-0.16	0.12	0.18	0.26	-0.62	0.12	4.2e-07	1.2e-06	-0.33	0.12	0.0077	0.017	-0.66	0.12	6.8e-08	9.5e-08	-0.42	0.13	0.0016	0.0022	-0.55	0.13	3.7e-05	7.4e-05	0.55	0.045	6.9e-29	1.6e-28	-0.2	0.059	0.00056	0.0011	-0.19	0.058	0.0014	0.0022	-0.23	0.052	9.8e-06	1.4e-05
EPB41L4A	0.32	0.053	1.5e-09	2.3e-09	0.37	0.059	4e-10	5.5e-09	0.044	0.054	0.42	0.48	-0.12	0.06	0.05	0.087	0.24	0.059	6.8e-05	0.00015	-0.069	0.06	0.25	0.33	-0.83	0.052	1.6e-49	6.1e-49	0.22	0.065	0.00083	0.0012	-0.27	0.065	4.2e-05	8.4e-05	-0.79	0.12	1.8e-10	2.6e-10	-1.3	0.13	1.5e-23	2.4e-22	0.011	0.14	0.94	0.95	1.8	0.084	1.1e-67	4.2e-66
EPB41L4A-AS1	0.65	0.035	5.1e-64	3.8e-63	-0.12	0.047	0.0085	0.021	-0.17	0.041	2e-05	5.4e-05	-0.0068	0.046	0.88	0.92	-0.13	0.046	0.0036	0.0062	0.0034	0.046	0.94	0.96	-0.58	0.042	1.1e-39	3.2e-39	0.63	0.046	5.2e-39	6.7e-38	-0.31	0.049	3.3e-10	1.2e-09	0.74	0.035	4.3e-57	2.1e-56	0.18	0.058	0.0024	0.0044	-0.31	0.056	5.3e-08	1.6e-07	-0.59	0.044	2.6e-34	1.3e-33
EPB41L5	0.74	0.06	3.3e-32	9.4e-32	-0.046	0.074	0.54	0.64	-0.076	0.065	0.24	0.3	-0.067	0.073	0.36	0.46	-0.87	0.067	6.1e-36	1.4e-34	0.26	0.073	0.00041	0.0012	-0.62	0.07	3e-18	5.5e-18	1.2	0.07	1.6e-55	5e-54	-0.54	0.078	6e-12	2.8e-11	0.69	0.041	2.3e-44	7.8e-44	-0.051	0.064	0.42	0.49	-0.51	0.056	9.1e-18	1.1e-16	-0.22	0.056	0.00012	0.00016
EPC1	-0.0052	0.015	0.72	0.73	-0.043	0.016	0.0083	0.021	-0.075	0.015	2.6e-07	9e-07	-0.0047	0.016	0.77	0.83	-0.04	0.016	0.012	0.02	0.065	0.016	5.3e-05	0.00019	-0.019	0.016	0.23	0.25	0.13	0.017	5.8e-13	1.5e-12	0.041	0.018	0.021	0.03	0.02	0.014	0.16	0.17	0.047	0.016	0.0031	0.0056	-0.015	0.016	0.34	0.38	-0.045	0.014	0.0015	0.0019
EPC2	0.23	0.038	1.9e-09	2.8e-09	-0.023	0.044	0.61	0.7	-0.095	0.039	0.015	0.025	0.15	0.043	0.00073	0.002	0.24	0.042	1.5e-08	5.3e-08	0.11	0.044	0.016	0.031	-0.47	0.04	9.6e-29	2.3e-28	0.082	0.048	0.086	0.1	-0.29	0.047	4.7e-10	1.7e-09	0.25	0.038	6e-10	8.6e-10	0.24	0.044	1.4e-07	4.6e-07	-0.14	0.044	0.0019	0.0031	-0.31	0.037	5e-16	1.1e-15
EPDR1	0.21	0.05	2.4e-05	3.1e-05	0.48	0.055	5.7e-18	2.4e-16	0.28	0.05	1.2e-08	4.8e-08	-0.023	0.057	0.68	0.76	-0.35	0.055	2.5e-10	1e-09	0.17	0.057	0.003	0.0072	-0.39	0.055	2.9e-12	4.6e-12	-0.27	0.061	9.6e-06	1.6e-05	-0.32	0.061	1.4e-07	3.8e-07	-1.3	0.097	5e-33	1.3e-32	-0.77	0.13	1.7e-09	7e-09	0.49	0.13	0.00015	0.00029	1.5	0.088	8.7e-48	9.3e-47
EPG5	-0.034	0.029	0.23	0.25	0.074	0.032	0.02	0.044	-0.23	0.028	3.5e-16	2.8e-15	-0.11	0.031	0.00055	0.0016	0.4	0.028	3.5e-42	1.1e-40	0.034	0.031	0.27	0.36	-0.019	0.031	0.54	0.56	-0.17	0.034	3.5e-07	6.2e-07	0.089	0.034	0.009	0.013	-0.14	0.032	2.8e-05	3.6e-05	-0.34	0.031	8.1e-24	1.3e-22	0.24	0.034	5.1e-12	2.6e-11	0.21	0.031	6.9e-11	1.2e-10
EPGN	0.079	0.037	0.033	0.038	-0.0041	0.042	0.92	0.95	-0.042	0.037	0.25	0.31	0.66	0.035	7.8e-66	1.8e-63	-0.15	0.041	0.0002	0.00042	-0.079	0.042	0.059	0.097	-0.25	0.041	7.7e-10	1.1e-09	-0.2	0.045	1.1e-05	1.8e-05	-0.055	0.046	0.23	0.27	-0.034	0.033	0.29	0.3	0.31	0.032	8.9e-20	1e-18	-0.073	0.036	0.042	0.056	-0.15	0.031	1.1e-06	1.7e-06
EPHA1	1.9	0.13	6.1e-43	2.4e-42	0.22	0.16	0.18	0.27	-0.59	0.14	3e-05	7.8e-05	1	0.16	7.4e-11	6.3e-10	0.085	0.16	0.6	0.65	1.1	0.16	4.5e-12	5.5e-11	-3.9	0.098	1e-205	2.7e-203	1.2	0.17	2.8e-12	6.9e-12	-1.4	0.17	5.6e-15	3.8e-14	3.8	0.18	5.5e-66	3.5e-65	1.9	0.28	1.9e-11	9.6e-11	-1.9	0.27	3.4e-12	1.8e-11	-3.7	0.19	1e-61	2.5e-60
EPHA1-AS1	2.5	0.14	1.9e-64	1.4e-63	0.19	0.18	0.3	0.41	-1.2	0.15	4.4e-14	3e-13	1.3	0.17	5.2e-13	5.5e-12	-0.08	0.18	0.65	0.7	1.2	0.18	3.3e-11	3.6e-10	-3.7	0.13	3.8e-128	1.1e-126	1.2	0.19	1.3e-10	2.8e-10	-1.8	0.19	1.7e-21	3e-20	3.9	0.16	9.5e-82	1e-80	1.6	0.27	6e-09	2.3e-08	-2.4	0.25	2.5e-20	4.3e-19	-3.2	0.2	2.4e-46	2.4e-45
EPHA4	-2.1	0.097	2.4e-84	3.2e-83	0.87	0.13	7.2e-11	1.1e-09	0.61	0.12	1.7e-07	5.9e-07	1.5	0.12	3.7e-32	1.7e-30	0.92	0.13	2.1e-12	1.1e-11	1.3	0.13	1.3e-23	5.5e-22	-1.7	0.12	1.4e-42	4.5e-42	-1.1	0.14	5.7e-14	1.6e-13	-0.11	0.15	0.45	0.49	-3.1	0.098	4.1e-113	1.2e-111	2.3	0.16	1.5e-38	6.9e-37	1.1	0.19	2.2e-09	7.9e-09	0.23	0.18	0.19	0.21
EPHB1	-0.8	0.081	4.1e-22	8.9e-22	-0.24	0.096	0.012	0.028	-0.77	0.081	7.8e-21	8.8e-20	-0.079	0.095	0.4	0.5	0.41	0.094	1.5e-05	3.5e-05	0.2	0.095	0.032	0.058	1.9	0.072	1.5e-110	2.5e-109	-0.77	0.1	4.3e-14	1.2e-13	0.55	0.1	8.8e-08	2.4e-07	-0.18	0.039	8.4e-06	1.1e-05	0.14	0.044	0.002	0.0038	0.36	0.04	5e-18	6.2e-17	-0.23	0.038	2.2e-09	3.7e-09
EPHB3	0.36	0.059	1.6e-09	2.5e-09	0.11	0.068	0.11	0.18	-0.33	0.059	3.6e-08	1.3e-07	0.79	0.062	1.9e-34	9.8e-33	0.48	0.065	2.2e-13	1.3e-12	-0.071	0.067	0.29	0.37	-0.75	0.062	1.5e-31	3.8e-31	-0.27	0.073	0.00018	0.00027	-0.44	0.072	2e-09	6.7e-09	0.69	0.065	1.8e-23	3.5e-23	0.61	0.076	6.1e-15	4.5e-14	-0.53	0.076	1.6e-11	7.6e-11	-0.74	0.063	1.3e-27	4.9e-27
EPHB4	0.89	0.047	2.1e-68	1.8e-67	-0.23	0.063	0.00018	0.00073	-0.19	0.055	0.00047	0.001	0.0061	0.062	0.92	0.95	-0.015	0.062	0.81	0.84	0.13	0.062	0.041	0.071	-0.83	0.055	6e-46	2e-45	0.43	0.066	1.7e-10	3.7e-10	-0.34	0.067	3.5e-07	8.9e-07	1.7	0.055	3.2e-113	9.1e-112	0.036	0.11	0.74	0.79	-0.73	0.1	6.3e-12	3.2e-11	-1.1	0.083	1.4e-35	7.8e-35
EPHB6	0.63	0.047	1.2e-36	3.8e-36	-0.47	0.056	1.9e-16	6.6e-15	-0.86	0.043	1.9e-72	2.5e-70	-0.48	0.055	3.8e-17	5.9e-16	-0.24	0.057	2.3e-05	5.5e-05	0.18	0.058	0.0021	0.0053	0.57	0.054	2.2e-24	4.7e-24	0.58	0.06	7.6e-21	3.2e-20	0.28	0.063	9.6e-06	2.1e-05	0.77	0.054	3.8e-38	1.1e-37	0.11	0.074	0.12	0.16	-0.024	0.073	0.75	0.78	-0.85	0.048	5.9e-49	6.8e-48
EPHX1	0.44	0.034	1.1e-34	3.5e-34	-0.19	0.041	3.1e-06	1.9e-05	-0.18	0.037	7.8e-07	2.5e-06	-0.036	0.041	0.38	0.48	-0.23	0.04	1.4e-08	4.7e-08	0.049	0.041	0.24	0.32	-0.24	0.04	2.6e-09	3.8e-09	0.44	0.042	9.6e-24	4.9e-23	-0.027	0.045	0.55	0.6	0.96	0.056	1.6e-46	5.8e-46	0.3	0.084	0.00031	0.00066	-0.3	0.083	0.00028	0.00051	-0.94	0.057	1.8e-44	1.6e-43
EPHX2	1.7	0.057	2.1e-138	1.1e-136	-0.15	0.09	0.1	0.17	-0.42	0.078	6.5e-08	2.4e-07	0.65	0.086	9.3e-14	1.1e-12	-0.61	0.086	3.8e-12	1.9e-11	0.35	0.089	7.5e-05	0.00027	-1.3	0.079	3.1e-52	1.2e-51	0.4	0.097	4.1e-05	6.4e-05	-1.1	0.091	1.9e-30	1.4e-28	2.6	0.11	4e-79	3.8e-78	1.1	0.18	2.3e-09	9.2e-09	-1.6	0.17	5.5e-20	9.1e-19	-2.2	0.13	1.1e-46	1.1e-45
EPHX4	-0.44	0.071	7.4e-10	1.1e-09	1.2	0.072	4e-57	1.9e-54	1.1	0.063	1.2e-60	1e-58	-0.087	0.081	0.28	0.38	-0.43	0.08	9e-08	2.9e-07	-0.45	0.08	2.8e-08	1.9e-07	-0.49	0.08	1.5e-09	2.2e-09	-0.35	0.088	9.5e-05	0.00014	-0.36	0.088	4.6e-05	9.1e-05	-1.8	0.11	2.5e-43	8e-43	-1.2	0.15	2.1e-15	1.7e-14	1.2	0.15	1.5e-16	1.5e-15	1.7	0.12	5.4e-40	3.7e-39
EPM2A	0.31	0.037	1.1e-16	2e-16	-0.056	0.043	0.19	0.28	-0.098	0.038	0.01	0.018	-0.16	0.042	0.0002	0.00064	-0.05	0.042	0.24	0.29	-0.019	0.042	0.66	0.73	-0.35	0.041	2.8e-17	5e-17	0.49	0.043	5e-28	3.3e-27	-0.044	0.046	0.34	0.38	0.46	0.032	2.3e-37	6.3e-37	-0.2	0.044	6e-06	1.6e-05	-0.16	0.044	0.00032	0.00057	-0.16	0.04	4.7e-05	6.5e-05
EPM2AIP1	0.067	0.021	0.0016	0.002	0.069	0.023	0.0035	0.0099	-0.13	0.021	1e-09	4.5e-09	0.12	0.023	5.2e-07	2.6e-06	-0.11	0.023	8e-07	2.3e-06	0.055	0.023	0.019	0.036	-0.14	0.023	9.9e-10	1.5e-09	0.12	0.025	8.7e-07	1.5e-06	-0.014	0.026	0.6	0.64	-0.043	0.024	0.077	0.085	-0.037	0.027	0.18	0.23	0.1	0.027	0.00016	0.00029	-0.01	0.024	0.67	0.68
EPN1	-0.28	0.023	9.1e-32	2.6e-31	-0.072	0.027	0.0075	0.019	0.048	0.024	0.05	0.074	0.075	0.027	0.0047	0.011	0.059	0.027	0.025	0.038	-0.032	0.027	0.23	0.31	0.22	0.026	4.9e-17	8.8e-17	-0.13	0.029	3.8e-06	6.4e-06	0.16	0.029	6.4e-08	1.8e-07	-0.23	0.024	9.4e-20	1.7e-19	-0.012	0.03	0.7	0.75	0.045	0.03	0.13	0.16	0.2	0.024	4.4e-15	9.3e-15
EPN2	-0.4	0.046	2.8e-17	5.3e-17	-0.041	0.054	0.45	0.55	-0.27	0.047	8.7e-09	3.5e-08	0.032	0.053	0.53	0.63	-0.45	0.05	3.1e-18	2.6e-17	-0.02	0.053	0.71	0.77	0.59	0.049	4.3e-31	1.1e-30	0.44	0.056	9e-15	2.6e-14	0.41	0.056	1.1e-12	5.5e-12	-1.1	0.045	4.4e-81	4.5e-80	0.1	0.082	0.21	0.27	0.51	0.077	8.1e-11	3.6e-10	0.63	0.067	2.5e-19	6.4e-19
EPOR	0.09	0.025	0.00043	0.00052	0.0069	0.029	0.81	0.87	-0.051	0.025	0.048	0.07	0.11	0.028	0.00017	0.00053	0.06	0.028	0.032	0.047	0.09	0.028	0.0015	0.0039	-0.37	0.025	7.7e-43	2.5e-42	0.2	0.03	8.6e-11	1.9e-10	-0.13	0.031	2.6e-05	5.4e-05	-0.3	0.027	3e-23	5.9e-23	0.12	0.035	0.00088	0.0017	0.24	0.033	3.3e-12	1.8e-11	0.004	0.032	0.9	0.91
EPPK1	1.7	0.064	6.5e-110	1.7e-108	-0.21	0.096	0.032	0.065	-0.41	0.084	1.5e-06	4.7e-06	-0.071	0.095	0.45	0.55	0.15	0.094	0.11	0.15	-0.2	0.095	0.033	0.058	-1.6	0.078	2.6e-74	1.7e-73	0.88	0.1	5.9e-18	2.1e-17	-0.44	0.1	2.4e-05	4.9e-05	2.9	0.14	4.9e-70	3.5e-69	0.93	0.21	1.5e-05	3.8e-05	-1	0.21	1.4e-06	3.6e-06	-2.8	0.14	5.1e-63	1.4e-61
EPRS	-0.056	0.013	1e-05	1.4e-05	0.054	0.014	0.00011	0.00047	0.11	0.012	2.1e-18	2e-17	0.024	0.014	0.08	0.13	0.066	0.014	1.8e-06	4.9e-06	0.031	0.014	0.027	0.049	-0.15	0.013	4.5e-29	1.1e-28	-0.026	0.015	0.088	0.1	-0.081	0.015	1.1e-07	3.1e-07	-0.13	0.014	3.9e-20	7.2e-20	-0.025	0.017	0.15	0.19	0.061	0.017	0.00026	0.00047	0.1	0.014	2.8e-12	5.2e-12
EPS15	-0.89	0.034	5e-112	1.4e-110	0.27	0.051	1.8e-07	1.5e-06	0.22	0.044	1.7e-06	5.4e-06	-0.17	0.05	0.00089	0.0024	0.19	0.05	0.00013	0.00027	0.024	0.051	0.62	0.7	0.73	0.044	2.2e-54	9.1e-54	-0.63	0.05	1.4e-32	1.2e-31	0.39	0.054	1.1e-12	5.6e-12	-1.2	0.036	2e-113	5.8e-112	-0.086	0.076	0.26	0.32	0.56	0.07	1.9e-14	1.4e-13	0.78	0.057	7.2e-36	4e-35
EPS15L1	-0.018	0.019	0.36	0.37	0.085	0.021	5.2e-05	0.00024	0.029	0.019	0.13	0.17	0.15	0.02	1.3e-12	1.3e-11	-0.068	0.021	0.00095	0.0018	0.0072	0.021	0.73	0.79	-0.039	0.021	0.06	0.066	-0.17	0.022	1.3e-13	3.4e-13	-0.003	0.023	0.89	0.91	-0.37	0.03	8.7e-29	2e-28	-0.26	0.038	4.4e-11	2.2e-10	0.17	0.038	9.3e-06	2e-05	0.42	0.027	6.2e-42	4.8e-41
EPS8	0.58	0.1	8e-09	1.2e-08	0.045	0.11	0.7	0.78	0.53	0.099	9.7e-08	3.5e-07	-0.08	0.11	0.48	0.58	-0.32	0.11	0.0049	0.0083	0.55	0.11	1e-06	5.3e-06	-2	0.09	1.3e-84	1e-83	1.6	0.11	6.2e-43	1e-41	-1.1	0.12	5.6e-21	9.1e-20	0.87	0.097	6.5e-18	1.1e-17	1.2	0.1	2.5e-29	6.3e-28	-0.72	0.11	2e-10	8.3e-10	-1.2	0.086	1.1e-39	7.7e-39
EPS8L1	-0.7	0.053	2.5e-36	8.2e-36	0.0015	0.066	0.98	0.99	-0.17	0.057	0.0036	0.0067	0.11	0.065	0.094	0.15	0.36	0.063	1.5e-08	5.3e-08	-0.34	0.064	1.2e-07	7.7e-07	0.95	0.056	3.4e-56	1.5e-55	-0.68	0.067	8.1e-23	3.8e-22	0.67	0.067	2.4e-22	4.8e-21	-0.85	0.059	8.6e-38	2.4e-37	-0.41	0.079	2.9e-07	9.3e-07	0.38	0.078	1.2e-06	2.9e-06	0.85	0.059	1.7e-38	1.1e-37
EPS8L2	-0.69	0.031	2e-83	2.7e-82	-0.053	0.044	0.23	0.32	-0.1	0.039	0.009	0.015	0.26	0.043	9.3e-10	6.8e-09	0.53	0.039	3.9e-38	9.7e-37	-0.0021	0.044	0.96	0.97	0.11	0.043	0.012	0.014	-0.11	0.048	0.02	0.026	0.23	0.047	1.2e-06	2.8e-06	-0.037	0.035	0.31	0.32	0.19	0.038	5.6e-07	1.7e-06	0.072	0.039	0.066	0.085	-0.18	0.034	3.4e-07	5.2e-07
EPSTI1	-1.1	0.055	1.9e-73	1.8e-72	0.0032	0.074	0.96	0.98	0.31	0.065	2e-06	6.3e-06	-0.32	0.072	1.3e-05	4.9e-05	-0.15	0.072	0.04	0.058	0.19	0.073	0.01	0.021	1.3	0.056	2.6e-98	3.1e-97	-0.84	0.074	1.4e-27	8.6e-27	0.69	0.077	2e-18	2.2e-17	-0.62	0.029	5.2e-63	2.9e-62	0.37	0.047	2.7e-14	1.9e-13	0.27	0.048	8.8e-08	2.5e-07	0.1	0.045	0.027	0.031
EPT1	6.3e-05	0.034	0.98	0.98	-0.08	0.037	0.034	0.068	-0.14	0.033	4.2e-05	0.00011	-0.13	0.037	0.00026	0.0008	-0.15	0.036	4.6e-05	0.0001	-0.031	0.037	0.42	0.5	0.32	0.035	3.3e-19	6.1e-19	0.13	0.04	0.001	0.0015	0.15	0.04	0.00023	0.00041	0.16	0.028	6.3e-08	8.5e-08	-0.13	0.033	0.00012	0.00026	-0.019	0.033	0.57	0.61	-0.04	0.03	0.18	0.2
ERAL1	0.079	0.016	4.6e-07	6.3e-07	-0.073	0.017	2.4e-05	0.00012	0.066	0.016	2.3e-05	6e-05	-0.061	0.017	0.00035	0.001	-0.11	0.017	3.2e-10	1.3e-09	-0.038	0.017	0.026	0.048	0.14	0.017	6.4e-16	1.1e-15	-0.018	0.019	0.34	0.37	-0.02	0.019	0.29	0.33	0.079	0.015	3.4e-07	4.5e-07	-0.069	0.018	7.8e-05	0.00018	-0.1	0.017	5.3e-09	1.8e-08	0.057	0.016	0.00024	0.00032
ERAP1	0.29	0.027	1.1e-25	2.8e-25	0.18	0.031	1.1e-08	1.2e-07	0.26	0.027	3.7e-21	4.3e-20	-0.027	0.031	0.38	0.48	-0.17	0.031	2.2e-08	7.5e-08	0.1	0.031	0.0013	0.0034	-0.5	0.026	5.4e-69	3.1e-68	0.0079	0.034	0.82	0.83	-0.29	0.033	1.1e-17	1.1e-16	0.093	0.015	2.3e-09	3.2e-09	-0.057	0.018	0.0014	0.0027	0.028	0.018	0.1	0.13	-0.07	0.015	7.9e-06	1.1e-05
ERAP2	0.2	0.018	4.8e-26	1.2e-25	0.0087	0.021	0.68	0.76	0.2	0.018	6.1e-26	1e-24	-0.1	0.021	5.7e-07	2.8e-06	-0.29	0.018	4.5e-49	2.1e-47	-0.041	0.021	0.054	0.091	-0.051	0.021	0.016	0.018	0.099	0.023	1.7e-05	2.8e-05	-0.083	0.023	0.00031	0.00055	0.05	0.015	0.0012	0.0014	0.085	0.017	5.5e-07	1.7e-06	-0.047	0.017	0.0062	0.0093	-0.079	0.015	1.7e-07	2.7e-07
ERBB2	0.44	0.047	5.4e-20	1.1e-19	0.33	0.055	1.7e-09	2.1e-08	-0.13	0.049	0.012	0.019	-0.09	0.055	0.1	0.16	-0.34	0.054	2.3e-10	9.8e-10	-0.15	0.055	0.007	0.015	-0.15	0.055	0.0057	0.0066	0.18	0.06	0.0025	0.0034	-0.16	0.06	0.0098	0.014	-0.53	0.11	1.4e-06	1.8e-06	-1.3	0.11	7.6e-29	1.8e-27	-0.0065	0.12	0.96	0.96	1.6	0.081	7.8e-60	1.7e-58
ERBB2IP	0.16	0.016	1.1e-20	2.4e-20	0.042	0.019	0.026	0.055	-0.12	0.017	1.2e-12	6.9e-12	-0.099	0.018	1e-07	5.6e-07	-0.11	0.018	6.9e-10	2.7e-09	0.046	0.019	0.013	0.027	0.15	0.018	1.4e-15	2.4e-15	-0.059	0.02	0.004	0.0053	-0.014	0.02	0.49	0.53	-0.12	0.025	3.8e-06	4.9e-06	-0.28	0.024	6.6e-26	1.3e-24	0.025	0.028	0.38	0.42	0.32	0.017	5.8e-49	6.7e-48
ERBB3	0.12	0.068	0.077	0.086	-0.0099	0.077	0.9	0.93	0.72	0.063	2e-28	3.8e-27	-0.45	0.074	1.7e-09	1.2e-08	-0.42	0.074	1.7e-08	6e-08	-0.43	0.075	7.6e-09	5.8e-08	-0.27	0.075	0.0003	0.00037	0.86	0.078	8.7e-27	5.3e-26	-0.21	0.083	0.01	0.015	1.4	0.074	9.3e-55	4.2e-54	0.059	0.12	0.62	0.68	-0.37	0.12	0.0016	0.0027	-1.1	0.087	8.5e-32	3.8e-31
ERC1	0.5	0.022	2.2e-89	3.4e-88	-0.15	0.031	1.8e-06	1.2e-05	-0.25	0.027	5.3e-20	5.8e-19	-0.054	0.031	0.077	0.13	-0.032	0.031	0.3	0.35	-0.032	0.031	0.3	0.39	-0.18	0.03	7.8e-09	1.1e-08	0.25	0.033	3.2e-14	8.8e-14	-0.081	0.034	0.016	0.023	0.76	0.029	3.8e-77	3.5e-76	0.07	0.058	0.23	0.29	-0.29	0.055	2.5e-07	6.9e-07	-0.56	0.041	3.6e-33	1.7e-32
ERCC1	0.23	0.023	1.9e-22	4.1e-22	0.055	0.027	0.038	0.075	0.1	0.024	1.2e-05	3.2e-05	0.046	0.026	0.08	0.13	-0.07	0.026	0.0071	0.012	0.081	0.026	0.0021	0.0053	-0.46	0.021	3.1e-86	2.6e-85	0.16	0.028	8.4e-09	1.7e-08	-0.22	0.028	8.1e-15	5.4e-14	0.14	0.017	1.5e-15	2.5e-15	-0.15	0.019	8.8e-14	5.8e-13	-0.11	0.02	1.2e-07	3.4e-07	0.064	0.018	0.00044	0.00058
ERCC2	0.19	0.032	2.3e-09	3.5e-09	-0.1	0.036	0.0051	0.014	-0.074	0.032	0.023	0.037	-0.11	0.036	0.0029	0.007	-0.09	0.036	0.012	0.019	-0.0076	0.036	0.83	0.87	0.1	0.036	0.0055	0.0064	0.0086	0.039	0.83	0.84	0.064	0.039	0.11	0.13	0.27	0.028	2.5e-20	4.6e-20	-0.039	0.036	0.27	0.34	-0.14	0.034	3.7e-05	7.5e-05	-0.13	0.031	4.6e-05	6.4e-05
ERCC3	0.056	0.014	3.2e-05	4.1e-05	-0.014	0.015	0.35	0.45	-0.0068	0.014	0.63	0.68	-0.1	0.015	1.4e-11	1.3e-10	-0.15	0.014	1.8e-25	2.4e-24	-0.012	0.015	0.42	0.51	0.1	0.015	5e-12	7.9e-12	0.08	0.016	9.3e-07	1.6e-06	0.06	0.016	0.00024	0.00043	-0.042	0.014	0.0026	0.003	-0.13	0.014	4.2e-18	4.2e-17	0.014	0.015	0.38	0.42	0.13	0.012	1.4e-24	4.5e-24
ERCC4	0.25	0.023	5.6e-27	1.4e-26	-0.049	0.027	0.069	0.12	-0.11	0.024	1.1e-05	3e-05	-0.034	0.027	0.2	0.29	-0.052	0.027	0.052	0.074	0.0083	0.027	0.76	0.81	-0.041	0.027	0.12	0.13	0.097	0.029	0.00095	0.0013	-0.11	0.029	0.0002	0.00036	0.24	0.021	2.8e-26	5.9e-26	-0.057	0.028	0.039	0.058	-0.11	0.027	4.1e-05	8.3e-05	-0.1	0.024	3.4e-05	4.7e-05
ERCC5	0.14	0.022	7.7e-11	1.2e-10	0.011	0.025	0.68	0.76	-0.073	0.022	0.0012	0.0023	-0.016	0.025	0.52	0.62	-0.058	0.024	0.018	0.028	0.042	0.025	0.09	0.14	-0.15	0.024	9e-10	1.3e-09	0.15	0.027	3.7e-08	7e-08	-0.044	0.027	0.1	0.13	0.14	0.023	1.3e-09	1.8e-09	-0.062	0.027	0.021	0.033	-0.063	0.027	0.017	0.024	-0.041	0.024	0.089	0.1
ERCC6	0.047	0.04	0.25	0.26	-0.02	0.044	0.66	0.74	-0.13	0.039	0.001	0.0021	-0.14	0.043	0.0011	0.0029	-0.28	0.042	4.8e-11	2.2e-10	-0.18	0.043	3.9e-05	0.00015	0.18	0.043	2.9e-05	3.7e-05	0.51	0.045	1.7e-28	1.1e-27	0.14	0.048	0.0029	0.0046	0.049	0.03	0.1	0.11	-0.13	0.033	5.2e-05	0.00012	0.019	0.033	0.55	0.6	0.041	0.03	0.17	0.19
ERCC6L	0.14	0.069	0.037	0.041	-0.25	0.077	0.0011	0.0037	0.064	0.068	0.35	0.41	-0.29	0.076	0.00012	0.00039	-0.6	0.073	8.2e-16	5.7e-15	-0.36	0.076	2.4e-06	1.2e-05	0.92	0.069	3.6e-36	1e-35	0.21	0.083	0.011	0.014	0.18	0.084	0.03	0.042	0.22	0.064	0.00079	0.00095	0.005	0.073	0.94	0.95	0.24	0.071	0.0009	0.0015	-0.41	0.06	5.3e-11	9.6e-11
ERCC6L2	0.56	0.025	1.7e-86	2.5e-85	-0.062	0.035	0.079	0.14	-0.18	0.031	3.7e-09	1.5e-08	0.085	0.035	0.015	0.031	-0.25	0.034	1.7e-13	9.7e-13	0.059	0.035	0.093	0.14	-0.4	0.032	3.3e-33	8.4e-33	0.42	0.035	1.8e-30	1.4e-29	-0.28	0.037	1.9e-13	1.1e-12	0.77	0.031	3.4e-75	2.9e-74	0.19	0.058	0.00095	0.0019	-0.4	0.054	7.7e-13	4.5e-12	-0.59	0.041	3.4e-35	1.8e-34
ERCC8	0.12	0.025	4.9e-06	6.5e-06	0.0021	0.029	0.94	0.96	-0.053	0.026	0.04	0.06	0.031	0.029	0.27	0.37	0.011	0.029	0.7	0.74	0.027	0.029	0.34	0.42	-0.062	0.029	0.03	0.034	0.017	0.031	0.59	0.61	-0.12	0.031	8.4e-05	0.00016	0.23	0.025	1.1e-16	1.9e-16	0.09	0.032	0.0048	0.0084	-0.14	0.03	1.6e-05	3.4e-05	-0.18	0.027	1e-10	1.8e-10
ERF	0.11	0.03	0.00032	0.00039	0.029	0.034	0.4	0.5	0.012	0.03	0.68	0.73	-0.078	0.033	0.018	0.036	-0.0048	0.033	0.88	0.9	0.11	0.033	0.00069	0.0019	-0.22	0.032	1.1e-11	1.7e-11	0.14	0.036	0.00017	0.00026	-0.11	0.036	0.0021	0.0034	0.07	0.034	0.04	0.045	-0.13	0.038	0.00039	0.00081	-0.12	0.037	0.0014	0.0022	0.14	0.033	5.9e-05	8.1e-05
ERGIC1	-0.21	0.025	1.3e-16	2.4e-16	0.011	0.029	0.7	0.78	0.052	0.026	0.042	0.063	-0.24	0.027	6.5e-18	1.1e-16	0.0052	0.028	0.85	0.88	0.12	0.028	2.6e-05	0.0001	0.091	0.028	0.0013	0.0016	0.15	0.031	2.6e-06	4.3e-06	0.098	0.031	0.0016	0.0026	-0.1	0.046	0.024	0.028	-0.57	0.04	5.9e-35	2.1e-33	0.19	0.05	0.00014	0.00027	0.4	0.04	4.6e-20	1.2e-19
ERGIC2	0.084	0.014	8.4e-10	1.3e-09	0.014	0.015	0.36	0.47	-0.014	0.014	0.32	0.38	0.049	0.015	0.0012	0.0031	0.099	0.015	3.2e-11	1.4e-10	0.056	0.015	0.00026	0.0008	-0.18	0.014	3.1e-35	8.3e-35	-0.064	0.017	0.00012	0.00018	-0.083	0.016	5e-07	1.2e-06	0.047	0.014	0.00079	0.00094	0.075	0.015	1.3e-06	3.7e-06	0.0017	0.016	0.91	0.93	-0.11	0.012	5.3e-16	1.2e-15
ERGIC3	-0.15	0.016	1.3e-19	2.7e-19	-0.03	0.019	0.12	0.19	-0.037	0.017	0.025	0.04	0.11	0.018	1.1e-09	8.3e-09	0.12	0.018	2.2e-10	9.1e-10	0.035	0.019	0.06	0.098	0.17	0.018	4.4e-21	8.6e-21	-0.23	0.019	2.5e-31	2e-30	0.0099	0.02	0.62	0.66	0.0036	0.017	0.84	0.85	0.12	0.018	6.6e-12	3.5e-11	-0.078	0.018	1.7e-05	3.6e-05	-0.039	0.017	0.017	0.021
ERH	-0.23	0.023	1.8e-23	4.1e-23	-0.023	0.026	0.39	0.5	0.085	0.024	0.00033	0.00072	0.035	0.026	0.18	0.26	-0.039	0.026	0.13	0.17	0.018	0.026	0.5	0.58	0.3	0.024	3.3e-33	8.4e-33	-0.17	0.028	1.7e-09	3.5e-09	0.028	0.029	0.32	0.36	-0.13	0.022	8e-09	1.1e-08	0.13	0.024	1.3e-07	4.2e-07	-0.021	0.025	0.41	0.46	0.039	0.022	0.081	0.091
ERI1	-0.62	0.043	1.6e-43	6.3e-43	0.025	0.054	0.64	0.73	0.095	0.047	0.048	0.071	-0.22	0.053	3.5e-05	0.00013	-0.15	0.053	0.0042	0.0073	-0.36	0.052	7.3e-12	8.6e-11	1	0.041	2.4e-101	3.1e-100	-0.19	0.058	0.0012	0.0016	0.63	0.054	3.1e-29	1.9e-27	-0.42	0.028	9e-41	2.7e-40	-0.15	0.039	0.00028	0.0006	0.38	0.034	6.5e-25	2e-23	0.23	0.033	5.4e-11	9.7e-11
ERI2	-0.12	0.048	0.016	0.019	-0.008	0.054	0.88	0.92	0.16	0.048	0.00066	0.0014	-0.51	0.05	1.1e-22	2.7e-21	-0.16	0.053	0.0032	0.0057	0.069	0.054	0.2	0.27	0.47	0.051	1e-19	2e-19	-0.03	0.059	0.61	0.64	0.12	0.059	0.046	0.061	-0.18	0.046	0.00016	0.0002	0.021	0.053	0.69	0.74	-0.014	0.052	0.79	0.82	0.17	0.046	0.00026	0.00034
ERI3	0.14	0.016	4.1e-17	7.8e-17	-0.025	0.019	0.17	0.26	0.01	0.017	0.53	0.59	0.023	0.018	0.22	0.31	0.0025	0.018	0.9	0.91	-0.032	0.018	0.081	0.13	-0.22	0.017	2.8e-36	7.8e-36	0.17	0.019	7.2e-17	2.4e-16	-0.075	0.02	0.0002	0.00036	0.15	0.014	8.5e-22	1.6e-21	-0.081	0.018	1.1e-05	2.9e-05	-0.084	0.018	3e-06	7.1e-06	-0.016	0.017	0.34	0.36
ERICH1	0.046	0.016	0.0057	0.0066	-0.035	0.018	0.055	0.1	0.021	0.016	0.21	0.26	0.023	0.018	0.21	0.29	-0.087	0.018	1e-06	3e-06	-0.017	0.018	0.35	0.44	-0.067	0.018	0.00021	0.00026	0.14	0.019	1.8e-12	4.6e-12	-0.013	0.02	0.51	0.55	0.085	0.018	2.8e-06	3.7e-06	-0.00074	0.021	0.97	0.98	-0.052	0.02	0.01	0.015	-0.041	0.018	0.026	0.03
ERICH6-AS1	0.0024	0.034	0.95	0.95	-0.015	0.038	0.7	0.78	-0.093	0.034	0.0061	0.011	-0.07	0.038	0.067	0.11	0.16	0.037	2.3e-05	5.3e-05	-0.21	0.037	2.8e-08	1.9e-07	0.33	0.036	2.2e-19	4.2e-19	-0.11	0.041	0.0068	0.0089	0.0049	0.042	0.91	0.92	0.46	0.042	9e-24	1.8e-23	-0.38	0.051	9.1e-13	5.3e-12	0.21	0.053	7.3e-05	0.00014	-0.33	0.045	3.4e-12	6.4e-12
ERLEC1	-0.091	0.018	5.6e-07	7.7e-07	0.086	0.02	2e-05	0.0001	0.19	0.017	5.4e-26	9e-25	0.077	0.02	0.00011	0.00036	0.14	0.019	1.3e-12	7e-12	-0.027	0.02	0.18	0.25	-0.16	0.019	1.3e-15	2.2e-15	-0.19	0.021	6.3e-19	2.4e-18	-0.09	0.022	3.7e-05	7.4e-05	-0.41	0.019	3.2e-64	1.9e-63	-0.082	0.033	0.014	0.023	0.2	0.031	5e-10	2e-09	0.31	0.024	7.3e-30	3e-29
ERLIN1	0.15	0.026	4.4e-08	6.3e-08	0.095	0.03	0.0017	0.0053	0.11	0.027	5.7e-05	0.00014	0.03	0.03	0.32	0.42	0.0068	0.03	0.83	0.85	0.05	0.03	0.099	0.15	-0.5	0.024	6e-76	4e-75	0.23	0.032	2.3e-12	5.8e-12	-0.22	0.032	2.4e-11	1e-10	0.026	0.018	0.14	0.15	-0.035	0.02	0.076	0.11	-0.036	0.02	0.068	0.088	0.031	0.018	0.081	0.091
ERLIN2	0.32	0.029	2.5e-26	6.1e-26	0.018	0.035	0.6	0.69	-0.11	0.031	0.0002	0.00046	-0.0058	0.034	0.87	0.9	-0.17	0.034	4.7e-07	1.4e-06	0.043	0.035	0.21	0.29	-0.21	0.034	6.3e-10	9.3e-10	0.28	0.037	1.3e-13	3.4e-13	-0.18	0.037	1.2e-06	2.8e-06	0.34	0.033	1.5e-21	2.9e-21	-0.077	0.042	0.066	0.093	-0.14	0.041	0.00076	0.0013	-0.16	0.037	2.3e-05	3.2e-05
ERMAP	-0.3	0.042	2.5e-12	4e-12	-0.051	0.049	0.3	0.41	-0.22	0.043	4.1e-07	1.3e-06	-0.019	0.048	0.7	0.77	0.17	0.048	0.00032	0.00066	0.025	0.048	0.6	0.67	0.55	0.044	2.6e-32	6.6e-32	-0.32	0.051	6.4e-10	1.4e-09	0.28	0.052	1.4e-07	3.7e-07	-0.0043	0.047	0.91	0.92	0.26	0.05	3.1e-07	9.9e-07	-0.093	0.051	0.073	0.093	-0.13	0.046	0.0053	0.0064
ERMARD	0.099	0.017	9.7e-09	1.4e-08	-0.0025	0.02	0.9	0.93	-0.076	0.017	1.1e-05	3e-05	-0.061	0.019	0.0016	0.0041	-0.031	0.019	0.11	0.14	0.042	0.019	0.028	0.051	-0.0062	0.019	0.75	0.76	0.015	0.021	0.46	0.49	0.022	0.021	0.29	0.34	0.21	0.017	3.9e-27	8.5e-27	-0.088	0.023	0.00014	0.00032	-0.12	0.022	1.7e-07	4.6e-07	-0.038	0.021	0.069	0.078
ERMN	0.22	0.053	3.4e-05	4.4e-05	-0.028	0.06	0.65	0.73	-0.19	0.053	0.00045	0.00096	-0.16	0.059	0.0077	0.017	-0.12	0.059	0.035	0.051	0.02	0.06	0.74	0.79	0.087	0.059	0.14	0.15	0.18	0.065	0.0046	0.0061	0.012	0.065	0.85	0.87	0.28	0.053	3.2e-07	4.3e-07	-0.0066	0.063	0.92	0.94	-0.23	0.06	0.00018	0.00034	-0.085	0.056	0.13	0.14
ERMP1	0.059	0.033	0.072	0.08	0.32	0.035	8.6e-19	4e-17	0.4	0.03	3.8e-37	1.2e-35	-0.034	0.036	0.35	0.45	0.092	0.036	0.011	0.017	-0.16	0.036	8.6e-06	3.7e-05	-0.24	0.035	4.2e-11	6.5e-11	-0.43	0.037	3.8e-29	2.7e-28	-0.21	0.039	7.3e-08	2e-07	-0.2	0.04	4.8e-07	6.3e-07	-0.26	0.043	9.2e-09	3.5e-08	0.56	0.032	2e-47	3e-45	-0.054	0.041	0.18	0.2
ERN1	-1.8	0.074	5e-102	1.1e-100	0.87	0.11	2.9e-16	9.9e-15	0.8	0.092	1.9e-17	1.7e-16	0.78	0.1	1.7e-13	1.9e-12	1.4	0.096	1.7e-45	6.7e-44	-0.19	0.11	0.074	0.12	-1	0.1	4.3e-23	8.8e-23	-0.93	0.11	1.1e-15	3.4e-15	0.24	0.12	0.042	0.056	-2.8	0.072	3.1e-132	1.6e-130	0.49	0.18	0.0053	0.0093	2.1	0.14	8.3e-40	8.2e-38	0.69	0.15	7.8e-06	1.1e-05
ERO1A	-0.57	0.023	4.1e-103	9.2e-102	0.00099	0.033	0.96	0.98	-0.068	0.03	0.022	0.035	0.061	0.033	0.063	0.11	0.36	0.03	5.7e-31	1e-29	-0.16	0.033	2.8e-06	1.4e-05	0.43	0.03	1.1e-42	3.6e-42	-0.23	0.035	1.3e-10	3e-10	0.31	0.035	9.1e-19	1.1e-17	-0.18	0.034	6.6e-08	9e-08	0.41	0.031	4.4e-33	1.4e-31	0.31	0.035	4.9e-18	6.2e-17	-0.4	0.026	2.2e-41	1.7e-40
ERO1B	0.4	0.029	2.3e-40	8.6e-40	0.054	0.036	0.13	0.2	-0.026	0.032	0.42	0.48	-0.043	0.035	0.22	0.31	-0.23	0.034	1.3e-11	6e-11	-0.074	0.035	0.037	0.064	-0.42	0.032	1.9e-35	5.3e-35	0.44	0.036	5.3e-32	4.5e-31	-0.13	0.038	0.0011	0.0019	0.053	0.023	0.022	0.024	-0.16	0.024	3.9e-10	1.7e-09	0.052	0.026	0.042	0.055	0.028	0.023	0.22	0.24
ERP27	0.21	0.025	4.5e-16	8.1e-16	-0.12	0.029	6.3e-05	0.00029	-0.12	0.026	9.5e-06	2.6e-05	-0.12	0.029	4e-05	0.00014	-0.31	0.027	6.3e-28	9.4e-27	-0.035	0.029	0.23	0.31	0.19	0.028	1.1e-10	1.6e-10	0.12	0.032	0.00017	0.00025	0.21	0.031	7.9e-12	3.6e-11	0.59	0.024	6.6e-73	5.2e-72	-0.087	0.047	0.062	0.089	-0.2	0.045	1.5e-05	3.2e-05	-0.37	0.036	8.5e-21	2.3e-20
ERP29	-0.087	0.013	1.7e-10	2.6e-10	0.03	0.015	0.052	0.098	0.016	0.014	0.25	0.31	0.12	0.014	6.5e-16	9.1e-15	0.12	0.014	2.4e-16	1.8e-15	0.057	0.015	0.00013	0.00044	-0.0094	0.015	0.53	0.55	-0.19	0.015	6.9e-35	7e-34	-0.086	0.016	1.7e-07	4.5e-07	-0.23	0.014	3.1e-47	1.1e-46	0.21	0.018	6.9e-27	1.5e-25	0.055	0.021	0.0079	0.012	0.023	0.019	0.24	0.26
ERP44	-0.39	0.017	3.2e-94	5.6e-93	0.052	0.024	0.03	0.061	0.11	0.021	2.7e-07	9.2e-07	0.059	0.024	0.012	0.024	0.14	0.023	3.4e-09	1.3e-08	-0.078	0.023	0.00092	0.0025	0.3	0.021	3.9e-41	1.2e-40	-0.31	0.023	3.4e-35	3.5e-34	0.16	0.025	1.1e-09	3.8e-09	-0.49	0.015	5.3e-104	1.1e-102	-0.0023	0.034	0.95	0.96	0.24	0.031	5.6e-14	3.9e-13	0.3	0.026	7.8e-26	2.7e-25
ERRFI1	0.015	0.056	0.79	0.8	-0.012	0.064	0.85	0.89	-0.065	0.056	0.24	0.3	-0.15	0.063	0.017	0.033	-0.22	0.063	0.00037	0.00074	-0.069	0.063	0.28	0.36	-0.17	0.063	0.0063	0.0073	0.99	0.061	2.9e-52	7.7e-51	-0.16	0.069	0.023	0.032	-0.45	0.06	5.3e-13	8.2e-13	-0.22	0.071	0.0015	0.0029	0.18	0.07	0.011	0.016	0.48	0.06	8.2e-15	1.7e-14
ERV3-1	-0.064	0.028	0.024	0.027	0.15	0.031	8.9e-07	6.3e-06	0.13	0.028	3.4e-06	1e-05	-0.044	0.031	0.16	0.23	-0.0075	0.031	0.81	0.84	0.036	0.031	0.25	0.34	-0.23	0.03	2.7e-14	4.4e-14	0.066	0.034	0.054	0.065	-0.044	0.034	0.2	0.24	-0.38	0.034	1.1e-24	2.2e-24	-0.25	0.043	2.4e-08	8.6e-08	0.17	0.043	7e-05	0.00014	0.43	0.032	2.7e-33	1.3e-32
ERVK13-1	0.6	0.036	1.1e-52	5.7e-52	0.026	0.047	0.57	0.67	-0.2	0.041	1.8e-06	5.6e-06	-0.037	0.046	0.42	0.52	-0.049	0.046	0.29	0.34	0.014	0.046	0.76	0.81	-0.63	0.04	7.5e-49	2.8e-48	0.48	0.048	2.7e-22	1.2e-21	-0.24	0.05	2.8e-06	6.3e-06	0.3	0.034	5e-17	8.7e-17	-0.33	0.038	5.7e-16	4.6e-15	-0.18	0.041	1.9e-05	4e-05	0.1	0.037	0.0055	0.0067
ESAM	0.6	0.058	8.3e-24	1.9e-23	-0.14	0.069	0.046	0.088	-0.36	0.06	4.4e-09	1.8e-08	-0.027	0.068	0.69	0.76	0.66	0.064	1.4e-23	1.7e-22	0.088	0.069	0.2	0.27	-0.97	0.06	2.3e-52	9.2e-52	0.39	0.074	1.7e-07	3.1e-07	-0.29	0.074	0.00011	0.0002	1.6	0.072	8.4e-71	6.1e-70	0.4	0.12	0.00053	0.0011	-0.85	0.11	1.5e-14	1.1e-13	-1.2	0.088	2.7e-34	1.4e-33
ESCO1	0.19	0.015	1.4e-31	3.9e-31	0.00084	0.018	0.97	0.98	-0.035	0.016	0.035	0.053	0.028	0.018	0.12	0.18	-0.11	0.018	1.5e-10	6.3e-10	-0.0072	0.018	0.69	0.76	-0.14	0.017	3.9e-16	6.8e-16	0.13	0.019	4.3e-11	1e-10	-0.06	0.02	0.0023	0.0037	-0.011	0.015	0.49	0.5	-0.082	0.016	8.3e-07	2.5e-06	0.034	0.017	0.042	0.055	0.048	0.015	0.0015	0.0019
ESCO2	-1.4	0.11	8.2e-32	2.3e-31	-0.29	0.14	0.033	0.068	0.65	0.12	6.3e-08	2.3e-07	-0.47	0.13	0.00048	0.0014	-0.92	0.13	3.7e-12	1.9e-11	-0.66	0.13	1.1e-06	5.8e-06	2.7	0.1	2e-119	4.3e-118	-0.69	0.15	2.7e-06	4.6e-06	1.3	0.14	5.6e-19	6.9e-18	-1.1	0.067	4.7e-43	1.5e-42	0.61	0.091	4.6e-11	2.3e-10	0.6	0.09	5.9e-11	2.7e-10	0.065	0.085	0.45	0.47
ESD	0.15	0.027	6.4e-08	9.1e-08	0.033	0.031	0.3	0.4	-0.065	0.027	0.018	0.029	0.33	0.029	4.8e-29	1.8e-27	0.22	0.03	9.7e-13	5.1e-12	0.18	0.03	2.4e-09	2e-08	-0.57	0.024	3.3e-96	3.6e-95	0.038	0.034	0.26	0.28	-0.4	0.031	1.4e-35	2.2e-33	0.45	0.039	3.6e-27	7.9e-27	0.51	0.044	2e-27	4.4e-26	-0.27	0.048	2.8e-08	8.7e-08	-0.63	0.033	4.1e-61	9.8e-60
ESF1	0.39	0.025	1.2e-46	5.1e-46	-0.018	0.032	0.57	0.66	-0.034	0.028	0.25	0.31	-0.042	0.031	0.17	0.25	0.0022	0.031	0.95	0.96	0.1	0.031	0.0015	0.0038	-0.53	0.025	1.5e-79	1.1e-78	0.32	0.032	6.5e-22	2.9e-21	-0.24	0.033	2.3e-12	1.1e-11	0.41	0.02	3.8e-59	1.9e-58	0.018	0.034	0.61	0.67	-0.2	0.032	1.2e-09	4.5e-09	-0.27	0.026	1.2e-20	3.3e-20
ESM1	-0.6	0.076	1.2e-14	2.1e-14	0.72	0.086	2.6e-16	8.8e-15	1.8	0.05	4.5e-176	1.2e-172	-0.54	0.087	5.2e-10	4e-09	-0.21	0.088	0.018	0.027	-0.26	0.088	0.003	0.0071	-0.54	0.087	8.1e-10	1.2e-09	-0.47	0.096	8.8e-07	1.5e-06	-0.36	0.096	0.00015	0.00028	-1.2	0.067	2.2e-54	9.6e-54	0.074	0.11	0.48	0.55	0.9	0.094	9.9e-20	1.6e-18	0.45	0.091	1.6e-06	2.3e-06
ESPL1	-1.1	0.1	1.9e-27	4.8e-27	-0.32	0.12	0.01	0.025	0.59	0.11	4.4e-08	1.6e-07	-0.36	0.12	0.0036	0.0085	-0.63	0.12	1.8e-07	5.4e-07	-0.55	0.12	8e-06	3.5e-05	2.3	0.094	8.9e-99	1.1e-97	-0.75	0.13	1.8e-08	3.5e-08	1.1	0.13	1.5e-15	1.1e-14	-0.73	0.068	3.2e-24	6.5e-24	0.46	0.083	4.7e-08	1.7e-07	0.68	0.078	4.6e-17	5e-16	-0.19	0.076	0.01	0.012
ESR1	0.079	0.065	0.23	0.24	0.28	0.073	0.00011	0.00047	0.11	0.065	0.091	0.13	0.94	0.065	4.2e-42	3.5e-40	-0.25	0.072	0.00064	0.0012	0.22	0.073	0.0024	0.0058	-0.46	0.071	1.6e-10	2.5e-10	-0.81	0.075	2.4e-25	1.4e-24	-0.35	0.079	9.6e-06	2.1e-05	-0.38	0.052	1.5e-12	2.2e-12	0.5	0.057	1.6e-17	1.6e-16	0.31	0.06	2.6e-07	6.9e-07	-0.28	0.054	3.4e-07	5.2e-07
ESR2	-0.23	0.038	3.1e-09	4.6e-09	0.0077	0.043	0.86	0.9	0.11	0.038	0.006	0.011	-0.077	0.042	0.07	0.12	-0.12	0.042	0.0045	0.0078	0.071	0.043	0.094	0.14	0.25	0.042	2.3e-09	3.3e-09	-0.15	0.046	0.001	0.0014	0.17	0.046	0.00028	0.00051	-0.17	0.041	3.2e-05	4e-05	-0.14	0.046	0.0029	0.0053	0.17	0.045	0.0002	0.00037	0.14	0.041	0.00062	0.0008
ESRP2	0.069	0.042	0.099	0.11	0.02	0.047	0.67	0.75	0.18	0.042	2.5e-05	6.5e-05	0.05	0.047	0.28	0.38	-0.064	0.047	0.17	0.21	-0.05	0.047	0.28	0.37	-0.24	0.046	2.3e-07	3.1e-07	0.024	0.051	0.63	0.66	-0.048	0.051	0.35	0.39	-0.048	0.048	0.32	0.34	-0.075	0.054	0.16	0.21	0.056	0.053	0.29	0.33	0.06	0.048	0.21	0.22
ESRRA	-0.21	0.024	1.4e-17	2.6e-17	0.075	0.028	0.0069	0.018	0.095	0.025	0.00012	0.00029	-0.0097	0.028	0.72	0.79	0.18	0.027	7.4e-11	3.3e-10	-0.043	0.028	0.12	0.18	0.16	0.027	1e-08	1.5e-08	-0.42	0.027	1.6e-48	3.5e-47	0.15	0.03	4.7e-07	1.2e-06	-0.27	0.03	2.9e-16	4.9e-16	-0.27	0.035	7.6e-14	5e-13	0.095	0.037	0.013	0.019	0.39	0.026	2.3e-39	1.5e-38
ESYT1	-0.28	0.021	1e-34	3.2e-34	0.046	0.026	0.077	0.13	-0.011	0.023	0.65	0.71	0.014	0.026	0.58	0.67	0.39	0.022	6.9e-62	5e-60	-0.0085	0.026	0.75	0.8	0.24	0.025	2.1e-21	4.2e-21	-0.48	0.023	2e-76	1.5e-74	0.065	0.028	0.022	0.031	0.18	0.018	6.9e-21	1.3e-20	0.18	0.021	2.6e-16	2.2e-15	-0.077	0.023	0.00078	0.0013	-0.27	0.014	4.1e-54	6.4e-53
ESYT2	0.057	0.016	0.00048	0.00059	-0.019	0.018	0.29	0.39	-0.025	0.016	0.11	0.16	0.076	0.017	1.6e-05	6.2e-05	0.11	0.017	1.5e-10	6.5e-10	-0.075	0.018	2.1e-05	8.5e-05	-0.11	0.017	1.4e-09	2e-09	0.046	0.019	0.017	0.022	-0.077	0.019	6e-05	0.00012	0.29	0.029	2.9e-20	5.3e-20	0.28	0.034	6.4e-15	4.7e-14	-0.34	0.031	2.9e-24	8.4e-23	-0.22	0.031	2e-12	3.8e-12
ETAA1	0.12	0.021	6.3e-09	9.3e-09	0.0056	0.024	0.81	0.87	-0.11	0.021	1.3e-07	4.5e-07	-0.018	0.023	0.45	0.55	-0.085	0.023	0.00024	0.0005	0.045	0.023	0.055	0.091	-0.05	0.023	0.032	0.036	0.13	0.025	5.9e-07	1e-06	-0.018	0.026	0.49	0.53	0.16	0.021	3.9e-14	6.3e-14	0.023	0.025	0.37	0.44	-0.052	0.025	0.036	0.048	-0.14	0.021	3.7e-10	6.4e-10
ETF1	-0.57	0.027	5.2e-79	6e-78	0.034	0.038	0.36	0.47	0.11	0.033	0.0015	0.003	0.035	0.037	0.34	0.44	0.26	0.036	1.2e-12	6.3e-12	-0.057	0.037	0.13	0.19	0.5	0.033	2.7e-47	9.7e-47	-0.52	0.036	2e-41	3.1e-40	0.27	0.04	9.2e-12	4.1e-11	-0.4	0.017	2.9e-72	2.2e-71	0.095	0.031	0.0023	0.0042	0.19	0.029	5.6e-10	2.2e-09	0.18	0.026	8.7e-11	1.5e-10
ETFA	-0.32	0.021	2.1e-45	8.8e-45	-0.00095	0.027	0.97	0.98	0.15	0.024	2.3e-10	1.1e-09	-0.11	0.027	7.5e-05	0.00025	-0.024	0.027	0.38	0.43	-0.09	0.027	0.00078	0.0022	0.5	0.02	8.5e-100	1e-98	-0.21	0.029	1e-12	2.6e-12	0.12	0.029	2.9e-05	5.8e-05	-0.35	0.019	9.9e-49	3.7e-48	-0.048	0.03	0.12	0.16	0.046	0.03	0.12	0.15	0.34	0.019	4.8e-48	5.2e-47
ETFB	-0.23	0.03	1.3e-13	2.2e-13	-0.14	0.035	8.6e-05	0.00038	0.13	0.031	4.2e-05	0.00011	0.28	0.033	6.8e-17	1e-15	-0.18	0.034	1.7e-07	5.3e-07	-0.26	0.033	2.3e-14	3.7e-13	0.56	0.028	2.2e-70	1.3e-69	-0.34	0.036	3.6e-20	1.5e-19	0.16	0.037	1.4e-05	3e-05	0.15	0.039	0.0002	0.00025	0.5	0.034	1e-36	4.2e-35	-0.17	0.043	5.5e-05	0.00011	-0.4	0.033	7.3e-28	2.7e-27
ETFDH	-0.15	0.03	9.7e-07	1.3e-06	0.02	0.034	0.56	0.66	0.15	0.03	1.1e-06	3.4e-06	-0.03	0.034	0.36	0.46	-0.069	0.033	0.039	0.056	-0.096	0.034	0.0044	0.01	0.5	0.029	4e-57	1.8e-56	-0.38	0.034	1.5e-26	8.9e-26	-0.0048	0.037	0.9	0.91	-0.23	0.024	4.8e-19	8.5e-19	-0.044	0.03	0.14	0.19	0.16	0.028	3.3e-08	1e-07	0.13	0.026	1.4e-06	2.1e-06
ETHE1	-0.58	0.034	2.2e-55	1.2e-54	0.2	0.045	7.7e-06	4.3e-05	0.22	0.039	1.2e-08	4.9e-08	0.39	0.042	3.2e-19	6e-18	0.37	0.042	2.3e-17	1.8e-16	-0.013	0.045	0.78	0.83	0.16	0.044	0.0004	0.0005	-0.81	0.04	3.8e-75	2.8e-73	0.021	0.049	0.66	0.7	-0.51	0.023	5.3e-68	3.5e-67	0.18	0.04	9e-06	2.4e-05	0.16	0.04	7e-05	0.00014	0.24	0.034	1e-11	1.9e-11
ETNK1	0.14	0.017	4.3e-16	7.9e-16	-0.046	0.019	0.018	0.04	-0.16	0.016	1.9e-22	2.4e-21	0.032	0.019	0.092	0.15	-0.08	0.019	2.3e-05	5.4e-05	0.00035	0.019	0.98	0.99	-0.018	0.019	0.33	0.35	0.25	0.019	5.3e-37	6e-36	-0.08	0.021	0.00011	0.00021	0.0069	0.017	0.68	0.69	-0.011	0.019	0.55	0.62	-0.13	0.017	1.5e-14	1.1e-13	0.11	0.015	2.7e-12	5e-12
ETNK2	0.44	0.07	6.2e-10	9.3e-10	0.3	0.081	0.00024	0.00093	0.71	0.068	1.9e-24	2.8e-23	0.39	0.079	1.1e-06	4.9e-06	0.23	0.08	0.0038	0.0066	-0.074	0.081	0.36	0.45	-1.6	0.06	4.6e-109	7.5e-108	-0.22	0.088	0.014	0.018	-0.66	0.085	2.1e-14	1.3e-13	0.078	0.052	0.13	0.14	0.039	0.058	0.5	0.57	0.15	0.057	0.0069	0.01	-0.24	0.05	4e-06	5.8e-06
ETS1	0.12	0.023	5.5e-07	7.5e-07	-0.054	0.025	0.034	0.068	-0.22	0.022	3e-22	3.8e-21	-0.031	0.025	0.21	0.3	-0.089	0.025	0.00037	0.00074	0.06	0.025	0.018	0.034	0.19	0.024	6.5e-15	1.1e-14	0.039	0.028	0.16	0.18	0.016	0.028	0.57	0.61	0.28	0.029	5.3e-19	9.5e-19	0.21	0.035	7.1e-09	2.7e-08	-0.13	0.036	0.00021	0.00038	-0.32	0.027	3.3e-27	1.2e-26
ETS2	0.45	0.058	1.7e-14	3e-14	0.2	0.068	0.0032	0.0091	0.36	0.059	1.6e-09	7e-09	0.21	0.067	0.0018	0.0045	-0.15	0.067	0.024	0.035	0.14	0.067	0.035	0.062	-1.5	0.046	6.6e-150	3.9e-148	0.71	0.07	6e-23	2.9e-22	-0.63	0.071	1.4e-18	1.6e-17	0.082	0.029	0.0052	0.0061	0.081	0.033	0.013	0.021	0.067	0.032	0.036	0.048	-0.2	0.027	1.8e-12	3.4e-12
ETV1	-0.45	0.046	1.5e-21	3.3e-21	0.14	0.055	0.0097	0.024	0.19	0.048	9.1e-05	0.00022	-0.14	0.054	0.0079	0.017	0.3	0.053	1.7e-08	6e-08	-0.23	0.054	2.6e-05	0.0001	0.12	0.054	0.032	0.036	-0.26	0.059	8.1e-06	1.3e-05	0.43	0.058	2.7e-13	1.4e-12	-0.83	0.075	1.9e-25	4.1e-25	0.1	0.095	0.27	0.33	1.2	0.072	1.5e-47	2.3e-45	-0.24	0.084	0.0044	0.0054
ETV3	0.23	0.035	7.8e-11	1.2e-10	0.2	0.04	7.7e-07	5.5e-06	0.11	0.036	0.0017	0.0034	-0.058	0.04	0.15	0.22	0.093	0.039	0.018	0.028	-0.071	0.04	0.076	0.12	-0.42	0.037	2.6e-27	6e-27	-0.14	0.043	0.0017	0.0023	-0.057	0.044	0.19	0.23	-0.32	0.048	1.2e-10	1.7e-10	-0.27	0.055	1.3e-06	3.9e-06	0.24	0.055	1.3e-05	2.7e-05	0.33	0.048	1.2e-11	2.3e-11
ETV6	-0.46	0.048	6.4e-21	1.3e-20	0.32	0.056	1.8e-08	1.8e-07	0.22	0.05	7.7e-06	2.2e-05	0.4	0.055	5.9e-13	6.2e-12	0.38	0.055	9.2e-12	4.4e-11	0.56	0.053	3.6e-24	1.6e-22	-0.17	0.056	0.0021	0.0025	-1.3	0.041	5.1e-148	3.3e-145	-0.085	0.062	0.17	0.2	-0.93	0.037	5.5e-79	5.3e-78	0.7	0.059	6.6e-29	1.6e-27	0.47	0.063	2.7e-13	1.7e-12	-0.031	0.061	0.61	0.63
ETV7	-1.9	0.11	6e-56	3.5e-55	0.44	0.14	0.0022	0.0066	1	0.12	3.8e-16	3.1e-15	-1.1	0.14	3.3e-15	4.3e-14	-0.3	0.14	0.033	0.048	-0.056	0.14	0.7	0.76	2.3	0.12	1.8e-67	9.9e-67	-1.7	0.14	7.1e-31	5.6e-30	1.5	0.15	1.9e-23	4.5e-22	-1.1	0.055	1e-54	4.4e-54	0.37	0.09	5.9e-05	0.00014	0.65	0.084	6.7e-14	4.6e-13	0.23	0.081	0.0043	0.0053
EVA1B	-1.3	0.054	1.1e-97	2.2e-96	-0.024	0.079	0.76	0.82	0.3	0.068	9.6e-06	2.7e-05	-0.33	0.077	2.3e-05	8.7e-05	0.099	0.077	0.2	0.25	-0.58	0.076	2.2e-14	3.6e-13	1.2	0.067	1.1e-57	4.8e-57	0.33	0.084	8e-05	0.00012	0.76	0.081	7.5e-20	1e-18	-0.84	0.038	8.5e-71	6.2e-70	-0.0042	0.063	0.95	0.96	0.61	0.055	1.9e-25	6.3e-24	0.34	0.054	6e-10	1e-09
EVA1C	-0.5	0.052	5.7e-21	1.2e-20	0.42	0.06	5.7e-12	1e-10	0.31	0.053	5.3e-09	2.2e-08	0.06	0.061	0.33	0.43	0.9	0.053	5.5e-56	3.2e-54	0.082	0.061	0.18	0.25	-1	0.05	1.2e-74	7.9e-74	-0.035	0.067	0.6	0.63	-0.21	0.067	0.0015	0.0025	-0.63	0.045	7e-35	1.8e-34	-0.076	0.064	0.23	0.29	0.42	0.059	4.9e-12	2.5e-11	0.34	0.054	1.7e-09	2.8e-09
EVC	-1.3	0.072	1.4e-64	1.1e-63	0.3	0.096	0.0015	0.0048	-0.46	0.084	5.1e-08	1.9e-07	0.61	0.093	8.4e-11	7.1e-10	0.94	0.089	2.1e-24	2.6e-23	0.27	0.095	0.0044	0.01	0.57	0.093	1e-09	1.5e-09	-1.1	0.097	6.4e-28	4.1e-27	0.56	0.1	5.7e-08	1.6e-07	-1	0.064	1.9e-45	6.6e-45	0.28	0.093	0.0025	0.0046	0.85	0.082	1.4e-22	3.2e-21	0.12	0.084	0.17	0.18
EVC2	-2.6	0.098	1.9e-112	5.4e-111	0.67	0.15	4.5e-06	2.7e-05	-0.35	0.13	0.0075	0.013	0.95	0.14	3.2e-11	2.8e-10	1.5	0.14	3.1e-27	4.5e-26	0.99	0.14	7.9e-12	9.3e-11	0.71	0.14	7.8e-07	1.1e-06	-2.1	0.14	5.6e-43	9.1e-42	0.67	0.16	2.3e-05	4.6e-05	-2.3	0.077	4.5e-96	7.7e-95	0.87	0.15	2.4e-08	8.8e-08	1.4	0.14	4.5e-22	9.9e-21	0.41	0.14	0.004	0.005
EVI2A	0.13	0.018	1.6e-12	2.6e-12	-0.024	0.02	0.24	0.34	0.065	0.018	0.0004	0.00087	-0.048	0.02	0.017	0.034	-0.2	0.019	6.9e-25	8.9e-24	0.07	0.02	0.00055	0.0016	-0.13	0.02	7.2e-11	1.1e-10	0.22	0.021	1.8e-24	9.7e-24	-0.095	0.022	1.4e-05	3e-05	0.28	0.025	4e-24	8.1e-24	0.2	0.031	2.3e-10	1.1e-09	-0.15	0.031	2.2e-06	5.3e-06	-0.31	0.023	8.7e-32	3.9e-31
EVI2B	-0.35	0.024	3.3e-43	1.3e-42	0.094	0.03	0.0019	0.0057	0.054	0.027	0.048	0.071	0.26	0.029	2e-18	3.5e-17	0.13	0.03	1.6e-05	3.9e-05	0.24	0.029	2.4e-16	4.8e-15	0.15	0.03	7.6e-07	1e-06	-0.61	0.025	2.6e-100	4.8e-98	0.011	0.033	0.74	0.77	-0.32	0.021	1.5e-39	4.4e-39	0.38	0.023	1.1e-45	8.1e-44	-0.023	0.031	0.48	0.52	0.035	0.028	0.21	0.23
EVI5	0.055	0.075	0.47	0.49	-0.54	0.083	1.6e-10	2.3e-09	-0.71	0.071	1.8e-22	2.3e-21	0.1	0.084	0.21	0.3	-0.92	0.077	2.2e-30	3.7e-29	0.23	0.084	0.005	0.011	0.62	0.081	2.7e-14	4.6e-14	1.4	0.079	2.3e-58	8.3e-57	0.2	0.091	0.032	0.044	-0.61	0.056	1.8e-24	3.6e-24	0.32	0.07	7.1e-06	1.9e-05	-0.063	0.071	0.37	0.42	0.41	0.061	5.4e-11	9.6e-11
EVI5L	-0.04	0.03	0.19	0.2	0.049	0.033	0.14	0.22	0.025	0.03	0.4	0.46	0.045	0.033	0.17	0.25	0.029	0.033	0.37	0.43	0.015	0.033	0.65	0.72	0.17	0.032	3.8e-07	5.2e-07	-0.34	0.034	6.5e-23	3.1e-22	0.0021	0.036	0.96	0.96	-0.15	0.028	8.4e-08	1.1e-07	-0.1	0.032	0.0011	0.0022	0.039	0.032	0.22	0.26	0.2	0.027	6.7e-13	1.3e-12
EVL	0.21	0.016	2.5e-35	7.8e-35	-0.17	0.019	9.5e-18	3.9e-16	-0.21	0.016	2.3e-32	5.6e-31	-0.014	0.02	0.48	0.58	-0.13	0.019	1e-10	4.6e-10	-0.038	0.02	0.054	0.09	0.15	0.019	2.4e-15	4.1e-15	0.086	0.022	7.9e-05	0.00012	0.13	0.021	1.9e-09	6.3e-09	0.49	0.021	7e-72	5.3e-71	0.069	0.037	0.064	0.091	-0.28	0.034	3.9e-15	3.2e-14	-0.32	0.029	1.1e-23	3.4e-23
EVPL	0.42	0.033	2.4e-34	7.5e-34	-0.1	0.041	0.013	0.031	-0.18	0.035	8.1e-07	2.6e-06	-0.073	0.04	0.068	0.11	-0.16	0.04	9.2e-05	0.0002	-0.096	0.04	0.018	0.034	-0.11	0.04	0.0061	0.0071	0.38	0.042	1.6e-18	6.1e-18	-0.1	0.044	0.021	0.029	2.4	0.065	4.4e-121	1.7e-119	-0.27	0.15	0.081	0.11	-1.2	0.14	3.6e-16	3.4e-15	-1.2	0.12	1.7e-19	4.4e-19
EWSR1	-0.11	0.0092	3.8e-29	1e-28	-0.011	0.011	0.34	0.44	0.086	0.0095	4.9e-19	4.9e-18	-0.04	0.011	0.00021	0.00066	-0.03	0.011	0.0054	0.0092	-0.0065	0.011	0.55	0.63	0.15	0.0094	1.7e-50	6.4e-50	-0.1	0.011	1.4e-18	5.3e-18	0.053	0.012	8.3e-06	1.8e-05	-0.14	0.0096	2.6e-37	7.3e-37	-0.069	0.014	1.1e-06	3.3e-06	0.067	0.014	1.4e-06	3.4e-06	0.14	0.01	2.6e-34	1.3e-33
EXD2	0.45	0.045	2.5e-22	5.4e-22	0.049	0.054	0.36	0.47	0.2	0.047	1.5e-05	4e-05	0.098	0.053	0.062	0.1	-0.13	0.053	0.011	0.017	0.2	0.053	0.00016	0.00053	-1	0.039	4.8e-117	9.7e-116	0.41	0.056	1.2e-12	3e-12	-0.38	0.057	5.1e-11	2.1e-10	0.67	0.043	8.9e-45	3e-44	0.29	0.058	7.6e-07	2.3e-06	-0.27	0.058	4.2e-06	9.7e-06	-0.68	0.042	2.2e-46	2.1e-45
EXD3	0.036	0.029	0.2	0.22	-0.19	0.031	1.4e-09	1.7e-08	-0.12	0.028	3.4e-05	8.8e-05	-0.046	0.031	0.15	0.22	-0.25	0.03	2.3e-16	1.7e-15	-0.12	0.031	0.00024	0.00076	0.16	0.031	1.9e-07	2.6e-07	0.46	0.031	9.6e-45	1.7e-43	0.19	0.034	2.8e-08	8.2e-08	0.11	0.025	7.4e-06	9.4e-06	-0.019	0.028	0.49	0.56	-0.068	0.028	0.014	0.02	-0.04	0.025	0.11	0.13
EXO1	-1.4	0.11	7e-36	2.2e-35	-0.31	0.13	0.023	0.049	0.75	0.12	1.6e-10	7.7e-10	-0.33	0.13	0.012	0.024	-0.77	0.13	3.6e-09	1.3e-08	-0.58	0.13	1.1e-05	4.6e-05	2.6	0.1	1.7e-113	3e-112	-0.8	0.14	2.6e-08	5e-08	1	0.14	3.9e-13	2.1e-12	-1	0.077	3.1e-35	8.1e-35	0.5	0.1	1.1e-06	3.1e-06	0.79	0.095	9.4e-16	8.5e-15	-0.00094	0.092	0.99	0.99
EXO5	-0.042	0.024	0.08	0.089	-0.018	0.027	0.51	0.61	-0.045	0.024	0.059	0.085	0.012	0.026	0.66	0.74	-0.082	0.026	0.0018	0.0032	0.064	0.027	0.016	0.031	0.11	0.026	2.4e-05	3.1e-05	-0.052	0.029	0.075	0.089	0.075	0.029	0.01	0.015	-0.15	0.03	6.8e-07	9e-07	-0.21	0.032	1.3e-10	6.2e-10	0.065	0.034	0.056	0.073	0.27	0.027	2.2e-20	5.9e-20
EXOC1	-0.019	0.015	0.2	0.22	-0.015	0.016	0.36	0.47	-0.072	0.015	8e-07	2.6e-06	-0.065	0.016	5.5e-05	0.00019	0.056	0.016	0.00053	0.001	0.056	0.016	0.00054	0.0016	0.026	0.016	0.11	0.12	0.06	0.018	0.0007	0.001	0.0022	0.018	0.9	0.91	-0.095	0.015	3.8e-10	5.6e-10	0.072	0.017	3.2e-05	7.8e-05	0.055	0.017	0.0014	0.0024	-0.0071	0.016	0.65	0.66
EXOC2	-0.15	0.016	5e-20	1e-19	0.086	0.019	4.3e-06	2.6e-05	0.03	0.017	0.074	0.1	0.071	0.018	0.00012	0.00039	0.11	0.018	1.3e-09	5.2e-09	0.0049	0.019	0.79	0.84	0.0064	0.019	0.73	0.74	-0.21	0.019	1.2e-26	7.4e-26	0.052	0.02	0.011	0.015	-0.26	0.014	4e-53	1.7e-52	-0.011	0.023	0.62	0.68	0.16	0.02	9.2e-14	6.2e-13	0.14	0.018	1.2e-12	2.3e-12
EXOC3	-0.0013	0.015	0.93	0.93	-0.074	0.016	5.3e-06	3.1e-05	-0.03	0.015	0.042	0.063	0.037	0.016	0.021	0.04	-0.084	0.016	1.1e-07	3.4e-07	-0.065	0.016	4.9e-05	0.00018	0.22	0.014	1.6e-48	5.7e-48	-0.05	0.018	0.0045	0.006	0.051	0.018	0.0037	0.0058	0.045	0.014	0.00091	0.0011	-0.055	0.015	0.00032	0.00067	-0.058	0.015	0.00014	0.00026	0.045	0.014	0.00089	0.0011
EXOC3-AS1	0.43	0.038	3.9e-27	9.8e-27	-0.17	0.046	0.00022	0.00089	-0.096	0.041	0.02	0.032	-0.087	0.045	0.054	0.094	-0.34	0.044	1.1e-14	6.8e-14	-0.069	0.046	0.13	0.19	-0.14	0.045	0.0026	0.0031	0.52	0.046	2.2e-27	1.4e-26	-0.045	0.05	0.37	0.42	0.56	0.041	2.2e-34	5.7e-34	-0.12	0.056	0.037	0.055	-0.22	0.055	7.6e-05	0.00015	-0.29	0.048	5.7e-09	9.3e-09
EXOC4	-0.12	0.019	2.6e-09	3.9e-09	-0.0049	0.022	0.83	0.88	-0.049	0.02	0.013	0.021	-0.07	0.021	0.0012	0.0032	0.023	0.022	0.28	0.34	0.018	0.022	0.41	0.5	0.22	0.02	2.2e-25	4.8e-25	-0.079	0.024	0.00085	0.0012	0.095	0.024	5.9e-05	0.00012	-0.12	0.018	2.9e-11	4.3e-11	-0.0076	0.022	0.73	0.78	0.079	0.021	0.00017	0.00032	0.065	0.019	0.00066	0.00085
EXOC5	-0.053	0.017	0.0019	0.0022	0.11	0.019	1.3e-09	1.6e-08	0.059	0.017	0.00051	0.0011	0.03	0.019	0.11	0.17	0.035	0.019	0.061	0.085	0.044	0.019	0.019	0.037	-0.0011	0.019	0.96	0.96	-0.19	0.019	1.1e-21	5e-21	-0.081	0.02	7e-05	0.00014	-0.19	0.017	1.5e-24	3.1e-24	-0.043	0.023	0.067	0.095	0.033	0.023	0.15	0.18	0.21	0.016	3.3e-28	1.2e-27
EXOC6	-0.33	0.026	2.2e-34	6.8e-34	0.052	0.032	0.097	0.16	-0.045	0.028	0.11	0.15	0.069	0.031	0.025	0.048	0.21	0.03	9.6e-12	4.6e-11	0.04	0.031	0.19	0.27	0.26	0.03	1.3e-17	2.3e-17	-0.35	0.032	1.2e-26	7.3e-26	0.14	0.034	4.4e-05	8.8e-05	-0.3	0.021	3.1e-35	8.2e-35	0.083	0.03	0.0057	0.0099	0.13	0.029	1.2e-05	2.6e-05	0.13	0.026	9.3e-07	1.4e-06
EXOC6B	0.24	0.038	6.7e-10	1e-09	0.059	0.043	0.17	0.26	-0.12	0.038	0.0013	0.0027	-0.054	0.042	0.2	0.29	-0.027	0.042	0.52	0.58	-0.063	0.043	0.14	0.2	-0.023	0.042	0.6	0.62	0.1	0.046	0.027	0.034	-0.13	0.046	0.0044	0.0067	0.17	0.035	2.7e-06	3.4e-06	-0.0043	0.041	0.92	0.94	0.038	0.04	0.34	0.39	-0.19	0.035	5e-08	7.8e-08
EXOC7	0.18	0.012	7.7e-48	3.5e-47	-0.0073	0.014	0.61	0.7	0.015	0.013	0.25	0.31	-0.0025	0.014	0.85	0.89	-0.16	0.013	2e-31	3.6e-30	0.029	0.014	0.047	0.079	-0.082	0.014	6.3e-09	9e-09	0.055	0.015	0.00042	0.00061	-0.064	0.016	3.4e-05	6.8e-05	0.092	0.011	1.8e-15	3.1e-15	-0.086	0.013	7.1e-11	3.4e-10	-0.086	0.013	2.8e-11	1.3e-10	0.047	0.012	8.2e-05	0.00011
EXOC8	0.13	0.03	1.4e-05	1.9e-05	-0.04	0.034	0.24	0.34	-0.3	0.029	1.6e-24	2.4e-23	0.0086	0.033	0.79	0.85	0.082	0.033	0.013	0.02	-0.03	0.033	0.37	0.46	-0.047	0.033	0.16	0.18	0.26	0.035	7.6e-13	2e-12	0.019	0.036	0.59	0.63	0.22	0.027	4.1e-15	6.7e-15	0.0098	0.033	0.76	0.8	-0.047	0.033	0.16	0.19	-0.19	0.028	8.8e-11	1.6e-10
EXOG	0.0076	0.025	0.77	0.78	0.098	0.028	0.00046	0.0017	-0.053	0.025	0.036	0.054	0.083	0.028	0.0026	0.0063	0.046	0.028	0.096	0.13	0.048	0.028	0.082	0.13	-0.011	0.028	0.7	0.72	-0.22	0.029	1.7e-13	4.6e-13	-0.029	0.03	0.33	0.38	-0.057	0.022	0.01	0.012	-0.013	0.025	0.61	0.67	0.0096	0.025	0.7	0.73	0.059	0.022	0.0077	0.0094
EXOSC1	-0.14	0.015	3.4e-19	6.9e-19	-0.048	0.017	0.0063	0.016	-0.016	0.016	0.32	0.38	-0.039	0.017	0.024	0.047	0.056	0.017	0.001	0.002	0.03	0.017	0.079	0.12	0.2	0.016	1.2e-34	3.2e-34	-0.11	0.019	1.2e-08	2.3e-08	0.083	0.019	9.5e-06	2e-05	-0.028	0.014	0.054	0.06	0.045	0.016	0.0057	0.0099	-0.055	0.016	0.00043	0.00077	0.038	0.014	0.0085	0.01
EXOSC10	0.013	0.01	0.19	0.21	0.032	0.011	0.0044	0.012	0.05	0.01	7e-07	2.3e-06	0.02	0.011	0.071	0.12	-0.022	0.011	0.051	0.072	0.026	0.011	0.022	0.041	-0.05	0.011	6.7e-06	8.8e-06	-0.077	0.012	1.5e-10	3.3e-10	-0.02	0.012	0.1	0.13	-0.087	0.012	2.7e-11	4e-11	-0.086	0.014	5.1e-09	2e-08	0.027	0.015	0.067	0.087	0.13	0.011	4.2e-26	1.4e-25
EXOSC2	0.27	0.018	2.1e-42	8.4e-42	-0.03	0.023	0.2	0.29	-0.05	0.02	0.014	0.023	-0.022	0.023	0.33	0.43	-0.027	0.023	0.23	0.28	0.019	0.023	0.41	0.5	-0.29	0.02	1.4e-41	4.4e-41	0.23	0.024	3.3e-22	1.5e-21	-0.13	0.024	2e-07	5.2e-07	0.4	0.017	8.2e-68	5.5e-67	-0.026	0.031	0.4	0.47	-0.075	0.03	0.012	0.017	-0.31	0.023	1.5e-34	7.9e-34
EXOSC3	-0.018	0.017	0.29	0.31	-0.057	0.018	0.0022	0.0067	0.057	0.016	0.00061	0.0013	-0.081	0.018	7.4e-06	3e-05	-0.06	0.018	0.00089	0.0017	-0.034	0.018	0.06	0.098	0.18	0.017	2.1e-23	4.5e-23	0.057	0.02	0.0042	0.0056	-0.049	0.02	0.015	0.022	-0.026	0.016	0.11	0.12	0.062	0.018	0.00077	0.0015	0.018	0.018	0.32	0.37	-0.038	0.016	0.022	0.026
EXOSC4	0.28	0.026	5.6e-26	1.4e-25	-0.069	0.031	0.026	0.055	-0.025	0.028	0.39	0.45	-0.096	0.031	0.0017	0.0045	-0.32	0.029	6e-27	8.6e-26	0.022	0.031	0.49	0.57	0.096	0.03	0.0018	0.0021	0.21	0.033	1.8e-10	4.1e-10	-0.15	0.033	6.2e-06	1.4e-05	0.066	0.027	0.013	0.015	-0.16	0.029	5.7e-08	2e-07	-0.14	0.029	9.7e-07	2.4e-06	0.18	0.025	7.4e-12	1.4e-11
EXOSC5	0.46	0.028	4.5e-52	2.4e-51	-0.12	0.036	0.00051	0.0018	-0.078	0.032	0.016	0.026	0.0026	0.036	0.95	0.96	0.11	0.035	0.0014	0.0026	-0.0026	0.036	0.94	0.95	-0.59	0.029	2e-75	1.3e-74	0.41	0.036	5.1e-28	3.3e-27	-0.25	0.038	1e-10	4.1e-10	0.83	0.033	3.8e-83	4.3e-82	0.089	0.059	0.13	0.17	-0.35	0.056	1e-09	3.8e-09	-0.61	0.043	3.5e-37	2.1e-36
EXOSC6	0.022	0.016	0.18	0.19	-0.03	0.018	0.092	0.16	0.014	0.016	0.38	0.45	0.0065	0.018	0.72	0.79	0.021	0.018	0.23	0.28	0.098	0.017	3.5e-08	2.3e-07	-0.19	0.017	2.6e-27	6e-27	0.13	0.019	2.6e-12	6.4e-12	-0.076	0.019	8e-05	0.00015	0.016	0.015	0.28	0.29	0.035	0.017	0.038	0.057	-0.086	0.016	8.4e-08	2.4e-07	0.027	0.015	0.066	0.075
EXOSC7	0.067	0.016	4.2e-05	5.4e-05	-0.053	0.018	0.0038	0.011	-0.05	0.016	0.0022	0.0042	0.041	0.018	0.022	0.043	0.13	0.017	1.4e-12	7.3e-12	0.036	0.018	0.048	0.08	-0.15	0.017	8.3e-17	1.5e-16	0.015	0.02	0.46	0.49	-0.044	0.02	0.025	0.035	0.12	0.018	5.1e-11	7.6e-11	0.048	0.021	0.026	0.04	-0.13	0.02	2.1e-10	8.9e-10	-0.053	0.019	0.0057	0.0069
EXOSC8	0.4	0.017	5.8e-95	1.1e-93	-0.084	0.024	0.00061	0.0022	-0.052	0.022	0.021	0.034	-0.027	0.024	0.25	0.35	-0.16	0.023	7.4e-12	3.6e-11	0.062	0.024	0.011	0.023	-0.29	0.022	8.4e-36	2.3e-35	0.27	0.025	1e-25	5.9e-25	-0.18	0.026	4.3e-12	2e-11	0.43	0.014	4.3e-98	7.9e-97	-0.067	0.031	0.033	0.05	-0.27	0.028	8.9e-21	1.6e-19	-0.17	0.026	1.5e-09	2.5e-09
EXOSC9	-0.13	0.015	8.9e-17	1.7e-16	-0.0027	0.017	0.88	0.92	0.067	0.015	1.6e-05	4.3e-05	-0.074	0.017	1.4e-05	5.3e-05	-0.013	0.017	0.46	0.52	0.017	0.017	0.33	0.42	0.16	0.016	6.3e-21	1.2e-20	-0.0083	0.019	0.66	0.69	-0.0048	0.019	0.8	0.83	-0.23	0.015	9.1e-41	2.7e-40	0.017	0.022	0.43	0.49	0.13	0.021	1.5e-10	6.2e-10	0.11	0.018	1.8e-08	2.8e-08
EXPH5	1.7	0.1	1.9e-54	1e-53	-0.2	0.13	0.13	0.21	0.17	0.12	0.14	0.18	-0.3	0.13	0.02	0.04	-0.91	0.13	1.9e-12	9.8e-12	0.29	0.13	0.031	0.056	-1.8	0.12	1.6e-46	5.6e-46	2	0.13	5.3e-52	1.4e-50	-1.4	0.14	1.4e-22	2.9e-21	1.8	0.08	6.7e-70	4.7e-69	0.19	0.14	0.17	0.22	-0.99	0.13	1.4e-13	9.3e-13	-1.2	0.11	1.4e-22	4.1e-22
EXT1	0.084	0.041	0.041	0.046	-0.21	0.046	4.3e-06	2.6e-05	-0.26	0.04	2e-10	9.7e-10	-0.56	0.042	7.9e-38	5.1e-36	0.0079	0.046	0.86	0.89	-0.13	0.046	0.005	0.011	0.6	0.041	1.1e-42	3.6e-42	0.29	0.05	8.8e-09	1.7e-08	0.33	0.049	3e-11	1.3e-10	0.49	0.04	2.3e-28	5.2e-28	-0.065	0.054	0.23	0.28	-0.081	0.053	0.13	0.16	-0.37	0.043	6e-16	1.3e-15
EXT2	-0.044	0.017	0.0088	0.01	0.071	0.019	0.00014	0.00058	0.043	0.017	0.01	0.018	-0.0024	0.019	0.9	0.93	0.072	0.018	9.1e-05	0.0002	-0.033	0.019	0.073	0.12	0.025	0.019	0.18	0.19	-0.12	0.02	9.3e-09	1.9e-08	-0.042	0.02	0.041	0.055	-0.29	0.024	6.3e-28	1.4e-27	-0.2	0.03	1.1e-10	5.2e-10	0.1	0.031	0.00074	0.0013	0.36	0.02	3.7e-49	4.3e-48
EXTL2	0.35	0.055	5.3e-10	8e-10	0.24	0.063	0.00018	0.00073	0.27	0.055	9.4e-07	3e-06	0.11	0.063	0.07	0.12	-0.41	0.061	4.1e-11	1.9e-10	0.086	0.063	0.17	0.24	-0.67	0.058	9.9e-29	2.3e-28	0.26	0.068	0.00018	0.00027	-0.4	0.067	6e-09	1.9e-08	-0.44	0.058	5.7e-13	8.8e-13	-0.54	0.063	1.3e-15	1e-14	0.074	0.069	0.29	0.33	0.81	0.042	4.9e-53	7.1e-52
EXTL3	-0.21	0.031	3.3e-11	5.2e-11	0.21	0.034	5.3e-10	7.1e-09	0.097	0.031	0.0021	0.0041	0.063	0.034	0.069	0.11	-0.15	0.034	8.2e-06	2.1e-05	-0.045	0.035	0.19	0.26	0.036	0.034	0.29	0.31	-0.051	0.038	0.18	0.2	0.077	0.038	0.041	0.055	-0.7	0.053	1.5e-32	3.6e-32	-0.53	0.066	4.1e-14	2.8e-13	0.35	0.07	4.8e-07	1.3e-06	0.85	0.044	3.4e-53	5e-52
EYA3	0.013	0.023	0.58	0.6	0.0075	0.026	0.77	0.83	-0.055	0.023	0.018	0.029	-0.11	0.025	7.9e-06	3.2e-05	0.0047	0.025	0.85	0.88	-0.024	0.026	0.35	0.44	0.1	0.025	4e-05	5.1e-05	-0.013	0.028	0.64	0.66	0.098	0.028	0.0004	0.0007	-0.14	0.028	1.2e-06	1.6e-06	-0.26	0.029	4.1e-17	3.8e-16	0.14	0.031	1.7e-05	3.6e-05	0.23	0.026	2.7e-17	6.3e-17
EYS	0.35	0.042	1e-15	1.8e-15	0.004	0.049	0.93	0.95	-0.26	0.043	1.8e-09	7.9e-09	-0.016	0.048	0.74	0.81	-0.15	0.048	0.0022	0.004	0.071	0.048	0.14	0.2	-0.31	0.047	6.1e-11	9.4e-11	0.51	0.05	1.2e-23	5.9e-23	-0.15	0.053	0.0044	0.0068	0.5	0.042	4.2e-26	8.9e-26	0.084	0.058	0.14	0.19	-0.22	0.055	0.00011	0.00021	-0.37	0.047	2.5e-14	5.1e-14
EZH1	0.15	0.02	4.8e-13	7.9e-13	-0.1	0.023	1.2e-05	6.4e-05	-0.32	0.017	4.4e-66	4.6e-64	0.1	0.022	4.2e-06	1.8e-05	-0.035	0.023	0.12	0.16	-0.18	0.022	3.7e-15	6.6e-14	0.13	0.022	7.5e-09	1.1e-08	0.21	0.024	1.5e-18	5.5e-18	0.14	0.024	1.4e-08	4.3e-08	0.15	0.015	3.7e-21	7e-21	-0.025	0.02	0.22	0.27	-0.02	0.019	0.31	0.36	-0.12	0.016	5.7e-12	1.1e-11
EZH2	-1.1	0.065	2.1e-56	1.3e-55	-0.092	0.084	0.27	0.38	0.051	0.074	0.49	0.55	0.37	0.083	9e-06	3.6e-05	-0.34	0.082	3.9e-05	8.9e-05	-0.45	0.082	6.9e-08	4.5e-07	1.7	0.063	1.2e-116	2.3e-115	-0.73	0.088	4.5e-16	1.4e-15	0.91	0.086	7.7e-25	2.3e-23	-0.77	0.044	8.1e-51	3.2e-50	0.45	0.062	8.7e-13	5.1e-12	0.49	0.06	1.8e-15	1.6e-14	-0.0014	0.059	0.98	0.98
EZR	-1.2	0.039	1.3e-146	7.6e-145	0.075	0.063	0.23	0.33	0.038	0.056	0.49	0.55	-0.053	0.062	0.39	0.49	0.19	0.062	0.0019	0.0035	0.051	0.063	0.42	0.5	1.1	0.052	1.5e-78	1.1e-77	-0.54	0.066	9.9e-16	3.1e-15	0.71	0.064	6.6e-27	2.8e-25	-1.2	0.016	1.1e-203	8.7e-201	0.28	0.067	3.5e-05	8.5e-05	0.51	0.062	1.3e-15	1.2e-14	0.49	0.056	1e-17	2.4e-17
EZR-AS1	-0.57	0.035	3.9e-52	2e-51	0.023	0.045	0.6	0.7	-0.041	0.04	0.3	0.36	-0.11	0.044	0.014	0.028	5.1e-05	0.044	1	1	0.052	0.045	0.24	0.32	0.53	0.041	4.2e-36	1.2e-35	-0.17	0.049	0.0007	0.001	0.47	0.046	1.6e-23	4e-22	-0.52	0.036	7.3e-37	2e-36	0.31	0.049	4.8e-10	2.1e-09	0.24	0.049	1.4e-06	3.5e-06	0.072	0.046	0.12	0.13
F11R	0.15	0.05	0.0027	0.0033	0.23	0.056	5.3e-05	0.00025	0.38	0.049	9.1e-15	6.6e-14	0.64	0.051	4.2e-32	1.9e-30	-0.12	0.056	0.033	0.048	0.42	0.054	3.1e-14	5e-13	-1.1	0.043	1.9e-101	2.5e-100	-0.34	0.061	3.4e-08	6.6e-08	-0.58	0.058	2.7e-22	5.3e-21	-0.12	0.039	0.0026	0.003	0.51	0.034	3.6e-38	1.6e-36	-0.35	0.039	5.5e-17	5.9e-16	0.0063	0.04	0.87	0.88
F12	-0.47	0.048	9.9e-22	2.1e-21	0.15	0.056	0.0071	0.018	0.097	0.05	0.05	0.074	0.2	0.056	0.00031	0.00093	0.77	0.049	5.1e-49	2.4e-47	0.36	0.055	1.1e-10	1.1e-09	-0.55	0.053	5.6e-24	1.2e-23	-0.5	0.059	4.6e-17	1.5e-16	-0.062	0.061	0.31	0.35	-0.73	0.045	9.8e-44	3.2e-43	0.22	0.065	0.0009	0.0018	0.16	0.065	0.011	0.015	0.41	0.055	5.6e-13	1.1e-12
F13A1	0.092	0.059	0.12	0.13	-0.05	0.066	0.45	0.56	-0.31	0.058	9.2e-08	3.3e-07	0.013	0.065	0.84	0.89	-0.073	0.065	0.26	0.31	0.033	0.065	0.62	0.69	0.046	0.065	0.48	0.5	0.35	0.07	7.7e-07	1.3e-06	0.011	0.072	0.88	0.9	0.18	0.073	0.015	0.017	0.024	0.082	0.77	0.81	-0.029	0.081	0.72	0.75	-0.17	0.073	0.019	0.022
F2R	-3.2	0.17	3.5e-65	2.7e-64	2.7	0.21	2.7e-36	4.3e-34	3.4	0.17	1.3e-75	1.9e-73	-2.3	0.21	2.5e-25	7.4e-24	-0.52	0.22	0.02	0.03	1.4	0.22	9e-10	7.8e-09	0.25	0.22	0.27	0.29	-2.4	0.23	1.8e-23	9e-23	0.28	0.25	0.26	0.3	-6	0.14	1.7e-162	2.5e-160	-0.23	0.36	0.51	0.58	2.8	0.33	3.7e-16	3.5e-15	3.9	0.26	6.1e-41	4.4e-40
F2RL1	-0.37	0.082	5e-06	6.6e-06	0.13	0.094	0.15	0.24	0.37	0.081	4.7e-06	1.4e-05	1.1	0.085	6e-35	3.3e-33	0.034	0.092	0.71	0.75	0.37	0.092	4.9e-05	0.00018	-1.9	0.065	4e-135	1.4e-133	0.8	0.098	9.7e-16	3e-15	-0.42	0.1	2.9e-05	5.9e-05	1.4	0.14	2.8e-21	5.3e-21	1.9	0.15	4.5e-30	1.2e-28	-0.42	0.17	0.017	0.024	-2.6	0.098	1.2e-91	2.7e-89
F2RL2	-0.65	0.042	1.8e-48	8.2e-48	0.1	0.052	0.048	0.091	0.13	0.047	0.0084	0.015	-0.14	0.051	0.006	0.014	0.0056	0.052	0.91	0.92	0.0017	0.052	0.97	0.98	0.48	0.049	3.4e-21	6.8e-21	-0.17	0.056	0.0026	0.0036	0.4	0.055	6.3e-13	3.3e-12	-0.96	0.044	2.1e-64	1.2e-63	-0.083	0.079	0.3	0.36	0.54	0.072	3e-13	1.9e-12	0.6	0.061	2.5e-19	6.4e-19
F5	-1.6	0.11	8.6e-42	3.3e-41	-0.38	0.14	0.0068	0.017	-1.7	0.11	1.8e-45	8.6e-44	-0.12	0.14	0.4	0.5	0.66	0.14	1.7e-06	4.7e-06	-0.045	0.14	0.76	0.81	2.5	0.11	6.1e-94	6.2e-93	-0.21	0.15	0.18	0.21	1.9	0.14	2.9e-40	7e-38	-0.85	0.17	5.2e-07	7e-07	3	0.12	1.2e-81	6e-79	0.37	0.19	0.051	0.068	-1.8	0.15	1.1e-31	4.7e-31
F8	-1.4	0.051	6.6e-116	2e-114	0.33	0.077	1.9e-05	9.8e-05	0.47	0.067	3.9e-12	2.2e-11	-0.13	0.077	0.083	0.14	0.46	0.075	1.4e-09	5.5e-09	-0.098	0.077	0.21	0.28	0.65	0.074	3.2e-18	5.9e-18	-0.57	0.082	5.7e-12	1.4e-11	0.44	0.083	2e-07	5.2e-07	-2.2	0.052	3.8e-141	2.7e-139	0.23	0.14	0.094	0.13	1	0.13	1.1e-14	8.9e-14	1.2	0.11	4.8e-25	1.6e-24
F8A1	-0.091	0.02	1.2e-05	1.6e-05	0.044	0.023	0.056	0.1	0.18	0.02	2.1e-18	2e-17	0.15	0.022	1.6e-11	1.5e-10	0.081	0.022	0.00033	0.00067	-0.027	0.023	0.23	0.31	-0.24	0.021	1.1e-28	2.6e-28	0.022	0.025	0.38	0.41	-0.16	0.024	2.7e-10	1e-09	-0.27	0.019	8.5e-36	2.3e-35	0.024	0.027	0.38	0.45	0.035	0.027	0.19	0.22	0.22	0.021	4.5e-22	1.3e-21
FAAH	0.63	0.046	2.8e-39	9.9e-39	0.067	0.057	0.24	0.34	0.03	0.051	0.54	0.6	0.048	0.056	0.39	0.49	-0.0028	0.056	0.95	0.96	0.22	0.056	9.5e-05	0.00033	-0.65	0.052	4.4e-33	1.1e-32	-0.17	0.062	0.005	0.0066	-0.43	0.06	1.5e-12	7.3e-12	0.7	0.051	2.4e-35	6.5e-35	-0.013	0.069	0.85	0.88	-0.25	0.067	0.00022	0.0004	-0.48	0.057	4.5e-16	1e-15
FAAH2	-0.16	0.045	0.00049	0.0006	0.12	0.051	0.022	0.047	-0.1	0.045	0.026	0.04	0.41	0.048	6.3e-17	9.7e-16	-0.029	0.05	0.57	0.62	0.88	0.04	6e-85	6.7e-82	-0.77	0.043	3.4e-61	1.6e-60	-0.15	0.055	0.0082	0.011	-0.2	0.055	0.0002	0.00036	0.24	0.16	0.12	0.13	2.2	0.14	3.2e-47	2.4e-45	0.44	0.17	0.0099	0.014	-2.4	0.11	2.3e-76	1.6e-74
FAAHP1	-2.2	0.12	3.2e-64	2.4e-63	1.4	0.15	2.1e-19	1.1e-17	1.3	0.13	1e-22	1.3e-21	1.1	0.15	1.7e-13	1.9e-12	2	0.14	1e-39	2.8e-38	-1.5	0.15	3.2e-23	1.3e-21	-1.5	0.15	7.2e-24	1.5e-23	-1.4	0.17	2.8e-16	9.1e-16	0.94	0.17	3.2e-08	9.3e-08	-2.2	0.1	8.8e-68	5.8e-67	0.45	0.16	0.0054	0.0094	2	0.13	8.2e-44	1e-41	0.13	0.15	0.36	0.39
FAAP100	0.0089	0.017	0.6	0.62	0.02	0.019	0.31	0.42	0.047	0.017	0.0066	0.012	0.017	0.019	0.38	0.48	-0.084	0.019	8e-06	2e-05	0.048	0.019	0.012	0.025	-0.08	0.019	2.3e-05	2.9e-05	0.01	0.021	0.62	0.65	0.0073	0.021	0.73	0.76	-0.012	0.02	0.54	0.56	-0.17	0.02	2.4e-16	2.1e-15	0.059	0.021	0.0063	0.0094	0.1	0.019	1.8e-07	2.7e-07
FAAP20	0.084	0.019	9.1e-06	1.2e-05	0.0035	0.021	0.87	0.91	0.026	0.019	0.16	0.21	0.061	0.021	0.0035	0.0084	-0.056	0.021	0.0061	0.01	0.11	0.02	1.2e-07	7.5e-07	-0.17	0.02	5.3e-17	9.5e-17	0.042	0.023	0.067	0.08	-0.13	0.022	3.9e-09	1.3e-08	-0.018	0.023	0.43	0.45	-0.094	0.025	0.00015	0.00034	-0.11	0.024	2.9e-06	6.9e-06	0.18	0.02	2.9e-18	7.1e-18
FAAP24	-0.3	0.047	1.7e-10	2.6e-10	-0.062	0.054	0.25	0.35	0.061	0.048	0.2	0.25	-0.088	0.053	0.099	0.16	-0.23	0.052	1.9e-05	4.5e-05	-0.28	0.053	1.6e-07	9.4e-07	0.79	0.046	9.1e-58	4e-57	-0.11	0.058	0.053	0.063	0.3	0.058	1.6e-07	4.4e-07	-0.052	0.042	0.22	0.23	0.023	0.047	0.63	0.69	-0.017	0.047	0.72	0.75	0.047	0.042	0.26	0.28
FABP3	0.23	0.036	3.4e-10	5.2e-10	0.014	0.041	0.74	0.81	-0.13	0.036	0.00027	0.0006	0.024	0.041	0.56	0.65	-0.044	0.041	0.28	0.33	-0.019	0.041	0.63	0.71	-0.16	0.041	0.00013	0.00016	0.087	0.045	0.052	0.063	-0.0067	0.045	0.89	0.9	0.21	0.039	1.2e-07	1.6e-07	-0.19	0.045	2.8e-05	6.9e-05	-0.089	0.045	0.049	0.064	0.013	0.041	0.75	0.77
FABP5	-1	0.064	7.4e-52	3.9e-51	0.014	0.083	0.87	0.91	0.52	0.071	4.8e-13	3e-12	-0.98	0.075	5.3e-36	3e-34	-0.055	0.082	0.5	0.56	0.57	0.08	1.5e-12	1.9e-11	1.1	0.073	6.7e-44	2.2e-43	-0.32	0.089	0.00037	0.00054	0.34	0.089	0.00017	0.00031	-0.31	0.053	6.8e-09	9.4e-09	-0.12	0.061	0.054	0.078	0.52	0.054	8.9e-20	1.4e-18	-0.022	0.055	0.69	0.71
FADD	-0.17	0.013	5.9e-33	1.7e-32	-0.023	0.016	0.16	0.24	0.064	0.015	1.3e-05	3.5e-05	0.082	0.016	3.2e-07	1.6e-06	0.029	0.016	0.068	0.094	-0.0042	0.016	0.79	0.84	0.049	0.016	0.0024	0.0029	-0.0085	0.018	0.63	0.65	-0.0043	0.018	0.8	0.83	-0.23	0.016	2.1e-34	5.4e-34	-0.018	0.024	0.44	0.51	0.048	0.023	0.041	0.055	0.2	0.018	4.9e-24	1.5e-23
FADS1	-0.37	0.07	2.2e-07	3e-07	0.87	0.074	2.4e-29	2.5e-27	0.83	0.066	1.2e-33	3.3e-32	0.033	0.079	0.68	0.76	-0.23	0.078	0.0039	0.0067	0.39	0.078	8e-07	4.3e-06	-0.59	0.076	2.1e-14	3.5e-14	-0.72	0.083	1.5e-17	5.1e-17	-0.48	0.085	1.7e-08	5e-08	-2	0.12	6.8e-48	2.5e-47	-0.96	0.17	1.2e-08	4.5e-08	0.67	0.17	6.3e-05	0.00012	2.2	0.1	3e-63	8.1e-62
FADS2	-0.37	0.06	1.4e-09	2.1e-09	0.71	0.064	1.6e-26	1.4e-24	0.54	0.058	2.5e-19	2.6e-18	-0.25	0.067	0.00019	0.00059	-0.34	0.067	3.2e-07	9.5e-07	-0.013	0.068	0.85	0.89	0.18	0.068	0.0079	0.0092	-0.48	0.073	6.3e-11	1.4e-10	-0.087	0.074	0.24	0.28	-1.9	0.13	7.5e-42	2.4e-41	-1.1	0.17	6.8e-11	3.3e-10	0.49	0.17	0.0041	0.0064	2.4	0.1	1.5e-75	1e-73
FADS3	-1.4	0.073	3.4e-71	3.1e-70	0.9	0.093	3.3e-21	2e-19	0.93	0.08	2.4e-29	4.7e-28	0.5	0.095	2.1e-07	1.1e-06	0.92	0.091	9.9e-23	1.1e-21	0.17	0.097	0.071	0.11	-0.79	0.093	7.5e-17	1.3e-16	-1.3	0.097	1.3e-38	1.6e-37	0.0049	0.11	0.96	0.97	-2.5	0.076	1e-119	3.6e-118	-0.3	0.16	0.057	0.083	1.1	0.15	2.5e-12	1.3e-11	1.8	0.11	3.5e-48	3.8e-47
FAF1	-0.097	0.016	3.9e-09	5.8e-09	-0.018	0.019	0.33	0.44	0.16	0.016	1.1e-22	1.4e-21	-0.076	0.018	3e-05	0.00011	-0.093	0.018	3.1e-07	9.2e-07	-0.07	0.018	0.00013	0.00043	0.18	0.017	1.7e-24	3.5e-24	-0.058	0.02	0.0038	0.0051	0.058	0.02	0.0042	0.0064	-0.061	0.013	5e-06	6.4e-06	-0.029	0.015	0.053	0.076	-0.012	0.015	0.43	0.48	0.092	0.012	6.8e-13	1.3e-12
FAF2	0.02	0.017	0.25	0.27	-0.002	0.019	0.92	0.94	-0.071	0.017	2.5e-05	6.5e-05	-0.025	0.019	0.19	0.27	-0.099	0.018	8.3e-08	2.7e-07	-0.087	0.019	2.9e-06	1.4e-05	0.25	0.017	1e-46	3.6e-46	-0.02	0.021	0.34	0.37	0.047	0.02	0.021	0.029	-0.0019	0.016	0.91	0.91	-0.096	0.017	5.7e-08	2e-07	0.043	0.018	0.015	0.022	0.043	0.016	0.0078	0.0094
FAH	0.22	0.049	6.1e-06	8e-06	0.31	0.054	2.8e-08	2.7e-07	0.36	0.048	5.1e-14	3.5e-13	0.12	0.054	0.029	0.054	0.25	0.054	4.3e-06	1.1e-05	0.011	0.055	0.84	0.88	-0.72	0.049	3e-44	1e-43	-0.37	0.059	6.4e-10	1.4e-09	-0.45	0.058	3.4e-14	2.1e-13	-0.17	0.049	0.00054	0.00065	-0.33	0.053	1.5e-09	6.1e-09	0.24	0.053	1.1e-05	2.3e-05	0.23	0.048	1.5e-06	2.2e-06
FAHD1	0.13	0.022	1.6e-09	2.4e-09	-0.048	0.025	0.051	0.096	0.023	0.022	0.28	0.34	0.075	0.024	0.0021	0.0053	0.076	0.024	0.0017	0.0031	-0.015	0.024	0.53	0.62	-0.14	0.024	6.1e-09	8.8e-09	-0.058	0.027	0.03	0.036	-0.11	0.026	6.5e-05	0.00013	0.33	0.022	2.4e-41	7.4e-41	-0.023	0.032	0.46	0.53	-0.24	0.029	4.5e-16	4.2e-15	-0.12	0.027	1.9e-05	2.6e-05
FAHD2A	0.23	0.019	4.4e-32	1.3e-31	0.0048	0.023	0.84	0.88	-0.094	0.02	4.2e-06	1.2e-05	-0.15	0.022	6.5e-11	5.5e-10	-0.041	0.022	0.068	0.094	0.069	0.023	0.0024	0.006	0.053	0.023	0.02	0.022	0.017	0.025	0.5	0.53	-0.15	0.024	3e-09	9.6e-09	0.23	0.021	3.8e-25	7.9e-25	-0.013	0.027	0.63	0.69	-0.078	0.027	0.0035	0.0055	-0.16	0.022	1.2e-11	2.3e-11
FAHD2B	-0.26	0.024	5e-25	1.2e-24	0.05	0.029	0.085	0.15	0.039	0.026	0.13	0.17	0.052	0.028	0.066	0.11	0.18	0.028	3.5e-11	1.6e-10	-0.12	0.028	2.9e-05	0.00011	0.12	0.028	2e-05	2.6e-05	-0.14	0.031	3.7e-06	6.3e-06	0.11	0.031	0.00026	0.00047	0.0054	0.023	0.81	0.82	-0.0011	0.025	0.96	0.97	0.14	0.023	5.3e-09	1.8e-08	-0.12	0.021	5e-08	7.8e-08
FAHD2CP	0.21	0.029	5.3e-13	8.8e-13	-0.0017	0.034	0.96	0.97	-0.047	0.03	0.12	0.16	-0.12	0.033	0.00022	0.00069	-0.086	0.033	0.0095	0.015	-0.005	0.034	0.88	0.91	-0.15	0.033	7.7e-06	1e-05	0.19	0.036	2.3e-07	4.2e-07	0.0028	0.037	0.94	0.95	0.28	0.034	3.2e-15	5.3e-15	-0.095	0.042	0.022	0.035	-0.07	0.041	0.09	0.11	-0.15	0.036	5.4e-05	7.4e-05
FAIM	-0.016	0.032	0.62	0.64	0.076	0.035	0.033	0.067	0.15	0.031	3.4e-06	1e-05	0.16	0.035	7.7e-06	3.1e-05	0.095	0.035	0.0066	0.011	-0.11	0.035	0.0011	0.0029	-0.29	0.034	3e-17	5.4e-17	0.058	0.038	0.13	0.15	-0.16	0.038	4e-05	8e-05	-0.14	0.032	2.4e-05	3e-05	-0.14	0.036	0.00014	0.0003	-0.028	0.036	0.44	0.49	0.27	0.029	3.5e-18	8.4e-18
FAM101B	1.2	0.05	2.2e-93	3.8e-92	-0.033	0.071	0.63	0.72	0.11	0.063	0.085	0.12	0.063	0.07	0.37	0.47	0.16	0.069	0.023	0.034	-0.48	0.068	4.7e-12	5.7e-11	-1.3	0.054	2e-96	2.2e-95	0.57	0.074	6e-14	1.7e-13	-0.53	0.074	2.3e-12	1.1e-11	1.2	0.037	1.9e-97	3.4e-96	-0.081	0.085	0.34	0.4	-0.38	0.081	3e-06	7e-06	-0.79	0.06	1.3e-30	5.5e-30
FAM102A	0.36	0.024	1.1e-43	4.6e-43	-0.25	0.029	4e-17	1.5e-15	-0.32	0.025	1.4e-34	3.9e-33	0.1	0.03	0.00045	0.0013	-0.19	0.029	7.1e-11	3.1e-10	0.16	0.03	6.5e-08	4.2e-07	-0.22	0.029	1.4e-13	2.3e-13	0.44	0.029	1.5e-45	2.8e-44	-0.021	0.033	0.53	0.57	1.6	0.092	1.3e-49	5.1e-49	0.96	0.12	4.8e-14	3.2e-13	-0.49	0.13	0.00017	0.00032	-1.9	0.074	2.8e-90	5.5e-88
FAM102B	-0.32	0.032	5e-22	1.1e-21	0.14	0.038	0.00012	0.00053	-0.028	0.034	0.4	0.46	0.14	0.037	0.00017	0.00054	0.15	0.037	5e-05	0.00011	-0.049	0.037	0.2	0.27	0.31	0.036	1.4e-17	2.5e-17	-0.51	0.037	3.2e-39	4.2e-38	0.18	0.041	1.7e-05	3.5e-05	-0.56	0.04	1.8e-35	4.9e-35	-0.29	0.054	2e-07	6.4e-07	0.27	0.054	1.1e-06	2.8e-06	0.58	0.037	3.8e-39	2.5e-38
FAM103A1	-0.028	0.022	0.2	0.21	-0.02	0.024	0.41	0.52	0.035	0.022	0.1	0.14	-0.022	0.024	0.34	0.44	-0.045	0.024	0.055	0.077	0.013	0.024	0.59	0.67	0.14	0.023	1.7e-09	2.4e-09	-0.077	0.026	0.0031	0.0042	-0.014	0.026	0.59	0.63	-0.12	0.026	7.7e-06	9.9e-06	-0.031	0.03	0.3	0.36	-0.0065	0.029	0.82	0.85	0.14	0.025	1.8e-08	2.8e-08
FAM104A	-0.47	0.03	1.5e-50	7.6e-50	-0.036	0.038	0.34	0.45	-0.11	0.033	0.00076	0.0016	-0.023	0.038	0.54	0.64	0.27	0.036	4.9e-13	2.6e-12	-0.17	0.037	7.5e-06	3.3e-05	0.73	0.028	7.7e-111	1.3e-109	-0.41	0.039	3.7e-25	2e-24	0.36	0.039	5.8e-19	7.1e-18	-0.26	0.013	5.2e-58	2.5e-57	0.062	0.021	0.0039	0.007	0.076	0.021	0.00029	0.00052	0.14	0.018	2e-14	4.2e-14
FAM104B	0.21	0.026	1e-15	1.8e-15	-0.068	0.03	0.022	0.048	-0.13	0.026	4.9e-07	1.6e-06	0.072	0.029	0.014	0.028	-0.038	0.029	0.19	0.23	-0.004	0.029	0.89	0.92	0.13	0.029	5.2e-06	6.9e-06	-0.083	0.032	0.0092	0.012	-0.14	0.032	6.7e-06	1.5e-05	0.28	0.027	1.5e-22	3e-22	-0.012	0.035	0.72	0.77	-0.26	0.032	9.2e-15	7.3e-14	-0.063	0.031	0.042	0.049
FAM105A	-0.096	0.048	0.047	0.053	-0.39	0.053	5.9e-13	1.3e-11	-0.16	0.048	0.00081	0.0017	-0.41	0.053	7e-15	8.9e-14	-0.61	0.05	2.5e-31	4.4e-30	-0.17	0.054	0.0021	0.0053	0.52	0.051	4e-23	8.3e-23	1.2	0.043	8.8e-122	3e-119	0.45	0.058	2.1e-14	1.3e-13	0.59	0.035	1.1e-48	4.1e-48	0.27	0.049	7.2e-08	2.5e-07	-0.44	0.046	9e-20	1.4e-18	-0.45	0.04	1.7e-25	5.6e-25
FAM107B	-0.35	0.019	8.7e-62	6e-61	0.0084	0.025	0.74	0.81	-0.011	0.022	0.61	0.67	0.16	0.024	1.5e-10	1.2e-09	0.16	0.024	9.8e-11	4.3e-10	-0.034	0.025	0.18	0.25	0.34	0.022	2.7e-47	9.5e-47	-0.39	0.024	8e-52	2.1e-50	0.15	0.027	2.6e-08	7.6e-08	-0.023	0.02	0.25	0.26	0.21	0.019	1.5e-24	2.6e-23	0.083	0.021	0.00011	0.00021	-0.21	0.016	8e-33	3.8e-32
FAM109A	0.17	0.045	0.0001	0.00013	-0.021	0.05	0.67	0.75	0.19	0.044	1.9e-05	5e-05	0.13	0.05	0.0096	0.021	-0.064	0.05	0.19	0.24	-0.049	0.05	0.32	0.41	-0.6	0.045	3.1e-37	8.7e-37	0.5	0.052	1.1e-20	4.8e-20	-0.3	0.054	3.3e-08	9.6e-08	-0.28	0.046	2.6e-09	3.7e-09	-0.2	0.053	0.00024	0.00051	0.02	0.054	0.71	0.74	0.42	0.042	2.7e-20	7.3e-20
FAM109B	-0.83	0.048	6.5e-57	3.9e-56	0.11	0.063	0.071	0.13	-0.055	0.056	0.33	0.39	0.21	0.062	0.00076	0.0021	0.33	0.061	1.3e-07	4.1e-07	-0.24	0.062	9.9e-05	0.00034	0.72	0.058	4.4e-33	1.1e-32	-0.51	0.067	5.8e-14	1.6e-13	0.48	0.067	9.1e-13	4.6e-12	-0.67	0.047	1.6e-35	4.3e-35	0.091	0.067	0.17	0.22	0.19	0.066	0.0035	0.0055	0.43	0.055	6.6e-14	1.3e-13
FAM110A	-0.39	0.057	9.8e-12	1.6e-11	-0.38	0.065	5.3e-09	5.9e-08	-0.57	0.055	6.5e-24	9.2e-23	-0.29	0.065	7e-06	2.8e-05	-0.4	0.064	2.8e-10	1.2e-09	-0.012	0.066	0.86	0.89	1.4	0.043	3.9e-153	2.5e-151	0.37	0.071	2.6e-07	4.6e-07	0.68	0.068	3e-22	5.8e-21	0.18	0.027	8.4e-11	1.2e-10	-0.13	0.031	3.9e-05	9.4e-05	-0.18	0.03	2.9e-09	1e-08	0.073	0.028	0.0097	0.012
FAM110C	-1.3	0.1	3.9e-36	1.3e-35	-0.11	0.12	0.37	0.47	-0.21	0.11	0.047	0.069	-0.018	0.12	0.88	0.92	-0.5	0.12	3.7e-05	8.4e-05	-0.73	0.12	1.4e-09	1.2e-08	2.6	0.087	1.2e-140	5e-139	-0.87	0.13	3.3e-11	7.6e-11	1.6	0.12	1.7e-38	3.3e-36	-0.37	0.055	1.2e-10	1.8e-10	0.22	0.065	0.00071	0.0014	0.47	0.06	4.2e-14	3e-13	-0.19	0.058	0.00076	0.00097
FAM111A	-0.029	0.02	0.14	0.15	0.1	0.021	1.7e-06	1.1e-05	0.15	0.019	1.5e-15	1.2e-14	-0.02	0.021	0.36	0.47	-0.14	0.021	1.8e-11	8.6e-11	0.004	0.021	0.85	0.88	0.16	0.021	4.2e-14	6.9e-14	-0.26	0.021	6.2e-31	4.9e-30	-0.04	0.023	0.092	0.12	-0.43	0.025	2e-49	7.7e-49	-0.17	0.036	8.2e-06	2.2e-05	0.25	0.036	5.6e-12	2.9e-11	0.38	0.025	4.5e-37	2.6e-36
FAM111B	-1.7	0.13	5.2e-37	1.7e-36	-0.27	0.16	0.09	0.15	0.98	0.13	6.3e-13	3.9e-12	-0.37	0.15	0.017	0.034	-1	0.15	3.1e-11	1.4e-10	-0.85	0.15	2.9e-08	2e-07	3.1	0.12	5.1e-114	9.4e-113	-1	0.17	8.9e-10	1.9e-09	1.4	0.16	5.1e-17	4.6e-16	-1.3	0.08	1.9e-44	6.3e-44	0.91	0.11	1.3e-16	1.1e-15	0.73	0.11	4.3e-11	2e-10	-0.049	0.1	0.63	0.65
FAM114A2	-0.00059	0.019	0.98	0.98	0.01	0.021	0.63	0.72	0.023	0.019	0.21	0.26	-0.09	0.02	1.1e-05	4.4e-05	0.066	0.02	0.0013	0.0025	0.016	0.021	0.45	0.54	0.072	0.02	0.0005	0.00062	-0.15	0.022	1.3e-11	3.1e-11	0.03	0.023	0.19	0.23	0.054	0.017	0.0015	0.0018	-0.076	0.019	5.7e-05	0.00013	-0.032	0.019	0.087	0.11	0.033	0.017	0.051	0.058
FAM117A	-0.26	0.014	1.9e-62	1.3e-61	-0.024	0.019	0.21	0.3	0.083	0.017	1e-06	3.3e-06	-0.078	0.018	2.4e-05	8.8e-05	-0.081	0.018	1.2e-05	2.9e-05	-0.015	0.019	0.44	0.52	0.2	0.017	3.8e-30	9.2e-30	0.096	0.02	2.4e-06	4.1e-06	0.15	0.02	2.6e-14	1.6e-13	-0.41	0.017	2.8e-71	2.1e-70	-0.014	0.033	0.67	0.72	0.13	0.031	7.2e-05	0.00014	0.31	0.023	2.4e-33	1.2e-32
FAM117B	1.5	0.068	5.9e-88	8.9e-87	-0.027	0.095	0.78	0.84	-0.28	0.083	0.00068	0.0014	0.39	0.093	2.5e-05	9.1e-05	-0.71	0.091	1.1e-14	7.3e-14	0.57	0.093	8.1e-10	7.1e-09	-1.6	0.077	8.7e-83	6.9e-82	0.96	0.098	7.8e-22	3.5e-21	-1.1	0.097	5.4e-28	2.7e-26	2	0.078	3.5e-89	4.8e-88	0.67	0.14	1.1e-06	3.3e-06	-1.3	0.12	4.2e-22	9.3e-21	-1.5	0.1	2e-40	1.4e-39
FAM118A	0.28	0.02	5e-39	1.8e-38	-0.18	0.024	1e-13	2.6e-12	-0.25	0.021	1.2e-31	2.7e-30	-0.023	0.025	0.36	0.46	-0.28	0.022	1.6e-32	3e-31	0.099	0.025	5.9e-05	0.00021	0.21	0.024	3.3e-18	6e-18	0.12	0.027	1.3e-05	2.2e-05	0.056	0.027	0.037	0.05	0.42	0.025	2.2e-43	7.3e-43	0.16	0.039	4.6e-05	0.00011	-0.29	0.035	1.2e-14	9.1e-14	-0.31	0.03	5.6e-21	1.5e-20
FAM118B	-0.092	0.021	1.2e-05	1.6e-05	0.044	0.024	0.063	0.11	-0.019	0.021	0.37	0.43	-0.012	0.024	0.6	0.69	0.052	0.023	0.025	0.037	0.0073	0.024	0.76	0.81	0.21	0.022	2.1e-20	4e-20	-0.28	0.024	8.3e-30	6.1e-29	0.082	0.026	0.0015	0.0025	-0.13	0.022	2.3e-08	3.2e-08	-0.13	0.025	4.6e-07	1.4e-06	0.042	0.025	0.098	0.12	0.19	0.02	1e-18	2.6e-18
FAM120A	-0.34	0.022	2.8e-47	1.2e-46	-0.00036	0.028	0.99	1	0.084	0.025	0.0009	0.0018	-0.035	0.028	0.2	0.29	0.067	0.027	0.015	0.023	-0.13	0.027	2.4e-06	1.2e-05	0.44	0.023	4.1e-66	2.2e-65	-0.17	0.03	7e-09	1.4e-08	0.14	0.03	2.6e-06	5.9e-06	-0.31	0.018	1.1e-49	4.3e-49	0.027	0.028	0.32	0.39	0.16	0.026	6.9e-10	2.6e-09	0.16	0.023	3.2e-11	5.7e-11
FAM120AOS	0.071	0.013	1.4e-07	1.9e-07	-0.053	0.015	0.00042	0.0016	-0.041	0.013	0.0027	0.0051	-0.0058	0.015	0.7	0.77	-0.12	0.014	7.4e-18	6e-17	-0.022	0.015	0.13	0.2	0.065	0.015	1.1e-05	1.4e-05	0.15	0.016	6.4e-21	2.7e-20	-0.024	0.016	0.15	0.18	0.028	0.011	0.014	0.015	-0.045	0.013	0.00038	0.00079	-0.0058	0.013	0.64	0.68	0.013	0.011	0.27	0.29
FAM120B	0.3	0.018	5.2e-55	2.9e-54	-0.056	0.023	0.014	0.032	-0.098	0.02	1.2e-06	3.9e-06	-0.037	0.023	0.1	0.16	-0.18	0.022	2.7e-16	2e-15	0.051	0.023	0.026	0.047	-0.17	0.022	6.2e-14	1e-13	0.27	0.023	1.3e-30	1e-29	-0.097	0.025	8.4e-05	0.00016	0.28	0.012	2.2e-68	1.5e-67	-0.057	0.022	0.01	0.017	-0.14	0.021	1.4e-10	6.1e-10	-0.12	0.019	2.8e-10	4.9e-10
FAM120C	0.65	0.037	3.6e-61	2.4e-60	-0.024	0.048	0.61	0.7	-0.13	0.042	0.0027	0.005	0.06	0.047	0.21	0.29	-0.067	0.047	0.15	0.2	-0.07	0.047	0.14	0.2	-0.58	0.043	2.2e-38	6.4e-38	0.31	0.051	1.2e-09	2.5e-09	-0.26	0.051	6.7e-07	1.7e-06	0.69	0.034	6.1e-56	2.8e-55	-0.039	0.059	0.51	0.58	-0.29	0.056	2.5e-07	6.9e-07	-0.4	0.047	7e-16	1.5e-15
FAM122A	0.54	0.023	1e-91	1.7e-90	-0.19	0.033	1.3e-08	1.3e-07	-0.3	0.028	8.7e-25	1.3e-23	-0.17	0.033	1.5e-07	8.2e-07	-0.17	0.033	1.4e-07	4.5e-07	-0.1	0.033	0.0025	0.0061	0.065	0.033	0.052	0.058	0.39	0.034	1.1e-28	7.8e-28	-0.066	0.037	0.072	0.093	0.59	0.021	3.9e-91	5.7e-90	-0.063	0.041	0.12	0.17	-0.38	0.036	3.5e-23	8.6e-22	-0.22	0.035	5.1e-10	8.6e-10
FAM122B	0.13	0.02	8e-10	1.2e-09	-0.016	0.023	0.48	0.59	-0.11	0.021	2.8e-07	9.3e-07	-0.014	0.023	0.54	0.63	0.0045	0.023	0.84	0.87	-0.022	0.023	0.33	0.42	-0.073	0.023	0.0014	0.0017	0.15	0.025	1.1e-09	2.3e-09	-0.035	0.025	0.17	0.2	0.16	0.019	2.3e-14	3.7e-14	-0.034	0.024	0.16	0.2	-0.043	0.024	0.07	0.09	-0.091	0.021	1.4e-05	1.9e-05
FAM122C	0.031	0.03	0.3	0.31	-0.1	0.033	0.0016	0.0049	-0.066	0.029	0.023	0.037	0.014	0.033	0.67	0.75	-0.25	0.031	1.6e-14	9.9e-14	-0.036	0.033	0.27	0.36	0.35	0.031	6e-28	1.4e-27	-0.081	0.036	0.024	0.029	0.16	0.036	4.1e-06	9.2e-06	-0.0032	0.029	0.9	0.91	0.15	0.031	3.5e-06	9.8e-06	-0.12	0.031	8.6e-05	0.00017	-0.014	0.029	0.62	0.64
FAM124B	-1.2	0.094	1.8e-36	5.9e-36	-0.38	0.12	0.00091	0.003	-0.77	0.099	1.2e-14	8.3e-14	0.09	0.11	0.43	0.53	0.83	0.11	8.8e-14	5.1e-13	-0.9	0.11	1.1e-15	2.1e-14	2.1	0.091	8.4e-95	8.8e-94	-0.63	0.12	3.6e-07	6.4e-07	1.5	0.12	4e-37	6.8e-35	-0.022	0.02	0.26	0.28	0.028	0.022	0.2	0.25	0.054	0.022	0.013	0.018	-0.045	0.02	0.022	0.026
FAM126A	-0.61	0.051	7e-31	2e-30	-0.0041	0.061	0.95	0.97	-0.19	0.054	0.00054	0.0012	-0.27	0.06	6.3e-06	2.6e-05	0.55	0.057	1.5e-20	1.5e-19	-0.35	0.06	5.9e-09	4.5e-08	1.1	0.047	7.2e-94	7.4e-93	-0.54	0.064	1e-16	3.3e-16	0.47	0.065	5.7e-13	3e-12	-0.54	0.032	1.3e-45	4.3e-45	0.061	0.05	0.22	0.27	0.077	0.049	0.11	0.14	0.43	0.036	3.8e-26	1.3e-25
FAM126B	0.095	0.018	2.1e-07	3e-07	0.1	0.02	8.5e-07	6e-06	-0.062	0.018	0.00078	0.0016	0.078	0.02	0.00011	0.00037	0.053	0.02	0.0087	0.014	0.023	0.02	0.27	0.35	-0.13	0.02	3.3e-10	4.9e-10	-0.16	0.022	6.6e-14	1.8e-13	-0.035	0.022	0.12	0.14	-0.068	0.02	0.0007	0.00084	-0.17	0.02	7.1e-15	5.2e-14	0.043	0.022	0.054	0.071	0.17	0.018	2.3e-18	5.6e-18
FAM127A	0.11	0.02	4.8e-08	6.9e-08	-0.013	0.023	0.56	0.65	0.014	0.02	0.48	0.55	-0.08	0.022	0.00034	0.001	-0.024	0.022	0.27	0.32	0.048	0.022	0.033	0.059	-0.16	0.022	1e-12	1.6e-12	0.27	0.022	6.5e-31	5.1e-30	-0.18	0.024	2.3e-13	1.3e-12	0.0081	0.025	0.73	0.74	-0.2	0.025	3.6e-14	2.4e-13	-0.13	0.026	5.4e-07	1.4e-06	0.26	0.02	2.9e-31	1.3e-30
FAM127B	0.13	0.02	7.5e-11	1.2e-10	-0.069	0.023	0.0025	0.0073	-0.084	0.02	4.1e-05	0.0001	-0.12	0.022	2.4e-07	1.2e-06	0.02	0.023	0.37	0.43	0.076	0.023	0.00081	0.0023	-0.17	0.022	5e-14	8.4e-14	0.34	0.022	1.4e-47	3.1e-46	-0.099	0.025	6e-05	0.00012	0.26	0.021	2.4e-29	5.6e-29	-0.067	0.029	0.019	0.03	-0.23	0.026	3.7e-17	4.1e-16	-0.024	0.026	0.36	0.39
FAM129A	-5.7	0.1	3.8e-294	5.1e-291	0.91	0.24	0.00017	0.00069	0.82	0.21	0.00011	0.00027	1.2	0.24	6.3e-07	3.1e-06	1.4	0.23	8.8e-10	3.4e-09	-0.56	0.24	0.019	0.036	2.6	0.22	1.8e-28	4.2e-28	-1.5	0.26	2.2e-08	4.3e-08	2.2	0.25	2.5e-17	2.4e-16	-6.1	0.07	2.8e-269	3.8e-265	1.6	0.33	1.2e-06	3.6e-06	2.7	0.31	3.9e-17	4.2e-16	2.5	0.28	3e-18	7.4e-18
FAM129B	-0.46	0.041	3e-27	7.5e-27	-0.019	0.049	0.71	0.78	0.092	0.044	0.035	0.054	-0.39	0.047	1.6e-16	2.4e-15	0.4	0.046	4.5e-17	3.5e-16	-0.26	0.048	8.2e-08	5.2e-07	0.35	0.047	2.9e-13	4.6e-13	0.19	0.053	0.00024	0.00035	0.25	0.053	3.6e-06	8.2e-06	-0.091	0.047	0.054	0.06	0.31	0.05	3.1e-09	1.2e-08	0.3	0.05	2.4e-09	8.5e-09	-0.4	0.042	1.6e-19	4e-19
FAM129C	0.39	0.046	4.2e-17	7.9e-17	-0.15	0.054	0.0061	0.016	-0.13	0.048	0.0076	0.013	-0.051	0.053	0.33	0.43	-0.36	0.051	3.2e-12	1.6e-11	0.068	0.053	0.2	0.27	-0.28	0.052	1.2e-07	1.6e-07	0.75	0.052	4.2e-42	6.5e-41	-0.21	0.058	0.00025	0.00046	0.92	0.048	1.5e-58	7.5e-58	0.017	0.075	0.82	0.85	-0.62	0.067	4.3e-19	6.2e-18	-0.42	0.063	8.6e-11	1.5e-10
FAM131A	0.017	0.035	0.63	0.64	0.025	0.039	0.52	0.62	-0.17	0.034	4.7e-07	1.6e-06	0.14	0.038	0.00017	0.00052	0.062	0.038	0.1	0.14	-0.096	0.038	0.013	0.025	0.1	0.038	0.0086	0.01	-0.14	0.042	0.0009	0.0013	0.085	0.042	0.041	0.055	0.03	0.037	0.42	0.44	-0.02	0.041	0.63	0.69	0.044	0.04	0.28	0.32	-0.049	0.036	0.18	0.19
FAM131B	-0.57	0.045	2e-33	6e-33	0.56	0.052	1.9e-25	1.6e-23	0.37	0.047	9.9e-15	7.2e-14	0.028	0.055	0.61	0.7	-0.051	0.055	0.35	0.41	-0.19	0.055	0.00045	0.0013	0.17	0.055	0.0019	0.0022	-0.44	0.058	7.8e-14	2.1e-13	0.13	0.06	0.038	0.051	-1.8	0.095	1.1e-57	5.1e-57	-0.86	0.14	5.6e-10	2.4e-09	1.1	0.13	4e-16	3.8e-15	1.5	0.1	3e-41	2.2e-40
FAM133B	0.27	0.017	9.2e-50	4.5e-49	-0.044	0.022	0.041	0.08	-0.031	0.019	0.12	0.16	-0.043	0.021	0.046	0.081	-0.076	0.021	0.00031	0.00063	0.012	0.021	0.59	0.67	-0.2	0.02	2.7e-22	5.4e-22	0.18	0.023	3.6e-14	1e-13	-0.098	0.023	2.9e-05	5.9e-05	0.21	0.016	2.8e-32	6.9e-32	-0.094	0.022	1.6e-05	4.1e-05	-0.091	0.021	2.6e-05	5.3e-05	-0.061	0.019	0.0019	0.0024
FAM133DP	0.075	0.03	0.011	0.013	-0.029	0.033	0.39	0.49	-0.0096	0.03	0.74	0.79	-0.068	0.033	0.039	0.07	-0.05	0.033	0.12	0.16	-0.057	0.033	0.082	0.13	0.069	0.033	0.035	0.04	0.13	0.036	0.00042	0.00061	-0.062	0.036	0.087	0.11	-0.047	0.036	0.2	0.21	0.095	0.04	0.018	0.029	-0.085	0.04	0.033	0.044	0.04	0.036	0.27	0.29
FAM134A	-0.16	0.013	6.7e-30	1.8e-29	-0.0083	0.016	0.6	0.69	-0.0017	0.014	0.91	0.92	0.086	0.015	2.1e-08	1.3e-07	0.09	0.015	3.5e-09	1.3e-08	0.031	0.016	0.05	0.083	0.091	0.015	3.1e-09	4.4e-09	-0.16	0.016	2e-22	9.4e-22	0.036	0.017	0.035	0.047	-0.22	0.013	2.3e-46	8.1e-46	0.12	0.019	3.8e-09	1.5e-08	0.059	0.02	0.0027	0.0043	0.077	0.017	1.3e-05	1.8e-05
FAM134B	1	0.043	2.3e-97	4.4e-96	-0.29	0.062	2.8e-06	1.8e-05	-0.67	0.05	1.3e-36	4e-35	-0.15	0.062	0.013	0.027	0.11	0.062	0.072	0.099	0.25	0.062	4.3e-05	0.00016	-0.63	0.058	1.2e-25	2.6e-25	0.76	0.063	2.6e-31	2.1e-30	-0.45	0.067	2.1e-11	9.1e-11	2	0.1	2.5e-61	1.3e-60	0.84	0.15	4.5e-08	1.6e-07	-0.52	0.15	0.00065	0.0011	-2.2	0.09	7.4e-85	1e-82
FAM134C	-0.19	0.024	6.4e-15	1.1e-14	-0.063	0.028	0.024	0.052	-0.15	0.024	9.7e-10	4.3e-09	-0.074	0.027	0.007	0.015	-0.21	0.026	2.6e-14	1.6e-13	-0.13	0.027	4.8e-06	2.2e-05	0.59	0.018	6.1e-148	3.3e-146	0.05	0.03	0.095	0.11	0.3	0.028	3.5e-25	1.1e-23	-0.29	0.024	9.6e-30	2.2e-29	-0.19	0.029	1e-10	4.8e-10	0.083	0.03	0.0061	0.0092	0.39	0.018	8.8e-62	2.2e-60
FAM135A	0.14	0.039	0.00045	0.00056	-0.13	0.043	0.0022	0.0067	-0.24	0.038	5.2e-10	2.4e-09	-0.29	0.042	4.8e-12	4.6e-11	-0.046	0.043	0.28	0.34	-0.16	0.043	0.00022	0.00069	0.27	0.042	3.3e-10	4.9e-10	0.43	0.045	5.4e-21	2.3e-20	0.15	0.047	0.0011	0.0019	0.43	0.043	1.1e-20	2.1e-20	0.14	0.054	0.0089	0.015	-0.073	0.054	0.18	0.21	-0.47	0.041	2.8e-26	9.5e-26
FAM136A	0.22	0.014	3.3e-48	1.5e-47	-0.059	0.018	0.00082	0.0028	-0.035	0.016	0.03	0.046	0.0058	0.018	0.74	0.81	-0.039	0.017	0.027	0.041	-0.077	0.017	1.1e-05	4.6e-05	-0.044	0.018	0.012	0.013	0.058	0.019	0.0026	0.0036	-0.07	0.019	0.00027	0.00048	0.49	0.016	6e-99	1.1e-97	-0.06	0.036	0.095	0.13	-0.25	0.033	6.7e-14	4.6e-13	-0.25	0.028	2.2e-16	4.9e-16
FAM13A	0.81	0.078	2.9e-23	6.5e-23	-0.056	0.093	0.55	0.65	-1	0.075	3.1e-36	9.5e-35	0.56	0.09	7.3e-10	5.5e-09	0.92	0.086	2.6e-25	3.4e-24	-0.047	0.093	0.61	0.69	-1.1	0.083	6.9e-39	2e-38	0.38	0.1	0.00015	0.00023	-0.39	0.1	0.00013	0.00024	-1.6	0.079	2.5e-63	1.4e-62	1.3	0.1	2.2e-31	6.4e-30	0.3	0.12	0.013	0.019	0.26	0.11	0.015	0.018
FAM13A-AS1	0.67	0.04	3.2e-54	1.8e-53	-0.15	0.052	0.004	0.011	-0.38	0.044	1.5e-17	1.3e-16	0.11	0.051	0.03	0.056	-0.27	0.05	1.2e-07	3.9e-07	0.039	0.051	0.45	0.54	-0.29	0.05	6.2e-09	8.9e-09	0.43	0.054	5.5e-15	1.6e-14	-0.16	0.056	0.0043	0.0067	0.44	0.039	4.3e-24	8.7e-24	0.035	0.053	0.5	0.57	-0.22	0.05	1.6e-05	3.4e-05	-0.28	0.044	1.3e-09	2.2e-09
FAM13B	-0.12	0.017	1.7e-12	2.8e-12	0.09	0.019	1.7e-06	1.1e-05	0.072	0.017	2.6e-05	6.8e-05	0.061	0.019	0.0011	0.0029	-0.078	0.018	2.7e-05	6.2e-05	0.019	0.019	0.3	0.38	-0.032	0.019	0.088	0.097	-0.033	0.021	0.11	0.12	0.032	0.021	0.12	0.15	-0.29	0.023	1.1e-30	2.6e-30	-0.16	0.03	3.3e-07	1e-06	0.13	0.03	9.7e-06	2.1e-05	0.31	0.021	1.7e-36	9.9e-36
FAM149B1	0.15	0.029	5.5e-07	7.5e-07	-0.019	0.033	0.57	0.67	-0.11	0.029	0.00014	0.00032	-0.048	0.032	0.14	0.2	-0.021	0.032	0.52	0.57	0.025	0.032	0.43	0.52	0.034	0.032	0.29	0.31	-0.012	0.035	0.74	0.76	-0.0035	0.035	0.92	0.94	0.29	0.032	7.2e-16	1.2e-15	0.1	0.041	0.012	0.019	-0.14	0.04	0.00055	0.00096	-0.24	0.034	1.5e-11	2.8e-11
FAM153A	1.4	0.065	2.9e-81	3.6e-80	-0.21	0.091	0.023	0.05	-0.78	0.076	3.6e-23	4.8e-22	-0.025	0.09	0.78	0.84	0.28	0.089	0.0018	0.0034	0.2	0.09	0.025	0.047	-1.3	0.077	4e-55	1.7e-54	0.94	0.093	6.4e-23	3e-22	-0.58	0.096	3.3e-09	1.1e-08	2.1	0.082	3.6e-89	4.9e-88	0.5	0.14	0.00046	0.00095	-1	0.13	7.6e-14	5.2e-13	-1.6	0.1	5.1e-45	4.6e-44
FAM153B	1.6	0.075	2.7e-83	3.5e-82	-0.23	0.11	0.028	0.059	-0.76	0.09	1.8e-16	1.5e-15	-0.015	0.1	0.88	0.92	0.38	0.1	0.00026	0.00054	0.18	0.1	0.088	0.14	-1.7	0.087	1e-68	5.7e-68	1.1	0.11	3.6e-24	1.9e-23	-0.79	0.11	2.2e-12	1.1e-11	2.2	0.086	3.2e-89	4.3e-88	0.55	0.15	0.00032	0.00068	-1.2	0.14	1.3e-16	1.4e-15	-1.6	0.11	2.3e-40	1.6e-39
FAM153C	1.3	0.057	4.1e-90	6.4e-89	-0.18	0.081	0.025	0.053	-0.62	0.068	1.5e-18	1.4e-17	-0.13	0.08	0.11	0.17	0.17	0.079	0.036	0.052	0.099	0.08	0.22	0.29	-1.1	0.07	9.2e-48	3.3e-47	0.87	0.082	1.3e-24	6.8e-24	-0.51	0.086	5e-09	1.6e-08	1.7	0.06	1.7e-97	3e-96	0.24	0.11	0.036	0.055	-0.88	0.11	7.5e-16	6.9e-15	-1.2	0.086	7.7e-35	4e-34
FAM156A	0.42	0.031	1.3e-38	4.7e-38	-0.057	0.038	0.14	0.22	-0.017	0.034	0.63	0.68	-0.05	0.038	0.18	0.26	-0.13	0.038	0.00037	0.00074	-0.0081	0.038	0.83	0.87	-0.25	0.037	1.2e-11	1.8e-11	0.16	0.041	0.0001	0.00016	-0.16	0.041	0.00012	0.00023	0.41	0.034	3.8e-28	8.5e-28	-0.11	0.045	0.012	0.02	-0.1	0.045	0.025	0.034	-0.24	0.038	2.3e-09	3.8e-09
FAM159A	0.2	0.042	2.6e-06	3.4e-06	0.1	0.048	0.031	0.063	0.16	0.043	0.00022	0.00049	0.065	0.048	0.17	0.25	0.09	0.047	0.058	0.081	0.25	0.047	2.2e-07	1.3e-06	-0.77	0.039	5.8e-70	3.4e-69	0.19	0.052	0.00038	0.00055	-0.39	0.05	1.6e-14	1.1e-13	0.0084	0.036	0.82	0.83	-0.061	0.041	0.14	0.18	0.047	0.04	0.24	0.28	0.0013	0.036	0.98	0.98
FAM160A2	0.14	0.019	4.2e-13	7e-13	0.11	0.021	1.4e-07	1.2e-06	-0.0057	0.019	0.79	0.82	-0.013	0.021	0.52	0.62	0.11	0.021	1.4e-07	4.3e-07	0.071	0.021	0.00081	0.0023	-0.34	0.018	7.1e-68	3.9e-67	0.029	0.023	0.22	0.25	-0.15	0.023	2.3e-10	8.5e-10	-0.34	0.04	3.8e-15	6.2e-15	-0.52	0.042	5.5e-30	1.4e-28	0.17	0.048	0.00047	0.00083	0.6	0.031	6.7e-58	1.3e-56
FAM160B1	-1.3	0.057	1.1e-96	2.1e-95	0.17	0.082	0.034	0.069	-0.24	0.071	0.0007	0.0015	-0.43	0.08	7.8e-08	4.4e-07	0.29	0.08	0.00028	0.00058	0.33	0.08	5.1e-05	0.00019	1.4	0.067	5.1e-81	3.9e-80	-0.72	0.085	1.3e-16	4.2e-16	1	0.082	5.4e-32	4.9e-30	-1.1	0.038	7.9e-100	1.5e-98	-0.13	0.074	0.077	0.11	0.68	0.065	2.1e-23	5.3e-22	0.63	0.058	1.7e-24	5.5e-24
FAM160B2	0.058	0.019	0.0027	0.0032	0.088	0.022	4.9e-05	0.00023	0.043	0.019	0.026	0.041	-0.049	0.021	0.023	0.045	-0.048	0.021	0.025	0.037	0.054	0.021	0.012	0.025	-0.28	0.019	6.3e-42	2e-41	0.13	0.023	1.5e-08	2.9e-08	0.00014	0.024	0.99	1	-0.14	0.019	4.2e-12	6.4e-12	-0.15	0.021	5.1e-12	2.8e-11	0.14	0.021	5e-10	1.9e-09	0.15	0.019	1.1e-13	2.1e-13
FAM161A	0.31	0.035	6.2e-18	1.2e-17	-0.089	0.041	0.031	0.064	-0.11	0.036	0.0025	0.0047	0.091	0.041	0.026	0.049	-0.017	0.041	0.67	0.72	0.094	0.041	0.021	0.04	-0.32	0.039	5.1e-16	8.9e-16	0.18	0.044	6.3e-05	9.6e-05	-0.18	0.044	5.1e-05	0.0001	0.7	0.053	3.2e-34	8.3e-34	0.31	0.068	5.3e-06	1.4e-05	-0.13	0.069	0.055	0.072	-0.83	0.047	4.8e-53	7e-52
FAM161B	-0.0038	0.034	0.91	0.91	-0.0064	0.038	0.87	0.91	-0.019	0.034	0.57	0.63	0.049	0.038	0.19	0.27	0.11	0.038	0.0043	0.0074	0.051	0.038	0.18	0.25	-0.37	0.036	1.9e-23	3.9e-23	0.27	0.041	9.3e-11	2.1e-10	-0.034	0.042	0.41	0.46	-0.31	0.036	2.1e-16	3.6e-16	-0.14	0.044	0.0017	0.0032	0.2	0.043	5.2e-06	1.2e-05	0.26	0.037	1.4e-11	2.6e-11
FAM162A	0.076	0.019	6.4e-05	8.2e-05	-0.027	0.021	0.2	0.29	0.033	0.019	0.079	0.11	-0.034	0.021	0.11	0.16	0.2	0.02	9.8e-24	1.2e-22	0.089	0.021	2.3e-05	9e-05	-0.31	0.018	6.9e-57	3e-56	0.029	0.023	0.21	0.23	-0.097	0.023	2.3e-05	4.7e-05	0.38	0.025	2e-38	5.8e-38	0.19	0.035	8.2e-08	2.8e-07	-0.16	0.035	4e-06	9.2e-06	-0.39	0.025	5.1e-42	3.9e-41
FAM168A	0.16	0.034	6.3e-06	8.3e-06	-0.0057	0.039	0.89	0.92	-0.068	0.035	0.051	0.075	0.005	0.038	0.89	0.92	0.14	0.038	0.00021	0.00044	0.016	0.038	0.67	0.74	-0.063	0.038	0.1	0.11	-0.15	0.042	0.0003	0.00044	-0.09	0.042	0.031	0.043	0.033	0.029	0.27	0.28	-0.03	0.033	0.37	0.44	-0.018	0.032	0.59	0.63	0.0054	0.029	0.86	0.87
FAM168B	0.18	0.021	3.5e-16	6.4e-16	-0.0066	0.024	0.79	0.85	-0.14	0.021	1.6e-10	7.8e-10	0.08	0.024	0.00074	0.0021	-0.09	0.023	0.00013	0.00027	-0.018	0.024	0.46	0.54	-0.18	0.023	2.6e-14	4.3e-14	0.26	0.025	8.6e-25	4.6e-24	-0.053	0.026	0.042	0.056	0.2	0.016	1.4e-28	3.1e-28	-0.027	0.023	0.23	0.29	-0.13	0.021	1.5e-09	5.4e-09	-0.071	0.02	0.00037	0.00049
FAM169A	0.7	0.058	4.8e-31	1.4e-30	-0.033	0.071	0.65	0.73	-0.93	0.054	5.6e-57	4.1e-55	0.31	0.069	1e-05	4.1e-05	0.45	0.068	5.4e-11	2.4e-10	0.26	0.07	0.00019	0.0006	-0.83	0.064	2.5e-35	6.9e-35	0.69	0.073	3.5e-20	1.4e-19	-0.53	0.074	2.4e-12	1.2e-11	0.21	0.036	2.2e-08	3e-08	-0.15	0.041	0.00023	0.00049	-0.14	0.041	0.00057	0.00099	0.034	0.038	0.36	0.39
FAM171A1	0.88	0.082	2.4e-25	5.8e-25	0.2	0.099	0.044	0.085	0.31	0.086	0.00041	0.00089	0.29	0.097	0.0031	0.0075	0.29	0.097	0.003	0.0053	0.63	0.096	6.4e-11	6.6e-10	-2.4	0.059	2.9e-201	6.9e-199	0.34	0.11	0.0017	0.0023	-0.98	0.1	6.5e-21	1.1e-19	0.83	0.062	9.5e-35	2.5e-34	0.41	0.08	4.7e-07	1.5e-06	-0.38	0.08	2.6e-06	6.2e-06	-0.84	0.061	4.8e-36	2.7e-35
FAM172A	-0.089	0.017	1.3e-07	1.8e-07	0.042	0.019	0.024	0.052	-0.018	0.017	0.27	0.33	-0.022	0.019	0.24	0.33	0.016	0.019	0.4	0.46	-0.052	0.019	0.0051	0.012	-0.015	0.019	0.42	0.44	0.13	0.02	4.3e-11	1e-10	0.061	0.02	0.003	0.0047	-0.23	0.023	2.6e-22	5e-22	-0.19	0.026	2.9e-11	1.5e-10	0.11	0.028	0.00015	0.00028	0.31	0.018	3.9e-42	3e-41
FAM172BP	-0.62	0.057	8.9e-26	2.2e-25	-0.21	0.069	0.0024	0.0071	0.34	0.06	2.7e-08	1e-07	0.28	0.067	4.5e-05	0.00016	-0.73	0.063	2.2e-29	3.6e-28	0.016	0.068	0.82	0.86	0.46	0.066	7.3e-12	1.1e-11	0.32	0.074	2.1e-05	3.3e-05	0.34	0.074	4.5e-06	1e-05	-0.52	0.092	2.1e-08	2.8e-08	1.6	0.074	3.9e-69	9.6e-67	0.36	0.1	0.00053	0.00092	-1	0.081	6e-32	2.7e-31
FAM173A	-0.46	0.062	4.7e-13	7.9e-13	-0.17	0.072	0.016	0.036	0.38	0.063	1e-09	4.7e-09	-0.76	0.066	2.2e-28	8.1e-27	-0.86	0.064	3.1e-37	7.4e-36	0.12	0.071	0.092	0.14	0.19	0.071	0.0063	0.0073	1.5	0.059	9.3e-104	2e-101	0.41	0.077	1e-07	2.8e-07	0.17	0.039	7.7e-06	9.9e-06	-0.52	0.034	5.2e-41	2.7e-39	-0.075	0.044	0.083	0.11	0.3	0.036	5.9e-16	1.3e-15
FAM173B	0.1	0.031	0.0013	0.0016	-0.12	0.035	0.00052	0.0019	0.044	0.031	0.16	0.21	-0.15	0.034	1.4e-05	5.5e-05	-0.17	0.034	8.1e-07	2.3e-06	-0.058	0.035	0.093	0.14	0.27	0.033	1e-15	1.8e-15	-0.031	0.038	0.41	0.44	0.086	0.038	0.023	0.032	0.054	0.032	0.093	0.1	-0.29	0.032	5.6e-17	5.1e-16	-0.0022	0.036	0.94	0.95	0.18	0.031	2.2e-08	3.4e-08
FAM174A	-0.22	0.031	3.2e-12	5.2e-12	-0.048	0.036	0.18	0.26	-0.15	0.031	2.8e-06	8.4e-06	-0.14	0.035	0.00011	0.00037	0.14	0.035	6.8e-05	0.00015	-0.15	0.035	3.4e-05	0.00013	0.49	0.031	8.3e-50	3.1e-49	-0.062	0.039	0.11	0.13	0.24	0.038	3.2e-10	1.2e-09	-0.27	0.029	1.8e-18	3.1e-18	-0.091	0.036	0.012	0.02	0.22	0.034	1.7e-10	7.2e-10	0.16	0.031	7.8e-07	1.2e-06
FAM174B	-0.065	0.11	0.54	0.56	-0.54	0.12	1.1e-05	6e-05	-1.2	0.1	1.4e-30	3.1e-29	-1.3	0.11	5.1e-29	2e-27	0.53	0.12	1e-05	2.5e-05	-0.28	0.12	0.024	0.045	2	0.1	6.2e-72	3.8e-71	-0.16	0.13	0.24	0.26	1.6	0.12	1.2e-34	1.6e-32	1.6	0.077	1.3e-61	7.3e-61	-0.1	0.13	0.44	0.5	-0.79	0.12	7e-10	2.7e-09	-0.9	0.11	2.3e-15	4.9e-15
FAM175A	0.48	0.034	3.5e-41	1.3e-40	-0.056	0.043	0.19	0.28	-0.24	0.037	7.9e-11	4e-10	0.11	0.042	0.0068	0.015	0.037	0.042	0.38	0.44	0.12	0.042	0.0031	0.0073	-0.68	0.035	9e-71	5.3e-70	0.46	0.043	7e-25	3.7e-24	-0.26	0.045	1.5e-08	4.6e-08	0.62	0.028	2.5e-63	1.4e-62	0.11	0.049	0.019	0.03	-0.34	0.046	4.6e-13	2.8e-12	-0.42	0.038	6.9e-24	2.1e-23
FAM175B	0.012	0.019	0.52	0.54	0.034	0.021	0.11	0.19	-0.021	0.019	0.27	0.33	0.014	0.021	0.5	0.6	0.035	0.021	0.098	0.13	-0.033	0.021	0.13	0.19	-0.048	0.021	0.022	0.025	0.036	0.023	0.12	0.14	-0.025	0.023	0.27	0.32	-0.016	0.018	0.38	0.4	-0.039	0.021	0.057	0.083	-0.013	0.02	0.52	0.56	0.058	0.018	0.0015	0.0019
FAM177A1	-0.32	0.021	8.9e-49	4.2e-48	-0.00038	0.026	0.99	0.99	-0.02	0.023	0.39	0.45	0.056	0.026	0.029	0.054	0.21	0.025	2e-16	1.4e-15	0.022	0.026	0.4	0.49	0.26	0.024	9.9e-25	2.1e-24	-0.28	0.027	2.6e-24	1.4e-23	0.13	0.028	3.9e-06	8.7e-06	-0.33	0.021	1.7e-43	5.6e-43	0.11	0.031	0.00022	0.00047	0.18	0.029	1.2e-09	4.4e-09	0.093	0.027	0.00078	0.001
FAM178B	1	0.044	2.7e-97	5.2e-96	-0.22	0.062	0.0004	0.0015	-0.27	0.054	4.9e-07	1.6e-06	0.22	0.061	0.00034	0.001	-0.31	0.06	4.9e-07	1.4e-06	-0.27	0.061	1.2e-05	5.2e-05	-0.6	0.058	4.6e-24	9.7e-24	0.71	0.063	2.8e-27	1.8e-26	-0.43	0.066	1.1e-10	4.3e-10	1	0.052	9.3e-63	5.2e-62	0.085	0.081	0.29	0.36	-0.56	0.076	8.8e-13	5.1e-12	-0.64	0.066	7.5e-21	2e-20
FAM179A	-1.6	0.088	3e-65	2.3e-64	0.54	0.12	4.2e-06	2.6e-05	0.068	0.1	0.51	0.57	-0.51	0.12	1.1e-05	4.2e-05	0.84	0.11	1.8e-13	1e-12	-0.3	0.12	0.01	0.022	1.6	0.1	1.8e-51	7e-51	-1.3	0.12	2.6e-25	1.4e-24	0.99	0.12	2.5e-15	1.8e-14	-2.9	0.11	1.5e-91	2.3e-90	-0.91	0.2	4.4e-06	1.2e-05	1.3	0.19	1.2e-11	5.8e-11	2.6	0.13	8.4e-62	2.1e-60
FAM179B	0.079	0.022	0.00042	0.00052	-0.0054	0.025	0.83	0.88	-0.1	0.022	2e-06	6.3e-06	-0.0048	0.025	0.85	0.89	-0.047	0.024	0.054	0.077	-0.058	0.025	0.019	0.037	0.082	0.024	0.00079	0.00096	0.017	0.027	0.53	0.56	0.062	0.027	0.021	0.029	0.16	0.02	1.5e-13	2.3e-13	-0.14	0.023	2.1e-08	7.6e-08	0.021	0.024	0.39	0.44	-0.064	0.022	0.0034	0.0042
FAM184A	0.78	0.067	5.4e-30	1.5e-29	-0.48	0.08	2.3e-09	2.7e-08	-0.75	0.067	1.4e-27	2.5e-26	-0.9	0.074	9.4e-32	4.2e-30	-0.43	0.078	4.4e-08	1.5e-07	0.0021	0.08	0.98	0.99	1.2	0.069	1.5e-61	7.1e-61	0.062	0.088	0.48	0.51	0.58	0.086	2e-11	8.5e-11	1.4	0.08	5.5e-52	2.3e-51	0.23	0.12	0.047	0.069	-0.0038	0.12	0.97	0.98	-1.6	0.072	9.3e-72	4.5e-70
FAM184B	0.54	0.036	1.4e-44	5.8e-44	-0.02	0.045	0.65	0.74	-0.28	0.039	9.3e-13	5.6e-12	-0.087	0.045	0.05	0.087	-0.16	0.044	0.00039	0.00078	0.089	0.045	0.046	0.078	-0.29	0.044	8.6e-11	1.3e-10	0.38	0.047	3.9e-15	1.1e-14	-0.18	0.049	0.00023	0.00041	0.74	0.038	7e-56	3.2e-55	-0.06	0.063	0.34	0.41	-0.25	0.061	6.2e-05	0.00012	-0.48	0.049	1e-19	2.6e-19
FAM185A	0.42	0.025	5.6e-55	3.2e-54	-0.073	0.033	0.024	0.052	-0.011	0.029	0.74	0.78	-0.066	0.032	0.04	0.072	-0.14	0.032	1.7e-05	4.2e-05	-0.015	0.032	0.63	0.7	-0.23	0.031	3.8e-13	6.1e-13	0.2	0.035	1.5e-08	3e-08	-0.18	0.035	1.8e-07	4.7e-07	0.28	0.023	5e-29	1.1e-28	-0.057	0.031	0.062	0.088	-0.11	0.03	0.00017	0.00032	-0.14	0.026	8.7e-08	1.3e-07
FAM186B	0.34	0.039	7.4e-18	1.4e-17	-0.12	0.045	0.0075	0.019	-0.13	0.04	0.0013	0.0026	0.0058	0.045	0.9	0.93	-0.079	0.045	0.078	0.11	-0.052	0.045	0.25	0.33	-0.2	0.045	1.2e-05	1.5e-05	0.27	0.049	2.6e-08	5.1e-08	-0.053	0.049	0.28	0.32	0.38	0.041	1.2e-18	2.1e-18	-0.018	0.052	0.73	0.78	-0.14	0.05	0.0062	0.0094	-0.25	0.044	2.6e-08	4.1e-08
FAM188A	-0.087	0.022	9.9e-05	0.00012	-0.031	0.025	0.22	0.31	-0.085	0.022	0.00014	0.00032	0.02	0.025	0.4	0.5	-0.071	0.024	0.0036	0.0063	-0.072	0.025	0.0039	0.0092	0.27	0.023	1.8e-30	4.3e-30	-0.023	0.027	0.4	0.43	0.13	0.027	1.9e-06	4.4e-06	-0.15	0.026	5.4e-09	7.5e-09	-0.14	0.029	5.5e-06	1.5e-05	0.047	0.03	0.11	0.14	0.23	0.023	3.6e-19	9.2e-19
FAM189B	0.28	0.034	1.3e-15	2.3e-15	-0.039	0.04	0.33	0.44	0.058	0.035	0.097	0.13	0.0079	0.04	0.84	0.89	0.048	0.039	0.23	0.28	-0.033	0.04	0.41	0.49	-0.27	0.039	3.6e-12	5.6e-12	0.036	0.043	0.41	0.44	-0.2	0.043	5.7e-06	1.3e-05	0.26	0.034	6.8e-14	1.1e-13	0.062	0.041	0.13	0.17	-0.2	0.039	7.1e-07	1.8e-06	-0.15	0.035	2.9e-05	4e-05
FAM192A	-0.014	0.016	0.36	0.37	-0.073	0.017	2.4e-05	0.00012	-0.043	0.015	0.0051	0.0091	-0.073	0.017	1.8e-05	6.9e-05	-0.077	0.017	6.5e-06	1.6e-05	-0.04	0.017	0.021	0.039	0.35	0.012	8.6e-132	2.7e-130	-0.081	0.019	1.6e-05	2.6e-05	0.054	0.019	0.0039	0.006	0.038	0.012	0.0015	0.0018	0.017	0.013	0.21	0.27	-0.075	0.013	6.9e-09	2.3e-08	0.01	0.012	0.39	0.41
FAM193A	0.057	0.016	0.0004	0.00049	0.024	0.018	0.19	0.28	-6.3e-05	0.016	1	1	0.019	0.018	0.28	0.38	-0.051	0.018	0.0038	0.0065	0.043	0.018	0.017	0.032	-0.11	0.017	9.3e-11	1.4e-10	0.04	0.019	0.039	0.047	-0.025	0.019	0.19	0.23	-0.017	0.016	0.3	0.32	-0.026	0.018	0.16	0.21	0.034	0.018	0.062	0.08	0.0096	0.016	0.56	0.58
FAM193B	0.21	0.02	3e-25	7.2e-25	-0.049	0.024	0.038	0.075	-0.062	0.021	0.0037	0.0068	0.0032	0.023	0.9	0.93	-0.17	0.023	1.4e-13	8.2e-13	-0.048	0.024	0.043	0.073	-0.21	0.022	9.4e-21	1.8e-20	0.34	0.023	2.8e-45	5.3e-44	0.011	0.026	0.67	0.71	0.066	0.022	0.0022	0.0026	-0.25	0.02	4.9e-30	1.3e-28	0.023	0.024	0.35	0.4	0.12	0.021	5e-08	7.9e-08
FAM195A	0.35	0.042	1.5e-16	2.7e-16	-0.057	0.048	0.24	0.34	0.045	0.043	0.29	0.36	0.024	0.048	0.63	0.71	0.054	0.048	0.26	0.32	0.29	0.047	1.2e-09	1.1e-08	-0.92	0.036	2.8e-108	4.4e-107	0.59	0.048	6e-32	5e-31	-0.43	0.05	4e-17	3.7e-16	0.69	0.05	3.2e-35	8.4e-35	0.34	0.067	4.1e-07	1.3e-06	-0.27	0.067	5.9e-05	0.00012	-0.77	0.044	4e-45	3.7e-44
FAM195B	-0.47	0.019	5.4e-100	1.1e-98	0.041	0.028	0.15	0.23	0.18	0.024	1.3e-12	7.9e-12	0.19	0.027	1.4e-12	1.4e-11	0.042	0.028	0.13	0.17	0.064	0.028	0.021	0.039	0.11	0.027	5.7e-05	7.2e-05	-0.24	0.029	2.8e-16	9e-16	0.12	0.03	0.00011	0.0002	-0.72	0.026	7.5e-81	7.7e-80	-0.028	0.053	0.6	0.66	0.13	0.052	0.012	0.017	0.59	0.036	1.5e-45	1.4e-44
FAM199X	0.08	0.023	0.00052	0.00064	0.044	0.025	0.079	0.14	-0.14	0.022	1.8e-09	7.8e-09	-0.0047	0.025	0.86	0.9	0.067	0.025	0.0066	0.011	0.02	0.025	0.42	0.51	-0.041	0.025	0.1	0.11	0.013	0.027	0.62	0.65	-0.034	0.027	0.21	0.25	-0.14	0.027	5.5e-07	7.3e-07	-0.12	0.03	8.5e-05	0.0002	-0.088	0.03	0.0045	0.0069	0.31	0.021	1.1e-36	6.6e-36
FAM19A1	0.3	0.073	3.7e-05	4.8e-05	0.3	0.082	0.00035	0.0013	0.28	0.073	0.00011	0.00025	0.73	0.078	3.8e-20	7.6e-19	0.11	0.081	0.17	0.21	0.075	0.082	0.36	0.45	-1.7	0.055	1.2e-143	5.8e-142	0.43	0.088	1.6e-06	2.7e-06	-0.65	0.087	1.2e-13	6.8e-13	-0.73	0.059	1.7e-28	3.8e-28	0.43	0.077	4.4e-08	1.6e-07	0.026	0.08	0.75	0.78	0.35	0.07	7.8e-07	1.2e-06
FAM19A2	-0.64	0.1	1.1e-09	1.6e-09	-0.39	0.12	0.001	0.0033	-1.2	0.098	6.5e-30	1.4e-28	-0.072	0.12	0.54	0.64	-1.2	0.11	2.5e-24	3.2e-23	0.14	0.12	0.22	0.29	0.7	0.12	1.6e-09	2.3e-09	2.1	0.11	3.6e-74	2.6e-72	1.5	0.12	2.2e-32	2.2e-30	0.23	0.049	2.7e-06	3.5e-06	0.35	0.054	1.1e-10	5e-10	-0.38	0.052	9.9e-13	5.7e-12	-0.2	0.049	5.9e-05	8.1e-05
FAM200A	0.51	0.03	2.7e-56	1.6e-55	-0.034	0.039	0.38	0.49	-0.049	0.034	0.16	0.21	-0.042	0.038	0.26	0.36	-0.19	0.038	5.7e-07	1.6e-06	0.061	0.038	0.12	0.17	-0.47	0.035	1.1e-37	3.2e-37	0.41	0.039	1.5e-23	7.4e-23	-0.28	0.041	2.8e-11	1.2e-10	0.53	0.03	4.4e-48	1.6e-47	0.047	0.047	0.32	0.39	-0.26	0.045	1.2e-08	3.8e-08	-0.35	0.037	9.1e-19	2.3e-18
FAM200B	0.31	0.024	2.4e-35	7.6e-35	-0.18	0.029	6.6e-10	8.6e-09	-0.25	0.025	1.1e-22	1.4e-21	-0.062	0.029	0.033	0.061	-0.24	0.028	1.3e-17	1.1e-16	0.046	0.029	0.12	0.17	-0.02	0.029	0.49	0.5	0.49	0.027	6.1e-61	2.4e-59	-0.025	0.032	0.44	0.49	0.41	0.025	3.8e-43	1.2e-42	0.16	0.037	1.9e-05	4.8e-05	-0.23	0.035	7.6e-11	3.3e-10	-0.33	0.028	5.3e-27	1.9e-26
FAM201A	-0.44	0.07	4e-10	6.1e-10	0.32	0.08	5.6e-05	0.00026	0.11	0.071	0.14	0.18	1	0.071	2.3e-40	1.8e-38	0.42	0.078	9.8e-08	3.1e-07	0.74	0.076	2.4e-21	7.9e-20	-1	0.071	7.7e-43	2.5e-42	-0.94	0.081	2.6e-29	1.8e-28	-0.29	0.087	0.00089	0.0015	-0.061	0.11	0.59	0.61	1.7	0.096	1.3e-52	1.4e-50	0.25	0.13	0.044	0.059	-1.5	0.087	4e-51	5.3e-50
FAM204A	-0.062	0.013	2e-06	2.7e-06	-0.028	0.014	0.051	0.096	-0.0048	0.013	0.72	0.76	0.015	0.014	0.31	0.4	0.11	0.014	7.6e-16	5.3e-15	0.021	0.014	0.15	0.21	0.033	0.014	0.021	0.024	-0.054	0.016	0.00061	0.00087	-0.036	0.016	0.02	0.028	-0.12	0.015	4.5e-14	7.1e-14	-0.011	0.019	0.57	0.63	-0.022	0.018	0.24	0.28	0.14	0.014	1.1e-20	3e-20
FAM206A	0.078	0.025	0.0016	0.002	0.081	0.027	0.0034	0.0098	0.087	0.025	0.00037	0.00081	0.046	0.027	0.089	0.14	0.19	0.026	5.3e-13	2.9e-12	0.19	0.026	8.3e-13	1.1e-11	-0.38	0.024	3.7e-50	1.4e-49	-0.15	0.029	7.5e-07	1.3e-06	-0.25	0.029	1e-17	1e-16	-0.13	0.021	2.8e-09	4e-09	0.24	0.021	3.7e-25	6.9e-24	-0.042	0.024	0.088	0.11	-0.026	0.022	0.25	0.27
FAM207A	-0.21	0.03	1.4e-11	2.2e-11	-0.13	0.034	0.00012	0.0005	0.057	0.03	0.061	0.088	-0.077	0.034	0.022	0.042	-0.023	0.034	0.49	0.55	-0.091	0.034	0.0072	0.016	0.45	0.03	4.7e-46	1.6e-45	-0.086	0.037	0.02	0.025	0.14	0.037	0.00016	0.0003	-0.022	0.031	0.48	0.49	0.12	0.034	0.00086	0.0017	-0.07	0.034	0.04	0.053	-0.012	0.031	0.72	0.73
FAM208A	-0.16	0.015	3.5e-23	7.8e-23	0.013	0.018	0.48	0.58	0.036	0.016	0.028	0.044	-0.09	0.017	3e-07	1.5e-06	-0.025	0.018	0.16	0.21	0.0019	0.018	0.91	0.93	0.16	0.017	8.8e-22	1.8e-21	0.0041	0.019	0.83	0.84	0.09	0.019	2.8e-06	6.4e-06	-0.15	0.016	9.5e-19	1.7e-18	0.037	0.02	0.066	0.094	0.04	0.02	0.044	0.059	0.088	0.017	5.4e-07	8.1e-07
FAM208B	0.22	0.023	7.1e-20	1.5e-19	0.071	0.027	0.0076	0.019	-0.045	0.024	0.061	0.088	0.097	0.026	0.00022	0.00068	-0.072	0.026	0.0058	0.0098	0.049	0.026	0.065	0.11	-0.37	0.023	1.5e-51	6e-51	0.15	0.029	8.3e-08	1.6e-07	-0.12	0.029	3.5e-05	7e-05	0.16	0.021	2.3e-12	3.5e-12	-0.017	0.026	0.51	0.58	-0.026	0.026	0.32	0.37	-0.12	0.022	1.2e-07	1.8e-07
FAM209B	-0.022	0.032	0.48	0.5	-0.096	0.036	0.008	0.02	-0.11	0.032	0.0004	0.00086	0.13	0.036	0.00028	0.00084	0.057	0.036	0.11	0.15	0.04	0.036	0.27	0.35	0.066	0.036	0.064	0.071	-0.074	0.039	0.06	0.071	0.039	0.039	0.33	0.37	0.11	0.034	0.0016	0.0019	0.094	0.038	0.015	0.024	-0.13	0.037	0.00067	0.0011	-0.077	0.034	0.024	0.029
FAM20B	0.025	0.027	0.36	0.38	0.078	0.03	0.0086	0.021	0.09	0.026	0.00077	0.0016	-0.039	0.029	0.18	0.27	-0.0013	0.029	0.97	0.97	0.056	0.029	0.058	0.096	-0.3	0.027	2e-26	4.4e-26	0.19	0.032	1.3e-09	2.7e-09	-0.11	0.032	0.00091	0.0015	-0.15	0.024	1.1e-09	1.6e-09	-0.02	0.028	0.49	0.55	0.087	0.027	0.0013	0.0021	0.091	0.024	0.0002	0.00026
FAM210A	0.024	0.023	0.3	0.32	0.043	0.026	0.092	0.16	0.044	0.023	0.052	0.076	0.02	0.025	0.42	0.52	0.041	0.025	0.1	0.14	-0.015	0.025	0.56	0.64	-0.13	0.025	8.8e-08	1.2e-07	-0.014	0.028	0.61	0.64	-0.032	0.028	0.25	0.29	-0.0018	0.022	0.93	0.94	-0.0012	0.025	0.97	0.97	-0.021	0.025	0.39	0.44	0.02	0.022	0.37	0.39
FAM210B	0.21	0.021	4.4e-22	9.6e-22	-0.032	0.025	0.2	0.29	-0.088	0.022	8.7e-05	0.00021	-0.014	0.025	0.57	0.66	0.15	0.024	5.7e-10	2.3e-09	0.11	0.025	5.9e-06	2.6e-05	-0.41	0.02	6.2e-73	3.9e-72	0.16	0.027	1.7e-09	3.5e-09	-0.12	0.027	2.1e-05	4.4e-05	0.26	0.026	2.3e-20	4.3e-20	0.2	0.032	1.8e-09	7.4e-09	-0.091	0.033	0.0061	0.0092	-0.34	0.023	6.9e-37	4.1e-36
FAM212A	-0.015	0.037	0.69	0.7	0.0079	0.042	0.85	0.89	-0.14	0.037	0.00021	0.00048	0.31	0.04	7.5e-14	8.6e-13	0.14	0.041	0.00066	0.0013	-0.012	0.042	0.77	0.82	-0.31	0.04	1.2e-14	2e-14	0.16	0.045	0.00032	0.00047	-0.087	0.045	0.055	0.072	0.77	0.043	7.4e-54	3.2e-53	0.055	0.064	0.39	0.46	-0.51	0.058	3.9e-17	4.3e-16	-0.39	0.054	1.1e-12	2.2e-12
FAM213A	2.1	0.092	2.3e-92	3.9e-91	-0.13	0.13	0.32	0.43	-0.17	0.11	0.13	0.17	0.31	0.13	0.017	0.033	-0.62	0.13	8.7e-07	2.5e-06	0.24	0.13	0.061	0.1	-2.3	0.1	1.2e-91	1.2e-90	1.6	0.13	3.3e-31	2.6e-30	-1.4	0.13	4.8e-25	1.5e-23	1.3	0.043	8.4e-104	1.8e-102	-0.13	0.087	0.14	0.18	-0.65	0.08	4.3e-15	3.5e-14	-0.66	0.071	3.8e-19	9.7e-19
FAM213B	-0.32	0.028	2.7e-28	7e-28	-0.18	0.033	5.1e-08	4.7e-07	-0.033	0.029	0.27	0.33	-0.081	0.033	0.014	0.028	0.0089	0.033	0.78	0.82	-0.17	0.032	1.6e-07	9.7e-07	0.51	0.028	2.5e-65	1.3e-64	0.071	0.036	0.048	0.058	0.33	0.034	1.7e-20	2.6e-19	0.68	0.04	5.4e-50	2.1e-49	0.26	0.057	7.8e-06	2.1e-05	-0.25	0.056	8.4e-06	1.9e-05	-0.69	0.037	1.1e-50	1.4e-49
FAM214A	-0.19	0.031	1.2e-09	1.7e-09	-0.019	0.035	0.6	0.69	-0.082	0.031	0.0079	0.014	-0.31	0.033	1.2e-19	2.4e-18	-0.25	0.033	1.1e-13	6.1e-13	-0.046	0.035	0.19	0.26	0.68	0.025	1.1e-115	2.2e-114	0.028	0.038	0.45	0.48	0.29	0.036	1.9e-15	1.4e-14	-0.29	0.023	5.1e-30	1.2e-29	-0.12	0.03	8.3e-05	0.00019	0.22	0.029	4.3e-13	2.6e-12	0.22	0.025	7.7e-16	1.7e-15
FAM214B	-0.76	0.042	2.5e-61	1.7e-60	0.31	0.055	1.6e-08	1.6e-07	0.24	0.048	1e-06	3.2e-06	0.067	0.055	0.22	0.31	0.62	0.051	2.3e-32	4.3e-31	-0.11	0.055	0.049	0.083	0.33	0.054	1.4e-09	2.1e-09	-0.89	0.052	2.7e-56	9.2e-55	0.19	0.06	0.0014	0.0023	-1.1	0.047	2.2e-79	2.1e-78	-0.3	0.078	0.00013	0.00028	0.45	0.076	5.6e-09	1.9e-08	0.97	0.053	1.7e-55	2.8e-54
FAM215A	0.31	0.034	1.2e-18	2.3e-18	-0.14	0.04	0.00038	0.0014	-0.11	0.035	0.0024	0.0045	0.061	0.039	0.12	0.18	-0.16	0.039	2.4e-05	5.7e-05	-0.13	0.039	0.00083	0.0023	0.22	0.038	2.9e-08	4e-08	-0.19	0.043	1e-05	1.7e-05	0.085	0.043	0.049	0.065	0.88	0.053	7.1e-48	2.6e-47	0.39	0.074	1.7e-07	5.7e-07	-0.41	0.072	1.5e-08	4.9e-08	-0.84	0.054	1.6e-43	1.4e-42
FAM216A	0.94	0.041	1.4e-94	2.6e-93	-0.13	0.058	0.03	0.061	-0.13	0.051	0.0088	0.015	-0.066	0.057	0.25	0.34	-0.31	0.056	4.5e-08	1.5e-07	0.092	0.057	0.11	0.16	-0.79	0.051	1.7e-48	6.2e-48	0.72	0.058	2.6e-33	2.4e-32	-0.5	0.061	2.1e-16	1.7e-15	1.1	0.041	7.1e-92	1.1e-90	0.26	0.074	0.0005	0.001	-0.58	0.069	2.7e-16	2.6e-15	-0.81	0.054	3e-41	2.2e-40
FAM217B	0.19	0.02	5e-19	9.9e-19	-0.023	0.024	0.34	0.45	-0.11	0.021	2.2e-07	7.7e-07	0.0028	0.024	0.9	0.93	-0.15	0.023	4.5e-10	1.8e-09	-0.051	0.024	0.031	0.056	-0.13	0.023	9.6e-08	1.3e-07	0.37	0.023	8.5e-51	2.1e-49	-0.062	0.026	0.018	0.025	0.13	0.018	9.3e-13	1.4e-12	-0.17	0.019	5.9e-17	5.3e-16	-0.056	0.021	0.0099	0.014	0.049	0.019	0.012	0.015
FAM218A	0.34	0.05	1.8e-11	2.8e-11	-0.12	0.057	0.04	0.078	-0.3	0.05	3.6e-09	1.5e-08	-0.09	0.057	0.11	0.18	-0.19	0.056	0.00052	0.001	0.048	0.057	0.39	0.48	-0.23	0.056	3.7e-05	4.8e-05	0.54	0.059	5.7e-19	2.1e-18	0.11	0.062	0.083	0.11	0.59	0.054	1.9e-23	3.8e-23	0.2	0.07	0.0054	0.0095	-0.27	0.068	9.1e-05	0.00018	-0.51	0.056	8.7e-18	2.1e-17
FAM219A	-0.075	0.03	0.012	0.014	0.058	0.033	0.082	0.14	-0.056	0.03	0.059	0.086	0.1	0.033	0.0024	0.0061	0.033	0.033	0.31	0.36	-0.097	0.033	0.0032	0.0077	0.086	0.033	0.0092	0.011	-0.14	0.036	5.7e-05	8.8e-05	0.12	0.036	0.00073	0.0013	-0.13	0.034	0.0001	0.00013	-0.12	0.038	0.0019	0.0036	-0.03	0.038	0.42	0.47	0.25	0.032	3.7e-14	7.6e-14
FAM219B	-0.13	0.017	1.2e-13	2e-13	-0.024	0.02	0.24	0.34	-0.069	0.018	9.3e-05	0.00022	-0.069	0.02	0.00045	0.0013	-0.091	0.019	3.1e-06	8.3e-06	-0.096	0.02	1.1e-06	5.9e-06	0.21	0.018	1.8e-27	4e-27	0.19	0.021	1.7e-18	6.3e-18	0.19	0.021	8.3e-20	1.1e-18	-0.17	0.02	6.2e-17	1.1e-16	-0.14	0.023	2.5e-09	1e-08	0.17	0.022	5.5e-13	3.3e-12	0.15	0.02	1.5e-12	2.8e-12
FAM21A	-0.055	0.013	1.6e-05	2e-05	0.044	0.014	0.0016	0.005	0.056	0.012	8.3e-06	2.3e-05	-0.044	0.014	0.0014	0.0036	-0.0093	0.014	0.5	0.56	0.015	0.014	0.27	0.35	-0.013	0.014	0.35	0.37	0.0024	0.015	0.87	0.88	0.0048	0.015	0.75	0.78	-0.21	0.017	1.8e-28	3.9e-28	-0.13	0.023	6e-08	2.1e-07	0.095	0.023	4.5e-05	9.1e-05	0.24	0.016	2.1e-36	1.2e-35
FAM21C	-0.083	0.012	4.5e-11	7.1e-11	0.05	0.014	0.00042	0.0016	0.075	0.012	2.9e-09	1.2e-08	-0.023	0.014	0.097	0.15	0.054	0.014	0.0001	0.00022	-0.0035	0.014	0.8	0.85	0.0042	0.014	0.76	0.77	-0.074	0.015	1.2e-06	2e-06	-0.011	0.015	0.45	0.5	-0.2	0.016	1.5e-29	3.5e-29	-0.11	0.021	1.8e-07	5.8e-07	0.11	0.021	4.3e-07	1.1e-06	0.21	0.016	7.7e-31	3.3e-30
FAM21EP	0.35	0.035	1.5e-22	3.2e-22	-0.12	0.042	0.0045	0.012	-0.12	0.037	0.0018	0.0035	-0.0067	0.041	0.87	0.91	-0.2	0.04	8.5e-07	2.4e-06	0.042	0.041	0.31	0.4	-0.082	0.041	0.046	0.051	0.18	0.045	5.7e-05	8.8e-05	-0.093	0.045	0.039	0.052	0.38	0.038	8.3e-21	1.6e-20	0.011	0.049	0.84	0.87	-0.26	0.046	6.8e-08	2e-07	-0.18	0.042	2.5e-05	3.5e-05
FAM220A	0.13	0.032	2.8e-05	3.6e-05	-0.057	0.036	0.12	0.19	-0.097	0.032	0.0024	0.0046	0.041	0.036	0.24	0.34	0.066	0.035	0.061	0.084	-0.045	0.036	0.2	0.28	-0.0072	0.036	0.84	0.85	0.028	0.039	0.48	0.51	-0.082	0.039	0.035	0.047	0.34	0.033	2.2e-21	4.2e-21	-0.034	0.043	0.42	0.49	-0.24	0.04	5.6e-09	1.9e-08	-0.11	0.037	0.0027	0.0034
FAM221A	0.028	0.031	0.36	0.38	-0.066	0.035	0.055	0.1	-0.033	0.031	0.29	0.35	-0.12	0.034	0.00065	0.0018	0.035	0.034	0.31	0.36	0.095	0.034	0.0058	0.013	-0.058	0.034	0.091	0.099	0.1	0.037	0.0071	0.0093	0.038	0.038	0.31	0.35	0.062	0.038	0.1	0.11	0.12	0.042	0.0045	0.008	0.066	0.042	0.12	0.15	-0.21	0.036	9.7e-09	1.6e-08
FAM222A	-0.087	0.036	0.016	0.019	0.097	0.041	0.018	0.04	0.088	0.036	0.015	0.024	-0.016	0.04	0.69	0.77	-0.073	0.04	0.07	0.096	-0.13	0.04	0.0015	0.004	0.12	0.04	0.0027	0.0032	-0.0056	0.044	0.9	0.91	0.005	0.044	0.91	0.92	-0.52	0.059	1.3e-17	2.2e-17	-0.44	0.068	1.5e-10	7e-10	0.13	0.07	0.064	0.083	0.76	0.051	1.1e-40	8e-40
FAM222B	0.057	0.018	0.002	0.0024	-0.11	0.02	2e-07	1.7e-06	-0.15	0.018	8.5e-16	6.7e-15	0.076	0.02	0.00015	0.00048	-0.035	0.02	0.082	0.11	-0.03	0.02	0.14	0.2	0.085	0.02	2.4e-05	3.1e-05	0.029	0.022	0.19	0.21	0.11	0.022	9.5e-07	2.3e-06	0.22	0.018	8.4e-28	1.9e-27	0.0087	0.025	0.73	0.77	-0.12	0.023	5.7e-07	1.5e-06	-0.13	0.021	3.2e-09	5.3e-09
FAM227B	0.41	0.032	6.6e-34	2e-33	-0.078	0.04	0.05	0.095	-0.19	0.035	9.9e-08	3.5e-07	-0.0023	0.039	0.95	0.97	-0.23	0.038	1.3e-09	5.1e-09	0.15	0.039	0.00019	0.00062	-0.33	0.038	3.6e-18	6.6e-18	0.5	0.039	1.5e-33	1.4e-32	-0.22	0.042	1.8e-07	4.7e-07	0.63	0.033	3e-55	1.4e-54	0.093	0.052	0.07	0.099	-0.3	0.049	3e-09	1.1e-08	-0.45	0.041	2e-25	6.6e-25
FAM228B	0.2	0.03	8.5e-11	1.3e-10	0.008	0.035	0.82	0.87	0.013	0.031	0.65	0.71	0.08	0.034	0.02	0.039	-0.017	0.034	0.62	0.67	0.1	0.034	0.0029	0.0069	-0.39	0.032	5.6e-33	1.4e-32	0.12	0.038	0.0017	0.0024	-0.16	0.037	1.1e-05	2.3e-05	0.15	0.032	6.8e-06	8.7e-06	-0.23	0.035	6.3e-11	3e-10	-0.24	0.034	1.6e-11	7.9e-11	0.23	0.03	1.2e-13	2.4e-13
FAM229A	0.045	0.029	0.13	0.14	-0.035	0.033	0.28	0.38	-0.093	0.029	0.0013	0.0026	0.043	0.032	0.18	0.26	0.053	0.032	0.1	0.13	0.039	0.032	0.23	0.31	-0.036	0.032	0.26	0.28	-0.096	0.035	0.0068	0.0089	0.091	0.035	0.0097	0.014	-0.023	0.034	0.5	0.52	0.095	0.038	0.012	0.02	-0.046	0.038	0.22	0.26	-0.016	0.034	0.65	0.67
FAM229B	1.2	0.064	1.5e-70	1.3e-69	-0.13	0.086	0.13	0.2	-0.13	0.075	0.077	0.11	-0.096	0.085	0.26	0.35	-0.4	0.083	1.3e-06	3.7e-06	0.29	0.084	0.0005	0.0015	-1.3	0.074	8.4e-59	3.8e-58	1	0.086	1.4e-30	1.1e-29	-0.75	0.089	2.2e-16	1.8e-15	1.4	0.046	1e-107	2.5e-106	-0.3	0.092	0.0013	0.0025	-0.74	0.085	6e-17	6.4e-16	-0.56	0.079	3e-12	5.7e-12
FAM24B	0.14	0.03	8.3e-06	1.1e-05	-0.078	0.034	0.022	0.048	-0.17	0.03	2.2e-08	8.5e-08	0.16	0.033	1.2e-06	5.7e-06	-0.044	0.034	0.2	0.24	0.028	0.034	0.41	0.5	-0.16	0.033	1.1e-06	1.5e-06	0.19	0.036	1.4e-07	2.5e-07	-0.03	0.037	0.42	0.47	0.18	0.034	7e-07	9.2e-07	0.082	0.04	0.039	0.059	-0.005	0.04	0.91	0.93	-0.23	0.034	2.4e-11	4.4e-11
FAM26F	0.37	0.088	3.1e-05	4e-05	0.34	0.097	0.00058	0.0021	0.9	0.083	3.7e-26	6.2e-25	-0.59	0.095	8.6e-10	6.3e-09	0.58	0.094	1.5e-09	5.8e-09	0.2	0.097	0.037	0.065	-1.7	0.076	1.4e-86	1.2e-85	0.088	0.11	0.41	0.44	-0.5	0.1	2e-06	4.5e-06	-0.49	0.059	4e-15	6.5e-15	-0.065	0.074	0.37	0.44	-0.038	0.073	0.6	0.64	0.57	0.056	1.1e-20	3e-20
FAM32A	0.021	0.022	0.33	0.35	-0.16	0.023	5.1e-11	8e-10	-0.03	0.021	0.16	0.21	-0.083	0.023	0.00044	0.0013	-0.14	0.023	3e-09	1.1e-08	-0.22	0.022	1.1e-21	3.7e-20	0.51	0.015	3.1e-155	2.2e-153	-0.019	0.026	0.47	0.5	0.13	0.025	3.5e-07	8.8e-07	0.29	0.016	5.8e-52	2.4e-51	-0.16	0.025	6e-10	2.6e-09	-0.2	0.023	2.9e-16	2.8e-15	-0.01	0.023	0.67	0.69
FAM35A	-0.21	0.021	1.3e-23	3e-23	0.041	0.025	0.093	0.16	-0.088	0.022	5.6e-05	0.00014	-0.013	0.024	0.6	0.69	0.35	0.021	6.1e-54	3.3e-52	-0.11	0.024	7e-06	3.1e-05	0.12	0.024	7.7e-07	1e-06	-0.17	0.026	2.1e-10	4.5e-10	0.14	0.026	1.6e-07	4.3e-07	-0.0025	0.022	0.9	0.91	0.22	0.021	3.2e-21	4.2e-20	0.025	0.024	0.3	0.34	-0.19	0.019	2.1e-20	5.6e-20
FAM3A	0.49	0.022	2.7e-87	3.9e-86	-0.1	0.031	0.00078	0.0027	-0.066	0.027	0.019	0.03	-0.012	0.03	0.69	0.76	-0.22	0.029	3.6e-13	2e-12	0.02	0.03	0.52	0.6	-0.33	0.028	4.7e-29	1.1e-28	0.36	0.031	1.5e-28	1e-27	-0.21	0.032	1.9e-10	7.3e-10	0.69	0.023	8.5e-98	1.5e-96	-0.012	0.049	0.81	0.85	-0.38	0.045	2.4e-16	2.4e-15	-0.39	0.038	1.7e-20	4.5e-20
FAM3C	0.44	0.043	8.2e-24	1.9e-23	0.24	0.05	1.3e-06	9e-06	0.24	0.044	6.5e-08	2.4e-07	-0.076	0.05	0.13	0.2	0.21	0.05	1.7e-05	4.1e-05	-0.035	0.051	0.48	0.57	-1	0.036	2.7e-127	7.7e-126	0.35	0.054	7.6e-11	1.7e-10	-0.55	0.052	2.8e-25	9.3e-24	-0.5	0.036	5.7e-38	1.6e-37	-0.34	0.045	1.8e-13	1.1e-12	0.4	0.043	3e-19	4.4e-18	0.44	0.037	2.5e-28	9.4e-28
FAM43A	-1.4	0.066	1.7e-78	1.9e-77	0.051	0.091	0.57	0.67	-0.7	0.078	1.1e-18	1.1e-17	0.86	0.085	8.1e-23	2e-21	-0.34	0.089	0.00017	0.00036	0.79	0.086	4.8e-19	1.3e-17	0.99	0.083	2.2e-30	5.4e-30	-0.44	0.097	8.6e-06	1.4e-05	0.7	0.096	6.9e-13	3.6e-12	-2.1	0.073	4.1e-91	6e-90	0.049	0.15	0.74	0.78	1.4	0.13	6.4e-23	1.6e-21	0.91	0.12	9.7e-13	1.9e-12
FAM45A	-1.1	0.031	7.3e-179	8.9e-177	0.012	0.056	0.83	0.87	-0.19	0.049	0.00013	0.00031	0.18	0.055	0.0013	0.0033	0.14	0.055	0.014	0.022	0.22	0.055	5.4e-05	0.0002	0.82	0.048	8e-57	3.5e-56	-0.17	0.06	0.0056	0.0074	0.52	0.058	2e-18	2.3e-17	-1.1	0.022	9.1e-155	1e-152	0.58	0.058	2e-21	2.8e-20	0.23	0.063	0.00022	0.00041	0.39	0.055	3.3e-12	6.2e-12
FAM46A	0.95	0.054	1.6e-59	1.1e-58	0.042	0.071	0.55	0.65	-0.11	0.063	0.093	0.13	-0.68	0.066	2.3e-23	5.9e-22	-0.81	0.064	5.3e-34	1.1e-32	0.043	0.07	0.55	0.63	-0.37	0.069	6.8e-08	9.5e-08	1	0.068	1.9e-45	3.5e-44	-0.13	0.077	0.1	0.13	0.51	0.087	9.5e-09	1.3e-08	-1.7	0.054	3.4e-105	9e-102	0.0092	0.1	0.93	0.94	0.83	0.081	8.2e-23	2.4e-22
FAM46C	-2.5	0.11	7.6e-97	1.4e-95	0.18	0.15	0.23	0.33	0.29	0.13	0.027	0.042	-0.93	0.15	4.4e-10	3.4e-09	0.099	0.15	0.51	0.57	-0.78	0.15	1.8e-07	1.1e-06	2.8	0.12	5.5e-95	5.8e-94	-0.24	0.16	0.15	0.17	1.9	0.15	2.4e-34	3.1e-32	-3.4	0.11	1.9e-116	6.1e-115	-0.34	0.22	0.12	0.16	2.2	0.19	2.3e-27	8.9e-26	1.9	0.17	8.2e-24	2.5e-23
FAM49A	0.09	0.094	0.33	0.35	1.4	0.094	3.3e-47	9.5e-45	0.96	0.088	7.7e-26	1.3e-24	-0.49	0.1	2.6e-06	1.2e-05	-0.58	0.1	3.2e-08	1.1e-07	-0.37	0.11	0.00038	0.0011	-0.56	0.1	9e-08	1.3e-07	-0.24	0.12	0.04	0.048	-0.63	0.11	3.2e-08	9.4e-08	-4.3	0.21	2.7e-65	1.7e-64	-2.5	0.31	7.9e-15	5.8e-14	2.1	0.31	2.2e-11	1e-10	4.5	0.2	3.3e-75	2.1e-73
FAM49B	-0.25	0.023	7.6e-27	1.9e-26	0.027	0.027	0.33	0.43	0.063	0.024	0.01	0.017	-0.14	0.027	9.1e-08	5.1e-07	-0.08	0.027	0.0031	0.0054	-0.017	0.027	0.54	0.62	0.54	0.02	3.3e-118	7e-117	-0.34	0.027	2.7e-32	2.3e-31	0.23	0.029	4.4e-15	3e-14	-0.71	0.04	2.4e-54	1.1e-53	-0.34	0.056	3.3e-09	1.3e-08	0.18	0.057	0.0016	0.0026	0.83	0.033	8.6e-85	1.2e-82
FAM50A	-0.49	0.021	1.7e-96	3.1e-95	0.081	0.03	0.0065	0.017	-0.055	0.026	0.035	0.054	-0.014	0.029	0.64	0.72	0.43	0.025	2.6e-55	1.5e-53	0.046	0.03	0.12	0.17	0.26	0.028	3.9e-19	7.3e-19	-0.33	0.03	1.8e-26	1.1e-25	0.18	0.032	1.6e-08	4.7e-08	-0.44	0.02	7.4e-66	4.6e-65	-0.072	0.035	0.036	0.055	0.29	0.031	9.9e-20	1.6e-18	0.25	0.028	2.6e-17	6.1e-17
FAM50B	-0.29	0.038	1.5e-13	2.5e-13	-0.19	0.044	2.2e-05	0.00012	-0.25	0.039	2.4e-10	1.1e-09	-0.23	0.043	1.6e-07	8.7e-07	0.33	0.042	6.2e-15	4e-14	-0.33	0.042	1.2e-14	2e-13	0.81	0.033	2.4e-99	2.9e-98	-0.097	0.048	0.044	0.053	0.39	0.046	1.2e-16	1e-15	0.39	0.046	4.1e-16	6.9e-16	0.32	0.054	6.4e-09	2.5e-08	-0.077	0.056	0.17	0.2	-0.59	0.038	2.7e-40	1.9e-39
FAM53A	0.48	0.044	3.4e-26	8.4e-26	-0.18	0.052	0.00049	0.0018	-0.13	0.046	0.0039	0.0072	-0.11	0.052	0.033	0.06	-0.073	0.051	0.15	0.2	-0.024	0.052	0.64	0.71	-0.28	0.051	7.5e-08	1.1e-07	0.37	0.055	6.2e-11	1.4e-10	-0.078	0.057	0.17	0.2	0.65	0.045	1e-36	2.7e-36	-0.13	0.065	0.048	0.07	-0.38	0.061	8.5e-10	3.2e-09	-0.24	0.056	3.8e-05	5.2e-05
FAM53B	-1.4	0.048	2.4e-130	1e-128	0.3	0.075	8.1e-05	0.00036	0.073	0.068	0.29	0.35	0.033	0.074	0.65	0.73	0.31	0.073	2.3e-05	5.4e-05	0.1	0.075	0.18	0.25	1	0.066	4.8e-47	1.7e-46	-0.79	0.077	3.4e-23	1.6e-22	0.59	0.079	1.5e-13	8.6e-13	-2.2	0.07	9.2e-99	1.7e-97	-0.27	0.16	0.092	0.13	1.1	0.15	9.2e-13	5.3e-12	1.6	0.11	6.7e-34	3.3e-33
FAM53B-AS1	-0.74	0.046	1.4e-51	7.2e-51	0.26	0.058	7.6e-06	4.3e-05	-0.0073	0.052	0.88	0.9	-0.0013	0.057	0.99	0.99	0.18	0.057	0.002	0.0036	0.095	0.058	0.097	0.15	0.54	0.054	3.1e-22	6.3e-22	-0.62	0.059	6.7e-24	3.4e-23	0.42	0.061	1.2e-11	5.2e-11	-1.3	0.065	3.1e-57	1.5e-56	-0.42	0.1	5.6e-05	0.00013	0.7	0.099	4.8e-12	2.5e-11	1	0.076	2.1e-33	1e-32
FAM53C	0.26	0.022	7.4e-30	2e-29	-0.13	0.027	9.5e-07	6.7e-06	-0.18	0.023	4.9e-14	3.3e-13	-0.18	0.026	8.2e-12	7.6e-11	-0.18	0.026	4.9e-12	2.4e-11	-0.031	0.027	0.25	0.33	0.12	0.027	1.5e-05	1.9e-05	0.37	0.026	2.8e-40	3.9e-39	-0.0058	0.029	0.84	0.87	0.27	0.019	1.1e-37	3e-37	-0.14	0.026	3.1e-07	1e-06	-0.2	0.024	2.7e-15	2.3e-14	0.00012	0.024	0.98	0.99
FAM57A	-0.031	0.038	0.41	0.43	0.027	0.043	0.53	0.63	-0.021	0.038	0.57	0.63	-0.0015	0.042	0.97	0.98	0.1	0.042	0.015	0.023	-0.052	0.043	0.22	0.3	-0.085	0.042	0.045	0.05	0.029	0.046	0.53	0.56	0.059	0.046	0.2	0.24	-0.14	0.048	0.004	0.0046	-0.26	0.052	7e-07	2.1e-06	0.32	0.05	6.8e-10	2.6e-09	0.086	0.048	0.074	0.083
FAM58A	-0.51	0.022	1e-89	1.6e-88	-0.065	0.032	0.041	0.08	-0.11	0.028	0.00012	0.00028	0.18	0.031	1e-08	6.4e-08	0.1	0.031	0.0008	0.0015	0.054	0.031	0.084	0.13	0.41	0.028	2e-43	6.4e-43	-0.22	0.033	1.4e-10	3e-10	0.31	0.033	3.2e-20	4.7e-19	-0.3	0.019	2.6e-40	7.8e-40	0.26	0.025	7.5e-23	1.1e-21	0.069	0.028	0.013	0.018	0.03	0.025	0.24	0.26
FAM60A	0.33	0.036	2e-19	4e-19	0.058	0.043	0.17	0.26	0.02	0.038	0.58	0.64	0.15	0.042	0.00036	0.0011	0.032	0.042	0.45	0.51	0.4	0.04	5e-22	1.8e-20	-0.94	0.027	3.7e-168	3.4e-166	0.3	0.045	1e-10	2.3e-10	-0.45	0.044	1.9e-23	4.5e-22	0.37	0.031	1.5e-27	3.2e-27	0.35	0.037	1.7e-19	1.9e-18	-0.36	0.036	1.3e-20	2.3e-19	-0.36	0.031	1.7e-25	5.7e-25
FAM63A	1.2	0.043	5.6e-127	2.2e-125	0.013	0.068	0.85	0.89	-0.15	0.06	0.013	0.022	0.58	0.064	1.1e-18	2e-17	-0.014	0.067	0.83	0.86	-0.2	0.067	0.0024	0.0059	-0.69	0.063	1.7e-26	3.8e-26	-0.49	0.072	2.1e-11	4.9e-11	-0.75	0.069	6.6e-26	2.4e-24	2.5	0.12	3.1e-65	1.9e-64	1.3	0.18	8.4e-13	4.9e-12	-1.7	0.17	6.9e-22	1.5e-20	-2.1	0.14	2e-43	1.7e-42
FAM63B	-0.19	0.027	6.8e-12	1.1e-11	0.031	0.031	0.31	0.42	-0.1	0.027	0.00022	0.0005	-0.27	0.029	1.5e-19	2.8e-18	0.22	0.029	4.8e-14	2.8e-13	-0.17	0.03	1e-08	7.7e-08	0.44	0.026	2.7e-55	1.1e-54	-0.12	0.033	0.00022	0.00032	0.23	0.032	1.4e-12	7.1e-12	-0.37	0.035	8e-22	1.5e-21	-0.44	0.04	3e-24	5e-23	0.37	0.04	3.9e-17	4.3e-16	0.41	0.034	3.7e-28	1.4e-27
FAM64A	-0.55	0.067	3.7e-16	6.7e-16	-0.27	0.078	0.00041	0.0015	0.29	0.068	2.7e-05	7.1e-05	-0.15	0.077	0.059	0.1	-0.5	0.075	4.9e-11	2.2e-10	-0.41	0.076	1.1e-07	7e-07	1.5	0.057	2.5e-113	4.6e-112	-0.38	0.084	4.9e-06	8e-06	0.54	0.083	1.2e-10	4.7e-10	-0.27	0.038	4.1e-12	6.3e-12	0.32	0.042	2.9e-13	1.8e-12	0.15	0.044	0.0007	0.0012	-0.11	0.04	0.008	0.0096
FAM65A	0.0047	0.05	0.92	0.93	0.19	0.056	0.00068	0.0024	0.055	0.05	0.27	0.33	-0.15	0.055	0.0062	0.014	0.64	0.051	2e-33	4e-32	0.24	0.055	1.5e-05	6.1e-05	-1.1	0.04	1.6e-119	3.5e-118	0.41	0.059	8e-12	1.9e-11	-0.27	0.06	8.9e-06	1.9e-05	0.18	0.029	1.3e-09	1.9e-09	0.13	0.034	0.00015	0.00033	-0.08	0.034	0.019	0.027	-0.22	0.028	8.9e-14	1.8e-13
FAM65B	0.45	0.023	9.3e-73	8.7e-72	0.041	0.031	0.19	0.28	-0.05	0.027	0.066	0.095	0.12	0.03	6.9e-05	0.00024	-0.083	0.03	0.0059	0.0099	0.13	0.03	3.9e-05	0.00015	-0.6	0.022	1e-117	2.1e-116	0.2	0.033	2.3e-09	4.7e-09	-0.31	0.032	2.7e-21	4.7e-20	0.34	0.016	8.4e-63	4.7e-62	0.076	0.027	0.0052	0.0092	-0.16	0.026	7e-10	2.7e-09	-0.26	0.02	5.5e-32	2.5e-31
FAM65C	0.094	0.039	0.015	0.017	0.17	0.043	6.8e-05	0.00031	0.088	0.039	0.024	0.037	-0.09	0.043	0.035	0.064	0.015	0.043	0.73	0.77	0.054	0.043	0.21	0.28	-0.33	0.041	1e-14	1.7e-14	-0.043	0.047	0.36	0.39	-0.0091	0.047	0.85	0.87	-0.015	0.043	0.72	0.74	-0.097	0.048	0.044	0.065	0.1	0.048	0.036	0.048	0.011	0.043	0.8	0.81
FAM66A	0.49	0.038	3.5e-35	1.1e-34	-0.0077	0.046	0.87	0.9	-0.063	0.041	0.12	0.17	0.016	0.045	0.73	0.8	-0.15	0.045	0.00081	0.0015	-0.011	0.045	0.81	0.86	-0.45	0.042	8.5e-25	1.8e-24	0.4	0.048	2.9e-16	9.3e-16	-0.28	0.049	7e-09	2.2e-08	0.4	0.036	3.4e-24	7e-24	-0.065	0.048	0.18	0.23	-0.14	0.047	0.003	0.0048	-0.23	0.041	3.5e-08	5.6e-08
FAM66B	0.29	0.037	7e-15	1.2e-14	0.0088	0.043	0.84	0.88	-0.08	0.038	0.036	0.054	0.058	0.042	0.17	0.24	-0.18	0.041	1.2e-05	3.1e-05	0.17	0.042	7.5e-05	0.00027	-0.37	0.04	2.7e-19	5.1e-19	0.31	0.045	5.9e-12	1.5e-11	-0.24	0.045	2.6e-07	6.8e-07	0.35	0.039	1.4e-17	2.4e-17	0.064	0.049	0.19	0.24	-0.21	0.047	8.1e-06	1.8e-05	-0.23	0.042	1.2e-07	1.8e-07
FAM66C	0.49	0.042	1.2e-29	3.3e-29	-0.045	0.051	0.37	0.48	-0.19	0.044	2.3e-05	6.2e-05	0.075	0.05	0.14	0.21	-0.2	0.049	4.1e-05	9.4e-05	0.039	0.05	0.43	0.52	-0.35	0.049	6.5e-13	1.1e-12	0.47	0.052	1.4e-18	5.3e-18	-0.32	0.054	2.1e-09	7e-09	0.5	0.041	3.7e-27	8e-27	0.0014	0.056	0.98	0.98	-0.13	0.055	0.018	0.026	-0.38	0.045	1.9e-15	4e-15
FAM66D	0.41	0.037	6.6e-27	1.6e-26	-0.02	0.044	0.66	0.74	-0.012	0.04	0.77	0.81	0.011	0.044	0.81	0.86	-0.18	0.043	1.9e-05	4.6e-05	0.067	0.044	0.12	0.18	-0.4	0.041	5e-21	9.8e-21	0.31	0.047	4.2e-11	9.7e-11	-0.25	0.047	8.8e-08	2.4e-07	0.32	0.035	3.2e-17	5.6e-17	-0.014	0.045	0.75	0.79	-0.17	0.043	8.6e-05	0.00017	-0.16	0.039	2.7e-05	3.8e-05
FAM69A	0.17	0.024	3.7e-12	6.1e-12	0.14	0.027	2.2e-07	1.8e-06	0.24	0.023	1.6e-23	2.2e-22	0.26	0.026	9.9e-22	2.3e-20	-0.21	0.026	1.4e-15	9.2e-15	0.049	0.028	0.078	0.12	-0.25	0.026	1.7e-21	3.4e-21	-0.31	0.028	1.4e-26	8.4e-26	-0.26	0.029	1e-18	1.2e-17	0.13	0.035	0.00011	0.00013	0.46	0.029	3.8e-40	1.9e-38	-0.3	0.035	1.1e-15	9.5e-15	-0.25	0.032	1.2e-13	2.5e-13
FAM72B	-0.56	0.055	5.4e-24	1.2e-23	-0.14	0.065	0.028	0.058	0.17	0.057	0.0026	0.005	-0.18	0.064	0.0061	0.014	-0.3	0.063	3.2e-06	8.4e-06	-0.26	0.064	5.7e-05	0.00021	1.3	0.048	2.6e-120	5.9e-119	-0.44	0.069	2.6e-10	5.7e-10	0.51	0.069	2e-13	1.1e-12	-0.27	0.031	7.2e-18	1.3e-17	0.23	0.036	4.6e-10	2e-09	0.17	0.036	1.8e-06	4.3e-06	-0.05	0.033	0.13	0.15
FAM73A	0.3	0.023	1.8e-36	6e-36	0.026	0.028	0.36	0.46	-0.15	0.025	3.9e-10	1.8e-09	-0.052	0.027	0.061	0.1	-0.054	0.027	0.048	0.069	0.032	0.028	0.24	0.32	-0.23	0.026	3.2e-18	5.8e-18	0.22	0.029	4e-14	1.1e-13	-0.089	0.03	0.0029	0.0047	0.23	0.02	5e-25	1e-24	-0.06	0.027	0.031	0.047	-0.067	0.027	0.014	0.02	-0.13	0.024	1.7e-07	2.7e-07
FAM73B	0.17	0.021	6.9e-16	1.2e-15	0.026	0.024	0.28	0.38	-0.082	0.021	0.00012	0.00027	-0.13	0.023	8.1e-08	4.6e-07	0.24	0.022	7.9e-27	1.1e-25	0.025	0.024	0.3	0.38	-0.26	0.022	1.2e-30	2.9e-30	0.056	0.026	0.032	0.039	-0.072	0.026	0.0053	0.0081	0.17	0.026	1e-10	1.5e-10	-0.22	0.028	3.7e-14	2.5e-13	0.22	0.028	1.7e-13	1.1e-12	-0.17	0.026	2.7e-10	4.6e-10
FAM76A	0.03	0.023	0.2	0.21	0.11	0.026	1.4e-05	7.3e-05	0.0061	0.023	0.79	0.82	0.072	0.025	0.0046	0.011	0.17	0.025	3.1e-12	1.6e-11	0.053	0.026	0.041	0.07	-0.26	0.024	7.4e-26	1.6e-25	-0.14	0.028	1.9e-07	3.4e-07	-0.087	0.028	0.0017	0.0028	-0.17	0.023	7.6e-13	1.2e-12	-0.12	0.027	1e-05	2.7e-05	0.084	0.027	0.0024	0.0038	0.2	0.022	3.3e-17	7.7e-17
FAM76B	-0.089	0.02	8.4e-06	1.1e-05	-0.015	0.022	0.5	0.6	-0.16	0.019	2.2e-15	1.7e-14	-0.07	0.022	0.0015	0.004	0.17	0.021	5.3e-15	3.5e-14	-0.063	0.022	0.0045	0.01	0.28	0.02	1e-39	3e-39	-0.14	0.024	4.8e-09	9.7e-09	0.13	0.024	1.9e-08	5.7e-08	-0.12	0.016	4.6e-13	7.1e-13	0.033	0.019	0.083	0.12	0.02	0.019	0.27	0.31	0.075	0.016	7e-06	9.9e-06
FAM78A	-0.1	0.023	1.4e-05	1.9e-05	-0.065	0.026	0.013	0.03	-0.12	0.023	1.3e-07	4.5e-07	-0.23	0.025	5.1e-20	1e-18	-0.033	0.026	0.2	0.25	-0.19	0.025	3.2e-13	4.5e-12	0.48	0.02	5.3e-98	6e-97	0.12	0.028	1.4e-05	2.3e-05	0.24	0.027	1.7e-18	1.9e-17	-0.068	0.022	0.002	0.0023	-0.26	0.02	1.2e-30	3.2e-29	0.098	0.024	4e-05	8e-05	0.19	0.019	4.9e-20	1.3e-19
FAM83D	-0.39	0.059	6.5e-11	1e-10	0.0076	0.068	0.91	0.94	0.33	0.059	2.5e-08	9.6e-08	-0.066	0.068	0.33	0.43	-0.56	0.064	2.5e-17	2e-16	-0.054	0.068	0.43	0.52	0.95	0.059	1.5e-50	5.6e-50	-0.43	0.073	4e-09	8.1e-09	0.19	0.074	0.011	0.016	-0.51	0.062	6.9e-15	1.1e-14	0.39	0.073	1.2e-07	4e-07	0.63	0.067	4e-19	5.8e-18	-0.33	0.066	7.8e-07	1.2e-06
FAM83G	-1.1	0.038	5.9e-122	2.1e-120	0.11	0.058	0.059	0.11	-0.023	0.052	0.64	0.69	0.024	0.057	0.67	0.75	0.21	0.057	0.00019	0.0004	0.2	0.057	0.00052	0.0015	0.51	0.055	1e-19	2e-19	-0.19	0.063	0.0027	0.0036	0.5	0.061	6.8e-16	5.3e-15	-1.2	0.041	2.4e-90	3.4e-89	0.31	0.086	0.00034	0.00071	0.57	0.081	7.6e-12	3.8e-11	0.48	0.072	2.4e-10	4.2e-10
FAM84B	-0.13	0.039	0.00066	0.0008	0.13	0.044	0.0041	0.011	0.39	0.037	2.4e-24	3.4e-23	-0.078	0.043	0.072	0.12	-0.24	0.042	3.4e-08	1.1e-07	-0.14	0.043	0.0017	0.0044	-0.43	0.041	4.7e-25	1e-24	0.58	0.043	2.9e-38	3.6e-37	-0.041	0.047	0.39	0.44	0.16	0.051	0.0025	0.0029	0.36	0.055	2.8e-10	1.3e-09	0.1	0.058	0.071	0.092	-0.52	0.043	5.6e-28	2.1e-27
FAM86B1	0.47	0.035	8.6e-38	2.9e-37	-0.047	0.043	0.27	0.37	-0.062	0.038	0.1	0.14	0.047	0.042	0.26	0.36	-0.13	0.042	0.0015	0.0028	-0.029	0.042	0.49	0.58	-0.43	0.039	4.4e-26	9.6e-26	0.36	0.044	1.6e-15	4.9e-15	-0.24	0.045	1e-07	2.8e-07	0.53	0.033	1.3e-41	3.9e-41	0.0054	0.051	0.92	0.93	-0.24	0.048	1.1e-06	2.7e-06	-0.33	0.041	7.7e-15	1.6e-14
FAM86B3P	0.66	0.045	1.8e-43	7.4e-43	-0.11	0.057	0.055	0.1	-0.23	0.05	6.4e-06	1.8e-05	0.033	0.056	0.55	0.65	-0.28	0.055	5.9e-07	1.7e-06	-0.14	0.056	0.013	0.026	-0.32	0.055	5.9e-09	8.5e-09	0.51	0.059	2.4e-17	8.2e-17	-0.17	0.061	0.0047	0.0073	0.89	0.039	1.8e-64	1.1e-63	-0.16	0.073	0.024	0.037	-0.33	0.07	4.4e-06	1e-05	-0.48	0.059	2.1e-14	4.4e-14
FAM86C1	0.22	0.036	4.7e-10	7.1e-10	0.052	0.041	0.2	0.3	-0.059	0.036	0.11	0.15	0.014	0.04	0.72	0.79	0.094	0.04	0.018	0.027	0.14	0.04	0.0003	0.00093	-0.42	0.037	1.4e-27	3.3e-27	0.12	0.044	0.0057	0.0074	-0.22	0.043	4.6e-07	1.1e-06	0.38	0.03	2.3e-29	5.2e-29	-0.041	0.042	0.32	0.39	-0.12	0.041	0.0026	0.0041	-0.25	0.034	7.9e-12	1.5e-11
FAM86C2P	0.43	0.048	5.5e-19	1.1e-18	-0.06	0.056	0.28	0.38	-0.069	0.05	0.17	0.22	0.15	0.055	0.0081	0.018	0.068	0.055	0.21	0.26	0.17	0.055	0.0018	0.0047	-0.77	0.048	2.6e-50	9.8e-50	0.32	0.059	7.6e-08	1.4e-07	-0.33	0.06	5e-08	1.4e-07	0.72	0.049	3.8e-38	1.1e-37	0.14	0.069	0.04	0.06	-0.3	0.067	1e-05	2.3e-05	-0.59	0.053	6.8e-24	2.1e-23
FAM86DP	0.47	0.041	3e-28	7.8e-28	0.048	0.049	0.33	0.43	0.009	0.044	0.83	0.86	0.073	0.048	0.13	0.2	-3.3e-05	0.048	1	1	0.18	0.048	0.00022	0.0007	-0.93	0.036	4.5e-109	7.2e-108	0.45	0.051	3e-18	1.1e-17	-0.39	0.051	1.4e-13	7.7e-13	0.42	0.028	1.1e-38	3.1e-38	-0.046	0.041	0.26	0.32	-0.15	0.039	0.00016	0.0003	-0.26	0.033	2.1e-13	4.2e-13
FAM86EP	0.4	0.046	2.7e-17	5.1e-17	-0.058	0.055	0.29	0.39	-0.28	0.047	4e-09	1.7e-08	-0.21	0.053	7.8e-05	0.00026	0.007	0.054	0.9	0.91	0.56	0.05	3.1e-27	1.7e-25	-0.6	0.05	5.6e-31	1.4e-30	0.35	0.058	1.3e-09	2.8e-09	-0.17	0.059	0.0043	0.0066	1.1	0.056	7.5e-65	4.5e-64	0.24	0.088	0.0069	0.012	-0.5	0.084	5.1e-09	1.7e-08	-0.91	0.065	2.8e-37	1.7e-36
FAM86FP	0.4	0.034	7.3e-30	2e-29	0.0015	0.041	0.97	0.98	-0.042	0.036	0.26	0.31	0.013	0.04	0.75	0.81	-0.074	0.04	0.064	0.089	-0.054	0.04	0.18	0.25	-0.34	0.038	1.2e-17	2.3e-17	0.28	0.043	2.2e-10	4.8e-10	-0.26	0.043	4e-09	1.3e-08	0.38	0.035	2.7e-23	5.3e-23	0.04	0.047	0.4	0.47	-0.16	0.045	0.00046	0.0008	-0.28	0.038	9.8e-13	1.9e-12
FAM86HP	0.072	0.04	0.071	0.078	-0.088	0.045	0.049	0.094	-0.22	0.039	3.4e-08	1.3e-07	-0.37	0.042	4.5e-18	7.5e-17	0.32	0.042	8.6e-14	5e-13	0.019	0.044	0.67	0.74	-0.039	0.044	0.38	0.39	0.28	0.047	3.8e-09	7.8e-09	0.12	0.048	0.013	0.019	0.43	0.042	1.1e-21	2.1e-21	-0.024	0.054	0.65	0.71	-0.047	0.053	0.38	0.42	-0.37	0.043	5e-16	1.1e-15
FAM86JP	0.39	0.041	2.1e-20	4.3e-20	-0.059	0.049	0.23	0.33	-0.13	0.043	0.0025	0.0048	-0.046	0.048	0.33	0.43	-0.046	0.048	0.34	0.39	0.19	0.048	0.00012	0.00039	-0.33	0.047	7.5e-12	1.2e-11	0.23	0.052	1.1e-05	1.7e-05	-0.27	0.052	3.2e-07	8.1e-07	0.73	0.04	1.5e-50	5.9e-50	-0.13	0.064	0.045	0.066	-0.28	0.062	4.7e-06	1.1e-05	-0.39	0.053	1.7e-12	3.3e-12
FAM87B	0.14	0.032	1.8e-05	2.3e-05	-0.096	0.036	0.0074	0.019	-0.079	0.032	0.013	0.022	-0.058	0.035	0.1	0.16	-0.055	0.035	0.12	0.15	0.12	0.035	0.0008	0.0022	-0.043	0.035	0.22	0.23	0.13	0.039	0.00093	0.0013	-0.052	0.039	0.18	0.22	0.18	0.038	3.2e-06	4.1e-06	0.056	0.044	0.21	0.26	0.055	0.044	0.21	0.25	-0.27	0.037	1.6e-12	3e-12
FAM89A	1	0.073	3.5e-41	1.3e-40	-0.014	0.092	0.88	0.91	0.25	0.08	0.0016	0.0032	0.13	0.09	0.15	0.22	-0.52	0.088	7.1e-09	2.6e-08	0.35	0.09	0.00011	0.00038	-1.7	0.068	4.1e-109	6.6e-108	1.1	0.091	2.1e-33	1.9e-32	-0.91	0.095	5.3e-21	8.7e-20	0.66	0.039	8.4e-48	3e-47	0.06	0.059	0.32	0.39	-0.42	0.054	6.8e-14	4.7e-13	-0.37	0.048	5.7e-13	1.1e-12
FAM89B	-0.39	0.023	1.5e-55	8.3e-55	0.068	0.029	0.021	0.046	0.029	0.026	0.27	0.34	0.19	0.028	4.6e-11	4e-10	0.25	0.028	6.5e-19	5.8e-18	0.22	0.028	5.7e-15	9.9e-14	0.098	0.029	0.00071	0.00087	-0.47	0.028	1.2e-55	4e-54	-0.016	0.032	0.6	0.65	-0.52	0.019	2.6e-80	2.6e-79	0.18	0.039	6.9e-06	1.8e-05	0.14	0.039	0.00059	0.001	0.25	0.033	6.8e-13	1.3e-12
FAM8A1	0.45	0.027	1.8e-54	1e-53	0.2	0.034	2.8e-09	3.3e-08	0.033	0.031	0.28	0.34	-0.073	0.034	0.032	0.059	-0.17	0.033	2.4e-07	7.2e-07	-0.07	0.034	0.04	0.07	-0.36	0.032	2.5e-27	5.7e-27	0.14	0.037	0.00012	0.00018	-0.27	0.036	9.4e-14	5.5e-13	-0.59	0.044	2.5e-33	6.2e-33	-0.44	0.055	1.6e-14	1.1e-13	0.31	0.057	4.9e-08	1.4e-07	0.69	0.037	2.3e-51	3.1e-50
FAM91A1	-0.12	0.026	3.6e-06	4.8e-06	-0.021	0.029	0.48	0.58	-0.024	0.026	0.34	0.41	-0.15	0.028	8.3e-08	4.7e-07	-0.031	0.029	0.28	0.34	-0.17	0.028	2.4e-09	2e-08	0.47	0.024	9.7e-72	5.9e-71	-0.046	0.032	0.15	0.17	0.14	0.031	6.6e-06	1.4e-05	-0.26	0.022	6.6e-26	1.4e-25	-0.13	0.029	6.3e-06	1.7e-05	0.17	0.028	8.9e-10	3.4e-09	0.22	0.023	1.9e-18	4.6e-18
FAM92A1	-0.083	0.048	0.082	0.091	-0.031	0.054	0.58	0.67	-0.24	0.048	3.2e-07	1.1e-06	0.11	0.053	0.033	0.06	-0.082	0.053	0.12	0.16	0.35	0.052	2.8e-11	3.1e-10	-0.37	0.052	4.2e-12	6.6e-12	0.69	0.054	4.4e-35	4.5e-34	-0.2	0.058	0.00078	0.0013	0.21	0.054	0.00014	0.00017	0.58	0.053	2.1e-24	3.6e-23	-0.21	0.06	0.00048	0.00085	-0.5	0.048	3.4e-22	9.8e-22
FAM95C	-0.24	0.054	1.2e-05	1.6e-05	0.039	0.062	0.53	0.63	-0.055	0.055	0.31	0.37	0.72	0.056	7e-35	3.8e-33	0.17	0.06	0.0049	0.0083	0.35	0.06	6.5e-09	5e-08	-0.48	0.059	6e-16	1e-15	-0.55	0.064	4.7e-17	1.6e-16	0.032	0.067	0.63	0.67	-0.065	0.055	0.24	0.25	0.58	0.054	1.4e-23	2.2e-22	0.028	0.061	0.65	0.68	-0.42	0.051	1.6e-15	3.6e-15
FAM96A	-0.41	0.025	2.3e-52	1.2e-51	-0.039	0.032	0.23	0.33	0.072	0.028	0.012	0.02	-0.13	0.031	2.7e-05	0.0001	0.091	0.031	0.0036	0.0063	-0.085	0.032	0.0079	0.017	0.59	0.024	2.8e-99	3.4e-98	-0.23	0.034	2.4e-11	5.7e-11	0.21	0.034	9.5e-10	3.3e-09	-0.42	0.016	4.3e-84	5e-83	0.23	0.03	3.8e-14	2.6e-13	0.12	0.031	8.9e-05	0.00017	0.15	0.027	2.9e-07	4.3e-07
FAM96B	-0.34	0.02	6.1e-55	3.5e-54	-0.052	0.026	0.042	0.083	0.15	0.022	1.4e-10	6.6e-10	-0.019	0.025	0.45	0.55	0.014	0.025	0.57	0.63	-0.068	0.025	0.0076	0.016	0.35	0.022	3.1e-49	1.1e-48	-0.12	0.028	2.5e-05	4e-05	0.11	0.028	5.4e-05	0.00011	-0.34	0.016	5.4e-58	2.6e-57	0.077	0.028	0.0063	0.011	0.049	0.028	0.081	0.1	0.22	0.022	4.1e-21	1.1e-20
FAM98A	0.044	0.018	0.018	0.02	-0.00034	0.021	0.99	0.99	0.022	0.018	0.23	0.29	-0.026	0.02	0.21	0.29	0.01	0.02	0.61	0.66	-0.028	0.02	0.17	0.24	0.076	0.02	0.00016	0.00021	-0.14	0.022	6.8e-11	1.6e-10	0.0077	0.022	0.73	0.76	0.0036	0.019	0.85	0.86	-0.087	0.021	4.5e-05	0.00011	-0.013	0.021	0.55	0.59	0.075	0.019	6.7e-05	9.1e-05
FAM98B	0.19	0.031	1.6e-09	2.4e-09	0.06	0.035	0.085	0.15	-0.051	0.031	0.098	0.13	-0.096	0.034	0.005	0.011	-0.25	0.033	7.9e-14	4.6e-13	0.11	0.034	0.0015	0.0038	-0.013	0.034	0.71	0.72	0.018	0.038	0.63	0.66	0.023	0.038	0.54	0.59	0.096	0.032	0.0032	0.0038	-0.071	0.036	0.053	0.077	0.037	0.036	0.3	0.35	-0.069	0.033	0.034	0.039
FAM98C	-0.11	0.017	7e-11	1.1e-10	-0.053	0.019	0.0059	0.016	0.015	0.017	0.37	0.43	6.4e-05	0.019	1	1	-0.053	0.019	0.0052	0.0088	-0.018	0.019	0.33	0.42	0.17	0.018	5.5e-21	1.1e-20	-0.04	0.021	0.053	0.064	0.12	0.02	1.5e-08	4.5e-08	-0.22	0.016	4.1e-33	1e-32	0.013	0.024	0.58	0.64	0.086	0.023	0.0002	0.00037	0.14	0.02	9.9e-12	1.8e-11
FAN1	0.72	0.05	1.2e-42	4.6e-42	0.074	0.063	0.24	0.34	0.038	0.055	0.48	0.55	0.22	0.062	0.00033	0.00099	0.014	0.062	0.82	0.85	0.17	0.062	0.0056	0.012	-1.4	0.041	1.2e-156	8.3e-155	0.46	0.066	5.4e-12	1.3e-11	-0.54	0.066	3.7e-16	3e-15	0.79	0.037	3.3e-62	1.8e-61	0.18	0.063	0.005	0.0087	-0.33	0.06	7.6e-08	2.2e-07	-0.64	0.044	2e-36	1.2e-35
FANCA	-1.2	0.056	1.3e-82	1.6e-81	0.11	0.077	0.15	0.23	0.46	0.066	6.5e-12	3.6e-11	-0.17	0.076	0.022	0.043	-0.53	0.074	1.1e-12	5.6e-12	-0.11	0.076	0.15	0.22	1.3	0.064	1.2e-76	8.5e-76	-0.36	0.083	1.1e-05	1.8e-05	0.76	0.08	6.3e-21	1e-19	-1.6	0.051	9e-109	2.3e-107	-0.084	0.1	0.41	0.48	0.69	0.096	1.5e-12	8.4e-12	1	0.076	3.2e-36	1.8e-35
FANCB	0.092	0.048	0.055	0.061	-0.12	0.054	0.027	0.056	-0.1	0.047	0.033	0.051	-0.3	0.052	1.9e-08	1.2e-07	-0.3	0.052	1e-08	3.6e-08	-0.029	0.053	0.59	0.67	0.3	0.052	1.8e-08	2.5e-08	0.47	0.056	3.5e-16	1.1e-15	0.086	0.058	0.14	0.17	0.055	0.041	0.18	0.19	-0.18	0.044	4.3e-05	0.0001	0.04	0.045	0.37	0.41	0.058	0.04	0.15	0.17
FANCC	0.38	0.064	4.1e-09	6.1e-09	-0.26	0.074	0.00035	0.0013	-0.27	0.064	2.1e-05	5.5e-05	-0.029	0.073	0.69	0.76	-0.73	0.068	4.2e-25	5.5e-24	-0.5	0.072	4.5e-12	5.5e-11	0.21	0.073	0.0033	0.0039	1.4	0.064	3.5e-85	4e-83	0.0092	0.08	0.91	0.92	0.19	0.044	1.8e-05	2.3e-05	-0.39	0.045	2.4e-16	2e-15	-0.086	0.05	0.083	0.11	0.19	0.044	1.4e-05	2e-05
FANCD2	-0.047	0.027	0.079	0.087	-0.0058	0.03	0.85	0.89	-0.0095	0.027	0.72	0.77	-0.12	0.029	4.9e-05	0.00017	-0.22	0.028	4.3e-14	2.5e-13	0.14	0.029	9.5e-07	5e-06	0.24	0.028	9.5e-17	1.7e-16	-0.028	0.032	0.4	0.43	0.063	0.032	0.05	0.066	0.37	0.035	1e-22	2e-22	0.29	0.043	5.4e-11	2.7e-10	-0.14	0.044	0.0024	0.0038	-0.49	0.03	2.3e-43	1.9e-42
FANCE	-0.14	0.029	1e-06	1.4e-06	0.038	0.033	0.25	0.35	0.18	0.028	6.2e-10	2.8e-09	0.34	0.03	1.1e-27	3.7e-26	-0.089	0.032	0.0054	0.0092	-0.053	0.032	0.1	0.15	-0.29	0.031	8.1e-21	1.6e-20	0.084	0.035	0.018	0.022	-0.066	0.035	0.062	0.08	-0.03	0.031	0.32	0.34	0.2	0.033	2.4e-09	9.7e-09	0.04	0.034	0.24	0.28	-0.16	0.03	7.1e-08	1.1e-07
FANCF	0.34	0.024	4.4e-40	1.6e-39	-0.039	0.03	0.19	0.28	-0.24	0.025	1.5e-20	1.7e-19	0.031	0.029	0.29	0.39	0.15	0.029	5.8e-07	1.7e-06	0.082	0.029	0.0057	0.013	-0.45	0.025	7.6e-62	3.7e-61	0.31	0.031	2.4e-23	1.2e-22	-0.17	0.032	7.7e-08	2.1e-07	0.45	0.021	3.7e-63	2.1e-62	-0.015	0.037	0.69	0.74	-0.16	0.035	1.2e-05	2.6e-05	-0.31	0.028	4.5e-24	1.4e-23
FANCG	-0.39	0.032	1.8e-31	5e-31	0.045	0.04	0.25	0.35	0.16	0.034	2.3e-06	7e-06	-0.044	0.039	0.27	0.36	-0.13	0.039	0.00055	0.0011	-0.14	0.039	0.00046	0.0014	0.62	0.033	2.1e-66	1.1e-65	-0.34	0.041	3.6e-16	1.2e-15	0.27	0.042	2.5e-10	9.3e-10	-0.58	0.027	3.8e-69	2.6e-68	-0.098	0.044	0.024	0.037	0.29	0.041	7.9e-12	4e-11	0.42	0.034	5.5e-31	2.4e-30
FANCI	-0.98	0.062	1.5e-49	7.2e-49	-0.05	0.08	0.53	0.63	0.19	0.07	0.0067	0.012	-0.083	0.079	0.29	0.39	-0.24	0.078	0.0018	0.0034	-0.098	0.079	0.21	0.29	1.6	0.058	7.8e-115	1.5e-113	-0.74	0.083	3e-18	1.1e-17	0.63	0.084	1.6e-13	9e-13	-0.82	0.035	3.6e-73	2.8e-72	0.34	0.059	1.6e-08	5.8e-08	0.24	0.059	3.7e-05	7.5e-05	0.34	0.052	2.1e-10	3.7e-10
FANCL	-0.88	0.039	2.7e-89	4.1e-88	0.068	0.056	0.22	0.32	0.29	0.048	1.7e-09	7.4e-09	-0.33	0.054	9.5e-10	6.9e-09	-0.18	0.054	0.00096	0.0018	-0.1	0.055	0.059	0.097	0.82	0.047	2e-57	9e-57	0.056	0.06	0.35	0.38	0.51	0.058	5.1e-18	5.4e-17	-1.1	0.04	5.3e-92	7.9e-91	-0.12	0.073	0.086	0.12	0.5	0.068	8.4e-13	4.9e-12	0.74	0.054	8.2e-36	4.6e-35
FANCM	0.27	0.027	1.2e-22	2.7e-22	-0.031	0.032	0.33	0.44	0.011	0.028	0.71	0.75	-0.13	0.031	2.2e-05	8.4e-05	-0.18	0.031	7.8e-09	2.8e-08	0.00017	0.032	1	1	-0.11	0.031	0.00063	0.00076	0.22	0.034	1e-10	2.3e-10	-0.094	0.034	0.0063	0.0096	0.25	0.022	1.8e-23	3.5e-23	-0.04	0.03	0.18	0.23	-0.11	0.029	0.00012	0.00022	-0.12	0.026	5.5e-06	7.9e-06
FANK1	-2.4	0.2	8.2e-33	2.4e-32	-0.86	0.24	0.00032	0.0012	-2.4	0.2	2.7e-33	7e-32	0.98	0.23	3.2e-05	0.00012	0.23	0.24	0.33	0.39	-1.9	0.23	2e-15	3.6e-14	4.8	0.18	5.5e-120	1.2e-118	-0.42	0.26	0.1	0.12	3.8	0.23	5.4e-54	1.2e-50	-0.27	0.07	9e-05	0.00011	1	0.061	3.4e-47	2.6e-45	0.24	0.077	0.0018	0.0029	-0.73	0.061	5.4e-29	2.1e-28
FAR1	-0.17	0.025	6e-12	9.7e-12	0.2	0.027	1.4e-12	2.8e-11	-0.054	0.025	0.03	0.047	0.049	0.028	0.075	0.12	0.12	0.027	9e-06	2.2e-05	-0.16	0.027	8.1e-09	6.1e-08	0.2	0.027	6.4e-14	1.1e-13	-0.2	0.03	5.2e-11	1.2e-10	0.03	0.03	0.32	0.36	-0.71	0.05	1.2e-37	3.5e-37	-0.44	0.065	3e-11	1.5e-10	0.26	0.066	8e-05	0.00016	0.86	0.041	3e-61	7.2e-60
FAR2	-1.9	0.082	2.1e-95	3.8e-94	0.47	0.12	5.9e-05	0.00027	1	0.097	1.4e-23	2e-22	0.33	0.12	0.0045	0.011	0.35	0.11	0.0025	0.0045	-0.44	0.12	0.00015	0.0005	1.4	0.11	2.3e-36	6.3e-36	-2	0.11	1.8e-62	7.9e-61	0.81	0.12	6.6e-11	2.7e-10	-1.9	0.079	5.9e-82	6.3e-81	1.2	0.12	7.1e-20	8.3e-19	1.4	0.12	7e-28	2.9e-26	-0.17	0.12	0.16	0.18
FARP1	-0.013	0.043	0.75	0.76	0.05	0.048	0.3	0.4	-0.072	0.043	0.09	0.12	-0.14	0.047	0.0033	0.008	0.24	0.046	2.1e-07	6.5e-07	0.27	0.047	1.4e-08	1e-07	-0.19	0.047	7.1e-05	9e-05	-0.2	0.051	0.00014	0.00021	0.043	0.052	0.4	0.45	-0.092	0.043	0.034	0.038	0.071	0.049	0.14	0.19	0.1	0.048	0.028	0.039	-0.05	0.043	0.24	0.26
FARP2	-0.048	0.032	0.14	0.15	-0.042	0.036	0.25	0.35	-0.13	0.032	7.6e-05	0.00019	-0.013	0.036	0.71	0.78	-0.011	0.035	0.76	0.8	-0.33	0.034	6e-21	1.9e-19	0.33	0.034	3.4e-22	6.9e-22	0.046	0.039	0.23	0.26	0.27	0.038	1e-12	5.3e-12	0.049	0.028	0.085	0.094	-0.012	0.032	0.72	0.76	0.041	0.031	0.19	0.23	-0.072	0.028	0.01	0.012
FARS2	-0.11	0.019	4.3e-09	6.4e-09	-0.048	0.021	0.024	0.052	-0.075	0.019	7.7e-05	0.00019	0.0036	0.021	0.86	0.9	0.15	0.02	7.3e-13	3.9e-12	-0.03	0.021	0.15	0.22	0.17	0.02	7e-16	1.2e-15	-0.13	0.023	1.9e-08	3.8e-08	0.11	0.023	2.7e-06	6.1e-06	0.045	0.017	0.0076	0.0087	0.057	0.019	0.0025	0.0046	-0.042	0.019	0.025	0.035	-0.056	0.017	0.00086	0.0011
FARSA	0.071	0.014	2.8e-07	3.9e-07	0.0088	0.015	0.58	0.67	0.046	0.014	0.001	0.0021	0.029	0.015	0.06	0.1	0.086	0.015	1.1e-08	3.9e-08	-0.012	0.015	0.42	0.51	-0.17	0.014	2.3e-31	5.8e-31	0.0097	0.017	0.57	0.6	-0.1	0.016	2.5e-10	9.5e-10	0.19	0.013	3.1e-38	8.7e-38	-0.046	0.018	0.012	0.02	-0.07	0.018	0.00012	0.00022	-0.098	0.015	9.6e-10	1.6e-09
FARSB	0.31	0.018	6.4e-59	4.1e-58	-0.1	0.023	7.8e-06	4.4e-05	-0.088	0.02	1.9e-05	5.2e-05	-0.086	0.023	0.00014	0.00046	0.13	0.022	2e-09	7.6e-09	-0.11	0.023	8.3e-07	4.5e-06	-0.15	0.022	1.8e-11	2.7e-11	0.22	0.024	6.4e-19	2.4e-18	-0.17	0.024	1.2e-11	5.5e-11	0.62	0.021	5.3e-97	9.3e-96	0.018	0.043	0.67	0.73	-0.26	0.04	1.1e-10	4.8e-10	-0.42	0.032	4.9e-32	2.2e-31
FAS	-3.5	0.07	2.2e-266	2e-263	0.38	0.15	0.011	0.027	0.25	0.13	0.063	0.091	0.23	0.15	0.12	0.19	0.62	0.15	2.7e-05	6.4e-05	0.53	0.15	0.00041	0.0012	2	0.14	3.7e-44	1.2e-43	-1	0.16	4.1e-10	9e-10	1.4	0.16	1.9e-18	2.1e-17	-3.9	0.051	1.4e-237	3.3e-234	1.2	0.21	3.3e-08	1.2e-07	1.8	0.2	8.7e-18	1.1e-16	1.4	0.18	2.8e-14	5.8e-14
FAS-AS1	-1.5	0.049	1.3e-137	6.9e-136	0.2	0.078	0.0098	0.024	0.0013	0.069	0.99	0.99	0.13	0.077	0.084	0.14	0.21	0.076	0.0054	0.0092	0.3	0.076	7.7e-05	0.00027	0.79	0.072	2.2e-26	5e-26	-0.51	0.082	1.2e-09	2.6e-09	0.71	0.081	4.5e-18	4.8e-17	-1.5	0.051	1.5e-96	2.6e-95	0.26	0.1	0.011	0.018	1	0.089	1.7e-26	6e-25	0.45	0.089	5e-07	7.6e-07
FASLG	-2.5	0.12	2.5e-85	3.4e-84	1.8	0.15	1.4e-29	1.5e-27	1.7	0.13	2.1e-35	6.3e-34	2	0.15	2.6e-37	1.6e-35	0.61	0.16	0.00012	0.00026	-0.98	0.16	6.9e-10	6.1e-09	-0.97	0.16	1.2e-09	1.8e-09	-1.6	0.17	1.9e-19	7.5e-19	-0.044	0.18	0.8	0.83	-4.9	0.16	8.7e-108	2.1e-106	-1.4	0.31	6e-06	1.6e-05	2.7	0.29	2.3e-19	3.5e-18	3.8	0.22	2.6e-50	3.2e-49
FASN	-0.23	0.033	2.2e-12	3.6e-12	0.081	0.037	0.029	0.06	-0.06	0.033	0.074	0.11	0.093	0.037	0.011	0.023	0.084	0.037	0.022	0.034	0.31	0.035	3e-17	6.9e-16	-0.13	0.036	0.00032	0.0004	-0.065	0.04	0.11	0.13	-0.029	0.04	0.47	0.52	-0.048	0.039	0.22	0.24	0.32	0.04	1.8e-14	1.3e-13	-0.078	0.043	0.072	0.092	-0.14	0.038	0.00021	0.00028
FASTK	0.26	0.015	1.6e-62	1.1e-61	-0.0086	0.019	0.64	0.73	-0.013	0.017	0.45	0.52	0.056	0.018	0.0023	0.0058	-0.013	0.018	0.49	0.55	0.02	0.019	0.29	0.38	-0.3	0.015	1.9e-68	1.1e-67	0.075	0.02	0.00021	0.00031	-0.14	0.02	1.4e-12	6.9e-12	0.25	0.011	2.7e-68	1.8e-67	-0.09	0.02	6.2e-06	1.7e-05	-0.12	0.019	2.6e-09	9.1e-09	-0.09	0.017	3.9e-07	5.9e-07
FASTKD1	0.074	0.02	0.00022	0.00028	0.032	0.022	0.15	0.24	0.043	0.02	0.03	0.047	-0.12	0.022	5.3e-08	3e-07	0.11	0.022	6.2e-07	1.8e-06	0.079	0.022	0.00038	0.0011	-0.0089	0.022	0.69	0.7	-0.24	0.023	2.8e-24	1.5e-23	-0.042	0.024	0.086	0.11	0.12	0.018	1.3e-10	1.9e-10	-0.0037	0.021	0.86	0.89	-0.07	0.021	0.00083	0.0014	-0.057	0.019	0.0023	0.0029
FASTKD2	0.35	0.024	2.4e-43	9.7e-43	0.041	0.03	0.17	0.26	0.034	0.027	0.19	0.25	0.02	0.03	0.52	0.61	0.036	0.03	0.23	0.28	0.069	0.03	0.021	0.039	-0.6	0.021	1.5e-122	3.5e-121	0.19	0.032	1e-08	2e-08	-0.23	0.032	3.8e-13	2e-12	0.44	0.017	3.5e-82	3.8e-81	0.05	0.031	0.11	0.15	-0.2	0.029	1.2e-11	5.9e-11	-0.3	0.024	3.5e-31	1.5e-30
FASTKD3	-0.033	0.021	0.11	0.12	0.082	0.023	0.00042	0.0016	-0.014	0.021	0.5	0.57	-0.034	0.023	0.14	0.21	-0.023	0.023	0.33	0.38	0.1	0.023	8.2e-06	3.6e-05	0.096	0.023	2.9e-05	3.7e-05	-0.21	0.024	2.8e-17	9.6e-17	0.013	0.025	0.61	0.65	0.067	0.018	0.0003	0.00037	-0.055	0.021	0.0085	0.014	0.027	0.021	0.2	0.23	-0.045	0.018	0.016	0.019
FASTKD5	0.14	0.02	1.9e-11	3e-11	-0.14	0.023	6.6e-09	7.3e-08	-0.17	0.02	8.2e-16	6.5e-15	-0.078	0.023	0.00082	0.0023	-0.17	0.023	3.9e-13	2.1e-12	-0.031	0.023	0.19	0.27	0.18	0.023	1.4e-14	2.3e-14	0.3	0.023	1.3e-34	1.3e-33	0.019	0.026	0.46	0.51	0.2	0.018	1.8e-22	3.6e-22	0.055	0.024	0.026	0.04	-0.16	0.022	2.4e-12	1.3e-11	-0.11	0.021	8.5e-07	1.3e-06
FAU	0.12	0.019	1.3e-10	2e-10	-0.078	0.021	0.00022	0.00088	0.015	0.019	0.44	0.51	0.099	0.021	2e-06	8.8e-06	0.081	0.021	8.5e-05	0.00019	-0.017	0.021	0.41	0.5	-0.26	0.019	8.1e-39	2.4e-38	0.16	0.022	9.8e-13	2.5e-12	-0.15	0.022	2e-11	8.8e-11	0.24	0.022	1.3e-22	2.6e-22	0.2	0.028	7.9e-12	4.2e-11	-0.15	0.028	3.1e-07	8.3e-07	-0.27	0.022	4.5e-29	1.7e-28
FAXDC2	0.078	0.046	0.093	0.1	0.02	0.052	0.7	0.78	-0.089	0.046	0.051	0.075	0.01	0.051	0.84	0.89	-0.017	0.051	0.73	0.77	0.095	0.051	0.062	0.1	-0.2	0.05	0.00011	0.00013	0.078	0.056	0.16	0.18	0.049	0.056	0.38	0.42	0.26	0.047	1e-07	1.4e-07	0.086	0.055	0.11	0.15	-0.083	0.054	0.13	0.16	-0.25	0.047	1.5e-07	2.3e-07
FBF1	0.45	0.028	4.8e-51	2.4e-50	0.029	0.036	0.42	0.53	-0.12	0.032	0.00022	0.0005	-0.065	0.036	0.067	0.11	-0.0059	0.035	0.86	0.88	0.019	0.036	0.59	0.67	-0.38	0.033	2.7e-28	6.2e-28	0.1	0.039	0.0088	0.011	-0.11	0.039	0.005	0.0076	0.63	0.028	4.7e-67	3e-66	-0.19	0.049	8.2e-05	0.00019	-0.2	0.049	4.4e-05	8.8e-05	-0.31	0.041	7e-13	1.4e-12
FBL	0.21	0.021	3.1e-22	6.7e-22	-0.05	0.024	0.042	0.082	-0.014	0.022	0.53	0.59	0.015	0.024	0.53	0.63	0.093	0.024	8.9e-05	0.00019	-0.071	0.024	0.0033	0.0079	-0.27	0.022	4.9e-32	1.2e-31	0.23	0.025	1.1e-18	4.2e-18	-0.17	0.026	1.1e-10	4.3e-10	0.34	0.021	3e-43	9.6e-43	0.075	0.032	0.018	0.028	-0.19	0.03	9.1e-10	3.4e-09	-0.24	0.025	5.6e-20	1.5e-19
FBLN2	0.05	0.013	9.3e-05	0.00012	0.021	0.014	0.15	0.23	-0.0066	0.013	0.61	0.67	-0.028	0.014	0.05	0.087	-0.018	0.014	0.2	0.24	-0.025	0.014	0.081	0.13	-0.018	0.014	0.22	0.23	0.032	0.016	0.042	0.051	-0.014	0.016	0.36	0.41	3.8	0.096	2e-129	9.4e-128	-1.4	0.23	1.2e-09	5.1e-09	-2.1	0.22	1.5e-19	2.4e-18	-0.94	0.21	1.1e-05	1.6e-05
FBLN5	0.57	0.058	2e-21	4.2e-21	-0.092	0.068	0.18	0.26	-0.32	0.06	1.1e-07	3.8e-07	0.68	0.063	5.1e-26	1.6e-24	0.24	0.066	0.0003	0.00061	0.34	0.066	3.3e-07	1.9e-06	-1.4	0.044	3.1e-148	1.7e-146	0.42	0.072	5.3e-09	1.1e-08	-0.46	0.072	1.6e-10	6.3e-10	1.2	0.098	1.8e-28	4.1e-28	1.1	0.12	1.3e-19	1.4e-18	-0.6	0.12	1.9e-06	4.7e-06	-1.6	0.078	4.5e-59	9.4e-58
FBLN7	-0.23	0.034	1.7e-11	2.8e-11	-0.084	0.039	0.032	0.064	-0.084	0.035	0.016	0.026	0.42	0.036	4.6e-29	1.8e-27	-0.26	0.038	6.7e-12	3.3e-11	0.5	0.035	4.1e-41	5.5e-39	-0.33	0.037	2.1e-18	3.9e-18	0.37	0.041	5.9e-19	2.2e-18	-0.18	0.042	2.2e-05	4.5e-05	0.48	0.071	5.2e-11	7.7e-11	0.79	0.074	7.8e-24	1.3e-22	-0.26	0.081	0.0014	0.0022	-0.89	0.06	4.7e-40	3.2e-39
FBP1	1.9	0.092	3.2e-81	3.9e-80	-0.0011	0.13	0.99	1	0.49	0.11	1.2e-05	3.3e-05	-0.56	0.12	6.5e-06	2.7e-05	-0.55	0.12	9.7e-06	2.4e-05	0.35	0.13	0.0048	0.011	-2.2	0.1	2.2e-86	1.9e-85	1.2	0.13	1.6e-19	6.2e-19	-1.3	0.13	1.6e-21	2.8e-20	1.7	0.062	3.7e-90	5.2e-89	-0.47	0.12	8.3e-05	0.00019	-0.78	0.11	2.8e-11	1.3e-10	-0.71	0.1	2.1e-11	3.9e-11
FBRS	0.032	0.024	0.19	0.2	-0.032	0.027	0.24	0.34	-0.084	0.024	0.00058	0.0012	0.043	0.027	0.11	0.17	0.054	0.027	0.042	0.06	0.12	0.027	1.3e-05	5.3e-05	-0.013	0.027	0.63	0.65	-0.076	0.029	0.0098	0.013	-0.053	0.029	0.071	0.092	0.4	0.03	6.5e-33	1.6e-32	0.15	0.041	0.00036	0.00075	-0.23	0.039	1.3e-08	4.3e-08	-0.33	0.032	9.6e-22	2.7e-21
FBRSL1	-0.0095	0.024	0.69	0.71	-0.063	0.026	0.017	0.038	-0.089	0.024	0.00017	0.00039	0.024	0.026	0.36	0.46	-0.071	0.026	0.0058	0.0098	0.07	0.026	0.0071	0.016	-0.038	0.026	0.14	0.15	0.18	0.028	8.6e-11	1.9e-10	0.053	0.028	0.064	0.083	0.2	0.024	8.1e-16	1.4e-15	-0.056	0.03	0.06	0.086	-0.12	0.029	4.7e-05	9.5e-05	-0.062	0.026	0.019	0.023
FBXL12	0.32	0.028	4.2e-29	1.1e-28	0.0045	0.033	0.9	0.93	0.067	0.03	0.024	0.038	-0.014	0.033	0.66	0.74	-0.28	0.031	5.9e-18	4.9e-17	0.28	0.031	7.2e-18	1.7e-16	-0.43	0.029	1.1e-42	3.4e-42	0.23	0.035	1.3e-10	2.9e-10	-0.27	0.035	7.7e-14	4.6e-13	0.28	0.027	1.7e-23	3.5e-23	0.097	0.034	0.0048	0.0084	-0.08	0.034	0.018	0.026	-0.3	0.025	3.9e-27	1.4e-26
FBXL13	0.49	0.047	2e-23	4.6e-23	-0.13	0.057	0.019	0.043	-0.11	0.05	0.025	0.039	-0.15	0.056	0.0089	0.019	0.069	0.056	0.22	0.27	0.1	0.056	0.062	0.1	-0.58	0.052	2.4e-26	5.4e-26	0.59	0.058	7.8e-23	3.7e-22	-0.33	0.06	5.9e-08	1.7e-07	1	0.047	8.2e-68	5.5e-67	-0.1	0.078	0.19	0.24	-0.35	0.075	3.5e-06	8.2e-06	-0.64	0.063	1.8e-22	5.2e-22
FBXL14	0.043	0.015	0.0039	0.0046	0.0035	0.017	0.84	0.89	0.036	0.015	0.016	0.025	-0.14	0.016	2e-17	3.2e-16	-0.036	0.016	0.029	0.042	0.054	0.016	0.0012	0.0031	-0.064	0.016	9e-05	0.00011	0.13	0.017	1.2e-13	3.3e-13	-0.028	0.018	0.12	0.15	-0.062	0.017	0.00032	0.00039	-0.07	0.019	0.00022	0.00048	0.072	0.018	0.00015	0.00029	0.059	0.017	0.00055	0.00072
FBXL15	0.083	0.019	1.2e-05	1.6e-05	-0.0085	0.021	0.68	0.76	0.096	0.019	3.8e-07	1.3e-06	0.096	0.021	3.8e-06	1.6e-05	-0.04	0.021	0.051	0.072	0.059	0.021	0.0051	0.012	-0.28	0.018	9.8e-47	3.4e-46	0.063	0.023	0.0062	0.0081	-0.11	0.023	3.4e-06	7.8e-06	0.099	0.021	2.3e-06	3e-06	0.031	0.024	0.21	0.26	-0.17	0.022	9.5e-14	6.4e-13	0.015	0.021	0.46	0.48
FBXL16	-0.11	0.049	0.025	0.029	0.075	0.055	0.17	0.26	-0.16	0.048	0.0014	0.0027	0.36	0.052	7.4e-12	6.9e-11	0.8	0.046	1.2e-57	7.5e-56	0.25	0.053	3.3e-06	1.6e-05	-1.1	0.038	5.7e-123	1.4e-121	0.043	0.059	0.47	0.5	-0.14	0.059	0.019	0.027	0.77	0.13	1.2e-09	1.7e-09	1.7	0.12	1.9e-38	8.6e-37	0.07	0.14	0.63	0.67	-2.2	0.072	2.2e-105	9.7e-103
FBXL17	0.078	0.026	0.0029	0.0035	0.067	0.029	0.021	0.046	0.022	0.026	0.4	0.47	-0.0025	0.029	0.93	0.95	-0.069	0.029	0.016	0.024	0.09	0.029	0.0019	0.0048	-0.069	0.029	0.017	0.019	-0.093	0.031	0.0032	0.0043	-0.067	0.032	0.034	0.047	-0.12	0.025	3.7e-06	4.8e-06	-0.061	0.029	0.035	0.053	0.069	0.028	0.016	0.023	0.11	0.025	1.7e-05	2.4e-05
FBXL18	-0.056	0.031	0.068	0.075	0.092	0.034	0.0072	0.018	-0.046	0.031	0.13	0.17	-0.11	0.034	0.0011	0.003	0.021	0.034	0.53	0.58	-0.056	0.034	0.099	0.15	0.18	0.033	4.2e-08	5.9e-08	-0.17	0.037	6.9e-06	1.1e-05	0.16	0.037	1.4e-05	3e-05	-0.14	0.032	1.7e-05	2.2e-05	-0.22	0.035	1.5e-09	6.2e-09	0.15	0.036	3.2e-05	6.6e-05	0.19	0.031	3.7e-09	6.1e-09
FBXL19-AS1	0.47	0.048	2.9e-21	6.2e-21	0.082	0.057	0.15	0.24	0.072	0.051	0.15	0.2	-0.12	0.056	0.028	0.052	-0.11	0.056	0.058	0.081	-0.058	0.057	0.3	0.39	-0.22	0.056	8.6e-05	0.00011	-0.14	0.062	0.024	0.03	-0.15	0.062	0.016	0.023	-0.002	0.059	0.98	0.98	-0.62	0.056	2e-24	3.4e-23	0.02	0.065	0.77	0.8	0.48	0.052	5.4e-18	1.3e-17
FBXL20	-0.0038	0.024	0.87	0.87	-0.061	0.027	0.023	0.05	-0.16	0.023	5.2e-12	2.9e-11	-0.076	0.026	0.0036	0.0085	-0.17	0.025	3.1e-11	1.4e-10	-0.017	0.026	0.53	0.61	0.26	0.025	5.7e-25	1.2e-24	0.16	0.028	8.1e-09	1.6e-08	0.15	0.028	1.2e-07	3.2e-07	-0.11	0.023	2.7e-06	3.5e-06	-0.14	0.025	2.3e-08	8.4e-08	0.11	0.025	8.3e-06	1.8e-05	0.13	0.022	2e-08	3.2e-08
FBXL22	0.37	0.039	7.8e-20	1.6e-19	-0.082	0.046	0.075	0.13	-0.043	0.041	0.3	0.36	0.02	0.046	0.67	0.75	-0.13	0.045	0.0058	0.0098	-0.16	0.046	0.00048	0.0014	-0.38	0.044	3e-17	5.3e-17	0.38	0.049	1.7e-14	4.9e-14	0.01	0.05	0.84	0.86	0.51	0.042	3.7e-28	8.3e-28	-0.085	0.057	0.13	0.18	-0.19	0.056	0.00063	0.0011	-0.29	0.048	8.1e-09	1.3e-08
FBXL3	0.13	0.018	1.6e-13	2.7e-13	-0.028	0.021	0.17	0.26	-0.3	0.015	1.5e-72	2e-70	0.063	0.02	0.0019	0.0048	0.17	0.019	1.4e-17	1.2e-16	0.091	0.02	6.1e-06	2.7e-05	-0.14	0.02	2.7e-12	4.3e-12	0.12	0.022	2.1e-08	4.1e-08	-0.063	0.022	0.0043	0.0066	0.41	0.029	1.5e-35	4.1e-35	0.31	0.038	9.4e-15	6.8e-14	-0.31	0.037	4.6e-15	3.7e-14	-0.4	0.03	8.4e-34	4.2e-33
FBXL4	0.14	0.022	2e-10	3e-10	-0.03	0.025	0.24	0.33	-0.086	0.022	9.1e-05	0.00022	0.17	0.024	1.8e-12	1.8e-11	-0.12	0.024	8.3e-07	2.4e-06	0.025	0.025	0.3	0.39	-0.1	0.024	2e-05	2.5e-05	0.095	0.027	0.00044	0.00063	-0.1	0.027	0.00015	0.00028	0.14	0.021	2.2e-10	3.2e-10	0.089	0.024	0.00032	0.00068	-0.052	0.024	0.034	0.046	-0.16	0.02	1.7e-14	3.4e-14
FBXL5	0.0021	0.014	0.88	0.88	0.1	0.015	1.3e-10	2e-09	0.1	0.014	3.6e-13	2.2e-12	0.082	0.015	1e-07	5.7e-07	-0.043	0.015	0.0047	0.0079	0.035	0.016	0.023	0.042	-0.16	0.014	9.6e-26	2.1e-25	-0.052	0.017	0.0022	0.0031	-0.11	0.017	1.6e-11	7.2e-11	-0.29	0.019	5.2e-38	1.5e-37	-0.13	0.027	2.8e-06	7.8e-06	0.082	0.027	0.0028	0.0044	0.32	0.017	1.1e-50	1.4e-49
FBXL6	-0.28	0.021	3.8e-35	1.2e-34	0.088	0.026	0.00077	0.0026	0.08	0.023	0.0006	0.0013	0.017	0.026	0.5	0.6	0.091	0.025	0.00037	0.00074	-0.1	0.026	5.2e-05	0.00019	0.17	0.025	1.6e-11	2.5e-11	-0.29	0.026	5.8e-26	3.4e-25	0.26	0.027	1.4e-20	2.2e-19	-0.56	0.044	6.9e-30	1.6e-29	-0.49	0.054	1e-18	1.1e-17	0.22	0.057	0.00015	0.00029	0.76	0.036	6.1e-67	2.1e-65
FBXL8	-1.4	0.085	5.9e-55	3.3e-54	0.77	0.11	8.9e-13	1.9e-11	0.65	0.094	1.3e-11	7e-11	0.82	0.11	1.3e-14	1.6e-13	1.1	0.1	7.6e-25	9.8e-24	1.2	0.1	2.4e-31	1.7e-29	-1.1	0.1	1.3e-27	2.9e-27	-1.6	0.11	2.7e-43	4.5e-42	-0.57	0.12	1.5e-06	3.6e-06	-1.2	0.074	2.4e-46	8.3e-46	1.6	0.072	1.1e-70	2.9e-68	0.49	0.1	1.5e-06	3.7e-06	-0.46	0.091	4.9e-07	7.4e-07
FBXO10	-1.3	0.066	8.5e-72	7.8e-71	0.66	0.086	3.5e-14	9.1e-13	0.42	0.077	3.6e-08	1.4e-07	-0.19	0.087	0.03	0.056	0.86	0.082	1.5e-24	1.9e-23	1.1	0.081	5.8e-37	5.8e-35	-0.3	0.087	0.00065	0.0008	-1.2	0.087	3.9e-40	5.4e-39	-0.0029	0.096	0.98	0.98	-0.6	0.056	4.8e-24	9.6e-24	0.1	0.071	0.14	0.19	0.71	0.06	1.5e-27	6e-26	-0.063	0.064	0.32	0.34
FBXO11	0.29	0.019	1.3e-46	5.8e-46	-0.034	0.024	0.15	0.23	-0.11	0.021	6.3e-07	2e-06	-0.12	0.023	1.4e-07	7.3e-07	-0.11	0.023	3.1e-06	8.3e-06	-0.047	0.024	0.045	0.077	-0.07	0.023	0.0027	0.0033	0.25	0.024	3.6e-24	1.9e-23	-0.058	0.026	0.024	0.033	0.25	0.017	4.8e-36	1.3e-35	0.012	0.025	0.64	0.7	-0.16	0.022	2.1e-12	1.1e-11	-0.12	0.021	7.5e-08	1.2e-07
FBXO15	0.66	0.052	6.1e-34	1.8e-33	-0.14	0.064	0.025	0.053	-0.2	0.056	0.00028	0.00062	-0.17	0.063	0.0056	0.013	-0.17	0.063	0.0053	0.0089	0.2	0.063	0.0014	0.0037	-0.63	0.059	9.4e-25	2e-24	0.75	0.064	9.8e-30	7.1e-29	-0.33	0.068	1.8e-06	4.2e-06	1.1	0.053	9.2e-69	6.3e-68	0.11	0.084	0.17	0.23	-0.6	0.078	8.8e-14	5.9e-13	-0.7	0.067	2.8e-23	8.3e-23
FBXO18	-0.1	0.033	0.0018	0.0022	-0.23	0.037	1.4e-09	1.8e-08	-0.25	0.032	6.6e-15	4.8e-14	-0.24	0.036	1.2e-10	9.9e-10	-0.34	0.035	4.7e-21	4.8e-20	-0.093	0.037	0.012	0.025	0.69	0.028	5.4e-100	6.6e-99	0.45	0.038	1.6e-30	1.2e-29	0.32	0.039	3.6e-16	2.9e-15	-0.1	0.013	1.6e-13	2.6e-13	0.077	0.015	6.6e-07	2e-06	-0.011	0.016	0.48	0.52	0.046	0.014	0.00085	0.0011
FBXO2	0.35	0.049	3e-12	4.9e-12	0.056	0.056	0.31	0.42	0.23	0.05	4.8e-06	1.4e-05	-0.19	0.055	0.00062	0.0017	-0.27	0.054	4.3e-07	1.3e-06	0.28	0.054	3.6e-07	2.1e-06	-0.87	0.046	4.9e-67	2.7e-66	0.76	0.054	4.1e-40	5.6e-39	-0.38	0.059	2.6e-10	9.8e-10	-0.12	0.043	0.0036	0.0042	-0.047	0.048	0.33	0.4	0.09	0.047	0.058	0.076	0.087	0.043	0.042	0.048
FBXO21	0.17	0.015	9.8e-29	2.6e-28	-0.037	0.018	0.034	0.068	-0.097	0.015	4.2e-10	1.9e-09	0.055	0.017	0.0016	0.0042	-0.035	0.017	0.043	0.062	0.028	0.017	0.11	0.17	-0.19	0.016	6.7e-30	1.6e-29	0.21	0.018	4e-30	3e-29	-0.098	0.019	2.6e-07	6.8e-07	0.15	0.013	5.7e-25	1.2e-24	0.053	0.017	0.0025	0.0046	-0.086	0.017	4.4e-07	1.2e-06	-0.12	0.014	4.6e-16	1e-15
FBXO22	0.3	0.019	2.1e-49	1e-48	-0.029	0.024	0.23	0.33	-0.12	0.021	8.5e-09	3.4e-08	-0.074	0.024	0.0021	0.0054	-0.14	0.023	3.3e-09	1.2e-08	0.058	0.024	0.016	0.031	-0.053	0.024	0.027	0.031	0.1	0.026	7.4e-05	0.00011	-0.076	0.026	0.0039	0.006	0.33	0.019	2.8e-45	9.6e-45	-0.017	0.03	0.58	0.64	-0.14	0.029	8.4e-07	2.1e-06	-0.19	0.025	1.2e-13	2.4e-13
FBXO25	0.012	0.017	0.48	0.49	-0.039	0.019	0.041	0.08	-0.06	0.017	0.00037	0.00082	0.14	0.018	7.3e-15	9.2e-14	0.055	0.019	0.0032	0.0056	-0.0053	0.019	0.78	0.83	0.034	0.019	0.071	0.078	-0.079	0.02	0.00012	0.00019	-0.08	0.02	0.0001	0.00019	0.15	0.02	1.3e-12	2.1e-12	0.12	0.023	9e-08	3.1e-07	-0.16	0.022	1.2e-12	6.7e-12	-0.11	0.02	7e-08	1.1e-07
FBXO28	0.14	0.02	5.8e-11	9.1e-11	0.0051	0.023	0.83	0.88	-0.11	0.021	1.3e-07	4.4e-07	-0.013	0.023	0.59	0.67	-0.021	0.023	0.37	0.43	-0.021	0.023	0.36	0.45	-0.14	0.023	3.4e-10	5.1e-10	0.23	0.024	5.3e-20	2.1e-19	-0.03	0.025	0.23	0.27	0.1	0.019	2.1e-07	2.8e-07	0.009	0.022	0.68	0.74	-0.014	0.022	0.52	0.57	-0.095	0.019	1e-06	1.5e-06
FBXO3	0.018	0.016	0.24	0.26	-0.044	0.017	0.011	0.027	-0.11	0.015	3.3e-13	2.1e-12	-0.093	0.017	4.8e-08	2.8e-07	-0.059	0.017	0.0006	0.0012	-0.0013	0.017	0.94	0.96	0.14	0.017	1.8e-17	3.3e-17	0.12	0.019	3.8e-10	8.2e-10	0.084	0.019	7.3e-06	1.6e-05	-0.09	0.015	1.4e-08	1.9e-08	-0.027	0.018	0.13	0.17	0.033	0.018	0.067	0.087	0.084	0.015	1.1e-07	1.6e-07
FBXO30	-0.62	0.034	1.9e-63	1.4e-62	0.25	0.044	1.8e-08	1.8e-07	0.059	0.04	0.15	0.2	0.014	0.044	0.74	0.81	0.15	0.044	0.0006	0.0012	-0.049	0.044	0.28	0.36	0.28	0.043	1.3e-10	2e-10	-0.25	0.048	1.6e-07	3e-07	0.31	0.047	1.4e-10	5.4e-10	-0.85	0.039	2e-65	1.2e-64	-0.082	0.068	0.23	0.29	0.41	0.064	4.8e-10	1.9e-09	0.59	0.051	2.1e-25	6.9e-25
FBXO31	-0.03	0.019	0.12	0.13	0.065	0.021	0.0018	0.0055	0.11	0.018	3.4e-09	1.4e-08	-0.037	0.02	0.068	0.11	-0.038	0.02	0.059	0.082	0.14	0.02	2.3e-11	2.6e-10	-0.15	0.02	1.6e-14	2.7e-14	0.003	0.022	0.9	0.91	-0.079	0.022	0.00038	0.00067	-0.0054	0.018	0.78	0.79	-0.025	0.02	0.21	0.27	-0.092	0.019	1.8e-06	4.3e-06	0.1	0.017	8.1e-09	1.3e-08
FBXO32	0.15	0.02	8.5e-14	1.4e-13	0.1	0.022	5.5e-06	3.2e-05	-0.069	0.02	0.00058	0.0012	0.092	0.022	2.9e-05	0.00011	-0.089	0.022	4.7e-05	0.00011	0.062	0.022	0.0055	0.012	-0.12	0.022	1e-07	1.5e-07	-0.0093	0.024	0.7	0.72	-0.16	0.024	3.5e-11	1.5e-10	0.42	0.032	2e-31	4.8e-31	-0.0061	0.044	0.88	0.9	-0.38	0.039	7.8e-21	1.4e-19	-0.098	0.039	0.014	0.017
FBXO33	0.22	0.018	1.7e-31	4.8e-31	-0.088	0.022	5.8e-05	0.00027	-0.14	0.019	1.4e-12	8.4e-12	-0.07	0.022	0.0012	0.0032	-0.18	0.021	3.1e-17	2.4e-16	-0.052	0.022	0.016	0.032	0.17	0.021	2.3e-16	4e-16	0.15	0.023	3e-10	6.5e-10	-0.012	0.024	0.6	0.64	0.18	0.016	2.1e-24	4.3e-24	0.026	0.022	0.24	0.29	-0.17	0.019	3.7e-16	3.5e-15	-0.066	0.019	0.00061	0.00079
FBXO34	-0.22	0.031	1.6e-12	2.6e-12	0.1	0.035	0.0049	0.013	0.37	0.029	1.1e-34	3.1e-33	0.12	0.035	0.00047	0.0013	-0.23	0.034	4.3e-11	1.9e-10	0.31	0.034	8.9e-19	2.3e-17	-0.59	0.029	7.2e-76	4.8e-75	0.34	0.037	1.1e-19	4.4e-19	-0.21	0.038	2.1e-08	6.2e-08	-0.5	0.021	6.8e-74	5.5e-73	0.29	0.035	3.1e-15	2.4e-14	0.16	0.037	1.7e-05	3.7e-05	0.14	0.033	2.7e-05	3.7e-05
FBXO36	0.45	0.046	3e-21	6.3e-21	-0.12	0.055	0.025	0.053	-0.16	0.048	0.00077	0.0016	-0.15	0.054	0.0045	0.011	-0.044	0.054	0.41	0.47	-0.14	0.054	0.011	0.023	-0.036	0.054	0.51	0.53	0.2	0.059	0.00084	0.0012	-0.033	0.059	0.58	0.62	0.53	0.044	2.2e-27	4.8e-27	-0.041	0.06	0.49	0.56	-0.24	0.058	4.3e-05	8.7e-05	-0.3	0.051	9.6e-09	1.6e-08
FBXO38	0.14	0.017	1.4e-14	2.4e-14	-0.036	0.02	0.078	0.14	-0.14	0.017	5.9e-16	4.7e-15	-0.058	0.02	0.0037	0.0087	-0.092	0.02	2.9e-06	7.8e-06	-0.076	0.02	0.00015	0.00048	0.1	0.02	2e-07	2.8e-07	0.19	0.021	4.3e-18	1.5e-17	0.016	0.022	0.46	0.51	0.18	0.016	4.2e-25	8.7e-25	-0.09	0.021	1.8e-05	4.6e-05	-0.053	0.021	0.011	0.016	-0.063	0.019	0.00076	0.00098
FBXO4	0.05	0.018	0.0069	0.0081	-0.036	0.02	0.078	0.14	0.058	0.018	0.0016	0.0032	-0.02	0.02	0.33	0.43	0.061	0.02	0.0025	0.0045	0.0073	0.02	0.72	0.78	-0.039	0.02	0.052	0.058	-0.06	0.022	0.0068	0.0089	-0.066	0.022	0.0029	0.0047	0.15	0.021	7.2e-12	1.1e-11	0.11	0.024	1.3e-05	3.3e-05	-0.12	0.024	2.4e-06	5.8e-06	-0.14	0.021	1.3e-10	2.3e-10
FBXO40	0.016	0.044	0.73	0.74	0.022	0.049	0.65	0.73	-0.098	0.044	0.024	0.038	-0.054	0.049	0.27	0.36	-0.039	0.049	0.43	0.49	0.12	0.049	0.018	0.034	-0.1	0.049	0.035	0.039	0.061	0.053	0.25	0.28	0.13	0.053	0.012	0.018	0.16	0.049	0.0014	0.0017	-0.13	0.056	0.017	0.027	-0.018	0.056	0.75	0.78	-0.037	0.05	0.46	0.48
FBXO41	0.12	0.04	0.0035	0.0041	-0.026	0.044	0.56	0.66	-0.17	0.039	1.1e-05	3e-05	-0.0032	0.044	0.94	0.96	-0.27	0.042	1.5e-10	6.4e-10	0.059	0.044	0.18	0.25	-0.0017	0.044	0.97	0.97	0.36	0.046	1.5e-14	4.2e-14	0.023	0.048	0.63	0.67	0.33	0.037	8.2e-17	1.4e-16	-0.0003	0.047	1	1	-0.22	0.045	1.3e-06	3.3e-06	-0.15	0.041	0.0004	0.00053
FBXO42	0.12	0.014	3e-16	5.5e-16	-0.012	0.016	0.44	0.55	-0.0062	0.014	0.68	0.73	-0.034	0.016	0.035	0.063	-0.084	0.016	1.2e-07	3.8e-07	0.033	0.016	0.04	0.07	-0.076	0.016	1.9e-06	2.5e-06	0.094	0.017	6.1e-08	1.2e-07	-0.048	0.018	0.0064	0.0097	0.041	0.014	0.0033	0.0038	-0.1	0.015	4.9e-12	2.7e-11	-0.0053	0.016	0.73	0.76	0.047	0.014	0.00071	0.00092
FBXO43	-0.54	0.067	1.3e-15	2.4e-15	-0.25	0.078	0.0014	0.0043	0.19	0.069	0.0051	0.0091	-0.21	0.077	0.0073	0.016	-0.43	0.076	2.7e-08	9.2e-08	-0.34	0.077	1.2e-05	4.9e-05	1.5	0.058	1.9e-110	3.1e-109	-0.4	0.084	2.8e-06	4.7e-06	0.58	0.083	5.9e-12	2.7e-11	-0.22	0.041	8.1e-08	1.1e-07	0.28	0.045	4.3e-10	1.9e-09	0.16	0.046	0.00065	0.0011	-0.14	0.041	0.001	0.0013
FBXO44	0.42	0.031	4.1e-40	1.5e-39	0.04	0.038	0.29	0.4	0.06	0.033	0.068	0.097	-0.0055	0.037	0.87	0.91	-0.22	0.036	2.6e-09	9.8e-09	0.21	0.036	2.4e-08	1.7e-07	-0.63	0.03	4.6e-79	3.4e-78	0.41	0.038	7.6e-25	4.1e-24	-0.37	0.039	4.8e-21	8e-20	-0.016	0.019	0.4	0.42	-0.12	0.02	6.9e-10	3e-09	0.082	0.02	5.5e-05	0.00011	0.048	0.018	0.0083	0.01
FBXO45	-0.64	0.035	7.3e-65	5.6e-64	-0.03	0.046	0.51	0.61	-0.042	0.04	0.3	0.36	-0.26	0.044	5.4e-09	3.5e-08	0.26	0.044	4.7e-09	1.7e-08	-0.1	0.045	0.026	0.048	0.83	0.036	8.5e-93	8.5e-92	-0.33	0.048	1e-11	2.5e-11	0.51	0.047	1.6e-26	6.4e-25	-0.38	0.022	2.1e-46	7.5e-46	-0.03	0.035	0.38	0.45	0.23	0.032	7.1e-12	3.6e-11	0.22	0.028	1.7e-13	3.3e-13
FBXO46	0.13	0.02	3.1e-10	4.7e-10	-0.073	0.023	0.0013	0.004	-0.039	0.02	0.06	0.087	0.001	0.022	0.97	0.98	-0.19	0.021	1.5e-18	1.3e-17	0.028	0.023	0.21	0.29	-0.03	0.022	0.18	0.19	0.21	0.024	1.4e-17	4.7e-17	-0.013	0.025	0.61	0.65	0.23	0.018	3e-30	7e-30	-0.1	0.025	3.3e-05	7.9e-05	-0.17	0.023	3.3e-12	1.8e-11	-0.015	0.022	0.51	0.54
FBXO48	-0.15	0.031	8.4e-07	1.1e-06	0.027	0.035	0.44	0.54	-0.18	0.031	3.3e-09	1.4e-08	-0.069	0.034	0.046	0.08	0.33	0.032	2.1e-23	2.5e-22	-0.00068	0.034	0.99	0.99	0.12	0.034	0.00048	0.00059	-0.18	0.037	2.6e-06	4.4e-06	0.17	0.037	5.3e-06	1.2e-05	0.085	0.039	0.03	0.034	0.35	0.039	3.2e-17	2.9e-16	-0.047	0.043	0.28	0.32	-0.32	0.035	1.5e-18	3.8e-18
FBXO5	-0.21	0.041	2.9e-07	4e-07	-0.17	0.047	0.00026	0.001	0.15	0.041	0.00025	0.00056	-0.21	0.046	5.7e-06	2.4e-05	-0.29	0.045	1.8e-10	7.6e-10	-0.3	0.046	1.8e-10	1.7e-09	0.88	0.035	1.4e-102	1.8e-101	-0.043	0.051	0.4	0.43	0.24	0.051	2.5e-06	5.8e-06	-0.15	0.026	1.9e-08	2.6e-08	0.086	0.03	0.0044	0.0078	0.13	0.029	1.5e-05	3.1e-05	-0.025	0.027	0.35	0.37
FBXO6	-0.61	0.045	4e-37	1.3e-36	0.31	0.055	1.8e-08	1.8e-07	0.69	0.044	2.8e-50	1.6e-48	-0.25	0.055	5.8e-06	2.4e-05	-0.27	0.054	7.9e-07	2.3e-06	-0.41	0.054	2.5e-14	4.1e-13	0.66	0.05	2.3e-36	6.4e-36	-0.38	0.059	1.2e-10	2.8e-10	0.19	0.06	0.0015	0.0025	-1.3	0.075	5.4e-55	2.4e-54	-0.74	0.1	3.5e-12	2e-11	0.62	0.11	7.6e-09	2.5e-08	1.4	0.07	1e-64	3.1e-63
FBXO7	-0.26	0.015	1.2e-57	7.5e-57	0.026	0.02	0.18	0.27	0.1	0.017	5e-09	2.1e-08	-0.12	0.019	5.5e-10	4.2e-09	0.035	0.019	0.073	0.1	-0.12	0.019	1.7e-10	1.7e-09	0.34	0.015	3.1e-86	2.7e-85	-0.062	0.021	0.0035	0.0047	0.1	0.021	1.9e-06	4.4e-06	-0.39	0.016	3.1e-70	2.2e-69	-0.083	0.03	0.0053	0.0093	0.14	0.029	1.7e-06	4.2e-06	0.33	0.019	3.8e-46	3.7e-45
FBXO8	-0.094	0.02	2.3e-06	3.1e-06	0.025	0.022	0.26	0.36	-0.032	0.02	0.11	0.16	-0.044	0.022	0.048	0.084	0.21	0.021	3.8e-23	4.4e-22	-0.065	0.022	0.0035	0.0083	0.14	0.022	2.8e-10	4.2e-10	-0.17	0.024	4.3e-13	1.1e-12	0.034	0.024	0.16	0.19	-0.15	0.018	9.3e-15	1.5e-14	-0.026	0.023	0.24	0.3	0.13	0.021	1.6e-09	6e-09	0.061	0.02	0.002	0.0026
FBXO9	0.15	0.01	1.3e-43	5.2e-43	-0.024	0.013	0.06	0.11	-0.057	0.011	3.8e-07	1.3e-06	-0.039	0.012	0.0016	0.0041	-0.061	0.012	6.7e-07	1.9e-06	-0.0068	0.013	0.59	0.66	-0.046	0.012	0.0002	0.00024	0.12	0.013	3e-18	1.1e-17	-0.034	0.014	0.012	0.018	0.066	0.0095	2.6e-11	3.9e-11	-0.013	0.011	0.27	0.33	-0.041	0.011	0.00028	0.0005	-0.022	0.01	0.028	0.033
FBXW11	-0.081	0.022	0.00021	0.00026	0.0033	0.024	0.89	0.92	-0.096	0.022	1.1e-05	2.9e-05	-0.11	0.024	3.1e-06	1.3e-05	-0.1	0.024	2.5e-05	5.9e-05	-0.081	0.024	0.00086	0.0024	0.29	0.022	4.8e-37	1.4e-36	0.098	0.026	0.0002	0.0003	0.16	0.026	3.1e-09	1e-08	-0.19	0.019	6.1e-21	1.1e-20	-0.079	0.024	0.0012	0.0023	0.14	0.023	5.1e-10	2e-09	0.14	0.02	6.4e-11	1.1e-10
FBXW2	-0.24	0.019	2.1e-32	6.1e-32	0.11	0.023	4.4e-06	2.6e-05	0.095	0.02	5.5e-06	1.6e-05	0.04	0.023	0.075	0.12	-0.04	0.023	0.078	0.11	-0.0016	0.023	0.95	0.96	0.26	0.021	1.2e-32	3.1e-32	-0.29	0.023	6.4e-34	6.1e-33	0.061	0.025	0.014	0.021	-0.51	0.025	2.7e-62	1.5e-61	-0.096	0.042	0.026	0.041	0.22	0.041	1.8e-07	4.9e-07	0.45	0.027	7.8e-41	5.7e-40
FBXW4	0.23	0.023	1.1e-22	2.4e-22	-0.02	0.027	0.45	0.56	0.051	0.024	0.033	0.051	-0.019	0.027	0.47	0.57	-0.13	0.026	4.9e-07	1.4e-06	0.049	0.027	0.072	0.11	-0.29	0.025	3.2e-29	7.5e-29	0.24	0.028	3.3e-16	1.1e-15	-0.15	0.029	2.6e-07	6.7e-07	0.2	0.02	6.9e-21	1.3e-20	0.012	0.026	0.64	0.69	-0.15	0.024	3.5e-09	1.2e-08	-0.089	0.022	7.7e-05	0.0001
FBXW4P1	0.26	0.046	1.1e-08	1.7e-08	0.31	0.051	1.1e-09	1.4e-08	0.2	0.046	2.1e-05	5.4e-05	-0.057	0.051	0.27	0.36	0.073	0.051	0.15	0.2	0.026	0.051	0.62	0.7	-0.41	0.049	4e-16	6.9e-16	-0.28	0.055	3.7e-07	6.6e-07	-0.31	0.055	2.5e-08	7.2e-08	-0.34	0.051	1.4e-10	2.1e-10	-0.25	0.06	3.1e-05	7.7e-05	0.084	0.06	0.16	0.2	0.47	0.048	5.8e-20	1.5e-19
FBXW5	-0.77	0.024	8.8e-146	5.2e-144	0.17	0.039	1.4e-05	7.7e-05	0.31	0.034	8.4e-19	8.3e-18	0.0005	0.039	0.99	0.99	0.28	0.038	7.5e-13	4e-12	-0.12	0.039	0.0033	0.0079	0.34	0.037	2.2e-18	4e-18	-0.42	0.041	2.8e-24	1.5e-23	0.27	0.042	2.7e-10	9.9e-10	-1.1	0.038	2e-87	2.6e-86	-0.24	0.072	0.00076	0.0015	0.41	0.069	7.4e-09	2.5e-08	0.88	0.049	3.5e-55	5.9e-54
FBXW7	-0.4	0.021	5.9e-67	4.7e-66	0.013	0.029	0.65	0.74	0.17	0.024	6.9e-12	3.8e-11	0.051	0.028	0.068	0.11	-0.24	0.027	7.7e-19	6.8e-18	-0.068	0.028	0.016	0.032	0.36	0.025	9.8e-41	3e-40	-0.061	0.031	0.049	0.059	0.28	0.029	2.6e-20	3.9e-19	-0.51	0.022	1e-74	8.4e-74	0.037	0.038	0.33	0.4	0.12	0.037	0.0012	0.002	0.39	0.027	1.7e-35	9.4e-35
FBXW8	0.4	0.037	2e-26	5e-26	-0.2	0.044	8.4e-06	4.7e-05	-0.28	0.038	3.8e-13	2.4e-12	-0.24	0.043	3.9e-08	2.3e-07	-0.23	0.043	8.1e-08	2.6e-07	-0.34	0.042	1.2e-15	2.3e-14	0.26	0.043	2.6e-09	3.8e-09	0.58	0.043	5.4e-37	6.2e-36	0.14	0.048	0.0046	0.0071	0.63	0.026	1.4e-74	1.2e-73	-0.33	0.046	2.5e-12	1.4e-11	-0.32	0.045	3.8e-12	2e-11	-0.1	0.043	0.018	0.022
FBXW9	-0.1	0.029	0.00041	0.00051	0.05	0.032	0.13	0.2	0.11	0.029	7.1e-05	0.00017	0.11	0.032	0.00082	0.0023	0.19	0.031	9.5e-10	3.7e-09	0.024	0.032	0.45	0.54	-0.2	0.031	6.6e-10	9.8e-10	-0.073	0.035	0.038	0.046	-0.16	0.035	4.2e-06	9.5e-06	-0.3	0.04	1.3e-12	2.1e-12	0.27	0.046	2.1e-08	7.6e-08	0.15	0.047	0.0023	0.0036	-0.038	0.043	0.39	0.41
FCER1G	-0.055	0.17	0.75	0.76	-1.2	0.19	8.4e-10	1.1e-08	-1.2	0.17	3.4e-12	2e-11	-1.2	0.19	3.4e-10	2.7e-09	-1.4	0.18	1.6e-14	9.8e-14	-1.2	0.19	4.5e-11	4.8e-10	1.4	0.19	2.1e-14	3.6e-14	5.1	0.13	2.8e-205	6.2e-202	1.1	0.21	3.3e-07	8.4e-07	3.5	0.12	4.4e-109	1.1e-107	0.17	0.23	0.46	0.53	-2.6	0.19	1.7e-35	1.3e-33	-1.5	0.19	3e-14	6.1e-14
FCF1	0.2	0.019	3.1e-25	7.5e-25	-0.029	0.022	0.19	0.28	0.052	0.02	0.0091	0.016	-0.02	0.022	0.36	0.46	0.037	0.022	0.09	0.12	0.0096	0.022	0.67	0.74	-0.13	0.022	7.7e-10	1.1e-09	-0.053	0.024	0.028	0.035	-0.15	0.024	1.3e-10	4.9e-10	0.17	0.017	4.3e-21	8.1e-21	-0.011	0.022	0.62	0.68	-0.12	0.021	2.1e-08	6.4e-08	-0.07	0.019	0.00046	0.00059
FCGBP	0.7	0.078	2.1e-18	4.1e-18	0.26	0.091	0.0045	0.012	0.42	0.08	1.9e-07	6.4e-07	1.3	0.078	1.4e-49	1.6e-47	-0.32	0.089	0.00039	0.00078	-0.29	0.09	0.0012	0.0032	-1.3	0.078	2.2e-54	9.2e-54	-0.39	0.098	8e-05	0.00012	-0.76	0.095	7.2e-15	4.8e-14	2	0.091	1.3e-64	7.6e-64	0.47	0.16	0.0029	0.0053	-1.5	0.13	8.3e-24	2.2e-22	-1.1	0.12	1.6e-17	3.7e-17
FCGR2B	-0.031	0.039	0.43	0.45	0.17	0.043	6.8e-05	0.00031	0.27	0.038	9.1e-13	5.5e-12	-0.088	0.043	0.039	0.069	-0.15	0.042	0.00039	0.00077	-0.097	0.043	0.024	0.045	-0.17	0.042	5.9e-05	7.5e-05	0.14	0.047	0.0023	0.0032	-0.09	0.047	0.056	0.073	-1.3	0.077	9.3e-48	3.4e-47	-0.72	0.1	9.5e-12	5e-11	0.57	0.1	7.8e-08	2.3e-07	1.4	0.072	8e-59	1.6e-57
FCGR2C	-0.019	0.02	0.34	0.35	0.13	0.022	1.4e-08	1.5e-07	0.034	0.02	0.091	0.13	-0.00035	0.022	0.99	0.99	-0.024	0.022	0.29	0.34	-0.057	0.022	0.011	0.023	-0.017	0.022	0.45	0.47	-0.0096	0.024	0.69	0.72	-0.044	0.024	0.073	0.094	-1.1	0.096	5.3e-26	1.1e-25	-0.97	0.11	1.2e-16	1.1e-15	0.082	0.12	0.5	0.54	1.8	0.066	1.9e-93	4.8e-91
FCGR3A	-0.23	0.12	0.063	0.071	2.1	0.12	2.8e-62	1.5e-59	0.48	0.12	7.7e-05	0.00019	-0.31	0.14	0.024	0.047	-0.72	0.13	9.3e-08	3e-07	-0.58	0.14	2e-05	8e-05	-0.61	0.14	8.3e-06	1.1e-05	0.52	0.15	0.00055	0.00078	-0.72	0.15	1.1e-06	2.7e-06	-5.4	0.32	3.4e-49	1.3e-48	-4.2	0.41	6.1e-22	8.5e-21	2.9	0.43	5.8e-11	2.6e-10	6.3	0.28	8.4e-77	5.9e-75
FCGR3B	-0.083	0.03	0.0058	0.0068	0.079	0.033	0.018	0.041	0.14	0.03	4.7e-06	1.4e-05	0.017	0.033	0.61	0.7	0.0026	0.033	0.94	0.95	-0.062	0.033	0.063	0.1	-0.022	0.033	0.51	0.53	-0.074	0.036	0.042	0.051	-0.022	0.036	0.54	0.59	-0.74	0.072	1.1e-22	2.2e-22	-0.57	0.085	8.5e-11	4.1e-10	0.16	0.088	0.061	0.08	1.1	0.062	1.1e-50	1.4e-49
FCGRT	0.88	0.053	8.2e-54	4.5e-53	-0.079	0.069	0.25	0.35	0.25	0.06	2.9e-05	7.6e-05	0.17	0.067	0.013	0.026	-0.62	0.064	6e-21	6e-20	0.12	0.068	0.085	0.13	-1.2	0.055	2e-80	1.5e-79	0.88	0.067	2.7e-35	2.8e-34	-0.66	0.071	4.9e-20	7.1e-19	0.55	0.05	2.9e-24	5.8e-24	0.52	0.058	4.8e-17	4.3e-16	-0.38	0.061	1.4e-09	5.1e-09	-0.66	0.044	1.5e-37	9.3e-37
FCHO1	0.19	0.014	1.1e-36	3.5e-36	-0.045	0.018	0.011	0.026	-0.11	0.015	6.3e-13	3.9e-12	-0.027	0.017	0.12	0.18	-0.0028	0.017	0.86	0.89	0.087	0.017	5.5e-07	3e-06	-0.15	0.017	1.3e-19	2.5e-19	0.084	0.019	1e-05	1.7e-05	-0.029	0.019	0.12	0.15	0.52	0.022	7.1e-76	6.2e-75	0.091	0.039	0.019	0.031	-0.26	0.037	8.5e-12	4.3e-11	-0.4	0.028	9e-35	4.7e-34
FCHO2	-1.3	0.077	1.4e-54	7.8e-54	0.8	0.096	3e-16	1e-14	0.97	0.081	3.8e-30	8e-29	-0.64	0.097	6.4e-11	5.5e-10	0.56	0.097	6.2e-09	2.2e-08	-0.26	0.099	0.0074	0.016	-0.78	0.095	9.1e-16	1.6e-15	0.85	0.1	1.2e-15	3.8e-15	0.012	0.11	0.91	0.92	-2.3	0.1	8.8e-75	7.4e-74	-0.87	0.17	1.9e-07	6.3e-07	1.4	0.16	3.5e-18	4.5e-17	1.9	0.12	1.1e-41	8.2e-41
FCHSD1	-0.1	0.02	5.8e-07	7.9e-07	-0.039	0.023	0.093	0.16	-0.012	0.021	0.57	0.63	-0.071	0.023	0.0016	0.0042	-0.22	0.021	3.5e-23	4.1e-22	-0.04	0.023	0.081	0.13	0.24	0.021	7.2e-28	1.7e-27	0.17	0.024	1.1e-12	2.7e-12	0.15	0.024	3.3e-09	1.1e-08	-0.1	0.022	5.2e-06	6.7e-06	-0.19	0.024	1.1e-14	8.1e-14	-0.00023	0.026	0.98	0.98	0.25	0.018	8.5e-35	4.5e-34
FCHSD2	0.062	0.021	0.0039	0.0047	-0.0039	0.024	0.88	0.91	-0.13	0.021	6.4e-10	2.9e-09	0.021	0.023	0.36	0.46	-0.29	0.021	8.1e-40	2.2e-38	0.21	0.022	1.1e-20	3.3e-19	-0.098	0.023	2.4e-05	3.1e-05	0.22	0.024	3e-18	1.1e-17	0.077	0.025	0.0026	0.0042	0.0085	0.016	0.62	0.63	0.08	0.018	7.6e-06	2e-05	0.00038	0.018	0.97	0.97	-0.072	0.016	6.2e-06	8.9e-06
FCMR	0.46	0.046	1.5e-22	3.4e-22	-0.44	0.052	2.1e-16	7.2e-15	-0.27	0.047	2e-08	7.5e-08	-0.58	0.05	2.4e-29	9.6e-28	-0.82	0.045	3.1e-62	2.3e-60	0.14	0.054	0.0077	0.017	0.63	0.049	3.6e-34	9.6e-34	0.68	0.054	9.8e-34	9.2e-33	0.32	0.058	3.5e-08	1e-07	0.8	0.031	8.4e-84	9.6e-83	0.024	0.059	0.68	0.74	-0.54	0.052	3.4e-23	8.5e-22	-0.39	0.049	4.9e-14	9.9e-14
FCN1	-0.13	0.067	0.05	0.056	-0.15	0.075	0.041	0.081	-0.071	0.067	0.29	0.35	0.065	0.074	0.38	0.48	0.033	0.073	0.66	0.71	0.066	0.074	0.37	0.46	0.26	0.073	0.00044	0.00054	0.042	0.081	0.6	0.63	-0.077	0.081	0.34	0.39	0.12	0.068	0.085	0.093	0.0089	0.077	0.91	0.93	-0.088	0.075	0.24	0.28	-0.051	0.068	0.46	0.48
FCRL1	-0.3	0.14	0.037	0.042	-0.84	0.16	1.7e-07	1.4e-06	-1.1	0.14	8.3e-15	6e-14	-0.69	0.16	1.3e-05	5.1e-05	-0.93	0.16	4.6e-09	1.7e-08	-0.9	0.16	1.5e-08	1.1e-07	0.77	0.16	1.1e-06	1.5e-06	3.9	0.11	9.9e-170	8.9e-167	1.2	0.17	7.2e-13	3.7e-12	-0.44	0.052	1.8e-15	3.1e-15	0.036	0.065	0.58	0.64	-0.11	0.064	0.089	0.11	0.49	0.051	9.9e-20	2.5e-19
FCRL2	-0.15	0.09	0.096	0.11	-0.49	0.1	1.8e-06	1.2e-05	-0.52	0.089	7.5e-09	3e-08	-0.47	0.1	2.8e-06	1.2e-05	-0.53	0.099	1.4e-07	4.4e-07	-0.47	0.1	3.1e-06	1.5e-05	0.24	0.1	0.02	0.022	2.5	0.069	9.5e-172	9.9e-169	0.56	0.11	3.7e-07	9.5e-07	-0.13	0.03	1.4e-05	1.8e-05	0.036	0.034	0.29	0.35	-0.042	0.034	0.22	0.26	0.13	0.03	7.3e-06	1e-05
FCRL3	-3.9	0.16	3.2e-97	6.2e-96	0.31	0.24	0.19	0.28	-0.22	0.21	0.29	0.35	-0.53	0.23	0.023	0.043	-2.3	0.22	2e-23	2.4e-22	0.18	0.23	0.43	0.52	2.3	0.22	2.2e-23	4.5e-23	3.5	0.23	4.3e-47	8.9e-46	2.8	0.24	2.2e-29	1.4e-27	-5.5	0.14	4.1e-142	3e-140	0.23	0.34	0.5	0.57	2	0.32	1.7e-09	6.1e-09	3.7	0.25	1.7e-41	1.3e-40
FCRL6	-1.3	0.2	1.2e-11	1.9e-11	3.9	0.19	7e-80	9.4e-77	3	0.17	3.4e-59	2.7e-57	-0.84	0.22	0.00017	0.00052	-1.6	0.22	2.9e-13	1.6e-12	0.33	0.22	0.14	0.2	-1.7	0.22	1.2e-14	2e-14	-1	0.24	3e-05	4.7e-05	-1.5	0.24	3.2e-10	1.2e-09	-6.2	0.18	5.9e-123	2.3e-121	-0.98	0.39	0.013	0.021	2.4	0.37	1.1e-10	4.9e-10	4.9	0.26	1.5e-59	3.1e-58
FCRLB	0.1	0.057	0.065	0.073	0.36	0.063	2e-08	2e-07	0.72	0.052	1.6e-40	6.1e-39	-0.016	0.064	0.8	0.85	-0.0054	0.064	0.93	0.94	-0.058	0.064	0.36	0.45	-1	0.053	1.6e-68	8.9e-68	0.1	0.07	0.15	0.17	-0.44	0.068	1.5e-10	5.8e-10	-1.1	0.088	1.3e-31	3.1e-31	-1	0.1	2.2e-20	2.8e-19	0.37	0.11	0.00089	0.0015	1.6	0.067	2.6e-81	2.7e-79
FDFT1	-0.2	0.021	1.6e-19	3.2e-19	-0.093	0.025	0.00016	0.00066	-0.27	0.02	5.9e-39	2.1e-37	0.057	0.024	0.019	0.037	0.11	0.024	3.6e-06	9.4e-06	0.052	0.024	0.033	0.058	0.44	0.019	4.1e-93	4.2e-92	-0.22	0.026	9.5e-17	3.1e-16	0.21	0.026	2.7e-16	2.2e-15	-0.12	0.017	8.4e-11	1.2e-10	0.2	0.017	1.5e-27	3.2e-26	-0.018	0.02	0.38	0.43	-0.033	0.018	0.072	0.081
FDPS	-0.37	0.024	6.9e-48	3.1e-47	-0.039	0.03	0.2	0.29	0.1	0.027	0.0001	0.00025	-0.025	0.03	0.4	0.5	-0.0093	0.03	0.76	0.79	-0.094	0.03	0.0018	0.0045	0.55	0.023	7.8e-97	8.6e-96	-0.3	0.031	7.5e-21	3.2e-20	0.23	0.032	2.4e-12	1.2e-11	-0.46	0.022	3.5e-61	1.9e-60	-0.085	0.036	0.018	0.029	0.14	0.035	5.6e-05	0.00011	0.39	0.025	2.9e-42	2.3e-41
FDPSP2	0.3	0.036	4.3e-16	7.8e-16	0.02	0.042	0.63	0.72	-0.11	0.037	0.0048	0.0086	-0.044	0.041	0.29	0.39	-0.13	0.041	0.0012	0.0022	0.045	0.041	0.28	0.36	-0.13	0.041	0.0011	0.0013	0.018	0.045	0.68	0.71	0.00039	0.045	0.99	0.99	0.24	0.04	6.1e-09	8.6e-09	-0.15	0.046	0.0013	0.0026	0.025	0.046	0.59	0.63	-0.14	0.041	0.00091	0.0012
FDX1	-0.3	0.019	1.9e-47	8.6e-47	0.026	0.024	0.28	0.38	-0.018	0.022	0.4	0.47	0.031	0.024	0.19	0.28	0.27	0.022	7e-33	1.3e-31	-0.11	0.024	5.4e-06	2.5e-05	0.24	0.022	3.2e-26	7.2e-26	-0.19	0.025	8.2e-14	2.2e-13	0.085	0.026	0.0011	0.0019	-0.25	0.017	3.3e-38	9.3e-38	0.13	0.024	1.5e-07	5e-07	0.12	0.023	3.5e-07	9.3e-07	0.05	0.022	0.023	0.027
FDX1L	0.42	0.028	1.5e-44	6.3e-44	-0.097	0.035	0.0058	0.015	0.015	0.031	0.61	0.67	0.07	0.035	0.043	0.077	-0.2	0.034	6.5e-09	2.3e-08	-0.12	0.035	0.00072	0.002	-0.39	0.032	1.1e-31	2.6e-31	0.33	0.036	2.7e-19	1.1e-18	-0.089	0.038	0.02	0.028	0.48	0.026	2.2e-54	9.5e-54	-0.067	0.041	0.1	0.14	-0.33	0.037	1e-17	1.3e-16	-0.16	0.035	9e-06	1.3e-05
FDXACB1	0.38	0.028	2.8e-39	9.8e-39	0.039	0.034	0.25	0.35	0.049	0.03	0.099	0.14	0.0087	0.034	0.8	0.86	0.027	0.033	0.42	0.48	0.02	0.034	0.55	0.63	-0.48	0.029	3.8e-54	1.6e-53	0.055	0.037	0.14	0.16	-0.21	0.036	4.2e-09	1.3e-08	0.49	0.023	9.9e-65	5.9e-64	-0.25	0.038	2e-10	9.4e-10	-0.22	0.038	1.3e-08	4.1e-08	-0.12	0.035	0.0009	0.0012
FDXR	-0.56	0.049	4.2e-28	1.1e-27	-0.088	0.06	0.14	0.22	0.051	0.053	0.33	0.4	-0.23	0.059	0.00011	0.00037	0.044	0.059	0.45	0.51	-0.28	0.059	2.8e-06	1.3e-05	1.1	0.044	1.8e-109	3e-108	-0.45	0.063	1.8e-12	4.5e-12	0.5	0.063	6.8e-15	4.6e-14	-0.43	0.032	2.8e-31	6.7e-31	-0.014	0.046	0.76	0.81	0.23	0.043	1.1e-07	3e-07	0.24	0.038	2e-09	3.3e-09
FECH	-0.11	0.023	1e-06	1.4e-06	0.14	0.026	4.9e-08	4.6e-07	0.18	0.023	5.4e-15	4e-14	-0.099	0.026	0.00013	0.00041	-0.05	0.026	0.054	0.076	-0.039	0.026	0.14	0.2	0.0077	0.026	0.77	0.78	-0.044	0.028	0.12	0.14	-0.0034	0.028	0.9	0.92	-0.27	0.037	3e-12	4.6e-12	-0.42	0.038	5e-25	9.1e-24	0.11	0.043	0.0095	0.014	0.51	0.027	5.5e-53	8e-52
FEM1A	0.019	0.018	0.29	0.31	0.015	0.02	0.47	0.57	-0.032	0.018	0.077	0.11	0.0071	0.02	0.72	0.79	-0.062	0.02	0.0016	0.0029	-0.016	0.02	0.44	0.52	-0.059	0.02	0.0031	0.0037	0.19	0.021	1.7e-19	6.8e-19	-0.034	0.022	0.12	0.15	-0.14	0.02	2.5e-11	3.8e-11	-0.11	0.023	1.7e-06	5e-06	0.00014	0.024	0.99	1	0.23	0.017	9.3e-33	4.4e-32
FEM1B	0.22	0.023	3.8e-20	7.8e-20	0.038	0.027	0.16	0.25	-0.14	0.024	1.2e-08	4.9e-08	0.02	0.027	0.45	0.55	0.051	0.027	0.058	0.081	0.067	0.027	0.014	0.027	-0.31	0.025	2.2e-32	5.5e-32	0.19	0.029	6.8e-11	1.6e-10	-0.15	0.029	5.4e-07	1.3e-06	0.12	0.018	6.4e-10	9.2e-10	-0.017	0.022	0.44	0.51	-0.049	0.021	0.023	0.032	-0.061	0.019	0.0014	0.0017
FEM1C	0.016	0.028	0.57	0.59	0.12	0.031	0.00015	0.00063	-0.11	0.028	7.7e-05	0.00019	0.084	0.031	0.0063	0.014	0.25	0.029	2.5e-17	2e-16	0.036	0.031	0.24	0.32	-0.23	0.03	5e-14	8.4e-14	-0.066	0.034	0.05	0.06	-0.11	0.033	0.00076	0.0013	-0.16	0.023	4.5e-11	6.6e-11	0.042	0.028	0.13	0.18	0.092	0.027	0.0007	0.0012	0.049	0.025	0.047	0.054
FEN1	-0.59	0.057	4.4e-23	9.9e-23	-0.25	0.069	0.00027	0.0011	0.41	0.059	7.1e-12	3.9e-11	-0.29	0.067	1.5e-05	5.8e-05	-0.38	0.067	1.3e-08	4.4e-08	-0.38	0.067	1.5e-08	1.1e-07	1.3	0.05	1.3e-115	2.5e-114	-0.23	0.074	0.0019	0.0026	0.44	0.073	2e-09	6.8e-09	-0.49	0.032	2.1e-38	6e-38	0.077	0.047	0.11	0.14	0.29	0.044	3.3e-10	1.3e-09	0.18	0.041	1.8e-05	2.5e-05
FER	0.68	0.047	2.3e-42	8.8e-42	-0.02	0.059	0.73	0.8	0.14	0.052	0.0092	0.016	-0.057	0.058	0.32	0.42	-0.16	0.058	0.006	0.01	-0.28	0.058	1.3e-06	6.5e-06	-0.63	0.054	2.3e-29	5.4e-29	0.63	0.06	1.7e-24	8.9e-24	-0.46	0.062	3e-13	1.6e-12	0.21	0.036	6.1e-09	8.6e-09	-0.17	0.041	4.6e-05	0.00011	-0.048	0.041	0.24	0.28	-0.037	0.037	0.33	0.35
FERMT3	-0.59	0.026	6.2e-89	9.4e-88	0.09	0.037	0.015	0.033	0.18	0.032	1.6e-08	6.3e-08	0.046	0.036	0.21	0.29	0.23	0.035	2.5e-10	1.1e-09	0.024	0.037	0.52	0.6	0.42	0.033	8.3e-34	2.2e-33	-0.62	0.034	5e-63	2.3e-61	0.23	0.039	7e-09	2.2e-08	-0.7	0.022	1.5e-93	2.4e-92	-0.069	0.048	0.15	0.2	0.24	0.046	3.1e-07	8.3e-07	0.52	0.035	7e-40	4.8e-39
FES	-0.054	0.041	0.19	0.2	-0.053	0.046	0.25	0.36	-0.063	0.041	0.12	0.17	-0.088	0.046	0.055	0.095	0.23	0.045	4e-07	1.2e-06	-0.2	0.046	1.4e-05	5.7e-05	0.086	0.046	0.06	0.066	0.16	0.05	0.0012	0.0017	0.035	0.05	0.49	0.53	-0.4	0.068	8.8e-09	1.2e-08	-0.27	0.079	0.00067	0.0014	0.089	0.079	0.25	0.29	0.53	0.065	4e-15	8.6e-15
FEZ1	-0.3	0.058	2.2e-07	3.1e-07	0.86	0.06	1.5e-41	3.2e-39	0.31	0.058	1e-07	3.6e-07	-0.28	0.065	2.4e-05	8.8e-05	0.1	0.066	0.11	0.15	-0.24	0.066	0.00021	0.00068	-0.055	0.066	0.4	0.42	-0.29	0.072	4.5e-05	7e-05	-0.16	0.072	0.03	0.042	-3.2	0.16	2.5e-63	1.4e-62	-1.9	0.23	4.5e-15	3.4e-14	2.1	0.22	5.3e-20	8.8e-19	2.9	0.17	2.9e-50	3.6e-49
FEZ2	-0.27	0.037	2.5e-13	4.3e-13	0.077	0.043	0.068	0.12	0.05	0.038	0.2	0.25	-0.092	0.042	0.029	0.054	0.15	0.042	0.00038	0.00076	0.027	0.042	0.52	0.61	0.34	0.04	1.6e-16	2.7e-16	-0.38	0.044	4.3e-17	1.5e-16	0.11	0.046	0.021	0.03	-0.35	0.038	3.4e-18	5.9e-18	-0.13	0.047	0.0047	0.0084	0.16	0.047	0.0008	0.0014	0.33	0.038	2.7e-16	6.1e-16
FGD1	0.37	0.034	4.5e-25	1.1e-24	-0.11	0.041	0.006	0.016	-0.21	0.036	4e-09	1.7e-08	0.024	0.041	0.55	0.64	-0.031	0.041	0.44	0.5	0.059	0.041	0.15	0.22	-0.4	0.038	1.4e-23	2.9e-23	0.32	0.043	7.4e-13	1.9e-12	0.0069	0.045	0.87	0.89	0.57	0.033	3.7e-46	1.3e-45	0.0075	0.05	0.88	0.91	-0.33	0.047	1.1e-11	5.5e-11	-0.29	0.042	1.3e-11	2.4e-11
FGD2	-0.14	0.049	0.0043	0.0051	-0.0021	0.056	0.97	0.98	0.43	0.047	3.6e-19	3.7e-18	-0.37	0.054	8.7e-12	8e-11	-0.1	0.055	0.066	0.092	-0.33	0.054	1.3e-09	1.1e-08	0.34	0.054	3e-10	4.4e-10	0.0028	0.06	0.96	0.97	0.12	0.06	0.053	0.07	-0.74	0.055	3.5e-32	8.6e-32	-0.15	0.078	0.053	0.077	0.42	0.073	1.6e-08	5.1e-08	0.5	0.064	6.1e-14	1.2e-13
FGD3	0.17	0.012	4.2e-41	1.6e-40	-0.017	0.014	0.23	0.32	-0.05	0.013	0.00014	0.00033	0.088	0.014	5.8e-10	4.4e-09	-0.023	0.014	0.098	0.13	0.033	0.014	0.023	0.042	-0.22	0.012	1.8e-65	9.7e-65	0.065	0.016	3e-05	4.7e-05	-0.059	0.016	0.00014	0.00026	0.25	0.015	4.9e-48	1.8e-47	0.029	0.022	0.21	0.27	-0.075	0.022	0.00069	0.0012	-0.23	0.015	2.3e-36	1.3e-35
FGD4	-0.18	0.042	2e-05	2.6e-05	-0.0059	0.047	0.9	0.93	0.45	0.039	6.8e-29	1.3e-27	-0.18	0.046	8.4e-05	0.00028	-0.12	0.046	0.0085	0.014	0.0037	0.047	0.94	0.96	-0.12	0.046	0.0088	0.01	0.15	0.051	0.0037	0.005	-0.039	0.051	0.45	0.5	-0.15	0.061	0.014	0.016	-0.017	0.069	0.81	0.85	-0.12	0.068	0.084	0.11	0.26	0.06	2.2e-05	3e-05
FGD5-AS1	0.016	0.017	0.33	0.35	0.052	0.018	0.0049	0.013	-0.0084	0.016	0.6	0.66	0.064	0.018	0.00041	0.0012	0.099	0.018	3.3e-08	1.1e-07	0.1	0.018	3.5e-08	2.3e-07	-0.27	0.016	3e-55	1.2e-54	-0.013	0.02	0.51	0.54	-0.059	0.02	0.0034	0.0053	-0.09	0.014	5.3e-10	7.7e-10	0.049	0.017	0.0031	0.0057	-7.6e-05	0.017	0.99	0.99	0.052	0.015	0.00047	0.00061
FGD6	0.6	0.059	1.2e-22	2.6e-22	-0.037	0.071	0.61	0.7	-0.14	0.062	0.023	0.037	-0.21	0.07	0.0025	0.0063	-0.3	0.069	2e-05	4.8e-05	-0.17	0.07	0.017	0.033	-0.21	0.07	0.0032	0.0038	0.48	0.075	2.4e-10	5.3e-10	-0.061	0.077	0.43	0.47	0.25	0.062	6e-05	7.5e-05	-0.26	0.07	0.00019	0.00041	-0.039	0.07	0.58	0.63	-0.0092	0.064	0.88	0.89
FGF14-AS2	0.6	0.044	9.7e-39	3.4e-38	-0.16	0.055	0.0039	0.011	-0.055	0.048	0.25	0.31	-0.066	0.054	0.22	0.31	-0.12	0.054	0.023	0.034	0.1	0.054	0.058	0.096	-0.54	0.051	2e-24	4.2e-24	0.48	0.057	9.2e-17	3e-16	-0.37	0.058	2.1e-10	7.9e-10	0.95	0.047	1.5e-62	8.6e-62	0.15	0.074	0.039	0.058	-0.56	0.068	1.2e-15	1e-14	-0.6	0.059	1.1e-21	3e-21
FGF9	0.15	0.075	0.041	0.047	0.16	0.085	0.053	0.099	0.29	0.075	0.00011	0.00025	0.088	0.084	0.29	0.39	0.29	0.083	0.00053	0.001	0.81	0.08	2.8e-23	1.1e-21	-1.6	0.063	1.7e-106	2.6e-105	0.37	0.091	5.6e-05	8.6e-05	-0.73	0.089	6.5e-16	5e-15	0.47	0.087	8.1e-08	1.1e-07	1.1	0.083	3.9e-34	1.3e-32	-0.35	0.097	0.00029	0.00053	-1.1	0.071	3.2e-40	2.2e-39
FGFBP2	-0.82	0.18	3.2e-06	4.2e-06	3.8	0.16	3.3e-98	1.1e-94	1.8	0.17	8.8e-27	1.5e-25	-0.52	0.2	0.0082	0.018	-1.4	0.19	2e-12	1e-11	-0.53	0.2	0.0076	0.016	-1.2	0.2	7.3e-10	1.1e-09	-0.51	0.22	0.02	0.024	-1.1	0.22	5.5e-07	1.4e-06	-3.9	0.28	1.3e-37	3.6e-37	-4.1	0.32	1.2e-31	3.6e-30	2.7	0.35	3.5e-14	2.5e-13	4.9	0.24	5.2e-67	1.8e-65
FGFBP3	0.39	0.039	5.2e-23	1.2e-22	0.059	0.046	0.2	0.3	0.22	0.04	9.1e-08	3.2e-07	-0.033	0.045	0.46	0.56	-0.029	0.045	0.51	0.57	0.03	0.046	0.51	0.6	-0.75	0.037	1.1e-73	7.3e-73	0.31	0.048	4.1e-10	8.9e-10	-0.33	0.049	1.2e-11	5.4e-11	0.18	0.029	1e-09	1.5e-09	-0.24	0.032	3.1e-13	1.9e-12	-0.031	0.034	0.35	0.4	0.035	0.03	0.24	0.26
FGFR1	-2.3	0.065	4.7e-171	5.3e-169	0.44	0.12	0.00015	0.00062	0.73	0.099	1.2e-12	7.1e-12	0.91	0.11	6.7e-16	9.3e-15	0.31	0.11	0.0063	0.011	-0.05	0.11	0.66	0.73	0.7	0.11	7.1e-10	1.1e-09	-1.2	0.12	5.4e-22	2.4e-21	0.8	0.12	1e-10	4.1e-10	-1.2	0.1	1.9e-26	4e-26	1.3	0.12	1.5e-25	2.8e-24	0.94	0.12	3e-13	1.8e-12	-0.63	0.12	9e-08	1.4e-07
FGFR1OP	-0.55	0.029	1.7e-67	1.4e-66	0.095	0.039	0.014	0.032	-0.23	0.034	1.2e-11	6.3e-11	-0.1	0.038	0.0067	0.015	0.36	0.036	5.3e-22	5.7e-21	0.25	0.037	2.4e-11	2.6e-10	0.38	0.036	7e-25	1.5e-24	-0.22	0.041	1.2e-07	2.2e-07	0.19	0.041	3.1e-06	7.1e-06	-0.43	0.026	1.5e-45	5.1e-45	0.11	0.039	0.0074	0.013	0.38	0.033	4.3e-27	1.6e-25	0.032	0.035	0.38	0.4
FGFR1OP2	-0.13	0.018	1.1e-13	1.8e-13	-0.064	0.02	0.0016	0.0049	-0.063	0.018	0.00052	0.0011	-0.25	0.018	1.5e-39	1.1e-37	0.034	0.02	0.089	0.12	0.015	0.02	0.45	0.53	0.36	0.016	1.7e-88	1.6e-87	0.0038	0.022	0.86	0.87	0.17	0.021	4.6e-15	3.2e-14	0.024	0.012	0.045	0.05	0.054	0.013	3.9e-05	9.3e-05	-0.03	0.013	0.023	0.032	-0.042	0.012	0.00033	0.00043
FGFR2	-1.1	0.093	1.9e-28	5e-28	0.73	0.11	2.7e-11	4.5e-10	0.33	0.099	0.00082	0.0017	0.6	0.11	3.3e-08	2e-07	-0.63	0.11	7.3e-09	2.6e-08	1.5	0.098	5e-46	1e-43	-0.43	0.11	9.7e-05	0.00012	-0.96	0.12	5e-16	1.6e-15	-0.051	0.12	0.68	0.71	-1.6	0.12	1.1e-33	2.8e-33	-0.37	0.17	0.027	0.042	1.5	0.14	2.4e-23	6.2e-22	0.66	0.14	7.6e-06	1.1e-05
FGFRL1	-0.013	0.052	0.81	0.82	0.23	0.059	0.00011	0.00046	0.13	0.052	0.015	0.025	0.33	0.057	1.1e-08	7e-08	0.5	0.055	6.8e-19	6.1e-18	0.22	0.058	0.00016	0.00051	-1.2	0.04	2.8e-142	1.2e-140	0.19	0.064	0.0037	0.005	-0.41	0.062	1e-10	4.1e-10	-0.24	0.036	3.4e-10	4.9e-10	0.23	0.041	3.5e-08	1.2e-07	0.19	0.041	6.1e-06	1.4e-05	-0.11	0.038	0.0055	0.0067
FGGY	0.46	0.057	9.5e-16	1.7e-15	-0.047	0.067	0.48	0.59	0.23	0.058	9.1e-05	0.00022	-0.7	0.061	1.5e-28	5.5e-27	-0.84	0.059	5.5e-42	1.7e-40	-0.18	0.066	0.0054	0.012	0.46	0.064	9.7e-13	1.6e-12	0.51	0.07	5.9e-13	1.5e-12	0.032	0.072	0.66	0.7	0.11	0.039	0.0065	0.0075	-0.32	0.04	3.7e-14	2.5e-13	-0.041	0.043	0.33	0.38	0.18	0.038	2.5e-06	3.7e-06
FGL2	-1.2	0.076	7.2e-48	3.3e-47	0.42	0.095	8.8e-06	4.9e-05	0.4	0.085	2.5e-06	7.6e-06	0.15	0.095	0.11	0.17	-0.027	0.094	0.78	0.81	-0.96	0.089	3e-25	1.4e-23	1.4	0.082	1.7e-54	7.2e-54	-0.72	0.1	2.7e-12	6.7e-12	0.67	0.1	5.8e-11	2.4e-10	-1.9	0.099	2e-55	9.1e-55	-0.72	0.16	1.3e-05	3.4e-05	0.9	0.16	2.6e-08	8.1e-08	1.7	0.11	2e-41	1.5e-40
FGR	-0.64	0.17	0.00013	0.00016	3.3	0.16	3e-79	3.7e-76	1.5	0.16	5.1e-19	5.1e-18	-0.79	0.19	2.6e-05	9.6e-05	-1.5	0.18	1.9e-15	1.3e-14	0.34	0.19	0.068	0.11	-1.2	0.18	1.8e-10	2.7e-10	-0.078	0.21	0.7	0.73	-1.3	0.2	5.8e-10	2.1e-09	-6	0.27	5.5e-74	4.5e-73	-3	0.41	8.6e-13	5.1e-12	3.2	0.41	2.8e-14	2.1e-13	5.7	0.28	8.1e-67	2.8e-65
FH	0.03	0.02	0.13	0.14	-0.091	0.022	3.8e-05	0.00018	0.053	0.02	0.0065	0.012	-0.04	0.022	0.066	0.11	-0.051	0.022	0.019	0.029	-0.1	0.022	2.8e-06	1.3e-05	0.19	0.021	1.1e-19	2e-19	0.0055	0.024	0.82	0.83	-0.024	0.024	0.32	0.37	0.17	0.02	1.3e-14	2.2e-14	0.11	0.025	1.3e-05	3.2e-05	-0.051	0.025	0.045	0.059	-0.21	0.02	8.9e-23	2.6e-22
FHIT	1.6	0.078	1e-77	1.1e-76	-0.19	0.11	0.084	0.15	-0.7	0.093	1.6e-13	1e-12	1.4	0.093	1.3e-47	1.4e-45	-0.69	0.1	4.8e-11	2.2e-10	-0.91	0.1	4.1e-18	1e-16	-0.43	0.11	5.8e-05	7.4e-05	-0.16	0.12	0.18	0.2	-0.28	0.12	0.016	0.023	1.9	0.1	2.3e-51	9.1e-51	0.85	0.15	5.2e-08	1.8e-07	-1.3	0.15	4.2e-17	4.6e-16	-1.5	0.12	5.4e-30	2.2e-29
FHL1	-0.44	0.1	1.2e-05	1.6e-05	0.76	0.11	2.5e-11	4.1e-10	1.1	0.094	7.6e-32	1.8e-30	-0.22	0.11	0.048	0.084	1.1	0.11	5.5e-24	6.8e-23	0.51	0.11	6.3e-06	2.8e-05	-2.6	0.07	9.9e-181	1.3e-178	0.11	0.12	0.39	0.42	-0.6	0.12	1.1e-06	2.6e-06	-0.023	0.12	0.84	0.85	1.5	0.11	2.3e-34	7.9e-33	0.71	0.12	1.7e-08	5.3e-08	-1.7	0.076	7.5e-71	3.5e-69
FHL2	-0.72	0.063	1.1e-28	2.9e-28	0.054	0.076	0.48	0.58	0.43	0.065	6.4e-11	3.2e-10	0.27	0.075	0.00033	0.00098	-0.36	0.074	1.2e-06	3.4e-06	-0.19	0.076	0.013	0.027	0.91	0.069	1.2e-36	3.5e-36	-0.87	0.077	1.5e-27	9.6e-27	0.48	0.081	4.2e-09	1.3e-08	-0.66	0.062	1.6e-22	3.1e-22	0.067	0.081	0.41	0.47	0.27	0.079	0.0005	0.00087	0.38	0.069	1.1e-07	1.7e-07
FHL3	-0.44	0.068	1.2e-10	1.9e-10	-0.32	0.077	2.8e-05	0.00014	-0.26	0.069	0.00013	0.0003	-0.45	0.075	2.6e-09	1.8e-08	-0.48	0.075	2.7e-10	1.1e-09	-0.56	0.075	2.5e-13	3.5e-12	1.3	0.063	4.5e-76	3e-75	0.9	0.078	1.7e-28	1.2e-27	0.76	0.08	2.3e-20	3.5e-19	-0.69	0.082	1.6e-15	2.7e-15	-0.83	0.091	4.7e-18	4.7e-17	0.47	0.097	2.3e-06	5.4e-06	0.96	0.073	6.5e-32	2.9e-31
FHOD1	-0.65	0.031	1.1e-76	1.1e-75	0.24	0.042	1.6e-08	1.7e-07	0.41	0.036	1e-27	1.8e-26	0.18	0.042	1.4e-05	5.5e-05	0.36	0.041	2.6e-18	2.2e-17	-0.084	0.043	0.049	0.082	-0.032	0.043	0.46	0.48	-0.48	0.044	2.6e-26	1.5e-25	0.019	0.047	0.69	0.73	-0.82	0.033	6e-75	5.1e-74	-0.06	0.062	0.34	0.4	0.42	0.058	1.7e-12	9.6e-12	0.5	0.049	1.6e-21	4.3e-21
FHOD3	-0.17	0.035	9e-07	1.2e-06	-0.022	0.04	0.58	0.68	-0.15	0.035	7.9e-06	2.2e-05	0.094	0.039	0.016	0.032	-0.0053	0.039	0.9	0.91	0.027	0.039	0.49	0.57	0.15	0.039	0.00017	0.00021	0.06	0.043	0.16	0.18	0.14	0.043	0.001	0.0017	0.039	0.037	0.29	0.3	-0.031	0.041	0.45	0.52	0.15	0.039	0.00015	0.00028	-0.14	0.036	0.00013	0.00018
FIBP	-0.31	0.023	6.5e-38	2.2e-37	-0.016	0.028	0.58	0.67	0.13	0.025	3.5e-07	1.2e-06	0.014	0.028	0.61	0.7	0.1	0.028	0.0003	0.00061	-0.12	0.028	3.4e-05	0.00013	0.44	0.023	6.8e-66	3.6e-65	-0.36	0.028	8.4e-35	8.4e-34	0.11	0.03	0.00018	0.00033	-0.23	0.019	1.3e-26	2.9e-26	-0.073	0.026	0.0059	0.01	0.018	0.026	0.49	0.54	0.27	0.018	3.8e-38	2.4e-37
FICD	-0.39	0.033	8.1e-30	2.2e-29	0.26	0.04	4.6e-11	7.3e-10	0.23	0.035	1.1e-10	5.5e-10	0.083	0.04	0.038	0.068	0.27	0.039	4.9e-12	2.4e-11	-0.033	0.04	0.42	0.5	-0.21	0.039	2.4e-07	3.3e-07	-0.23	0.043	1.9e-07	3.5e-07	0.016	0.044	0.72	0.75	-0.7	0.041	2e-46	7.2e-46	-0.22	0.06	0.00035	0.00074	0.34	0.058	5.6e-09	1.9e-08	0.57	0.047	8.8e-30	3.5e-29
FIG4	-0.12	0.024	4.7e-07	6.5e-07	0.022	0.028	0.42	0.53	0.069	0.024	0.0048	0.0087	0.013	0.027	0.64	0.72	-0.099	0.027	0.00022	0.00045	-0.01	0.027	0.7	0.77	0.31	0.025	6.3e-33	1.6e-32	-0.22	0.029	2.3e-14	6.4e-14	0.02	0.03	0.5	0.54	-0.35	0.032	6.6e-24	1.3e-23	-0.2	0.041	2.1e-06	5.9e-06	-0.031	0.042	0.45	0.49	0.53	0.023	5.3e-69	2.1e-67
FIGNL1	0.19	0.033	4.1e-09	6e-09	0.017	0.037	0.65	0.73	-0.039	0.033	0.24	0.3	-0.025	0.036	0.5	0.6	-0.27	0.035	8.9e-14	5.1e-13	-0.0069	0.037	0.85	0.89	-0.19	0.036	1.6e-07	2.2e-07	0.43	0.037	6.3e-29	4.3e-28	-0.084	0.04	0.036	0.049	0.25	0.026	2.5e-19	4.4e-19	-0.02	0.033	0.54	0.61	-0.079	0.032	0.015	0.021	-0.16	0.028	1.1e-08	1.7e-08
FIP1L1	-0.11	0.014	3.7e-15	6.6e-15	-0.041	0.016	0.011	0.026	-0.026	0.014	0.064	0.093	-0.051	0.016	0.0012	0.0032	-0.028	0.016	0.075	0.1	-0.045	0.016	0.0043	0.0099	0.29	0.012	2.3e-96	2.5e-95	-0.036	0.017	0.039	0.047	0.084	0.017	9.7e-07	2.3e-06	-0.061	0.011	6.2e-08	8.5e-08	-0.019	0.013	0.13	0.17	0.015	0.013	0.23	0.27	0.063	0.011	1.6e-08	2.6e-08
FIRRE	1.9	0.06	3.4e-144	2e-142	0.0037	0.098	0.97	0.98	0.77	0.082	7.9e-20	8.5e-19	-0.39	0.096	3.9e-05	0.00014	-0.39	0.095	3.8e-05	8.8e-05	-0.37	0.096	0.00013	0.00044	-1.1	0.089	7.9e-34	2.1e-33	-0.44	0.11	3.1e-05	4.8e-05	-0.8	0.1	1.6e-14	1e-13	1.6	0.049	1e-111	2.7e-110	-0.21	0.1	0.046	0.068	-0.66	0.098	6.4e-11	2.9e-10	-0.88	0.083	1.2e-23	3.8e-23
FIS1	-0.16	0.015	2.4e-23	5.4e-23	-0.033	0.018	0.067	0.12	-0.0025	0.016	0.87	0.89	0.055	0.018	0.002	0.0051	0.052	0.018	0.0033	0.0057	-0.043	0.018	0.017	0.034	0.18	0.017	2.5e-26	5.6e-26	-0.071	0.019	0.00026	0.00038	0.043	0.02	0.028	0.039	-0.1	0.017	1.8e-09	2.5e-09	-0.00053	0.02	0.98	0.98	-0.0095	0.019	0.63	0.67	0.11	0.016	7.6e-11	1.3e-10
FITM2	0.46	0.034	7.8e-37	2.6e-36	-0.11	0.042	0.013	0.03	-0.25	0.037	3e-11	1.6e-10	-0.14	0.042	0.00055	0.0016	-0.2	0.041	7.3e-07	2.1e-06	-0.043	0.042	0.3	0.39	-0.014	0.042	0.73	0.75	0.31	0.045	4.6e-12	1.1e-11	-0.0096	0.046	0.83	0.86	0.86	0.033	4.6e-79	4.4e-78	-0.19	0.064	0.0032	0.0058	-0.29	0.062	3.5e-06	8.2e-06	-0.46	0.052	4.7e-17	1.1e-16
FIZ1	0.11	0.027	3.1e-05	3.9e-05	-0.049	0.03	0.11	0.18	0.021	0.027	0.44	0.5	-0.00012	0.03	0.99	0.99	0.013	0.03	0.67	0.71	0.08	0.03	0.0079	0.017	-0.13	0.03	6.6e-06	8.7e-06	-0.022	0.033	0.51	0.54	-0.065	0.033	0.048	0.064	0.39	0.03	2.9e-31	6.9e-31	0.039	0.041	0.36	0.43	-0.27	0.039	1.4e-11	6.8e-11	-0.21	0.034	8.6e-09	1.4e-08
FKBP11	-0.47	0.055	1.6e-17	3e-17	0.52	0.062	1.3e-16	4.8e-15	0.51	0.054	7.9e-20	8.4e-19	-0.26	0.063	3.4e-05	0.00012	1.1	0.051	1.9e-86	2.9e-84	0.17	0.064	0.0076	0.016	-1	0.054	4.1e-65	2.2e-64	-0.38	0.069	3.1e-08	5.9e-08	-0.32	0.069	3e-06	6.9e-06	-0.49	0.037	1.4e-32	3.5e-32	-0.26	0.049	3.6e-07	1.1e-06	0.56	0.04	7e-35	5e-33	0.24	0.044	1.4e-07	2.2e-07
FKBP14	0.14	0.035	4.1e-05	5.3e-05	-0.057	0.04	0.16	0.24	-0.043	0.035	0.23	0.29	-0.088	0.039	0.026	0.049	-0.092	0.039	0.02	0.03	-0.018	0.04	0.64	0.72	-0.21	0.039	6.6e-08	9.3e-08	0.38	0.041	1.2e-19	4.8e-19	0.025	0.043	0.57	0.61	0.13	0.04	0.0016	0.0019	-0.18	0.044	3.7e-05	9e-05	0.22	0.043	7.4e-07	1.9e-06	-0.16	0.04	9.3e-05	0.00012
FKBP15	-0.096	0.017	9.1e-09	1.3e-08	0.046	0.019	0.014	0.032	0.094	0.017	2.6e-08	1e-07	-0.0036	0.019	0.85	0.89	-0.031	0.018	0.091	0.12	0.029	0.019	0.12	0.17	0.042	0.019	0.023	0.026	-0.12	0.02	1.7e-09	3.5e-09	0.028	0.02	0.17	0.2	-0.23	0.021	6.5e-25	1.3e-24	-0.14	0.026	1.2e-07	4.1e-07	0.13	0.026	5e-07	1.3e-06	0.24	0.02	7.2e-27	2.6e-26
FKBP1A	-0.22	0.026	4.5e-17	8.5e-17	-0.16	0.03	7e-08	6.2e-07	0.00051	0.027	0.99	0.99	0.091	0.03	0.0021	0.0054	-0.12	0.029	3.9e-05	9e-05	-0.056	0.03	0.059	0.097	0.6	0.021	1.9e-122	4.5e-121	-0.23	0.032	1e-12	2.6e-12	0.13	0.032	0.00011	0.0002	0.17	0.028	3.5e-09	4.9e-09	0.32	0.028	1.4e-25	2.7e-24	-0.22	0.03	4e-12	2.1e-11	-0.24	0.026	2.1e-18	5.1e-18
FKBP1AP1	0.26	0.035	3.4e-13	5.7e-13	-0.015	0.04	0.7	0.78	-0.16	0.035	1.1e-05	3e-05	0.036	0.039	0.36	0.46	0.049	0.039	0.21	0.26	0.023	0.039	0.55	0.64	-0.28	0.038	2.3e-13	3.8e-13	0.081	0.043	0.058	0.069	0.0029	0.043	0.95	0.96	0.21	0.038	3.5e-08	4.8e-08	-0.039	0.045	0.39	0.46	0.034	0.044	0.44	0.48	-0.21	0.038	7e-08	1.1e-07
FKBP1B	-0.97	0.052	1.4e-65	1.1e-64	0.31	0.069	5.4e-06	3.2e-05	0.29	0.061	2.7e-06	8.1e-06	-0.0058	0.069	0.93	0.95	0.52	0.066	8.2e-15	5.3e-14	-0.27	0.069	7.8e-05	0.00027	0.66	0.065	6.7e-23	1.4e-22	-0.77	0.071	6.2e-26	3.6e-25	0.34	0.075	6.7e-06	1.5e-05	-1.6	0.062	2.9e-92	4.4e-91	-0.15	0.11	0.17	0.23	0.56	0.11	3.3e-07	8.8e-07	1.3	0.079	2e-47	2.1e-46
FKBP2	-0.25	0.046	6.6e-08	9.4e-08	0.26	0.052	5.9e-07	4.3e-06	0.47	0.044	9.6e-26	1.6e-24	0.45	0.049	1.2e-18	2e-17	0.47	0.049	5.6e-21	5.7e-20	0.088	0.052	0.09	0.14	-1	0.038	9.9e-113	1.8e-111	-0.34	0.056	8.6e-10	1.8e-09	-0.29	0.056	1.8e-07	4.8e-07	-0.5	0.023	2.9e-60	1.5e-59	0.026	0.041	0.52	0.59	0.28	0.037	1.9e-12	1e-11	0.23	0.034	5.1e-11	9.2e-11
FKBP3	-0.14	0.016	4.3e-17	8.2e-17	-0.029	0.018	0.11	0.18	0.067	0.016	4.5e-05	0.00011	-0.0019	0.018	0.92	0.94	0.027	0.018	0.13	0.17	0.00084	0.018	0.96	0.97	0.24	0.016	3.7e-46	1.3e-45	-0.21	0.019	2.8e-27	1.7e-26	0.016	0.02	0.42	0.47	-0.012	0.018	0.5	0.51	0.17	0.017	5.7e-21	7.3e-20	-0.0022	0.019	0.91	0.92	-0.12	0.016	2.6e-13	5.1e-13
FKBP4	0.28	0.023	8.5e-31	2.4e-30	0.033	0.028	0.24	0.35	-0.056	0.025	0.027	0.042	0.04	0.028	0.15	0.22	0.054	0.028	0.051	0.072	0.053	0.028	0.058	0.095	-0.54	0.021	1.9e-110	3.3e-109	0.29	0.029	1.7e-22	8.1e-22	-0.19	0.03	7.2e-10	2.5e-09	0.45	0.015	6.4e-87	8.2e-86	-0.061	0.034	0.074	0.1	-0.17	0.032	1.8e-07	4.9e-07	-0.25	0.027	3.5e-18	8.5e-18
FKBP5	0.73	0.072	4.3e-23	9.5e-23	0.34	0.085	5.6e-05	0.00026	0.004	0.076	0.94	0.95	0.32	0.084	0.00016	0.00051	0.44	0.083	1.1e-07	3.4e-07	0.69	0.081	7.7e-17	1.7e-15	-2	0.047	3.2e-212	9.8e-210	0.0065	0.093	0.95	0.95	-0.81	0.088	2.3e-19	3e-18	1.1	0.053	5.7e-60	3e-59	0.37	0.087	3.4e-05	8.4e-05	-0.45	0.085	1.6e-07	4.4e-07	-1	0.054	1.2e-51	1.6e-50
FKBP7	0.46	0.047	9.6e-22	2.1e-21	-0.14	0.056	0.016	0.036	-0.051	0.05	0.3	0.37	-0.34	0.054	5.9e-10	4.5e-09	-0.15	0.055	0.0062	0.01	-0.3	0.055	6.5e-08	4.2e-07	-0.084	0.056	0.13	0.14	0.58	0.057	2e-22	9.3e-22	0.011	0.061	0.86	0.88	0.4	0.04	1.2e-20	2.2e-20	-0.24	0.05	3e-06	8.3e-06	-0.11	0.051	0.026	0.035	-0.12	0.045	0.0095	0.011
FKBP8	-0.35	0.018	3e-65	2.3e-64	-0.036	0.025	0.14	0.22	0.031	0.022	0.16	0.21	0.081	0.024	0.00084	0.0023	-0.004	0.024	0.87	0.89	0.016	0.024	0.52	0.61	0.35	0.021	2.6e-54	1.1e-53	-0.15	0.026	4.5e-09	9.1e-09	0.11	0.026	1.5e-05	3.2e-05	-0.33	0.017	1e-53	4.3e-53	0.035	0.029	0.23	0.29	0.033	0.028	0.25	0.29	0.26	0.021	2.2e-29	8.5e-29
FKBPL	0.024	0.039	0.52	0.54	0.0037	0.044	0.94	0.96	0.083	0.039	0.031	0.047	-0.039	0.043	0.36	0.47	0.097	0.043	0.023	0.035	-0.041	0.043	0.34	0.43	0.029	0.043	0.5	0.51	-0.037	0.047	0.43	0.46	-0.18	0.047	8.3e-05	0.00016	-0.11	0.042	0.0094	0.011	-0.11	0.047	0.024	0.037	-0.054	0.047	0.25	0.29	0.24	0.04	8.7e-09	1.4e-08
FKRP	0.11	0.026	1.9e-05	2.5e-05	-0.013	0.029	0.65	0.74	-0.061	0.026	0.018	0.029	0.081	0.028	0.0044	0.01	-0.14	0.028	8.6e-07	2.4e-06	0.05	0.028	0.077	0.12	-0.12	0.028	3e-05	3.9e-05	0.13	0.031	4.4e-05	6.8e-05	-0.029	0.031	0.34	0.39	0.065	0.026	0.011	0.013	-0.022	0.029	0.44	0.51	0.0063	0.029	0.83	0.85	-0.052	0.026	0.043	0.049
FKTN	0.43	0.039	7.7e-26	1.9e-25	-0.018	0.047	0.7	0.78	-0.23	0.041	3.2e-08	1.2e-07	-0.053	0.046	0.25	0.35	-0.047	0.046	0.31	0.37	0.042	0.046	0.36	0.45	-0.28	0.045	1.6e-09	2.3e-09	0.21	0.05	2.2e-05	3.4e-05	-0.07	0.051	0.17	0.2	0.49	0.034	4.5e-34	1.2e-33	-0.02	0.05	0.7	0.75	-0.21	0.048	2.3e-05	4.8e-05	-0.29	0.042	3.6e-11	6.5e-11
FLAD1	-0.18	0.015	3.1e-30	8.4e-30	0.067	0.018	0.00022	0.00089	0.099	0.016	8.2e-10	3.7e-09	0.11	0.018	1.6e-09	1.1e-08	0.088	0.018	6.5e-07	1.9e-06	0.13	0.017	1.5e-12	1.9e-11	-0.095	0.018	7.9e-08	1.1e-07	-0.22	0.018	3.6e-31	2.8e-30	-0.016	0.02	0.4	0.45	-0.18	0.013	1.1e-34	2.8e-34	-0.036	0.019	0.059	0.085	0.081	0.018	1.3e-05	2.8e-05	0.14	0.015	5.8e-19	1.4e-18
FLCN	0.087	0.029	0.0029	0.0034	-0.1	0.032	0.0019	0.0058	-0.36	0.026	1e-38	3.7e-37	0.067	0.032	0.035	0.064	0.066	0.032	0.038	0.054	0.017	0.032	0.6	0.68	-0.018	0.032	0.58	0.6	0.34	0.033	3.2e-24	1.7e-23	0.012	0.035	0.72	0.76	0.19	0.035	1.3e-07	1.7e-07	0.28	0.039	5.5e-12	3e-11	-0.057	0.041	0.17	0.2	-0.36	0.031	1.2e-26	4.3e-26
FLI1	-0.48	0.026	2.2e-66	1.7e-65	0.071	0.034	0.036	0.073	0.0011	0.03	0.97	0.98	0.17	0.033	2.1e-07	1.1e-06	0.35	0.031	5.1e-28	7.6e-27	-0.18	0.033	1.2e-07	7.3e-07	0.46	0.03	1.7e-47	6.2e-47	-0.57	0.032	1.3e-62	6e-61	0.23	0.036	4.5e-10	1.6e-09	-0.34	0.014	1.4e-79	1.4e-78	0.043	0.025	0.084	0.12	0.19	0.023	1.6e-15	1.4e-14	0.15	0.021	3.9e-12	7.3e-12
FLII	-0.33	0.017	2.7e-68	2.3e-67	0.032	0.023	0.16	0.25	0.012	0.021	0.55	0.61	0.09	0.023	8.3e-05	0.00028	0.091	0.023	6.4e-05	0.00014	-0.044	0.023	0.055	0.091	0.3	0.021	2.4e-42	7.5e-42	-0.27	0.023	3.3e-29	2.3e-28	0.18	0.024	3e-13	1.6e-12	-0.24	0.011	8.1e-60	4.2e-59	0.05	0.021	0.015	0.025	0.15	0.018	9.6e-15	7.5e-14	0.077	0.018	2.3e-05	3.1e-05
FLJ10038	0.52	0.024	4.1e-84	5.4e-83	-0.021	0.033	0.52	0.63	-0.014	0.03	0.65	0.7	0.0058	0.033	0.86	0.9	-0.23	0.032	8.4e-13	4.5e-12	0.11	0.033	0.001	0.0028	-0.42	0.03	1.9e-41	6e-41	0.2	0.035	2.2e-08	4.3e-08	-0.27	0.035	7.9e-14	4.7e-13	0.43	0.021	6.2e-59	3.1e-58	0.016	0.036	0.65	0.7	-0.21	0.033	3.6e-10	1.4e-09	-0.26	0.028	5.4e-18	1.3e-17
FLJ13224	0.033	0.038	0.38	0.4	0.0022	0.042	0.96	0.97	-0.036	0.038	0.34	0.4	-0.11	0.041	0.0095	0.02	-0.1	0.041	0.013	0.021	0.14	0.041	0.00062	0.0018	-0.15	0.041	0.00027	0.00034	0.28	0.045	5.7e-10	1.2e-09	-0.012	0.046	0.8	0.83	0.17	0.041	5.2e-05	6.5e-05	0.23	0.045	4.6e-07	1.4e-06	-0.14	0.046	0.0031	0.0049	-0.24	0.04	4.3e-09	7e-09
FLJ20021	-0.54	0.036	1.7e-44	7.1e-44	0.027	0.046	0.55	0.65	0.18	0.04	7e-06	2e-05	0.03	0.045	0.5	0.6	0.2	0.045	7.2e-06	1.8e-05	-0.17	0.045	0.0002	0.00064	0.26	0.044	9.8e-09	1.4e-08	-0.069	0.05	0.17	0.19	0.18	0.049	0.00026	0.00046	-0.46	0.036	2e-31	4.7e-31	0.12	0.048	0.016	0.025	0.4	0.043	1.7e-18	2.2e-17	0.038	0.043	0.38	0.4
FLJ21408	0.47	0.048	5.4e-22	1.2e-21	-0.084	0.057	0.14	0.22	-0.34	0.049	4.3e-12	2.4e-11	1.1	0.042	2.8e-118	3.1e-115	-0.35	0.055	2.7e-10	1.1e-09	-0.3	0.055	1.1e-07	7e-07	-0.38	0.055	7.8e-12	1.2e-11	-0.12	0.061	0.059	0.071	-0.11	0.061	0.082	0.1	0.039	0.038	0.3	0.31	0.39	0.036	2.4e-23	3.7e-22	-0.12	0.041	0.0037	0.0057	-0.25	0.035	3.8e-12	7.2e-12
FLJ22447	-0.24	0.042	2.4e-08	3.5e-08	0.049	0.048	0.3	0.41	-0.12	0.042	0.0046	0.0083	-0.16	0.047	0.00052	0.0015	0.091	0.047	0.052	0.073	0.16	0.047	0.00063	0.0018	0.38	0.045	3.8e-16	6.6e-16	-0.3	0.051	8.3e-09	1.7e-08	0.2	0.051	8e-05	0.00015	-0.18	0.042	2.5e-05	3.1e-05	-0.19	0.047	0.00012	0.00027	0.054	0.048	0.26	0.3	0.28	0.04	9.8e-12	1.8e-11
FLJ27354	0.25	0.027	3.6e-20	7.4e-20	-0.18	0.031	1e-08	1.1e-07	-0.2	0.027	1.8e-12	1.1e-11	-0.012	0.031	0.71	0.78	-0.16	0.031	1.2e-07	3.7e-07	-0.065	0.031	0.037	0.065	0.14	0.031	4.5e-06	5.9e-06	0.18	0.034	9.1e-08	1.7e-07	0.064	0.034	0.06	0.078	0.75	0.053	1.8e-38	5.1e-38	0.45	0.068	7.3e-11	3.5e-10	-0.35	0.068	4.4e-07	1.2e-06	-0.82	0.05	6.8e-48	7.4e-47
FLJ31104	0.8	0.041	4e-72	3.7e-71	-0.21	0.054	0.00015	0.00061	-0.29	0.047	9.3e-10	4.2e-09	0.052	0.054	0.34	0.44	-0.41	0.052	5.3e-15	3.4e-14	-0.015	0.054	0.78	0.83	-0.36	0.053	3.1e-11	4.8e-11	0.6	0.056	1.7e-25	9.5e-25	-0.23	0.059	7.2e-05	0.00014	0.85	0.037	1.4e-76	1.2e-75	-0.025	0.062	0.68	0.74	-0.46	0.057	5.5e-15	4.4e-14	-0.44	0.051	4.1e-17	9.4e-17
FLJ32255	0.2	0.018	6.8e-29	1.8e-28	-0.063	0.021	0.0025	0.0075	-0.032	0.019	0.097	0.13	-0.12	0.02	2e-08	1.2e-07	-0.28	0.018	1.7e-45	6.5e-44	-0.05	0.021	0.016	0.032	0.1	0.02	4e-07	5.5e-07	0.26	0.021	3.5e-32	3e-31	-0.023	0.023	0.31	0.35	-0.058	0.023	0.012	0.014	-0.25	0.022	3.1e-25	5.7e-24	0.052	0.025	0.041	0.055	0.21	0.02	7.7e-23	2.3e-22
FLJ37453	0.51	0.028	4.2e-62	2.9e-61	-0.24	0.037	1.3e-10	1.9e-09	-0.27	0.032	3.4e-17	3e-16	0.0093	0.037	0.8	0.86	-0.25	0.036	1.3e-11	6.1e-11	-0.1	0.037	0.0056	0.013	-0.13	0.037	0.00025	0.00031	0.54	0.036	4.2e-46	8.3e-45	-0.045	0.04	0.27	0.31	0.68	0.028	1.2e-76	1.1e-75	0.0077	0.051	0.88	0.91	-0.41	0.046	1.3e-17	1.5e-16	-0.35	0.042	1.2e-15	2.6e-15
FLJ38122	1.7	0.088	5.8e-74	5.6e-73	-0.025	0.12	0.83	0.88	-0.56	0.1	6.5e-08	2.4e-07	0.66	0.12	1.3e-08	8.1e-08	-1	0.11	3.5e-20	3.4e-19	0.88	0.11	2.5e-14	4.1e-13	-1.8	0.1	9.5e-59	4.3e-58	1.1	0.12	5.3e-17	1.8e-16	-1.3	0.12	6.4e-24	1.7e-22	2.4	0.097	8.8e-84	1e-82	0.87	0.16	1.4e-07	4.6e-07	-1.8	0.14	9.6e-32	5.5e-30	-1.6	0.13	7.3e-30	3e-29
FLJ42351	0.34	0.035	3.4e-21	7.2e-21	0.16	0.041	0.00014	0.00058	0.11	0.037	0.0037	0.0068	-0.077	0.041	0.062	0.11	0.073	0.041	0.076	0.1	-0.013	0.041	0.75	0.8	-0.31	0.04	2.3e-14	3.8e-14	-0.21	0.045	1.7e-06	2.9e-06	-0.25	0.044	3.8e-08	1.1e-07	0.19	0.04	3.8e-06	4.9e-06	-0.22	0.044	1.5e-06	4.4e-06	0.0089	0.045	0.85	0.87	-0.02	0.041	0.62	0.64
FLJ42393	-0.29	0.043	1.8e-11	2.8e-11	0.1	0.049	0.043	0.084	0.073	0.044	0.099	0.14	0.03	0.049	0.54	0.63	0.034	0.049	0.49	0.55	-0.058	0.049	0.24	0.32	0.12	0.049	0.015	0.017	-0.095	0.053	0.077	0.091	0.15	0.053	0.0044	0.0068	-0.6	0.047	3.6e-31	8.5e-31	0.11	0.064	0.072	0.1	0.29	0.061	3.2e-06	7.6e-06	0.28	0.054	9.2e-07	1.4e-06
FLJ42627	0.28	0.037	8.3e-14	1.4e-13	0.002	0.043	0.96	0.98	-0.0016	0.038	0.97	0.98	-0.044	0.042	0.29	0.39	-0.058	0.042	0.16	0.21	-0.051	0.042	0.22	0.3	-0.19	0.041	4.3e-06	5.7e-06	0.16	0.046	0.00048	0.00069	-0.15	0.046	0.00092	0.0016	0.34	0.039	5.7e-16	9.6e-16	-0.091	0.049	0.064	0.091	-0.091	0.048	0.06	0.078	-0.19	0.043	1.6e-05	2.2e-05
FLJ45513	0.2	0.037	5e-08	7.1e-08	0.033	0.042	0.43	0.54	-0.069	0.037	0.067	0.096	0.013	0.041	0.76	0.82	-0.06	0.041	0.14	0.18	-0.15	0.041	0.00029	0.0009	-0.17	0.041	3.6e-05	4.7e-05	0.17	0.045	0.00018	0.00027	0.039	0.045	0.39	0.44	0.038	0.043	0.38	0.4	-0.35	0.044	7e-14	4.6e-13	0.022	0.048	0.64	0.68	0.22	0.041	2.4e-07	3.7e-07
FLNA	-1.2	0.041	1.4e-137	6.9e-136	0.32	0.066	9.8e-07	6.8e-06	0.17	0.058	0.004	0.0073	-0.038	0.065	0.57	0.66	0.5	0.063	4e-15	2.6e-14	-0.13	0.066	0.056	0.093	0.82	0.059	3.3e-40	9.9e-40	-0.76	0.067	6.7e-28	4.3e-27	0.56	0.069	2.8e-15	2e-14	-1.5	0.051	1.2e-91	1.8e-90	-0.3	0.099	0.0023	0.0042	0.72	0.093	5.8e-14	4.1e-13	1.1	0.073	7.2e-41	5.2e-40
FLNB	0.83	0.052	1e-50	5e-50	-0.41	0.065	5.9e-10	7.8e-09	-0.53	0.056	6.5e-20	7e-19	-0.62	0.062	1.9e-22	4.5e-21	-0.23	0.065	0.00037	0.00075	-0.52	0.063	6e-16	1.2e-14	0.39	0.064	2e-09	2.9e-09	1	0.062	1.3e-53	3.8e-52	0.19	0.071	0.0096	0.014	1.9	0.048	3.4e-130	1.7e-128	-0.4	0.12	0.0012	0.0024	-0.48	0.12	8.3e-05	0.00016	-1.2	0.095	6.7e-32	3e-31
FLOT1	0.63	0.081	1.1e-14	1.9e-14	0.34	0.094	0.00033	0.0013	0.32	0.082	0.00011	0.00026	0.85	0.089	9.8e-21	2.1e-19	-0.41	0.092	8.6e-06	2.2e-05	0.6	0.092	7.3e-11	7.5e-10	-2.2	0.059	1.5e-189	2.6e-187	0.71	0.099	1.4e-12	3.5e-12	-1.1	0.095	2.2e-30	1.6e-28	-0.56	0.031	6.8e-54	2.9e-53	0.23	0.045	3.3e-07	1e-06	-0.23	0.045	2.2e-07	6e-07	0.56	0.031	3.2e-54	5e-53
FLOT2	-0.21	0.016	1.7e-36	5.7e-36	-0.034	0.019	0.074	0.13	0.021	0.017	0.22	0.27	-0.049	0.019	0.009	0.019	-0.11	0.018	1.7e-09	6.4e-09	-0.07	0.019	0.00024	0.00076	0.38	0.013	1.1e-123	2.8e-122	-0.028	0.021	0.18	0.21	0.16	0.02	8.3e-15	5.5e-14	-0.23	0.012	5.6e-51	2.2e-50	-0.028	0.02	0.16	0.21	0.028	0.02	0.17	0.21	0.22	0.013	2.1e-45	2e-44
FLRT1	0.32	0.04	1.1e-14	2e-14	-0.046	0.047	0.32	0.43	-0.064	0.041	0.13	0.17	-0.065	0.046	0.16	0.23	-0.03	0.046	0.51	0.57	-0.01	0.046	0.83	0.87	-0.3	0.045	5.7e-11	8.8e-11	0.27	0.05	1e-07	1.9e-07	-0.098	0.051	0.051	0.067	0.32	0.047	3.9e-11	5.8e-11	0.13	0.056	0.016	0.026	-0.067	0.055	0.23	0.27	-0.37	0.045	8.2e-15	1.7e-14
FLT1	1.3	0.051	9.3e-110	2.5e-108	-0.26	0.076	0.00066	0.0023	-0.5	0.065	8.7e-14	5.8e-13	-0.021	0.076	0.78	0.84	-0.26	0.075	0.00055	0.0011	0.023	0.076	0.76	0.81	-0.063	0.076	0.41	0.43	-0.29	0.083	0.00049	0.0007	-0.23	0.083	0.0056	0.0086	2	0.06	4.3e-122	1.7e-120	-0.68	0.13	8.3e-08	2.8e-07	-0.89	0.12	4.6e-13	2.8e-12	-0.74	0.11	4.4e-11	7.9e-11
FLT3LG	0.22	0.027	1e-16	1.9e-16	-0.059	0.031	0.056	0.1	-0.22	0.026	6.4e-16	5e-15	0.036	0.03	0.24	0.33	0.57	0.023	1.5e-102	3.2e-100	0.072	0.031	0.019	0.037	-0.32	0.028	3.4e-27	7.6e-27	-0.21	0.033	2.1e-10	4.6e-10	-0.17	0.033	4.2e-07	1.1e-06	1	0.057	5.1e-52	2.1e-51	0.51	0.08	4.7e-10	2.1e-09	-0.3	0.081	0.00028	0.0005	-1.2	0.048	2.4e-78	1.9e-76
FLT4	-0.19	0.14	0.18	0.19	0.28	0.16	0.076	0.13	0.81	0.14	6.2e-09	2.5e-08	-1.6	0.15	4.8e-24	1.3e-22	-1.4	0.15	8e-19	7e-18	1.2	0.15	8.8e-14	1.3e-12	-1.6	0.15	5e-27	1.1e-26	3.5	0.13	8.9e-123	3.3e-120	-0.7	0.17	4.3e-05	8.6e-05	-0.23	0.13	0.084	0.092	0.16	0.15	0.27	0.33	1.8	0.12	2.2e-41	2.4e-39	-1.3	0.11	5.6e-28	2.1e-27
FLVCR1	-0.26	0.032	5.7e-16	1e-15	0.08	0.037	0.028	0.059	-0.12	0.033	0.00031	0.00068	-0.028	0.036	0.45	0.55	0.094	0.036	0.0088	0.014	-0.015	0.036	0.69	0.75	0.32	0.035	7.2e-20	1.4e-19	-0.19	0.039	1.5e-06	2.6e-06	0.2	0.039	5e-07	1.3e-06	-0.082	0.027	0.002	0.0023	-0.049	0.03	0.1	0.14	0.15	0.028	1.1e-07	3.1e-07	-0.0053	0.027	0.83	0.85
FLVCR1-AS1	-0.24	0.039	1.6e-09	2.4e-09	-0.11	0.044	0.012	0.028	-0.057	0.04	0.15	0.2	-0.057	0.043	0.19	0.27	-0.037	0.043	0.39	0.45	-0.23	0.043	2e-07	1.2e-06	0.69	0.036	1.2e-67	6.5e-67	-0.15	0.047	0.0016	0.0022	0.25	0.047	9.3e-08	2.5e-07	0.056	0.033	0.086	0.094	0.037	0.037	0.32	0.38	-0.041	0.036	0.26	0.3	-0.052	0.033	0.11	0.13
FLVCR2	-0.77	0.068	4.8e-28	1.2e-27	-0.26	0.082	0.0017	0.0052	-0.49	0.071	5.2e-12	2.9e-11	-0.19	0.082	0.023	0.044	-0.062	0.081	0.44	0.5	-0.034	0.082	0.68	0.74	1.7	0.06	4.9e-123	1.2e-121	-0.37	0.089	3.6e-05	5.6e-05	0.92	0.084	3e-26	1.2e-24	-0.28	0.052	8.6e-08	1.2e-07	0.18	0.06	0.0024	0.0045	0.24	0.059	6.2e-05	0.00012	-0.056	0.054	0.3	0.32
FLYWCH1	0.18	0.02	5.7e-19	1.1e-18	0.013	0.023	0.59	0.68	0.013	0.021	0.54	0.61	-0.04	0.023	0.079	0.13	-0.07	0.023	0.002	0.0036	0.14	0.022	2.4e-10	2.3e-09	-0.32	0.02	3.1e-51	1.2e-50	0.21	0.024	4.2e-17	1.4e-16	-0.15	0.025	1.6e-09	5.5e-09	0.14	0.017	1.8e-14	2.9e-14	-0.0057	0.021	0.78	0.82	-0.034	0.021	0.1	0.13	-0.11	0.018	9e-09	1.5e-08
FLYWCH2	0.083	0.022	0.00012	0.00016	-0.11	0.024	9.8e-06	5.4e-05	-0.14	0.021	2.2e-11	1.2e-10	0.088	0.024	0.00021	0.00064	0.045	0.024	0.06	0.083	0.062	0.024	0.0097	0.02	-0.025	0.024	0.29	0.31	0.074	0.026	0.0044	0.0058	-0.066	0.026	0.01	0.015	0.2	0.027	2e-12	3e-12	0.12	0.032	0.00014	0.00032	-0.22	0.03	5.5e-13	3.3e-12	-0.11	0.028	0.00011	0.00015
FMN1	0.21	0.11	0.057	0.063	0.58	0.12	1e-06	7.3e-06	0.35	0.11	0.0013	0.0025	1.2	0.11	9.9e-25	2.8e-23	0.49	0.12	2.8e-05	6.6e-05	0.76	0.12	9e-11	9.2e-10	-2.5	0.08	1.4e-141	6.2e-140	-0.62	0.13	1.5e-06	2.6e-06	-0.79	0.13	7.6e-10	2.7e-09	0.33	0.11	0.0021	0.0024	1.3	0.098	7.5e-31	2.1e-29	-0.28	0.12	0.022	0.03	-1.1	0.088	1.4e-29	5.7e-29
FMNL1	-0.42	0.025	1.2e-55	7.2e-55	0.028	0.032	0.38	0.49	0.057	0.029	0.046	0.068	-0.15	0.031	1.1e-06	5e-06	0.15	0.031	2.9e-06	7.7e-06	-0.15	0.032	1.1e-06	5.8e-06	0.55	0.026	2.4e-81	1.9e-80	-0.29	0.033	3.3e-17	1.1e-16	0.32	0.033	2.8e-21	4.8e-20	-0.47	0.03	9.1e-41	2.7e-40	-0.32	0.041	3.2e-14	2.2e-13	0.26	0.042	1.2e-09	4.4e-09	0.51	0.029	2e-49	2.3e-48
FMNL2	0.2	0.041	1.9e-06	2.5e-06	0.017	0.046	0.72	0.79	0.058	0.041	0.16	0.2	0.052	0.046	0.26	0.35	-0.047	0.046	0.31	0.36	0.0097	0.046	0.83	0.87	-0.3	0.045	2.6e-11	4e-11	-0.017	0.05	0.73	0.76	-0.032	0.05	0.52	0.57	0.31	0.041	4.5e-13	7.1e-13	0.026	0.05	0.6	0.66	-0.18	0.048	0.00015	0.00029	-0.18	0.043	4.9e-05	6.7e-05
FMNL3	0.72	0.029	6.8e-105	1.6e-103	-0.0094	0.042	0.82	0.87	-0.0087	0.038	0.82	0.85	0.22	0.041	1.1e-07	5.8e-07	-0.55	0.037	6.9e-45	2.5e-43	-0.065	0.042	0.12	0.18	-0.27	0.041	4.1e-11	6.3e-11	0.007	0.046	0.88	0.89	-0.22	0.045	1.1e-06	2.6e-06	0.36	0.026	1.8e-34	4.7e-34	-0.17	0.036	4.4e-06	1.2e-05	-0.29	0.032	8.2e-18	1e-16	0.018	0.033	0.59	0.61
FMO4	0.24	0.04	2.5e-09	3.7e-09	-0.16	0.046	0.00054	0.0019	-0.14	0.04	0.00042	0.00091	-0.24	0.045	1e-07	5.5e-07	-0.27	0.044	1.8e-09	6.8e-09	-0.14	0.045	0.0017	0.0043	0.24	0.045	1.7e-07	2.3e-07	0.42	0.047	2.1e-18	7.8e-18	0.12	0.05	0.018	0.025	0.36	0.034	7e-22	1.3e-21	-0.11	0.044	0.012	0.019	-0.17	0.043	6e-05	0.00012	-0.12	0.039	0.0021	0.0026
FMO5	-1.1	0.065	1.3e-55	7.4e-55	0.29	0.085	0.00051	0.0019	0.31	0.074	2.3e-05	6e-05	0.23	0.084	0.0052	0.012	0.39	0.083	2.4e-06	6.3e-06	-0.14	0.084	0.089	0.14	0.99	0.077	6.6e-35	1.8e-34	-1.3	0.08	2.2e-53	6.3e-52	0.38	0.091	2.8e-05	5.7e-05	-1.1	0.054	6.7e-64	3.9e-63	-0.0078	0.087	0.93	0.94	0.24	0.085	0.0045	0.0069	0.92	0.064	8.7e-39	5.6e-38
FMR1	-0.13	0.021	1.6e-09	2.3e-09	-0.05	0.023	0.035	0.07	0.15	0.02	5.6e-13	3.5e-12	-0.13	0.023	4.8e-09	3.2e-08	-0.052	0.023	0.023	0.034	-0.095	0.023	3.9e-05	0.00015	0.19	0.022	1.7e-17	3.1e-17	0.059	0.025	0.02	0.025	0.072	0.025	0.0046	0.0071	-0.18	0.027	3.5e-11	5.2e-11	-0.25	0.028	2.5e-16	2.1e-15	0.2	0.03	1.2e-10	5.3e-10	0.22	0.025	7.8e-16	1.7e-15
FN1	0.39	0.041	4.9e-20	1e-19	-0.063	0.049	0.2	0.29	-0.17	0.043	0.00012	0.00027	-0.079	0.048	0.1	0.16	0.011	0.048	0.81	0.84	0.12	0.048	0.016	0.031	-0.4	0.046	4e-17	7.2e-17	0.34	0.051	4.6e-11	1.1e-10	-0.17	0.052	0.00093	0.0016	0.72	0.042	5.6e-44	1.8e-43	0.061	0.067	0.36	0.43	-0.24	0.064	0.00025	0.00046	-0.54	0.051	1.1e-22	3.3e-22
FN3K	0.58	0.036	6.9e-51	3.4e-50	-0.12	0.046	0.011	0.025	-0.0044	0.041	0.93	0.95	-0.028	0.046	0.53	0.63	-0.13	0.045	0.004	0.0069	0.23	0.045	4.2e-07	2.4e-06	-0.51	0.042	1.1e-31	2.7e-31	0.18	0.05	0.00046	0.00066	-0.36	0.049	5.1e-13	2.7e-12	0.46	0.038	6.8e-29	1.5e-28	-0.045	0.051	0.37	0.44	-0.15	0.049	0.0025	0.004	-0.31	0.041	2.3e-12	4.4e-12
FN3KRP	0.1	0.015	1e-11	1.7e-11	0.021	0.017	0.21	0.3	0.045	0.015	0.0027	0.0051	-0.011	0.016	0.49	0.59	-0.091	0.016	1.7e-08	5.9e-08	-0.042	0.016	0.011	0.023	-0.062	0.016	0.00016	0.0002	0.067	0.018	0.00019	0.00028	-0.051	0.018	0.0044	0.0067	0.00061	0.016	0.96	0.97	-0.098	0.017	7.9e-09	3e-08	-0.0089	0.017	0.6	0.64	0.084	0.015	2.7e-08	4.4e-08
FNBP1	-0.31	0.019	2.2e-54	1.2e-53	-0.028	0.024	0.24	0.34	-0.049	0.021	0.02	0.033	-0.03	0.023	0.2	0.29	0.12	0.023	7.5e-08	2.4e-07	-0.047	0.024	0.049	0.082	0.43	0.018	2.5e-95	2.7e-94	-0.25	0.024	1.4e-23	7e-23	0.23	0.025	1.2e-19	1.6e-18	-0.28	0.012	6.6e-69	4.5e-68	-0.057	0.022	0.012	0.02	0.19	0.02	1.1e-18	1.5e-17	0.17	0.018	6.7e-20	1.7e-19
FNBP1L	-0.59	0.09	7.6e-11	1.2e-10	0.28	0.1	0.0072	0.018	-1.1	0.085	2.3e-35	6.8e-34	0.57	0.1	1.9e-08	1.2e-07	1.8	0.08	3.6e-91	6e-89	0.44	0.1	2.1e-05	8.3e-05	-0.62	0.1	1.1e-09	1.6e-09	-0.88	0.11	1.9e-15	5.8e-15	0.38	0.11	0.00065	0.0011	0.65	0.069	1.8e-19	3.2e-19	0.53	0.081	7.9e-11	3.8e-10	-0.38	0.082	3.1e-06	7.2e-06	-0.76	0.066	5.3e-27	1.9e-26
FNBP4	0.25	0.016	3.3e-48	1.5e-47	0.0038	0.02	0.85	0.89	-0.052	0.018	0.0034	0.0063	0.026	0.02	0.19	0.27	-0.096	0.019	8.2e-07	2.3e-06	0.069	0.02	0.00046	0.0013	-0.31	0.017	1.6e-65	8.3e-65	0.19	0.021	7.2e-19	2.7e-18	-0.099	0.021	4e-06	9.1e-06	0.17	0.012	4.6e-34	1.2e-33	-0.02	0.018	0.26	0.32	-0.053	0.017	0.0023	0.0037	-0.11	0.015	7.4e-13	1.4e-12
FNDC3A	0.23	0.019	4.3e-30	1.2e-29	0.0052	0.023	0.82	0.87	-0.051	0.021	0.014	0.023	-0.039	0.023	0.091	0.15	0.02	0.023	0.38	0.44	0.025	0.023	0.27	0.35	-0.24	0.021	1.7e-27	3.9e-27	0.13	0.025	1.9e-07	3.4e-07	-0.11	0.025	9.7e-06	2.1e-05	0.37	0.02	3.6e-49	1.3e-48	0.076	0.033	0.021	0.033	-0.11	0.032	0.00053	0.00093	-0.32	0.023	1.9e-35	1e-34
FNDC3B	0.41	0.047	1.9e-17	3.6e-17	0.15	0.055	0.0058	0.015	0.27	0.048	4.5e-08	1.6e-07	-0.43	0.052	6e-16	8.5e-15	-0.049	0.054	0.36	0.42	-0.7	0.049	2.1e-41	2.9e-39	-0.37	0.053	3.5e-12	5.5e-12	0.85	0.052	2e-52	5.4e-51	-0.16	0.059	0.0083	0.012	-0.36	0.068	2.4e-07	3.2e-07	-0.89	0.062	3.6e-37	1.5e-35	0.25	0.077	0.0012	0.002	0.86	0.052	3.6e-45	3.3e-44
FNDC8	0.51	0.041	1.4e-32	4.1e-32	-0.087	0.05	0.081	0.14	-0.13	0.044	0.0036	0.0066	0.11	0.049	0.032	0.059	-0.14	0.049	0.0037	0.0065	0.039	0.049	0.43	0.52	-0.44	0.047	1.5e-20	2.9e-20	0.26	0.053	7.1e-07	1.2e-06	-0.18	0.053	0.00074	0.0013	0.77	0.042	9e-51	3.6e-50	-0.013	0.067	0.85	0.88	-0.35	0.064	7.5e-08	2.2e-07	-0.46	0.054	9e-16	2e-15
FNDC9	0.38	0.04	6.2e-20	1.3e-19	-0.02	0.047	0.67	0.75	-0.16	0.042	0.00021	0.00049	-0.13	0.046	0.0042	0.0099	-0.1	0.046	0.029	0.043	0.14	0.047	0.0025	0.0061	-0.21	0.046	7e-06	9.2e-06	0.19	0.051	0.00015	0.00022	-0.12	0.051	0.016	0.023	0.27	0.042	4.3e-10	6.2e-10	-0.18	0.049	0.00024	0.00051	-0.07	0.049	0.16	0.19	-0.065	0.044	0.14	0.16
FNIP1	0.28	0.028	5.1e-22	1.1e-21	0.032	0.033	0.33	0.44	-0.058	0.029	0.047	0.07	-0.15	0.032	1.9e-06	8.7e-06	-0.16	0.032	5.5e-07	1.6e-06	0.0095	0.033	0.77	0.82	-0.12	0.032	0.00025	0.0003	0.29	0.034	2.1e-16	6.6e-16	-0.13	0.035	0.00029	0.00052	0.1	0.025	4.3e-05	5.4e-05	-0.13	0.028	7.8e-06	2.1e-05	0.0087	0.028	0.76	0.79	-0.0099	0.026	0.7	0.72
FNIP2	0.19	0.047	3.8e-05	4.9e-05	0.027	0.054	0.61	0.7	-0.15	0.047	0.0014	0.0027	1.1	0.039	1.3e-116	1.3e-113	-0.33	0.052	4.3e-10	1.7e-09	-0.57	0.05	4.6e-28	2.7e-26	-0.27	0.052	2.2e-07	3.1e-07	0.022	0.058	0.7	0.72	0.02	0.058	0.73	0.77	0.38	0.039	1.6e-20	3e-20	0.014	0.049	0.77	0.81	-0.34	0.045	4.7e-13	2.8e-12	-0.12	0.043	0.0082	0.0099
FNTA	-0.037	0.0095	0.00011	0.00014	-0.02	0.011	0.052	0.097	0.028	0.0095	0.003	0.0055	0.04	0.01	0.00012	0.00039	0.045	0.01	1e-05	2.5e-05	0.0049	0.01	0.64	0.72	-0.023	0.01	0.024	0.027	0.0049	0.011	0.67	0.69	-0.05	0.011	1.1e-05	2.4e-05	-0.0052	0.012	0.66	0.67	0.063	0.013	1e-06	3.1e-06	-0.038	0.013	0.0032	0.005	-0.014	0.012	0.24	0.26
FNTB	0.1	0.029	0.0006	0.00074	-0.016	0.033	0.63	0.72	-0.045	0.029	0.13	0.17	-0.051	0.033	0.12	0.18	0.025	0.033	0.44	0.5	0.056	0.033	0.088	0.14	-0.14	0.032	2.1e-05	2.8e-05	0.12	0.036	0.00096	0.0013	-0.052	0.036	0.15	0.18	0.25	0.033	2.3e-13	3.7e-13	-0.034	0.04	0.4	0.47	-0.0034	0.04	0.93	0.94	-0.23	0.034	1.3e-10	2.2e-10
FOCAD	0.0049	0.023	0.84	0.85	0.021	0.026	0.41	0.52	-0.079	0.023	0.00052	0.0011	-0.075	0.025	0.0029	0.007	-0.0098	0.025	0.7	0.74	-0.077	0.025	0.0023	0.0057	0.23	0.024	6.1e-21	1.2e-20	-0.054	0.028	0.052	0.063	0.054	0.028	0.051	0.067	0.0053	0.022	0.81	0.82	-0.012	0.024	0.64	0.7	0.047	0.024	0.048	0.064	-0.035	0.022	0.11	0.12
FOPNL	0.17	0.016	6e-25	1.4e-24	-0.04	0.019	0.032	0.066	-0.074	0.017	1.3e-05	3.5e-05	-0.1	0.018	1.9e-08	1.2e-07	-0.068	0.018	0.00025	0.00053	-0.058	0.019	0.0017	0.0044	0.12	0.018	3.8e-10	5.7e-10	0.11	0.02	3.7e-08	7.1e-08	-0.066	0.02	0.0012	0.002	0.027	0.015	0.063	0.07	-0.1	0.015	5.9e-11	2.9e-10	-0.026	0.016	0.1	0.13	0.077	0.014	7.5e-08	1.2e-07
FOS	-3.2	0.12	1.9e-116	5.8e-115	-0.088	0.18	0.63	0.72	1.6	0.15	1.6e-22	2e-21	-0.19	0.18	0.28	0.38	1.1	0.17	2.6e-10	1.1e-09	0.21	0.18	0.24	0.32	0.64	0.18	0.00029	0.00036	-0.31	0.2	0.11	0.13	0.7	0.19	0.00035	0.00063	-2	0.17	4.1e-27	8.8e-27	2.4	0.19	8.6e-32	2.6e-30	0.46	0.23	0.041	0.054	-0.29	0.21	0.15	0.16
FOSB	-2	0.086	1.9e-94	3.4e-93	-0.29	0.12	0.02	0.044	0.94	0.1	5.6e-18	5.2e-17	-0.44	0.12	0.00026	0.00078	0.58	0.12	1.2e-06	3.3e-06	-0.044	0.12	0.73	0.79	0.7	0.12	6.6e-09	9.4e-09	0.31	0.13	0.02	0.026	0.66	0.13	6.5e-07	1.6e-06	-1.9	0.11	8.3e-48	3e-47	1.3	0.16	6.3e-15	4.7e-14	0.78	0.16	2e-06	4.9e-06	0.24	0.15	0.11	0.13
FOSL2	-2.6	0.11	3.2e-91	5.3e-90	1.3	0.15	3.9e-17	1.5e-15	1.3	0.13	2.3e-22	2.8e-21	-0.6	0.16	0.00016	0.00049	1.3	0.15	5.8e-17	4.4e-16	-2	0.14	1e-41	1.4e-39	1.4	0.15	1.3e-19	2.5e-19	-0.97	0.17	1.7e-08	3.4e-08	1.2	0.17	5.5e-12	2.5e-11	-3.9	0.13	3.2e-102	6.8e-101	-1.1	0.25	1.2e-05	3e-05	2.3	0.23	7.9e-21	1.4e-19	2.9	0.18	2.4e-44	2.1e-43
FOXD2	-0.68	0.045	3.5e-46	1.5e-45	0.29	0.056	3.4e-07	2.7e-06	0.14	0.05	0.0048	0.0087	0.2	0.056	0.0003	0.0009	0.29	0.055	1e-07	3.3e-07	-0.21	0.056	0.00016	0.00052	0.29	0.055	3.1e-07	4.3e-07	-0.58	0.058	1.9e-22	8.7e-22	0.36	0.06	3.6e-09	1.2e-08	-1.1	0.059	2.1e-60	1.1e-59	-0.42	0.088	2.5e-06	7e-06	0.64	0.083	1.2e-13	8.1e-13	0.94	0.066	8e-38	4.9e-37
FOXD2-AS1	-0.96	0.045	3.5e-80	4.1e-79	0.22	0.063	0.0004	0.0015	0.25	0.055	7.7e-06	2.2e-05	-0.03	0.062	0.64	0.72	0.32	0.061	1.2e-07	3.8e-07	-0.059	0.062	0.34	0.43	0.68	0.058	1.1e-29	2.5e-29	-0.75	0.063	5.4e-30	4e-29	0.43	0.067	1.7e-10	6.5e-10	-0.73	0.05	3.6e-36	9.6e-36	-0.35	0.07	5.4e-07	1.7e-06	0.52	0.065	3e-14	2.2e-13	0.57	0.056	8.5e-21	2.3e-20
FOXJ1	0.7	0.033	5.4e-81	6.5e-80	-0.18	0.046	7.3e-05	0.00033	-0.16	0.04	4.9e-05	0.00012	-0.16	0.045	0.00036	0.0011	-0.25	0.044	1.3e-08	4.6e-08	-0.073	0.046	0.11	0.17	-0.33	0.044	1.5e-13	2.5e-13	0.65	0.045	1.1e-42	1.7e-41	-0.26	0.049	9.5e-08	2.6e-07	2	0.048	2.8e-153	3e-151	-0.23	0.12	0.062	0.088	-1.1	0.11	1.9e-20	3.3e-19	-0.95	0.099	3.8e-20	1e-19
FOXJ2	0.11	0.023	7.5e-06	9.8e-06	0.1	0.026	6.8e-05	0.00031	-0.029	0.024	0.22	0.27	-0.039	0.026	0.13	0.2	0.17	0.025	5.9e-11	2.6e-10	0.025	0.026	0.35	0.43	-0.35	0.023	9.9e-45	3.3e-44	0.13	0.028	6e-06	9.9e-06	-0.13	0.028	2.3e-06	5.3e-06	0.19	0.019	4.5e-20	8.3e-20	0.0047	0.025	0.84	0.87	0.0034	0.025	0.88	0.9	-0.19	0.02	8.8e-20	2.3e-19
FOXJ3	0.18	0.027	5.2e-11	8.1e-11	0.12	0.031	9.8e-05	0.00043	0.034	0.028	0.23	0.29	0.15	0.03	8.1e-07	3.9e-06	0.17	0.03	3.1e-08	1e-07	0.12	0.03	7.2e-05	0.00026	-0.59	0.022	3.6e-112	6.3e-111	-0.026	0.033	0.44	0.48	-0.24	0.032	2.2e-13	1.2e-12	0.33	0.022	1.3e-37	3.6e-37	0.19	0.032	2.5e-09	1e-08	-0.2	0.03	1.1e-09	4.1e-09	-0.31	0.024	5.2e-32	2.4e-31
FOXK1	0.36	0.024	3.1e-45	1.3e-44	0.025	0.03	0.41	0.52	-0.1	0.027	0.00014	0.00032	0.13	0.029	7.8e-06	3.1e-05	-0.012	0.03	0.69	0.73	0.062	0.03	0.037	0.065	-0.54	0.023	2.7e-93	2.7e-92	0.24	0.031	2.1e-14	5.9e-14	-0.22	0.032	1.4e-11	6.2e-11	0.5	0.018	1.4e-86	1.7e-85	-0.053	0.038	0.15	0.2	-0.21	0.035	6.3e-09	2.1e-08	-0.29	0.029	7.4e-20	1.9e-19
FOXK2	-0.086	0.022	0.00011	0.00014	-0.031	0.025	0.21	0.3	-0.057	0.022	0.011	0.018	0.021	0.024	0.39	0.49	0.052	0.024	0.032	0.047	-0.055	0.024	0.026	0.048	0.17	0.024	5.2e-12	8.2e-12	-0.067	0.027	0.012	0.016	0.086	0.027	0.0013	0.0022	-0.14	0.022	6.2e-10	8.9e-10	-0.061	0.026	0.021	0.033	0.044	0.026	0.085	0.11	0.15	0.021	1.2e-11	2.2e-11
FOXM1	-0.9	0.084	4.5e-25	1.1e-24	-0.28	0.1	0.0048	0.013	0.41	0.088	3.8e-06	1.1e-05	-0.33	0.1	0.00078	0.0022	-0.61	0.098	5.9e-10	2.4e-09	-0.46	0.099	3.7e-06	1.7e-05	2.1	0.072	4.1e-129	1.2e-127	-0.58	0.11	9e-08	1.7e-07	0.84	0.11	4.3e-15	3e-14	-0.37	0.058	5.3e-10	7.6e-10	0.53	0.061	1.2e-16	1e-15	0.35	0.064	7.2e-08	2.1e-07	-0.35	0.058	2.7e-09	4.4e-09
FOXN2	-0.23	0.022	2.9e-23	6.5e-23	-0.017	0.026	0.53	0.63	-0.22	0.022	4.8e-21	5.5e-20	-0.11	0.025	2.6e-05	9.7e-05	0.14	0.025	2.1e-08	7e-08	0.087	0.026	0.00077	0.0022	0.34	0.023	1.9e-44	6.3e-44	-0.069	0.028	0.016	0.02	0.17	0.028	7.3e-10	2.6e-09	-0.099	0.016	2.4e-09	3.4e-09	0.032	0.019	0.095	0.13	0.075	0.019	5.4e-05	0.00011	0.012	0.017	0.48	0.5
FOXN3	0.18	0.029	2e-10	3.1e-10	-0.16	0.033	1.1e-06	7.4e-06	-0.036	0.029	0.22	0.28	-0.0073	0.033	0.82	0.87	-0.41	0.029	1.2e-40	3.6e-39	-0.49	0.028	7.2e-59	2.8e-56	0.55	0.027	4.4e-77	3.1e-76	0.19	0.035	8.6e-08	1.6e-07	0.21	0.035	2.3e-09	7.6e-09	-0.06	0.016	0.00027	0.00032	-0.12	0.017	2.4e-11	1.2e-10	-0.062	0.018	0.00065	0.0011	0.2	0.012	8.7e-48	9.3e-47
FOXN3-AS1	0.28	0.03	2.8e-20	5.8e-20	0.015	0.035	0.67	0.75	0.035	0.031	0.25	0.31	-0.044	0.035	0.21	0.29	-0.056	0.035	0.1	0.14	0.047	0.035	0.18	0.25	-0.19	0.034	1.9e-08	2.7e-08	-0.00089	0.038	0.98	0.98	-0.19	0.038	3.7e-07	9.3e-07	-0.0046	0.047	0.93	0.93	-0.33	0.049	8.8e-11	4.2e-10	-0.24	0.05	2.7e-06	6.4e-06	0.46	0.039	3.7e-27	1.3e-26
FOXO1	0.53	0.036	1e-43	4.1e-43	-0.39	0.044	1.4e-18	6.4e-17	-0.38	0.038	2.7e-22	3.4e-21	-0.31	0.044	4.7e-12	4.5e-11	-0.51	0.042	2.8e-32	5.2e-31	-0.18	0.045	9.5e-05	0.00033	0.34	0.044	1.4e-14	2.3e-14	0.86	0.041	7.6e-83	7.9e-81	0.16	0.049	0.0011	0.0019	1.3	0.05	3.8e-89	5.1e-88	0.39	0.087	9.1e-06	2.4e-05	-0.56	0.083	3.2e-11	1.5e-10	-1.1	0.058	3.6e-60	8.2e-59
FOXO3	-0.26	0.024	1.7e-24	3.9e-24	0.094	0.029	0.0014	0.0044	0.26	0.024	6.5e-26	1.1e-24	-0.34	0.026	1.6e-35	9e-34	-0.066	0.029	0.021	0.032	-0.22	0.028	1.9e-14	3.1e-13	0.16	0.028	2.6e-08	3.7e-08	0.33	0.03	3.2e-26	1.9e-25	0.12	0.032	0.00028	0.00051	-0.7	0.035	2.8e-64	1.7e-63	-0.35	0.052	2.4e-11	1.2e-10	0.46	0.049	1.6e-19	2.5e-18	0.6	0.039	2.8e-43	2.3e-42
FOXO3B	0.22	0.034	9.6e-11	1.5e-10	-0.039	0.039	0.32	0.43	-0.14	0.035	9.4e-05	0.00023	-0.063	0.039	0.1	0.16	-0.16	0.038	2.5e-05	6e-05	0.099	0.039	0.011	0.022	-0.36	0.037	2.6e-21	5.1e-21	0.54	0.038	3.4e-40	4.7e-39	-0.036	0.043	0.4	0.44	0.27	0.028	1.2e-18	2.1e-18	0.0089	0.036	0.8	0.84	-0.15	0.035	2.6e-05	5.4e-05	-0.15	0.031	2.3e-06	3.4e-06
FOXO4	-0.12	0.035	0.00084	0.001	-0.062	0.04	0.12	0.19	-0.019	0.035	0.59	0.65	-0.12	0.039	0.0016	0.0042	-0.014	0.039	0.72	0.76	-0.21	0.039	7.2e-08	4.6e-07	0.39	0.037	5.7e-25	1.2e-24	-0.0077	0.043	0.86	0.87	0.23	0.042	1.3e-07	3.5e-07	-0.38	0.042	2.5e-17	4.3e-17	-0.28	0.05	4.9e-08	1.7e-07	0.14	0.051	0.0063	0.0095	0.48	0.038	1.3e-29	5e-29
FOXP1	0.47	0.029	2e-51	1e-50	-0.27	0.036	3e-13	6.9e-12	-0.25	0.032	1.3e-14	8.9e-14	-0.098	0.037	0.0075	0.016	-0.52	0.032	1.8e-51	9e-50	0.0073	0.037	0.84	0.88	0.087	0.037	0.018	0.021	0.68	0.033	2.1e-78	1.8e-76	-0.055	0.04	0.17	0.21	1	0.041	2.9e-88	3.8e-87	0.33	0.071	3e-06	8.4e-06	-0.68	0.064	1.2e-23	3.1e-22	-0.75	0.054	1.3e-36	7.6e-36
FOXP1-AS1	0.95	0.066	4.9e-41	1.8e-40	-0.63	0.081	2.3e-14	6.2e-13	-0.53	0.071	4.4e-13	2.8e-12	-0.39	0.082	1.8e-06	7.9e-06	-0.87	0.077	2.9e-28	4.5e-27	-0.38	0.082	3.4e-06	1.6e-05	0.4	0.081	8.6e-07	1.2e-06	1.4	0.077	3.2e-62	1.4e-60	0.23	0.09	0.0097	0.014	1.8	0.074	2.1e-81	2.2e-80	0.35	0.13	0.0073	0.012	-1.1	0.12	1.6e-19	2.5e-18	-1.2	0.1	2.1e-27	7.7e-27
FOXP3	-3.2	0.22	7.3e-43	2.9e-42	-1.1	0.27	8.8e-05	0.00039	-2	0.23	1.1e-16	9e-16	-1.5	0.27	1.8e-08	1.1e-07	-0.61	0.27	0.024	0.036	-1.7	0.27	2e-10	1.9e-09	5	0.22	4.6e-93	4.6e-92	3.6	0.27	2.2e-37	2.5e-36	4	0.27	5e-45	2.3e-42	-0.85	0.098	7.6e-17	1.3e-16	1.8	0.079	2.3e-76	8.9e-74	0.59	0.11	3.5e-07	9.2e-07	-1.1	0.092	3.8e-28	1.4e-27
FOXP4	-1	0.038	4.1e-109	1.1e-107	0.29	0.057	3.3e-07	2.6e-06	0.38	0.049	1.8e-14	1.3e-13	0.14	0.057	0.014	0.029	0.31	0.056	2.6e-08	8.8e-08	0.0019	0.057	0.97	0.98	0.24	0.056	1.8e-05	2.4e-05	-0.53	0.06	3.3e-18	1.2e-17	0.23	0.062	0.00022	0.00041	-1.9	0.055	1.3e-120	4.7e-119	-0.07	0.12	0.55	0.62	0.89	0.11	3.5e-15	2.9e-14	1.2	0.089	2e-33	9.9e-33
FOXRED1	0.27	0.02	2.9e-36	9.5e-36	-0.11	0.024	1.6e-05	8.3e-05	-0.01	0.022	0.68	0.73	-0.096	0.024	7.2e-05	0.00024	-0.17	0.023	4.8e-13	2.6e-12	-0.04	0.024	0.098	0.15	0.098	0.024	5.3e-05	6.7e-05	0.1	0.026	8.2e-05	0.00013	-0.098	0.026	0.00022	0.0004	0.41	0.019	7.1e-65	4.3e-64	-0.12	0.033	0.0002	0.00043	-0.18	0.032	1.2e-08	4e-08	-0.17	0.028	3.4e-09	5.7e-09
FOXRED2	0.94	0.052	6.5e-63	4.7e-62	-0.27	0.068	7.9e-05	0.00035	-0.28	0.06	4.5e-06	1.3e-05	0.034	0.068	0.62	0.71	-0.32	0.067	1.6e-06	4.4e-06	-0.14	0.068	0.045	0.076	-0.51	0.066	1.9e-14	3.2e-14	0.67	0.071	2e-20	8.3e-20	-0.23	0.074	0.0017	0.0027	1.3	0.047	7.2e-101	1.5e-99	-0.16	0.089	0.072	0.1	-0.5	0.085	4.4e-09	1.5e-08	-0.78	0.07	1.4e-25	4.8e-25
FPGS	0.15	0.017	3.4e-19	6.9e-19	-0.024	0.019	0.21	0.3	0.016	0.017	0.35	0.42	-0.13	0.018	7.5e-13	7.8e-12	-0.023	0.019	0.22	0.27	0.0076	0.019	0.7	0.76	-0.19	0.018	1.8e-24	3.8e-24	0.29	0.018	1.9e-51	4.9e-50	-0.097	0.02	2.4e-06	5.5e-06	0.26	0.015	1.9e-51	7.8e-51	-0.16	0.022	1.2e-13	7.7e-13	-0.14	0.022	4.1e-10	1.6e-09	-0.021	0.02	0.32	0.34
FPGT	0.17	0.027	3.6e-10	5.5e-10	-0.04	0.031	0.2	0.29	-0.25	0.026	2.5e-20	2.7e-19	-0.087	0.03	0.0042	0.0097	0.072	0.03	0.016	0.025	0.031	0.03	0.3	0.39	0.068	0.03	0.025	0.028	0.12	0.033	0.0004	0.00059	-0.058	0.033	0.079	0.1	0.28	0.024	1.1e-25	2.3e-25	-0.068	0.033	0.039	0.058	-0.18	0.031	9.2e-09	3e-08	-0.077	0.029	0.008	0.0097
FPR1	-0.087	0.036	0.017	0.019	-0.076	0.041	0.063	0.11	0.012	0.036	0.75	0.8	0.049	0.04	0.22	0.31	0.038	0.04	0.34	0.39	-0.022	0.04	0.59	0.67	0.13	0.04	0.0012	0.0014	-0.0011	0.044	0.98	0.98	-0.036	0.044	0.41	0.46	0.056	0.034	0.098	0.11	0.034	0.038	0.39	0.46	-0.06	0.038	0.11	0.13	-0.033	0.034	0.34	0.36
FRA10AC1	0.39	0.021	1.8e-64	1.4e-63	-0.024	0.028	0.39	0.5	-0.09	0.024	0.00028	0.00063	-0.088	0.027	0.0013	0.0033	-0.12	0.027	6.3e-06	1.6e-05	0.059	0.027	0.033	0.059	-0.3	0.025	2.2e-30	5.5e-30	0.35	0.027	1.9e-34	1.9e-33	-0.21	0.029	7.2e-13	3.7e-12	0.3	0.02	2.1e-40	6.3e-40	0.017	0.029	0.56	0.63	-0.17	0.027	2.9e-10	1.2e-09	-0.17	0.024	4.3e-12	8e-12
FRAT1	0.13	0.019	2.7e-11	4.2e-11	-0.037	0.022	0.081	0.14	-0.016	0.019	0.42	0.48	0.039	0.021	0.067	0.11	-0.042	0.021	0.044	0.064	0.029	0.021	0.18	0.25	-0.16	0.021	2.6e-15	4.5e-15	0.11	0.023	1.5e-06	2.6e-06	-0.06	0.023	0.01	0.015	-0.092	0.025	0.00031	0.00038	-0.17	0.027	2.9e-10	1.3e-09	0.00064	0.028	0.99	0.99	0.23	0.022	8.2e-22	2.3e-21
FRAT2	0.22	0.023	3e-20	6.1e-20	-0.17	0.027	7.2e-10	9.5e-09	-0.11	0.024	3.3e-06	9.8e-06	-0.14	0.027	8.1e-08	4.5e-07	-0.22	0.026	2.3e-17	1.8e-16	-0.15	0.027	2.1e-08	1.5e-07	0.13	0.027	9.3e-07	1.3e-06	0.47	0.024	1.2e-68	7e-67	0.032	0.03	0.28	0.32	0.059	0.02	0.0026	0.003	-0.096	0.022	1e-05	2.7e-05	-0.12	0.021	4e-08	1.2e-07	0.11	0.019	3.8e-09	6.3e-09
FREM3	-0.27	0.043	3.6e-10	5.5e-10	-0.00065	0.048	0.99	0.99	-0.071	0.043	0.1	0.14	0.054	0.048	0.26	0.35	0.12	0.047	0.011	0.017	0.062	0.048	0.2	0.27	-0.21	0.047	8.6e-06	1.1e-05	0.27	0.052	1.6e-07	3e-07	0.19	0.052	0.00023	0.00042	0.055	0.037	0.14	0.15	0.26	0.039	1.1e-10	5.1e-10	-0.048	0.041	0.24	0.28	-0.22	0.035	7.2e-10	1.2e-09
FRG1	-0.25	0.022	4.9e-28	1.3e-27	-0.076	0.026	0.0031	0.0088	0.01	0.023	0.65	0.71	0.027	0.025	0.29	0.38	-0.00048	0.025	0.98	0.99	-0.12	0.025	1.5e-06	7.8e-06	0.44	0.02	5.3e-85	4.4e-84	-0.16	0.027	2.5e-09	5.1e-09	0.17	0.027	4.6e-10	1.7e-09	-0.24	0.019	8.8e-29	2e-28	-0.056	0.027	0.035	0.053	0.058	0.026	0.029	0.039	0.23	0.02	7e-27	2.5e-26
FRG1BP	0.03	0.019	0.13	0.14	0.0064	0.021	0.76	0.83	0.0046	0.019	0.81	0.84	0.019	0.021	0.37	0.47	-0.079	0.021	0.00016	0.00033	0.036	0.021	0.086	0.13	0.031	0.021	0.14	0.15	-0.0082	0.023	0.72	0.74	-0.056	0.023	0.015	0.021	-0.12	0.036	0.001	0.0012	-0.03	0.041	0.47	0.54	0.068	0.04	0.089	0.11	0.086	0.036	0.018	0.022
FRG1CP	0.016	0.02	0.44	0.46	0.015	0.022	0.51	0.61	-0.035	0.02	0.081	0.11	-0.041	0.022	0.067	0.11	-0.046	0.022	0.036	0.052	0.012	0.022	0.59	0.67	0.0077	0.022	0.73	0.74	0.14	0.024	1.7e-08	3.3e-08	-0.044	0.024	0.073	0.094	-0.29	0.031	5.5e-19	9.9e-19	-0.097	0.039	0.014	0.022	0.13	0.038	0.00058	0.001	0.26	0.032	4e-15	8.5e-15
FRG1HP	0.16	0.018	1.2e-18	2.4e-18	-0.13	0.02	2.9e-10	4.1e-09	-0.16	0.018	2.7e-18	2.6e-17	-0.057	0.02	0.0049	0.011	-0.18	0.019	3.6e-19	3.3e-18	0.027	0.02	0.18	0.26	0.16	0.019	9.1e-17	1.6e-16	0.16	0.022	9e-14	2.4e-13	0.038	0.022	0.087	0.11	0.37	0.023	1.6e-41	5e-41	0.13	0.034	0.00017	0.00038	-0.16	0.033	1.7e-06	4.2e-06	-0.33	0.025	1.3e-31	5.8e-31
FRG1JP	0.12	0.032	0.0001	0.00013	-0.13	0.035	0.00032	0.0012	-0.11	0.032	0.00044	0.00095	-0.065	0.035	0.064	0.11	-0.044	0.035	0.21	0.25	-0.011	0.035	0.75	0.81	0.044	0.035	0.2	0.22	0.24	0.037	4.3e-10	9.4e-10	-0.013	0.038	0.74	0.77	0.18	0.041	9.9e-06	1.3e-05	0.088	0.047	0.061	0.087	-0.13	0.046	0.0063	0.0094	-0.15	0.041	0.00037	0.00048
FRMD3	-0.015	0.043	0.73	0.75	0.0064	0.049	0.9	0.93	0.26	0.042	1.7e-09	7.5e-09	-0.05	0.048	0.3	0.4	-0.096	0.048	0.044	0.063	0.06	0.048	0.22	0.29	-0.28	0.047	5.3e-09	7.6e-09	0.098	0.053	0.063	0.075	-0.027	0.053	0.6	0.65	0.06	0.047	0.2	0.21	0.2	0.051	8e-05	0.00019	-0.14	0.051	0.0066	0.0099	-0.11	0.047	0.02	0.024
FRMD4A	0.24	0.036	4.6e-11	7.3e-11	-0.068	0.041	0.1	0.17	-0.26	0.036	3.3e-13	2.1e-12	-0.17	0.04	3.9e-05	0.00014	0.047	0.041	0.25	0.3	0.13	0.041	0.0012	0.0033	-0.077	0.041	0.059	0.065	0.023	0.045	0.6	0.63	0.18	0.044	8.6e-05	0.00016	0.24	0.033	1.2e-11	1.8e-11	-0.14	0.039	0.00057	0.0012	-0.044	0.04	0.26	0.3	-0.087	0.036	0.014	0.017
FRMD4B	-2.5	0.077	4.6e-156	3.5e-154	0.35	0.13	0.0068	0.018	0.42	0.11	0.00019	0.00044	-0.34	0.13	0.0081	0.018	0.94	0.12	4.8e-14	2.9e-13	0.028	0.13	0.83	0.87	1.7	0.12	9.4e-43	3e-42	-1.1	0.13	9.9e-17	3.3e-16	1.1	0.13	1.1e-16	9.2e-16	-2.8	0.11	4.4e-89	5.9e-88	0.77	0.19	5.8e-05	0.00014	2.4	0.15	2.7e-43	3.2e-41	0.22	0.17	0.21	0.23
FRMD5	-0.33	0.042	5.4e-15	9.5e-15	0.071	0.049	0.15	0.23	-0.024	0.043	0.57	0.63	-0.014	0.048	0.77	0.83	-0.087	0.048	0.069	0.095	0.019	0.048	0.69	0.75	0.37	0.046	3.2e-15	5.5e-15	-0.2	0.052	0.00018	0.00027	0.29	0.052	2e-08	6e-08	-0.32	0.048	6.6e-11	9.7e-11	-0.2	0.056	0.00037	0.00078	0.41	0.051	2.4e-14	1.8e-13	0.14	0.05	0.0041	0.0051
FRMD6	0.87	0.068	1e-34	3.1e-34	-0.18	0.083	0.031	0.063	-0.37	0.072	2.6e-07	9e-07	-0.14	0.082	0.091	0.15	-0.27	0.081	0.00079	0.0015	0.1	0.083	0.21	0.29	-0.85	0.078	1.8e-26	3.9e-26	1.2	0.081	1.3e-44	2.3e-43	-0.33	0.09	0.00021	0.00039	1.4	0.083	2.8e-46	9.8e-46	-0.34	0.12	0.0035	0.0063	-0.69	0.11	1.3e-09	4.7e-09	-0.5	0.1	2e-06	3e-06
FRMD6-AS1	0.49	0.048	4.9e-23	1.1e-22	0.014	0.058	0.81	0.86	0.02	0.051	0.69	0.74	-0.29	0.056	2.7e-07	1.4e-06	-0.19	0.056	0.00069	0.0013	0.14	0.057	0.012	0.024	-0.67	0.053	9.2e-35	2.5e-34	0.82	0.056	6.8e-44	1.2e-42	-0.39	0.061	2.5e-10	9.3e-10	0.57	0.043	1.3e-32	3.3e-32	-0.28	0.058	1.1e-06	3.2e-06	-0.24	0.058	2.4e-05	5e-05	-0.14	0.052	0.0077	0.0094
FRMD8	-0.4	0.019	9.1e-79	1e-77	0.074	0.026	0.0052	0.014	0.21	0.022	4e-19	4e-18	-0.051	0.026	0.051	0.088	-0.0092	0.026	0.73	0.77	0.008	0.026	0.76	0.81	0.33	0.024	8.3e-39	2.4e-38	-0.3	0.027	1e-27	6.7e-27	0.18	0.028	5.8e-10	2.1e-09	-0.56	0.022	4.6e-81	4.8e-80	-0.12	0.04	0.0029	0.0053	0.25	0.038	6.9e-11	3.1e-10	0.44	0.029	2.6e-43	2.1e-42
FRMPD3	-0.14	0.029	1.9e-06	2.6e-06	0.51	0.029	2.6e-60	1.4e-57	0.22	0.028	1.2e-14	8.3e-14	-0.089	0.033	0.0065	0.015	-0.12	0.032	0.00025	0.00051	-0.037	0.033	0.26	0.35	-0.13	0.032	4e-05	5.2e-05	-0.13	0.036	0.00038	0.00056	-0.14	0.036	0.00011	0.00021	-1.6	0.086	1.9e-59	9.6e-59	-0.94	0.12	7.1e-14	4.7e-13	0.83	0.12	3.5e-11	1.6e-10	1.7	0.082	3e-66	1e-64
FRS2	0.4	0.034	2.6e-29	6.8e-29	0.075	0.041	0.068	0.12	-0.11	0.036	0.0026	0.0049	0.034	0.041	0.4	0.5	0.04	0.04	0.32	0.38	0.028	0.041	0.5	0.58	-0.61	0.034	6.6e-59	3e-58	0.33	0.043	4.6e-14	1.3e-13	-0.23	0.044	2.2e-07	5.7e-07	0.24	0.022	7.1e-23	1.4e-22	-0.047	0.029	0.11	0.15	-0.073	0.029	0.012	0.018	-0.14	0.025	1.1e-07	1.7e-07
FRS3	0.21	0.033	5.5e-10	8.3e-10	-0.016	0.038	0.67	0.76	-0.074	0.034	0.029	0.045	-0.031	0.038	0.41	0.51	0.084	0.037	0.025	0.037	0.029	0.038	0.45	0.53	-0.3	0.036	1.7e-16	3e-16	0.18	0.041	1.1e-05	1.7e-05	-0.092	0.041	0.024	0.034	0.097	0.032	0.0022	0.0026	0.011	0.036	0.76	0.8	-0.053	0.035	0.13	0.16	-0.062	0.032	0.052	0.06
FRY	-0.44	0.13	0.0005	0.00061	0.96	0.14	1.7e-11	3e-10	-0.77	0.12	1.2e-09	5.2e-09	1.1	0.14	3.1e-16	4.5e-15	2.5	0.11	4.1e-83	5.8e-81	-0.79	0.14	2.6e-08	1.8e-07	-1.3	0.13	3.2e-21	6.3e-21	-1.9	0.14	9.8e-36	1e-34	0.7	0.15	6.8e-06	1.5e-05	-1.8	0.096	1.5e-53	6.3e-53	1.1	0.14	4.7e-13	2.9e-12	1.2	0.14	1.1e-15	9.5e-15	-0.018	0.14	0.89	0.9
FRY-AS1	-0.032	0.051	0.52	0.54	0.17	0.057	0.0028	0.0081	-0.34	0.049	1.4e-11	7.6e-11	0.32	0.056	1.8e-08	1.1e-07	0.93	0.046	6.5e-74	7.3e-72	-0.25	0.056	1.2e-05	5e-05	-0.44	0.054	4.1e-15	7e-15	-0.5	0.059	3.8e-16	1.2e-15	0.16	0.062	0.0096	0.014	-0.22	0.03	2.7e-13	4.2e-13	0.18	0.034	3.6e-07	1.1e-06	0.15	0.034	5.6e-06	1.3e-05	-0.046	0.031	0.14	0.15
FRYL	0.086	0.018	2.6e-06	3.5e-06	0.11	0.02	3.9e-08	3.7e-07	0.04	0.018	0.031	0.048	0.056	0.02	0.0049	0.011	-0.048	0.02	0.015	0.023	0.084	0.02	2.8e-05	0.00011	-0.12	0.02	1.6e-09	2.4e-09	-0.22	0.021	5.4e-26	3.1e-25	-0.05	0.022	0.024	0.033	-0.048	0.016	0.0026	0.0031	-0.06	0.018	0.00083	0.0017	0.012	0.018	0.5	0.55	0.085	0.015	4.9e-08	7.6e-08
FSCN1	-0.36	0.031	7.9e-30	2.1e-29	0.087	0.037	0.019	0.043	0.089	0.033	0.0074	0.013	-0.1	0.037	0.006	0.013	0.39	0.034	7.8e-28	1.2e-26	-0.1	0.037	0.0053	0.012	0.083	0.037	0.025	0.028	-0.26	0.039	5.2e-11	1.2e-10	0.24	0.04	1.7e-09	5.6e-09	-0.17	0.033	2.7e-07	3.6e-07	0.37	0.033	1.1e-25	2.2e-24	0.12	0.037	0.0016	0.0025	-0.22	0.032	1.3e-11	2.4e-11
FSD1	0.026	0.057	0.64	0.66	0.095	0.064	0.13	0.21	-0.61	0.052	4.6e-29	9.2e-28	-0.15	0.063	0.015	0.031	0.59	0.059	2.9e-22	3.2e-21	0.54	0.06	2.2e-18	5.7e-17	-0.048	0.063	0.45	0.46	-0.24	0.068	0.00044	0.00063	-0.12	0.069	0.079	0.1	0.37	0.11	0.00064	0.00077	-0.37	0.12	0.0024	0.0044	1.5	0.095	2.9e-46	4.1e-44	-1.3	0.088	1.3e-41	1e-40
FSD1L	-1.5	0.073	1.5e-79	1.8e-78	0.37	0.1	0.00022	0.00088	-0.16	0.089	0.063	0.09	-0.075	0.1	0.45	0.55	1.4	0.086	8.5e-55	4.8e-53	0.053	0.1	0.6	0.67	0.69	0.097	1.6e-12	2.6e-12	-1.1	0.1	2.1e-24	1.1e-23	0.64	0.11	3e-09	9.9e-09	-1.4	0.064	7.5e-74	6.1e-73	-0.045	0.11	0.67	0.72	0.72	0.099	1.3e-12	7.1e-12	0.87	0.085	2e-22	5.9e-22
FSD2	0.58	0.044	4.3e-36	1.4e-35	0.11	0.054	0.05	0.095	-0.14	0.048	0.0034	0.0062	-0.051	0.053	0.33	0.43	-0.11	0.053	0.031	0.045	0.072	0.053	0.18	0.25	-0.53	0.05	6e-25	1.3e-24	0.23	0.058	6.1e-05	9.4e-05	-0.24	0.058	3.6e-05	7.1e-05	0.58	0.042	1.9e-34	4.9e-34	-0.28	0.058	1.9e-06	5.4e-06	-0.13	0.059	0.03	0.041	-0.26	0.051	1.1e-06	1.6e-06
FSIP1	-0.62	0.055	1.6e-27	4.1e-27	0.41	0.065	2.7e-10	3.8e-09	0.39	0.057	7.4e-12	4.1e-11	-0.33	0.065	6.1e-07	3e-06	0.89	0.058	8e-47	3.3e-45	-0.091	0.066	0.17	0.23	-0.24	0.065	0.00023	0.00028	-0.49	0.07	7.7e-12	1.9e-11	0.042	0.072	0.56	0.6	-0.91	0.057	2.2e-46	7.6e-46	-0.28	0.079	0.00032	0.00068	0.6	0.074	1.7e-15	1.5e-14	0.64	0.065	5.9e-21	1.6e-20
FSIP2	0.55	0.048	2.5e-28	6.5e-28	-0.023	0.058	0.69	0.77	-0.29	0.05	8.3e-09	3.3e-08	0.035	0.057	0.54	0.64	0.022	0.057	0.69	0.74	0.28	0.056	5.2e-07	2.9e-06	-0.5	0.054	2.6e-19	4.8e-19	0.18	0.062	0.0034	0.0045	-0.33	0.061	7.3e-08	2e-07	1	0.057	2.5e-48	9.3e-48	0.043	0.089	0.63	0.69	-0.54	0.083	2.3e-10	9.4e-10	-0.58	0.074	2.8e-14	5.7e-14
FSTL3	0.85	0.055	2e-48	9.1e-48	-0.051	0.07	0.46	0.56	-0.024	0.061	0.69	0.74	0.058	0.069	0.4	0.5	0.071	0.068	0.3	0.35	0.1	0.069	0.13	0.19	-1.2	0.056	1.6e-80	1.2e-79	0.55	0.073	1.8e-13	4.7e-13	-0.58	0.073	4.5e-15	3.1e-14	1	0.043	3e-80	3e-79	-0.11	0.075	0.15	0.2	-0.62	0.068	1e-18	1.4e-17	-0.44	0.064	1.7e-11	3.1e-11
FTCDNL1	0.51	0.053	6.3e-21	1.3e-20	0.093	0.062	0.14	0.21	0.2	0.055	0.00028	0.00063	-0.11	0.061	0.063	0.11	0.38	0.06	4.8e-10	1.9e-09	0.15	0.061	0.014	0.027	-1.1	0.047	1.4e-100	1.7e-99	0.23	0.067	0.00054	0.00078	-0.5	0.065	2.4e-14	1.5e-13	0.69	0.045	6.2e-40	1.8e-39	0.046	0.067	0.5	0.57	-0.16	0.066	0.015	0.021	-0.61	0.048	3.9e-29	1.5e-28
FTH1	-0.41	0.019	1.3e-83	1.6e-82	-0.047	0.026	0.078	0.14	-0.0054	0.024	0.81	0.85	0.23	0.025	2.5e-20	5.2e-19	0.16	0.025	2.5e-10	1e-09	0.019	0.026	0.46	0.55	0.3	0.024	3.1e-33	8e-33	-0.33	0.026	2.4e-34	2.3e-33	0.13	0.028	3.5e-06	7.8e-06	-0.24	0.019	3.2e-29	7.4e-29	0.32	0.019	4.4e-45	3e-43	-0.022	0.026	0.38	0.43	0.0039	0.023	0.87	0.88
FTH1P3	-0.15	0.035	1.9e-05	2.5e-05	0.048	0.039	0.22	0.31	-0.055	0.035	0.11	0.15	-0.0069	0.039	0.86	0.9	0.026	0.039	0.49	0.55	0.017	0.039	0.65	0.72	0.094	0.039	0.015	0.017	-0.044	0.043	0.31	0.34	0.13	0.042	0.0021	0.0034	-0.12	0.036	0.00067	0.0008	-0.044	0.04	0.28	0.34	0.095	0.04	0.017	0.024	0.079	0.036	0.028	0.033
FTL	0.096	0.023	3.1e-05	4e-05	-0.16	0.025	1.9e-10	2.8e-09	-0.13	0.023	1.3e-08	5.2e-08	-0.067	0.025	0.0079	0.017	-0.053	0.025	0.034	0.049	-0.15	0.025	7.5e-09	5.6e-08	-0.056	0.025	0.027	0.03	0.61	0.018	4.8e-162	3.6e-159	0.017	0.028	0.55	0.59	0.11	0.015	3.8e-12	5.7e-12	-0.061	0.018	0.00061	0.0012	-0.11	0.017	2.7e-11	1.3e-10	0.035	0.016	0.029	0.034
FTO	-0.1	0.018	1e-08	1.5e-08	0.017	0.02	0.4	0.51	-0.079	0.018	1.2e-05	3.3e-05	0.00015	0.02	0.99	1	0.018	0.02	0.38	0.43	-0.038	0.02	0.061	0.1	0.14	0.019	8.3e-13	1.3e-12	-0.006	0.022	0.79	0.81	0.11	0.022	1.4e-06	3.3e-06	-0.041	0.016	0.0091	0.01	0.054	0.017	0.0024	0.0044	-0.022	0.018	0.22	0.26	0.016	0.016	0.31	0.33
FTSJ1	-0.0038	0.015	0.81	0.82	0.03	0.016	0.064	0.12	0.12	0.014	1.3e-17	1.1e-16	0.082	0.016	3.1e-07	1.6e-06	0.075	0.016	2.9e-06	7.7e-06	-0.06	0.016	0.0002	0.00064	-0.22	0.014	5.6e-48	2e-47	-0.019	0.018	0.29	0.32	-0.042	0.018	0.017	0.025	-0.11	0.014	7.9e-14	1.3e-13	-0.1	0.016	5.8e-10	2.5e-09	0.043	0.017	0.013	0.018	0.15	0.013	1.5e-28	5.8e-28
FTSJ2	0.093	0.017	3e-08	4.3e-08	-0.082	0.019	1.2e-05	6.6e-05	0.048	0.017	0.0041	0.0075	-0.028	0.019	0.13	0.19	-0.12	0.018	8.2e-11	3.6e-10	-0.028	0.019	0.13	0.19	-0.014	0.019	0.46	0.48	0.18	0.019	4.3e-20	1.7e-19	-0.061	0.02	0.0027	0.0044	0.1	0.015	1.9e-11	2.8e-11	-0.038	0.017	0.03	0.045	-0.088	0.017	1.4e-07	4e-07	0.0016	0.016	0.91	0.92
FTSJ3	-0.075	0.014	2.7e-07	3.7e-07	0.043	0.016	0.0088	0.022	0.062	0.014	2e-05	5.2e-05	0.0099	0.016	0.54	0.63	0.094	0.016	3.7e-09	1.4e-08	-0.034	0.016	0.033	0.059	0.071	0.016	1e-05	1.3e-05	-0.22	0.016	1e-38	1.3e-37	0.017	0.018	0.33	0.38	0.023	0.012	0.052	0.058	-0.044	0.013	0.0011	0.0022	0.011	0.013	0.42	0.47	0.0026	0.012	0.83	0.84
FTX	0.2	0.029	5.5e-12	8.9e-12	-0.1	0.033	0.0023	0.0068	-0.21	0.029	1.1e-12	6.6e-12	0.0017	0.033	0.96	0.97	-0.068	0.032	0.037	0.053	0.086	0.033	0.0082	0.017	-0.11	0.032	0.0012	0.0015	0.21	0.035	1.9e-09	4e-09	0.021	0.036	0.55	0.59	0.28	0.029	1.3e-19	2.3e-19	0.09	0.037	0.015	0.024	-0.057	0.037	0.12	0.15	-0.3	0.028	7.9e-23	2.3e-22
FUBP1	0.079	0.011	1.4e-11	2.3e-11	-0.011	0.013	0.4	0.51	-0.042	0.012	0.00034	0.00076	-0.081	0.013	3.6e-10	2.8e-09	-0.099	0.012	5e-15	3.3e-14	0.021	0.013	0.11	0.17	0.00033	0.013	0.97	0.98	0.15	0.013	1.7e-28	1.1e-27	0.00081	0.014	0.95	0.96	0.13	0.012	6.7e-22	1.3e-21	-0.029	0.016	0.081	0.11	-0.0034	0.016	0.85	0.87	-0.1	0.014	1.4e-12	2.8e-12
FUBP3	0.18	0.015	3.6e-29	9.7e-29	0.039	0.019	0.038	0.076	-0.0088	0.017	0.61	0.66	0.015	0.018	0.41	0.51	-0.0055	0.018	0.76	0.8	0.0025	0.019	0.89	0.92	-0.21	0.017	3.5e-32	8.8e-32	0.078	0.02	0.00011	0.00017	-0.14	0.02	3.8e-12	1.8e-11	0.06	0.013	1e-05	1.3e-05	-0.04	0.015	0.0094	0.016	-0.039	0.015	0.011	0.016	0.0039	0.014	0.78	0.79
FUCA1	0.016	0.02	0.43	0.45	0.098	0.022	1.2e-05	6.7e-05	0.11	0.02	4.8e-08	1.8e-07	0.042	0.022	0.06	0.1	0.024	0.022	0.27	0.33	0.007	0.022	0.76	0.81	-0.2	0.021	2.4e-21	4.7e-21	-0.027	0.024	0.26	0.29	-0.11	0.024	5.2e-06	1.1e-05	-0.4	0.029	9.8e-34	2.5e-33	-0.24	0.039	9.4e-10	4e-09	0.18	0.039	6.8e-06	1.5e-05	0.44	0.027	1.1e-42	9e-42
FUCA2	-1.1	0.035	5e-154	3.7e-152	0.028	0.059	0.63	0.72	0.093	0.052	0.074	0.11	0.13	0.058	0.03	0.055	0.13	0.058	0.03	0.045	0.047	0.059	0.43	0.51	0.89	0.05	1.5e-61	7.1e-61	-0.37	0.063	4.3e-09	8.8e-09	0.48	0.062	1.4e-14	9.1e-14	-1.4	0.03	1.1e-147	9.3e-146	0.22	0.087	0.013	0.022	0.56	0.083	4.3e-11	2e-10	0.78	0.069	1.2e-26	4e-26
FUK	0.13	0.022	4.8e-09	7.1e-09	-0.055	0.025	0.033	0.066	-0.1	0.022	9e-06	2.5e-05	-0.071	0.025	0.0047	0.011	-0.17	0.024	5e-12	2.5e-11	-0.0043	0.025	0.87	0.9	0.13	0.025	2.3e-07	3.2e-07	0.071	0.028	0.0097	0.012	0.089	0.027	0.0011	0.0019	0.067	0.023	0.0036	0.0042	-0.067	0.026	0.0093	0.016	-0.003	0.026	0.91	0.92	-0.011	0.023	0.64	0.66
FUNDC1	0.15	0.026	4.1e-09	6e-09	-0.049	0.029	0.091	0.16	-0.016	0.026	0.54	0.6	0.039	0.029	0.18	0.26	0.022	0.029	0.45	0.51	-0.04	0.029	0.17	0.24	0.13	0.028	5.6e-06	7.3e-06	-0.23	0.031	3.2e-13	8.4e-13	-0.095	0.031	0.0026	0.0042	0.38	0.033	1.6e-26	3.3e-26	0.25	0.041	6.4e-09	2.5e-08	-0.24	0.041	1.9e-08	6e-08	-0.38	0.032	5.3e-27	1.9e-26
FUNDC2	-0.09	0.015	1.2e-09	1.7e-09	0.0079	0.017	0.64	0.73	0.092	0.015	4.8e-10	2.2e-09	0.034	0.017	0.04	0.072	0.031	0.016	0.056	0.079	0.0088	0.017	0.6	0.67	0.0056	0.017	0.74	0.75	-0.052	0.018	0.0042	0.0056	-0.057	0.018	0.0016	0.0027	-0.2	0.017	4.7e-26	9.9e-26	0.012	0.023	0.6	0.66	-0.032	0.022	0.16	0.19	0.22	0.015	7e-34	3.5e-33
FUOM	0.58	0.035	2.7e-55	1.5e-54	0.078	0.044	0.083	0.14	0.14	0.039	0.00045	0.00096	0.11	0.043	0.009	0.019	-0.22	0.043	4e-07	1.2e-06	-0.0099	0.044	0.81	0.85	-0.68	0.037	4.5e-64	2.3e-63	0.21	0.047	1e-05	1.6e-05	-0.4	0.046	2.8e-17	2.6e-16	0.24	0.027	2.3e-17	4e-17	-0.14	0.033	5.6e-05	0.00013	-0.015	0.034	0.65	0.69	-0.13	0.029	2.8e-05	3.9e-05
FURIN	-0.85	0.054	1e-49	4.9e-49	0.05	0.069	0.46	0.57	-0.3	0.06	5.1e-07	1.7e-06	-0.42	0.067	4e-10	3.1e-09	0.84	0.061	4.6e-39	1.2e-37	-0.28	0.068	3.3e-05	0.00013	1.1	0.056	6.7e-76	4.5e-75	-0.51	0.073	5.7e-12	1.4e-11	0.63	0.072	4.9e-18	5.2e-17	-0.48	0.037	5.6e-32	1.4e-31	-0.12	0.05	0.016	0.026	0.55	0.04	3.6e-35	2.6e-33	0.12	0.044	0.0064	0.0078
FUS	0.4	0.027	1.8e-45	7.5e-45	0.047	0.034	0.16	0.24	0.0085	0.03	0.77	0.81	-0.085	0.033	0.01	0.022	-0.09	0.033	0.0058	0.0097	0.18	0.033	7.2e-08	4.6e-07	-0.64	0.024	9.3e-113	1.7e-111	0.32	0.034	7.5e-20	3e-19	-0.2	0.036	4.6e-08	1.3e-07	0.25	0.018	1.8e-32	4.4e-32	-0.2	0.024	8.8e-16	7.1e-15	-0.14	0.024	1e-08	3.3e-08	0.03	0.023	0.2	0.22
FUT10	-0.33	0.038	9.5e-18	1.8e-17	0.13	0.044	0.0028	0.0081	0.13	0.039	0.00098	0.002	-0.17	0.043	0.00011	0.00037	0.071	0.043	0.096	0.13	0.041	0.043	0.34	0.43	0.16	0.043	0.00023	0.00029	-0.17	0.047	0.00044	0.00063	0.18	0.047	0.00019	0.00035	-0.35	0.036	9.8e-20	1.8e-19	-0.25	0.043	1.4e-08	5.3e-08	0.33	0.041	1e-14	7.8e-14	0.27	0.037	2.3e-12	4.3e-12
FUT11	-0.38	0.028	4.1e-38	1.4e-37	0.45	0.031	1.2e-42	2.8e-40	0.18	0.03	2.2e-09	9.3e-09	0.043	0.035	0.21	0.3	-0.0017	0.034	0.96	0.97	-0.11	0.034	0.0011	0.0028	-0.074	0.034	0.032	0.036	-0.18	0.037	9.7e-07	1.7e-06	0.12	0.038	0.0012	0.002	-1.5	0.077	1e-61	5.4e-61	-0.93	0.11	3.6e-16	3e-15	0.78	0.11	5.9e-12	3e-11	1.6	0.072	3.6e-73	1.9e-71
FUT4	-0.17	0.032	2.2e-07	3e-07	0.13	0.036	0.00032	0.0012	-0.039	0.032	0.22	0.28	0.094	0.036	0.0083	0.018	0.18	0.035	3.7e-07	1.1e-06	0.027	0.036	0.45	0.54	-0.0084	0.036	0.82	0.83	-0.29	0.038	4.9e-14	1.4e-13	0.088	0.039	0.024	0.033	-0.43	0.032	1.8e-32	4.5e-32	-0.12	0.044	0.0058	0.01	0.21	0.043	1.4e-06	3.4e-06	0.35	0.035	4.7e-21	1.3e-20
FUT7	-4.3	0.14	1.4e-151	9.6e-150	0.78	0.22	0.00048	0.0018	-0.18	0.2	0.35	0.41	0.96	0.22	1.1e-05	4.4e-05	2.7	0.2	5.3e-39	1.4e-37	-1	0.22	3.3e-06	1.6e-05	2.4	0.21	4.4e-30	1.1e-29	-2.3	0.23	3.4e-22	1.5e-21	2	0.23	1e-17	1e-16	-1	0.13	2.5e-14	4e-14	1.4	0.14	1.5e-23	2.3e-22	1.2	0.14	1.5e-17	1.7e-16	-1.2	0.13	5.9e-19	1.5e-18
FUT8	-0.4	0.041	1.7e-21	3.6e-21	-0.0057	0.049	0.91	0.94	0.12	0.042	0.0056	0.0099	0.53	0.044	2.4e-30	9.7e-29	-0.077	0.048	0.11	0.14	-0.017	0.048	0.72	0.78	0.55	0.044	6.1e-33	1.6e-32	-0.9	0.042	1.7e-80	1.6e-78	0.14	0.052	0.0079	0.012	0.31	0.057	9.6e-08	1.3e-07	0.75	0.054	5.7e-37	2.3e-35	-0.025	0.065	0.7	0.73	-0.88	0.039	8.1e-75	4.9e-73
FUT8-AS1	0.32	0.03	3.3e-25	7.9e-25	-0.077	0.035	0.029	0.059	-0.044	0.031	0.17	0.21	0.031	0.035	0.37	0.47	-0.061	0.035	0.078	0.11	0.049	0.035	0.16	0.23	-0.18	0.034	3.4e-07	4.7e-07	0.015	0.038	0.69	0.72	-0.14	0.038	0.00031	0.00056	0.49	0.036	4.6e-34	1.2e-33	0.12	0.05	0.018	0.029	-0.23	0.048	2.9e-06	6.8e-06	-0.4	0.039	1.6e-21	4.4e-21
FUZ	0.051	0.027	0.056	0.063	-0.064	0.03	0.034	0.069	-0.025	0.027	0.37	0.44	0.021	0.03	0.49	0.59	0.0091	0.03	0.76	0.8	0.088	0.03	0.0031	0.0075	-0.088	0.03	0.003	0.0036	0.05	0.033	0.12	0.14	-0.05	0.033	0.13	0.16	0.28	0.03	2.9e-19	5.2e-19	0.056	0.037	0.14	0.18	-0.19	0.036	1e-07	2.9e-07	-0.17	0.031	1.7e-07	2.7e-07
FXN	0.52	0.023	1.3e-91	2.1e-90	-0.0044	0.032	0.88	0.92	0.0043	0.028	0.86	0.88	-0.12	0.031	0.00014	0.00046	0.1	0.031	0.00094	0.0018	-0.09	0.032	0.0045	0.01	-0.51	0.026	2.1e-71	1.2e-70	0.18	0.034	1e-07	1.9e-07	-0.21	0.034	1.2e-09	4.1e-09	0.66	0.022	9.6e-98	1.7e-96	-0.097	0.045	0.03	0.046	-0.36	0.041	1.4e-17	1.6e-16	-0.28	0.038	9e-13	1.7e-12
FXR1	0.2	0.014	3.3e-43	1.3e-42	-0.069	0.017	7e-05	0.00032	-0.091	0.015	3e-09	1.2e-08	-0.021	0.017	0.22	0.31	-0.017	0.017	0.31	0.37	-0.032	0.017	0.062	0.1	-0.073	0.017	1.7e-05	2.3e-05	0.19	0.018	1.8e-25	1e-24	-0.098	0.019	1.6e-07	4.2e-07	0.24	0.014	2e-44	6.6e-44	0.034	0.022	0.13	0.17	-0.1	0.021	1.4e-06	3.5e-06	-0.18	0.017	4.2e-21	1.2e-20
FXR2	-0.012	0.015	0.46	0.48	0.042	0.017	0.015	0.034	0.0094	0.015	0.53	0.6	0.048	0.017	0.0051	0.012	-0.025	0.017	0.14	0.18	-0.022	0.017	0.2	0.28	0.067	0.017	7.7e-05	9.7e-05	-0.15	0.018	1.6e-15	4.8e-15	0.018	0.019	0.33	0.37	-0.2	0.019	7.1e-22	1.3e-21	-0.094	0.025	0.00014	0.00032	0.022	0.025	0.37	0.42	0.25	0.017	2.3e-36	1.3e-35
FXYD5	-0.57	0.024	2.4e-100	5.1e-99	0.03	0.034	0.38	0.48	0.0068	0.03	0.84	0.87	0.51	0.029	1.2e-58	2.1e-56	0.29	0.032	6.1e-19	5.5e-18	-0.0081	0.034	0.82	0.86	0.072	0.034	0.033	0.037	-0.36	0.035	3.4e-23	1.7e-22	0.12	0.037	0.0013	0.0021	-0.068	0.035	0.052	0.058	0.53	0.027	1.7e-58	2.5e-56	-0.063	0.039	0.11	0.13	-0.3	0.031	9.7e-20	2.5e-19
FXYD7	-0.86	0.058	1.1e-44	4.6e-44	0.2	0.073	0.0066	0.017	0.091	0.065	0.16	0.21	1	0.064	1.3e-49	1.5e-47	0.59	0.069	4.7e-17	3.6e-16	0.24	0.073	0.00099	0.0027	-1.1	0.061	5.9e-64	3e-63	0.018	0.08	0.82	0.84	0.037	0.08	0.65	0.68	0.044	0.071	0.53	0.55	0.93	0.06	1.8e-40	9.2e-39	-0.19	0.078	0.014	0.02	-0.63	0.062	4.2e-21	1.2e-20
FYB	0.15	0.022	2.5e-11	3.9e-11	0.02	0.026	0.44	0.54	-0.12	0.023	4.6e-08	1.7e-07	0.27	0.024	4.9e-28	1.7e-26	-0.15	0.025	4.8e-09	1.8e-08	0.45	0.02	3.5e-85	4.3e-82	-0.2	0.025	6.5e-15	1.1e-14	-0.18	0.027	1.9e-10	4.3e-10	-0.33	0.026	1.7e-35	2.5e-33	0.48	0.045	6.3e-24	1.3e-23	0.69	0.046	8.8e-42	4.9e-40	-0.52	0.05	1.9e-22	4.5e-21	-0.61	0.041	2.5e-40	1.8e-39
FYCO1	-0.77	0.048	3.3e-50	1.6e-49	0.34	0.06	2.1e-08	2.1e-07	0.51	0.051	6.6e-22	8e-21	-0.59	0.057	3.2e-24	8.7e-23	0.16	0.06	0.0084	0.014	-0.46	0.058	7.3e-15	1.2e-13	0.67	0.056	2.7e-31	6.7e-31	-0.34	0.065	1.8e-07	3.3e-07	0.58	0.063	2.9e-19	3.6e-18	-1	0.051	1.2e-58	6.1e-58	-0.34	0.082	7e-05	0.00016	0.84	0.07	3.3e-28	1.4e-26	0.6	0.067	8e-17	1.8e-16
FYN	-0.26	0.022	3.4e-28	8.8e-28	0.12	0.027	9.9e-06	5.5e-05	0.21	0.023	3.3e-19	3.3e-18	-0.13	0.026	4.6e-07	2.3e-06	-0.33	0.024	3.4e-38	8.5e-37	0.46	0.022	9.9e-80	8.9e-77	-0.19	0.026	8.4e-13	1.3e-12	0.25	0.028	5.4e-19	2e-18	-0.09	0.029	0.0019	0.0032	-1.1	0.028	3.4e-135	1.9e-133	-0.0043	0.07	0.95	0.96	0.42	0.066	3.1e-10	1.3e-09	0.76	0.05	2.1e-42	1.6e-41
FYTTD1	0.049	0.018	0.0076	0.0088	0.14	0.02	1.5e-12	3.1e-11	0.072	0.018	8.8e-05	0.00021	0.11	0.02	5.4e-08	3.1e-07	0.13	0.02	2.8e-11	1.3e-10	0.025	0.021	0.23	0.31	-0.33	0.017	7.5e-69	4.2e-68	-0.12	0.022	7.1e-08	1.3e-07	-0.16	0.022	1.2e-12	6.2e-12	-0.19	0.018	9.1e-22	1.7e-21	-0.13	0.022	9.1e-09	3.4e-08	0.026	0.023	0.25	0.29	0.27	0.014	7.6e-55	1.2e-53
FZD3	0.47	0.088	8.2e-08	1.2e-07	0.36	0.1	0.0004	0.0015	0.32	0.088	0.00034	0.00075	-0.098	0.1	0.33	0.42	-0.12	0.1	0.23	0.28	0.72	0.098	2.5e-13	3.6e-12	-2.1	0.07	7e-137	2.6e-135	1.2	0.1	4.2e-29	2.9e-28	-0.86	0.11	1.7e-15	1.3e-14	0.25	0.044	2.3e-08	3.1e-08	0.11	0.051	0.03	0.046	-0.17	0.05	0.00087	0.0015	-0.2	0.045	8.8e-06	1.3e-05
FZD6	0.47	0.084	2.2e-08	3.2e-08	0.31	0.095	0.0011	0.0037	0.096	0.085	0.25	0.31	1.2	0.085	1.4e-39	1e-37	0.68	0.091	1.5e-13	8.3e-13	0.0032	0.095	0.97	0.98	-1.1	0.086	1.2e-34	3.2e-34	-1.5	0.09	9.5e-55	2.9e-53	-0.62	0.1	1.1e-09	3.9e-09	1	0.12	2.4e-17	4.2e-17	1.3	0.13	4.9e-22	6.9e-21	-0.54	0.14	7.9e-05	0.00015	-1.6	0.097	3e-46	2.9e-45
FZR1	-0.23	0.018	8.1e-33	2.4e-32	0.017	0.022	0.44	0.54	0.037	0.02	0.056	0.081	0.029	0.022	0.18	0.25	0.01	0.021	0.64	0.69	0.096	0.021	7.5e-06	3.3e-05	0.16	0.021	2.2e-13	3.5e-13	-0.19	0.023	3.6e-17	1.2e-16	0.093	0.023	7.8e-05	0.00015	-0.15	0.018	9.4e-16	1.6e-15	0.0027	0.022	0.91	0.93	0.088	0.021	5.3e-05	0.00011	0.075	0.02	0.00012	0.00016
G2E3	0.15	0.018	4.7e-17	8.8e-17	0.04	0.021	0.057	0.11	-0.092	0.018	5.4e-07	1.8e-06	-0.057	0.02	0.0055	0.013	0.026	0.02	0.2	0.25	0.064	0.02	0.0019	0.0048	-0.12	0.02	9.2e-10	1.4e-09	0.08	0.022	0.00039	0.00056	-0.1	0.022	3.9e-06	8.8e-06	-0.024	0.018	0.17	0.19	-0.11	0.019	6.9e-08	2.4e-07	-0.0029	0.02	0.89	0.9	0.11	0.017	1.7e-10	3e-10
G3BP1	-0.15	0.012	2.8e-30	7.7e-30	0.02	0.015	0.18	0.27	-0.058	0.013	1.2e-05	3.2e-05	-0.056	0.015	0.00012	0.00039	0.19	0.013	9.1e-42	2.8e-40	0.018	0.015	0.23	0.31	0.12	0.014	4.5e-17	8.1e-17	-0.05	0.016	0.0017	0.0024	-0.0013	0.016	0.93	0.94	-0.055	0.011	1.1e-06	1.4e-06	0.077	0.012	1.1e-09	4.7e-09	0.036	0.013	0.0046	0.0071	-0.035	0.011	0.0023	0.0029
G3BP2	0.04	0.015	0.0083	0.0097	0.11	0.017	3.3e-10	4.6e-09	0.0017	0.015	0.91	0.93	-0.061	0.017	0.00025	0.00075	0.15	0.016	1.2e-20	1.2e-19	0.0096	0.017	0.57	0.65	-0.058	0.017	0.0005	0.00061	-0.17	0.017	2.4e-20	9.8e-20	-0.071	0.018	0.00012	0.00022	0.063	0.017	0.00022	0.00027	-0.2	0.016	3.4e-30	9.2e-29	0.11	0.018	1.5e-09	5.4e-09	0.0026	0.017	0.88	0.89
G6PC3	-0.032	0.025	0.21	0.22	-0.015	0.028	0.58	0.68	0.054	0.025	0.028	0.044	-0.011	0.028	0.69	0.77	0.06	0.027	0.027	0.041	-0.12	0.027	7.3e-06	3.2e-05	0.031	0.028	0.27	0.29	0.062	0.03	0.041	0.05	-0.027	0.03	0.37	0.42	0.29	0.023	2e-29	4.6e-29	-0.066	0.031	0.036	0.054	-0.22	0.029	9.9e-14	6.6e-13	-0.055	0.028	0.052	0.059
G6PD	0.16	0.033	1.2e-06	1.6e-06	-0.068	0.037	0.065	0.12	0.046	0.033	0.15	0.2	-0.23	0.036	9.8e-11	8.2e-10	-0.15	0.036	3.9e-05	9e-05	-0.11	0.036	0.0029	0.007	0.27	0.035	2.9e-14	4.9e-14	0.03	0.04	0.45	0.48	0.01	0.04	0.8	0.82	-0.44	0.051	9.1e-16	1.5e-15	-0.53	0.057	8.3e-19	8.9e-18	0.22	0.062	0.00057	0.00098	0.67	0.043	4.1e-42	3.1e-41
GAA	0.25	0.026	3e-22	6.5e-22	-0.044	0.03	0.14	0.22	-0.033	0.027	0.22	0.28	0.0076	0.03	0.8	0.85	-0.05	0.029	0.09	0.12	0.057	0.03	0.056	0.093	-0.4	0.026	1.2e-47	4.3e-47	0.35	0.03	9.1e-30	6.6e-29	-0.15	0.032	2e-06	4.6e-06	0.15	0.021	4e-12	6.1e-12	0.042	0.025	0.095	0.13	-0.12	0.024	7.3e-07	1.9e-06	-0.083	0.022	0.00015	0.00019
GAB2	-0.5	0.054	5.7e-20	1.2e-19	0.12	0.063	0.063	0.11	-0.12	0.056	0.031	0.048	0.65	0.058	1.5e-27	5.2e-26	0.42	0.06	2.2e-12	1.1e-11	-0.3	0.061	1.4e-06	7.2e-06	0.059	0.062	0.33	0.35	-0.63	0.064	3e-21	1.3e-20	0.38	0.067	1.4e-08	4.3e-08	-0.51	0.046	1.3e-24	2.6e-24	0.11	0.06	0.073	0.1	0.32	0.057	3.7e-08	1.1e-07	0.16	0.053	0.0025	0.0031
GAB3	-1.3	0.092	7.1e-42	2.7e-41	1.3	0.11	8.5e-32	1.1e-29	0.96	0.096	2.1e-22	2.7e-21	0.24	0.11	0.031	0.057	1.6	0.1	3.2e-52	1.7e-50	-0.46	0.11	4.9e-05	0.00018	-0.88	0.11	3.4e-15	5.9e-15	-1.7	0.11	2.8e-49	6.5e-48	0.08	0.12	0.52	0.57	-2.6	0.1	1.7e-88	2.2e-87	-1	0.18	4.8e-09	1.9e-08	1.6	0.16	6.4e-21	1.2e-19	2.1	0.13	3e-49	3.5e-48
GABARAP	-0.27	0.015	1.3e-64	9.7e-64	-0.045	0.019	0.018	0.04	-0.02	0.017	0.23	0.29	0.031	0.019	0.097	0.15	0.042	0.019	0.022	0.034	-0.0067	0.019	0.73	0.79	0.3	0.016	4.1e-68	2.3e-67	-0.071	0.02	0.00054	0.00077	0.098	0.02	1.4e-06	3.4e-06	-0.22	0.014	1.1e-41	3.5e-41	0.089	0.021	2.2e-05	5.5e-05	-0.018	0.021	0.41	0.45	0.17	0.016	3.1e-23	9.3e-23
GABARAPL1	-0.094	0.044	0.032	0.037	-0.17	0.049	0.00075	0.0026	-0.5	0.041	7.7e-33	1.9e-31	-0.00076	0.049	0.99	0.99	-0.0072	0.049	0.89	0.91	-0.47	0.047	3e-22	1.1e-20	0.74	0.042	5.1e-60	2.4e-59	0.46	0.052	1.1e-18	4.2e-18	0.3	0.053	2.3e-08	6.8e-08	-1.6	0.059	1.9e-95	3.2e-94	-0.12	0.11	0.27	0.33	0.34	0.11	0.0014	0.0024	1.4	0.069	7.4e-65	2.3e-63
GABARAPL2	-0.24	0.021	1.1e-28	3e-28	-0.1	0.025	4.8e-05	0.00023	0.04	0.022	0.079	0.11	-0.096	0.024	9e-05	0.0003	-0.066	0.024	0.007	0.012	-0.13	0.024	1.1e-07	6.8e-07	0.51	0.017	1.7e-138	6.7e-137	-0.031	0.027	0.25	0.28	0.17	0.026	2.2e-10	8.5e-10	-0.29	0.021	1.6e-35	4.3e-35	0.32	0.023	1.5e-35	5.7e-34	0.2	0.027	3.6e-13	2.2e-12	-0.14	0.025	1e-07	1.6e-07
GABBR1	0.29	0.074	8.4e-05	0.00011	0.18	0.084	0.031	0.063	-0.33	0.073	5.8e-06	1.7e-05	0.097	0.083	0.24	0.33	0.88	0.076	1.5e-28	2.4e-27	0.5	0.081	1.3e-09	1.1e-08	-1.8	0.054	2.4e-158	1.8e-156	0.7	0.087	4.5e-15	1.3e-14	-0.44	0.089	1e-06	2.5e-06	0.68	0.082	6.1e-16	1e-15	0.88	0.089	3.4e-21	4.5e-20	-0.33	0.096	0.00068	0.0012	-1.1	0.067	1.4e-46	1.4e-45
GABPA	0.089	0.017	4.4e-07	6.1e-07	0.053	0.02	0.0068	0.017	-0.086	0.017	7.2e-07	2.3e-06	0.026	0.019	0.18	0.26	0.089	0.019	3e-06	7.9e-06	-0.022	0.019	0.25	0.33	-0.057	0.019	0.003	0.0036	-0.056	0.021	0.0088	0.011	-0.052	0.021	0.013	0.019	0.056	0.016	0.00074	0.00088	-0.031	0.019	0.1	0.14	0.00048	0.019	0.97	0.98	-0.032	0.017	0.057	0.065
GABPB1	-0.21	0.026	7.1e-16	1.3e-15	-0.065	0.03	0.032	0.066	-0.0034	0.027	0.9	0.92	-0.14	0.03	4.4e-06	1.8e-05	-0.098	0.03	0.001	0.0019	-0.11	0.03	0.00018	0.00058	0.58	0.022	2.7e-112	4.7e-111	-0.11	0.033	0.00067	0.00096	0.23	0.032	3.4e-12	1.6e-11	-0.23	0.022	6.9e-22	1.3e-21	-0.13	0.028	3.5e-06	9.6e-06	0.11	0.027	4.5e-05	9e-05	0.23	0.022	5.7e-23	1.7e-22
GABPB1-AS1	0.88	0.034	4.3e-107	1e-105	-0.11	0.051	0.025	0.052	-0.25	0.044	1.8e-08	7e-08	-0.17	0.05	0.0007	0.0019	-0.36	0.049	3.1e-13	1.7e-12	0.17	0.05	0.0011	0.0029	-0.49	0.048	2.2e-23	4.5e-23	0.47	0.053	5.5e-18	2e-17	-0.22	0.055	9.5e-05	0.00018	1.2	0.041	3.7e-98	6.8e-97	0.0078	0.083	0.92	0.94	-0.37	0.08	3.7e-06	8.6e-06	-0.91	0.06	2.7e-42	2.1e-41
GABPB2	0.4	0.027	1.4e-42	5.4e-42	-0.02	0.034	0.55	0.65	-0.11	0.03	0.00028	0.00063	-0.022	0.033	0.51	0.61	-0.21	0.032	3.2e-10	1.3e-09	0.2	0.033	2.5e-09	2e-08	-0.27	0.032	6.4e-17	1.1e-16	0.2	0.036	3.4e-08	6.6e-08	-0.21	0.036	4.2e-09	1.3e-08	0.19	0.023	7.1e-14	1.1e-13	0.022	0.029	0.45	0.52	-0.13	0.027	3.3e-06	7.8e-06	-0.092	0.026	0.00032	0.00042
GADD45A	-1.4	0.084	1.4e-55	8.2e-55	-0.28	0.11	0.011	0.026	-0.2	0.095	0.036	0.054	-0.86	0.1	4.8e-16	6.9e-15	-0.024	0.11	0.82	0.85	-0.33	0.11	0.0021	0.0053	2.4	0.074	4.9e-153	3.1e-151	-0.026	0.12	0.82	0.84	1.4	0.11	4.3e-34	5.4e-32	-1.1	0.047	2e-71	1.5e-70	-0.25	0.084	0.0025	0.0045	0.68	0.077	1.6e-17	1.8e-16	0.73	0.066	1.3e-24	4.1e-24
GADD45B	-0.31	0.032	1.3e-20	2.7e-20	-0.095	0.038	0.012	0.029	0.19	0.034	3e-08	1.1e-07	-0.22	0.037	5.4e-09	3.5e-08	-0.052	0.037	0.16	0.2	-0.52	0.033	2.9e-48	6.3e-46	0.24	0.037	1.4e-10	2e-10	0.68	0.034	1.2e-72	7.9e-71	0.27	0.04	3.9e-11	1.6e-10	-0.31	0.029	1.5e-22	3e-22	-0.17	0.038	6.3e-06	1.7e-05	0.0098	0.038	0.81	0.83	0.43	0.025	1.7e-48	1.9e-47
GADD45G	-1.5	0.075	8.1e-71	7.3e-70	0.39	0.1	9.5e-05	0.00041	-0.31	0.089	0.00048	0.001	1.1	0.094	4.3e-28	1.5e-26	1.2	0.091	4.6e-36	1.1e-34	-0.13	0.1	0.21	0.28	0.28	0.1	0.0048	0.0056	-1.3	0.1	4.1e-33	3.7e-32	0.54	0.11	6e-07	1.5e-06	-0.3	0.039	1.8e-13	2.9e-13	0.43	0.041	1.2e-22	1.7e-21	0.22	0.045	8.5e-07	2.2e-06	-0.23	0.04	1.7e-08	2.8e-08
GADD45GIP1	-0.22	0.017	2.8e-34	8.7e-34	-0.021	0.021	0.3	0.4	0.11	0.018	2.1e-09	9e-09	0.1	0.02	2e-07	1.1e-06	0.12	0.02	2.5e-09	9.5e-09	0.041	0.02	0.046	0.078	-0.087	0.02	1.5e-05	1.9e-05	-0.031	0.022	0.16	0.18	-0.0079	0.022	0.72	0.75	-0.18	0.019	1.2e-17	2.1e-17	0.12	0.023	4.1e-07	1.3e-06	0.0021	0.024	0.94	0.95	0.075	0.021	0.00048	0.00063
GAK	-0.37	0.019	2.8e-73	2.7e-72	0.1	0.025	3.3e-05	0.00016	0.08	0.022	0.00033	0.00073	-0.013	0.025	0.61	0.69	0.031	0.025	0.21	0.26	-0.018	0.025	0.48	0.57	0.31	0.022	7.3e-41	2.2e-40	-0.28	0.025	9.4e-26	5.4e-25	0.2	0.026	1.3e-13	7.6e-13	-0.56	0.026	7.3e-66	4.6e-65	-0.16	0.043	0.00017	0.00037	0.22	0.042	1.3e-07	3.7e-07	0.5	0.029	1.6e-48	1.8e-47
GAL3ST4	1.6	0.08	1.6e-75	1.6e-74	-0.27	0.11	0.013	0.03	-0.56	0.094	2.3e-09	9.8e-09	-0.35	0.11	0.001	0.0028	-0.34	0.11	0.0015	0.0028	0.62	0.11	5.2e-09	4e-08	-1.8	0.091	1e-70	6.2e-70	1.7	0.1	1.9e-51	4.9e-50	-0.73	0.12	2.9e-10	1.1e-09	3.3	0.1	5.1e-115	1.5e-113	0.65	0.21	0.0023	0.0043	-2.1	0.19	3e-26	1.1e-24	-2.1	0.16	2e-32	9.1e-32
GALC	-0.43	0.034	2.7e-34	8.3e-34	0.32	0.04	9.8e-15	2.8e-13	0.18	0.036	1.3e-06	4.1e-06	-0.4	0.039	6.3e-24	1.6e-22	0.69	0.034	1.3e-75	1.5e-73	-0.13	0.041	0.0018	0.0045	-0.12	0.041	0.0027	0.0032	-0.12	0.045	0.0094	0.012	0.082	0.045	0.071	0.091	-0.87	0.05	1.1e-51	4.4e-51	-0.44	0.07	4.6e-10	2e-09	0.89	0.057	8.3e-44	1e-41	0.48	0.061	1.6e-14	3.3e-14
GALE	-0.084	0.029	0.0049	0.0058	0.015	0.033	0.66	0.74	0.35	0.027	2.4e-36	7.6e-35	-0.13	0.032	4.3e-05	0.00015	0.088	0.032	0.0068	0.011	-0.066	0.033	0.043	0.073	-0.2	0.032	1e-09	1.5e-09	-0.076	0.036	0.032	0.04	0.025	0.036	0.5	0.54	-0.21	0.033	2.1e-09	3e-09	-0.2	0.038	4e-07	1.3e-06	0.17	0.037	1.3e-05	2.8e-05	0.22	0.033	8.3e-11	1.5e-10
GALK1	-0.42	0.024	7.2e-56	4.2e-55	0.1	0.031	0.001	0.0033	0.28	0.026	2.7e-25	4.2e-24	0.12	0.031	6e-05	0.00021	0.042	0.031	0.18	0.23	0.03	0.031	0.34	0.43	0.12	0.031	8.4e-05	0.00011	-0.31	0.032	2.6e-21	1.1e-20	-0.013	0.034	0.69	0.73	-0.85	0.03	2e-84	2.3e-83	-0.11	0.061	0.073	0.1	0.37	0.058	1.8e-10	7.6e-10	0.59	0.046	1.6e-31	7.3e-31
GALK2	-0.26	0.024	3.3e-26	8.2e-26	-0.038	0.029	0.19	0.28	-0.068	0.026	0.0081	0.014	0.0061	0.029	0.83	0.88	0.1	0.028	0.00033	0.00067	-0.1	0.029	0.00036	0.0011	0.47	0.024	2.3e-71	1.4e-70	-0.27	0.03	3.6e-18	1.3e-17	0.24	0.03	1.5e-14	9.6e-14	-0.14	0.018	2.8e-13	4.3e-13	-0.0094	0.023	0.67	0.73	0.16	0.02	2.1e-13	1.3e-12	0.02	0.02	0.32	0.34
GALM	-1.7	0.055	6.1e-146	3.7e-144	0.2	0.088	0.022	0.047	0.35	0.077	4.3e-06	1.3e-05	0.16	0.087	0.059	0.1	0.29	0.086	0.00072	0.0014	0.11	0.087	0.21	0.29	1.3	0.076	6.1e-59	2.8e-58	-1.2	0.086	9e-43	1.4e-41	0.76	0.092	4e-16	3.2e-15	-1.4	0.069	5.8e-65	3.6e-64	0.94	0.098	3.2e-20	3.9e-19	1.4	0.082	1.4e-50	2.4e-48	-0.51	0.093	5.4e-08	8.5e-08
GALNS	-0.2	0.027	4.1e-13	6.9e-13	-0.069	0.032	0.031	0.063	0.077	0.028	0.0064	0.011	-0.16	0.031	1.5e-07	8.1e-07	-0.17	0.031	3.1e-08	1e-07	-0.095	0.031	0.0025	0.0061	0.41	0.028	1.5e-42	4.7e-42	0.091	0.034	0.008	0.01	0.2	0.034	2.6e-09	8.6e-09	-0.25	0.026	5.6e-19	1e-18	-0.18	0.032	6e-08	2.1e-07	0.12	0.032	0.00021	0.00039	0.29	0.025	4.1e-26	1.4e-25
GALNT1	-0.081	0.035	0.022	0.025	0.07	0.039	0.079	0.14	0.12	0.035	0.00082	0.0017	-0.78	0.028	1.8e-122	2.4e-119	0.046	0.039	0.24	0.29	0.069	0.039	0.078	0.12	0.58	0.033	2e-57	8.8e-57	-0.14	0.043	0.00071	0.001	0.12	0.043	0.0052	0.008	-0.52	0.047	2.4e-24	4.9e-24	-0.59	0.053	2.7e-25	5e-24	0.4	0.057	1.3e-11	6.2e-11	0.66	0.041	5.2e-43	4.3e-42
GALNT10	-1	0.052	1.6e-69	1.4e-68	0.47	0.069	1.3e-11	2.2e-10	0.56	0.059	7.4e-20	7.9e-19	-0.66	0.066	1.6e-22	3.8e-21	0.4	0.068	8.2e-09	2.9e-08	-0.19	0.07	0.0057	0.013	0.84	0.064	3.3e-36	9.3e-36	-0.86	0.071	8.1e-32	6.7e-31	0.53	0.075	3.2e-12	1.5e-11	-0.85	0.06	7.3e-38	2.1e-37	-0.71	0.074	3.6e-20	4.3e-19	0.69	0.073	2.1e-19	3.2e-18	0.85	0.06	8.1e-38	5e-37
GALNT11	0.0018	0.018	0.91	0.92	0.1	0.02	4.8e-07	3.6e-06	0.13	0.018	9.8e-14	6.5e-13	0.036	0.02	0.077	0.13	0.077	0.02	0.00013	0.00027	-0.014	0.02	0.48	0.56	-0.2	0.019	3.8e-25	8.2e-25	-0.047	0.022	0.032	0.04	-0.15	0.022	1.8e-11	7.8e-11	-0.094	0.025	0.0002	0.00024	-0.28	0.024	3.3e-27	7.2e-26	0.083	0.027	0.003	0.0047	0.25	0.021	1.1e-26	4e-26
GALNT12	0.59	0.058	6.5e-23	1.4e-22	0.15	0.07	0.037	0.074	0.15	0.061	0.015	0.025	0.39	0.068	1e-08	6.4e-08	0.079	0.069	0.25	0.3	0.37	0.068	7.1e-08	4.5e-07	-1.6	0.045	4.1e-170	4.2e-168	0.42	0.074	2.6e-08	5.1e-08	-0.81	0.071	1.1e-28	6e-27	0.43	0.036	6.8e-27	1.5e-26	0.17	0.047	0.00035	0.00073	-0.14	0.047	0.004	0.0062	-0.44	0.035	6.1e-30	2.5e-29
GALNT13	0.52	0.037	6.8e-40	2.5e-39	-0.12	0.046	0.011	0.026	-0.17	0.04	4.2e-05	0.00011	-0.15	0.046	0.0011	0.0029	-0.14	0.045	0.0016	0.0029	-0.15	0.046	0.00092	0.0025	-0.19	0.045	4.3e-05	5.5e-05	0.53	0.047	2.9e-28	1.9e-27	-0.16	0.05	0.0016	0.0027	1.4	0.064	6.7e-68	4.5e-67	-0.29	0.11	0.0084	0.014	-0.63	0.1	2.1e-09	7.7e-09	-0.67	0.092	1.4e-12	2.7e-12
GALNT2	-0.066	0.019	0.00045	0.00056	0.077	0.021	0.00027	0.0011	0.089	0.019	2.2e-06	6.7e-06	-0.14	0.02	1.7e-12	1.6e-11	0.025	0.021	0.22	0.27	0.028	0.021	0.19	0.26	0.043	0.021	0.037	0.042	-0.043	0.023	0.058	0.069	-0.022	0.023	0.34	0.39	-0.091	0.025	0.00029	0.00035	-0.21	0.026	3.5e-15	2.7e-14	0.0011	0.028	0.98	0.98	0.26	0.021	2.6e-29	1e-28
GALNT3	-1.9	0.12	6.1e-50	3e-49	0.7	0.15	4.7e-06	2.8e-05	0.48	0.13	0.00035	0.00077	-0.5	0.15	0.00095	0.0026	0.4	0.15	0.0077	0.013	-1.6	0.14	4.2e-27	2.3e-25	2.5	0.13	1.8e-71	1.1e-70	-1.6	0.16	1.7e-21	7.6e-21	1.9	0.16	1.8e-31	1.5e-29	-3.1	0.15	7.5e-70	5.3e-69	-1.8	0.22	9.9e-15	7.2e-14	2.1	0.21	1.7e-22	4e-21	2.8	0.16	6.5e-50	7.9e-49
GALNT6	0.17	0.065	0.008	0.0093	0.17	0.073	0.017	0.039	0.63	0.061	7.8e-24	1.1e-22	0.3	0.072	2.8e-05	0.0001	-0.14	0.072	0.055	0.078	-1.5	0.049	7.1e-145	4.8e-141	0.38	0.071	9.4e-08	1.3e-07	-0.48	0.078	6.5e-10	1.4e-09	0.27	0.079	0.00057	0.00099	-0.71	0.042	1.8e-46	6.4e-46	-0.04	0.064	0.52	0.59	0.13	0.063	0.039	0.052	0.64	0.044	2e-35	1.1e-34
GALNT7	-0.4	0.023	6.8e-60	4.5e-59	0.099	0.029	0.00071	0.0024	0.046	0.026	0.086	0.12	-0.019	0.029	0.52	0.62	0.19	0.028	1.1e-11	5.5e-11	-0.055	0.029	0.062	0.1	0.16	0.029	2.9e-08	4e-08	-0.087	0.032	0.0064	0.0083	0.15	0.031	2.1e-06	4.8e-06	-0.32	0.021	1.4e-39	4.2e-39	0.15	0.03	6.2e-07	1.9e-06	0.21	0.028	2.5e-13	1.6e-12	0.021	0.028	0.46	0.48
GALT	0.071	0.037	0.052	0.058	0.082	0.041	0.048	0.092	-0.14	0.036	0.00012	0.00027	0.81	0.029	2.6e-120	3.1e-117	0.13	0.04	0.001	0.0019	0.041	0.041	0.31	0.4	-0.63	0.034	1.4e-63	7.3e-63	-0.28	0.044	1.2e-10	2.6e-10	-0.13	0.044	0.0028	0.0044	0.25	0.042	2.4e-09	3.4e-09	0.54	0.038	3.2e-35	1.2e-33	-0.22	0.047	2.2e-06	5.3e-06	-0.5	0.033	1.6e-38	1e-37
GAMT	0.6	0.046	3.7e-36	1.2e-35	0.023	0.056	0.69	0.77	0.059	0.05	0.23	0.29	0.22	0.055	5.9e-05	0.00021	0.0096	0.055	0.87	0.89	0.24	0.055	1.2e-05	5.1e-05	-1.1	0.039	2.3e-126	6.1e-125	0.37	0.059	1.1e-09	2.2e-09	-0.58	0.058	1.7e-22	3.6e-21	0.66	0.033	5.2e-59	2.6e-58	0.071	0.055	0.21	0.26	-0.39	0.051	6.3e-14	4.3e-13	-0.41	0.042	8.4e-19	2.1e-18
GAN	-0.095	0.042	0.026	0.03	0.048	0.047	0.31	0.42	-0.003	0.042	0.94	0.95	-0.034	0.047	0.47	0.57	0.067	0.046	0.15	0.19	-0.041	0.047	0.38	0.47	0.015	0.047	0.75	0.77	-0.054	0.051	0.29	0.32	0.13	0.051	0.012	0.017	-0.048	0.042	0.25	0.27	-0.21	0.045	4.4e-06	1.2e-05	0.2	0.045	8.2e-06	1.8e-05	0.05	0.042	0.23	0.25
GANAB	0.16	0.012	4.9e-36	1.6e-35	0.031	0.015	0.04	0.079	0.038	0.013	0.0047	0.0085	0.019	0.015	0.2	0.29	-0.019	0.015	0.2	0.25	-0.093	0.015	2.1e-10	2e-09	-0.11	0.014	3e-13	4.8e-13	0.003	0.016	0.85	0.87	-0.087	0.016	7.6e-08	2.1e-07	0.29	0.012	1.3e-68	8.6e-68	-0.16	0.021	8.3e-13	4.9e-12	-0.12	0.022	7.6e-08	2.2e-07	-0.059	0.02	0.0038	0.0047
GANC	0.14	0.023	4.3e-09	6.4e-09	-0.088	0.026	0.0007	0.0024	-0.13	0.023	5.7e-09	2.3e-08	-0.056	0.026	0.028	0.053	-0.12	0.025	1.3e-06	3.5e-06	-0.065	0.026	0.011	0.023	0.19	0.025	1.1e-14	1.8e-14	0.056	0.028	0.045	0.055	0.11	0.028	0.00015	0.00027	0.32	0.024	8.7e-32	2.1e-31	-0.0051	0.034	0.88	0.91	-0.071	0.034	0.036	0.049	-0.26	0.027	5e-19	1.3e-18
GAPDH	-1	0.032	6.6e-151	4.6e-149	0.075	0.055	0.17	0.26	0.27	0.047	3.2e-08	1.2e-07	0.072	0.054	0.18	0.26	0.16	0.053	0.0029	0.0051	-0.075	0.054	0.17	0.24	0.82	0.046	1.8e-61	8.5e-61	-0.49	0.056	1.3e-17	4.6e-17	0.4	0.058	5.4e-12	2.5e-11	-1.1	0.02	4.2e-175	9e-173	0.31	0.066	2.7e-06	7.7e-06	0.49	0.062	2.7e-14	2e-13	0.46	0.056	2.6e-15	5.7e-15
GAPDHS	0.55	0.036	7.6e-47	3.3e-46	-0.039	0.046	0.39	0.5	-0.29	0.039	2e-13	1.3e-12	-0.022	0.045	0.63	0.71	0.048	0.045	0.28	0.34	-0.006	0.045	0.9	0.92	-0.48	0.042	7.2e-29	1.7e-28	0.41	0.047	4.4e-17	1.5e-16	-0.18	0.049	0.00037	0.00066	1.3	0.05	1.2e-87	1.6e-86	0.082	0.091	0.36	0.43	-0.4	0.088	7.1e-06	1.6e-05	-1	0.064	3.3e-46	3.2e-45
GAPVD1	0.11	0.018	2.5e-09	3.6e-09	0.097	0.02	9.9e-07	7e-06	0.026	0.018	0.15	0.2	0.15	0.019	3.4e-15	4.4e-14	0.094	0.019	1.4e-06	3.8e-06	0.019	0.02	0.34	0.43	-0.22	0.018	7.4e-30	1.8e-29	-0.23	0.02	3.3e-28	2.2e-27	-0.14	0.021	2.4e-10	9.1e-10	0.2	0.013	8.2e-39	2.4e-38	-0.019	0.02	0.35	0.42	-0.081	0.019	2.9e-05	6e-05	-0.12	0.016	2e-12	3.8e-12
GAR1	-0.02	0.024	0.41	0.43	-0.012	0.027	0.64	0.73	0.0093	0.024	0.7	0.75	0.011	0.026	0.66	0.74	0.025	0.026	0.35	0.41	-0.06	0.026	0.023	0.043	0.1	0.026	0.00014	0.00018	-0.019	0.029	0.51	0.54	-0.044	0.029	0.13	0.16	-0.03	0.025	0.23	0.24	0.0073	0.028	0.78	0.82	-0.0098	0.027	0.72	0.76	0.032	0.024	0.2	0.22
GAREML	0.57	0.067	3.3e-17	6.1e-17	0.1	0.078	0.19	0.28	0.19	0.069	0.0052	0.0094	0.051	0.078	0.51	0.61	-0.75	0.073	2.5e-23	3e-22	0.63	0.075	1.1e-16	2.2e-15	-1.3	0.065	1.2e-70	7e-70	1	0.078	6.5e-38	7.8e-37	-0.71	0.082	1.6e-17	1.5e-16	-0.35	0.047	7.1e-13	1.1e-12	-0.21	0.056	0.00017	0.00037	0.039	0.057	0.49	0.54	0.49	0.042	9.3e-26	3.1e-25
GARNL3	-0.0081	0.051	0.87	0.88	0.055	0.057	0.33	0.44	0.17	0.051	0.00084	0.0017	-0.24	0.056	2.8e-05	0.0001	0.064	0.056	0.26	0.31	-0.4	0.055	1.6e-12	2.1e-11	-0.017	0.057	0.76	0.77	0.24	0.062	8.2e-05	0.00012	0.15	0.062	0.015	0.021	-0.27	0.054	8.6e-07	1.1e-06	-0.039	0.062	0.52	0.59	0.27	0.059	8.2e-06	1.8e-05	0.077	0.055	0.16	0.18
GARS	-0.098	0.015	2e-11	3.1e-11	-0.064	0.016	9.6e-05	0.00042	-0.011	0.015	0.46	0.53	0.0014	0.016	0.93	0.95	0.0027	0.016	0.87	0.89	-0.025	0.016	0.14	0.2	0.26	0.014	2.8e-65	1.5e-64	-0.14	0.017	1.6e-14	4.5e-14	0.086	0.018	1.4e-06	3.4e-06	-0.05	0.015	0.00068	0.00082	0.11	0.015	4.8e-12	2.6e-11	-0.046	0.016	0.0046	0.0071	-0.00071	0.015	0.96	0.96
GART	-0.087	0.014	1.6e-09	2.4e-09	-0.0081	0.016	0.62	0.71	0.0027	0.015	0.85	0.88	-0.048	0.016	0.0029	0.0071	0.071	0.016	7.1e-06	1.8e-05	-0.016	0.016	0.33	0.42	0.14	0.015	1.9e-18	3.5e-18	-0.087	0.017	6.9e-07	1.2e-06	0.043	0.018	0.015	0.021	0.17	0.012	5.5e-33	1.4e-32	0.011	0.017	0.54	0.6	-0.11	0.016	2e-11	9.5e-11	-0.085	0.015	2.2e-08	3.5e-08
GAS1	-0.37	0.052	2.3e-12	3.8e-12	0.47	0.059	3.5e-15	1e-13	0.75	0.047	1.3e-50	7.1e-49	-0.11	0.06	0.075	0.12	0.006	0.06	0.92	0.94	0.023	0.06	0.7	0.77	-0.56	0.057	1.1e-21	2.3e-21	-0.12	0.066	0.065	0.078	-0.24	0.065	0.00019	0.00035	-1.2	0.08	5.8e-36	1.6e-35	-0.55	0.11	1.1e-06	3.3e-06	0.59	0.11	1.5e-07	4.2e-07	1.1	0.084	1e-31	4.4e-31
GAS5	0.62	0.035	1.7e-60	1.2e-59	-0.18	0.046	6.9e-05	0.00031	-0.2	0.04	1e-06	3.2e-06	-0.015	0.045	0.75	0.81	0.056	0.045	0.21	0.26	0.024	0.046	0.59	0.67	-0.71	0.038	4.4e-65	2.3e-64	0.75	0.043	3.6e-59	1.3e-57	-0.39	0.048	1.2e-15	9.1e-15	1.1	0.048	4.9e-76	4.3e-75	0.37	0.078	2.1e-06	6.1e-06	-0.44	0.076	9e-09	3e-08	-1	0.051	1.1e-62	2.8e-61
GAS5-AS1	0.1	0.034	0.0024	0.0029	0.024	0.038	0.53	0.63	-0.071	0.034	0.038	0.058	0.0039	0.038	0.92	0.94	0.039	0.038	0.29	0.35	0.014	0.038	0.71	0.77	-0.15	0.037	6.8e-05	8.7e-05	0.086	0.041	0.038	0.046	-0.051	0.042	0.22	0.26	0.18	0.036	1.1e-06	1.4e-06	-0.059	0.042	0.17	0.22	0.05	0.042	0.22	0.26	-0.17	0.037	3e-06	4.4e-06
GAS6	-0.59	0.072	8.4e-16	1.5e-15	0.41	0.083	7.2e-07	5.2e-06	0.29	0.074	0.0001	0.00024	0.38	0.082	3.4e-06	1.5e-05	-0.19	0.083	0.022	0.034	1.5	0.065	1e-90	1.9e-87	-0.78	0.079	8.4e-22	1.7e-21	-0.73	0.088	5.3e-16	1.7e-15	-0.4	0.09	1.2e-05	2.5e-05	-0.12	0.095	0.2	0.21	1.4	0.078	1.1e-51	1.1e-49	0.095	0.1	0.36	0.41	-1.1	0.078	2.3e-35	1.2e-34
GAS6-AS1	0.39	0.032	8.8e-32	2.5e-31	-0.072	0.038	0.061	0.11	-0.18	0.034	2.9e-07	9.8e-07	0.14	0.038	0.00025	0.00076	-0.12	0.038	0.001	0.0019	0.17	0.038	5.7e-06	2.6e-05	-0.27	0.037	9.5e-13	1.5e-12	0.039	0.042	0.35	0.38	-0.16	0.041	9.8e-05	0.00019	0.62	0.04	4.5e-39	1.3e-38	0.23	0.059	0.00012	0.00028	-0.31	0.056	5e-08	1.5e-07	-0.53	0.044	1.5e-27	5.4e-27
GAS7	-1.4	0.11	5.2e-36	1.7e-35	1.6	0.12	2.3e-36	3.7e-34	1.6	0.1	7.3e-48	3.8e-46	0.98	0.13	2.8e-14	3.4e-13	-0.23	0.13	0.078	0.11	-0.58	0.13	9.3e-06	4e-05	-1.2	0.12	1.9e-20	3.7e-20	-0.58	0.14	5e-05	7.7e-05	-0.39	0.14	0.0065	0.0098	-4	0.13	9e-115	2.7e-113	-0.71	0.26	0.0052	0.0092	1.8	0.24	6.5e-13	3.8e-12	3.1	0.17	1.5e-52	2e-51
GAS8	0.51	0.055	3.8e-20	7.8e-20	0.12	0.065	0.068	0.12	-0.069	0.057	0.23	0.28	-0.052	0.064	0.41	0.51	-0.0084	0.064	0.89	0.91	0.56	0.062	4.3e-19	1.2e-17	-1.2	0.05	1e-94	1e-93	0.46	0.069	4.5e-11	1e-10	-0.44	0.069	1.7e-10	6.7e-10	0.85	0.054	9.1e-45	3.1e-44	0.39	0.074	1.2e-07	3.9e-07	-0.46	0.072	2.9e-10	1.2e-09	-0.78	0.056	6.1e-37	3.6e-36
GATA3	-1	0.046	3.4e-86	4.8e-85	0.0016	0.064	0.98	0.99	0.074	0.057	0.2	0.25	0.98	0.054	1.7e-63	3.6e-61	0.12	0.063	0.064	0.089	-0.45	0.062	5.2e-13	7.2e-12	0.59	0.06	2.6e-21	5.1e-21	-0.67	0.065	4.7e-23	2.2e-22	0.56	0.067	1.8e-16	1.5e-15	-0.66	0.044	5e-39	1.4e-38	0.77	0.048	1e-44	6.7e-43	0.41	0.059	1.4e-11	7e-11	-0.3	0.055	5.4e-08	8.5e-08
GATA6	-0.064	0.017	0.00019	0.00023	0.15	0.019	2.8e-15	8.3e-14	0.12	0.017	3.7e-13	2.3e-12	-0.019	0.019	0.32	0.42	-0.046	0.019	0.015	0.024	0.021	0.019	0.28	0.37	-0.07	0.019	0.00026	0.00032	-0.071	0.021	0.00073	0.001	-0.058	0.021	0.0062	0.0094	-1.6	0.09	1.9e-52	7.9e-52	-0.55	0.13	2.5e-05	6.2e-05	0.46	0.13	0.0003	0.00054	1.6	0.087	8.6e-57	1.6e-55
GATAD1	0.33	0.025	2.6e-35	8.1e-35	-0.078	0.031	0.012	0.028	-0.08	0.027	0.0034	0.0063	-0.22	0.03	1.3e-13	1.4e-12	-0.27	0.029	2.9e-20	2.9e-19	-0.14	0.03	3.9e-06	1.8e-05	-0.057	0.031	0.063	0.07	0.53	0.028	5.3e-68	2.9e-66	0.029	0.034	0.39	0.44	0.28	0.021	8.8e-31	2.1e-30	-0.26	0.026	1.7e-21	2.3e-20	-0.15	0.028	6.7e-08	2e-07	0.062	0.026	0.018	0.021
GATAD2A	-0.17	0.017	4e-21	8.4e-21	0.097	0.02	1.3e-06	8.8e-06	0.22	0.017	9.6e-37	3.1e-35	-0.042	0.02	0.035	0.063	-0.018	0.02	0.37	0.43	0.051	0.02	0.011	0.022	-0.13	0.019	2.5e-11	3.9e-11	0.017	0.022	0.44	0.48	-0.04	0.022	0.066	0.086	-0.35	0.024	1.3e-35	3.5e-35	-0.19	0.034	6.1e-08	2.1e-07	0.096	0.034	0.0057	0.0087	0.41	0.021	3.1e-56	5.4e-55
GATAD2B	0.18	0.021	1.4e-17	2.6e-17	0.062	0.024	0.0094	0.023	-0.069	0.021	0.0012	0.0024	0.051	0.023	0.03	0.056	0.0022	0.023	0.92	0.94	0.054	0.024	0.021	0.039	-0.18	0.023	3.4e-15	5.8e-15	-0.016	0.026	0.53	0.56	-0.12	0.025	1.4e-06	3.4e-06	0.17	0.019	7.2e-18	1.3e-17	-0.079	0.024	0.001	0.002	-0.07	0.023	0.0029	0.0046	-0.053	0.021	0.013	0.016
GATB	0.23	0.023	9.3e-23	2.1e-22	-0.087	0.026	0.0011	0.0035	-0.041	0.024	0.09	0.12	-0.12	0.026	2e-06	9e-06	-0.039	0.026	0.14	0.18	0.052	0.026	0.049	0.083	0.013	0.026	0.63	0.65	0.068	0.029	0.018	0.023	-0.12	0.029	2.3e-05	4.7e-05	0.5	0.03	2.3e-46	8.2e-46	0.16	0.044	0.00045	0.00094	-0.27	0.043	5e-10	2e-09	-0.42	0.033	4.5e-29	1.8e-28
GATC	0.082	0.016	2.1e-07	3e-07	-0.036	0.018	0.04	0.079	-0.11	0.015	1.8e-13	1.2e-12	0.0096	0.017	0.58	0.67	0.08	0.017	3e-06	8e-06	-0.034	0.017	0.048	0.082	-0.02	0.017	0.25	0.26	0.026	0.019	0.18	0.2	0.022	0.019	0.24	0.28	0.15	0.015	3.6e-19	6.5e-19	-0.05	0.019	0.011	0.018	-0.057	0.019	0.003	0.0047	-0.056	0.017	0.0011	0.0014
GATS	0.18	0.028	7.2e-10	1.1e-09	-0.046	0.032	0.15	0.24	-0.047	0.029	0.1	0.14	-0.19	0.031	8.3e-10	6.2e-09	-0.42	0.028	1.7e-46	6.7e-45	0.098	0.032	0.0019	0.0047	0.12	0.031	0.00017	0.00021	0.23	0.034	7e-12	1.7e-11	0.12	0.034	0.00061	0.0011	-0.18	0.036	1.2e-06	1.6e-06	-0.4	0.035	3.8e-25	7e-24	0.15	0.041	0.0003	0.00053	0.38	0.03	4.1e-28	1.5e-27
GATSL2	-0.17	0.039	2.5e-05	3.2e-05	0.009	0.044	0.84	0.88	-0.14	0.039	0.00028	0.00062	-0.11	0.044	0.013	0.027	-0.17	0.043	6.1e-05	0.00014	-0.14	0.044	0.001	0.0027	0.69	0.037	7.3e-66	3.9e-65	-0.21	0.047	1.3e-05	2e-05	0.34	0.047	9.3e-13	4.8e-12	-0.45	0.044	2.9e-21	5.6e-21	-0.37	0.052	8.8e-12	4.7e-11	0.19	0.055	0.00049	0.00085	0.59	0.038	3.2e-40	2.2e-39
GATSL3	0.52	0.028	7.9e-65	6e-64	-0.097	0.037	0.0092	0.023	-0.063	0.033	0.066	0.094	0.45	0.033	4.8e-37	2.9e-35	-0.26	0.036	3.4e-13	1.9e-12	-0.051	0.037	0.16	0.23	-0.34	0.035	4.8e-22	9.7e-22	-0.044	0.04	0.27	0.29	-0.26	0.039	8.7e-11	3.5e-10	0.89	0.034	5.7e-84	6.6e-83	0.00076	0.065	0.99	0.99	-0.6	0.057	9.7e-24	2.6e-22	-0.4	0.054	5.7e-13	1.1e-12
GBA	-0.41	0.022	2.2e-64	1.6e-63	0.044	0.03	0.14	0.22	0.076	0.026	0.0038	0.0069	-0.063	0.029	0.032	0.058	0.1	0.029	0.00051	0.001	-0.039	0.029	0.19	0.26	0.43	0.025	1.9e-56	8e-56	-0.28	0.031	5e-19	1.9e-18	0.21	0.031	6.6e-11	2.7e-10	-0.45	0.03	1.2e-40	3.7e-40	-0.22	0.04	4.7e-08	1.6e-07	0.15	0.04	0.00019	0.00035	0.5	0.027	1.2e-53	1.9e-52
GBA2	-0.34	0.023	2.9e-45	1.2e-44	0.039	0.029	0.18	0.27	0.17	0.025	6.1e-11	3.1e-10	-0.12	0.028	2.8e-05	0.0001	-0.16	0.028	2.1e-08	7.2e-08	-0.13	0.028	3.8e-06	1.8e-05	0.43	0.024	7.5e-58	3.3e-57	-0.11	0.031	0.00071	0.001	0.3	0.03	2.9e-23	6.8e-22	-0.55	0.037	2e-41	6.1e-41	-0.38	0.047	5.2e-15	3.9e-14	0.21	0.049	2.6e-05	5.4e-05	0.68	0.031	7.8e-73	4.1e-71
GBAP1	0.15	0.04	0.00014	0.00017	-0.036	0.045	0.43	0.54	-0.4	0.038	4.5e-24	6.5e-23	0.38	0.043	5.4e-18	8.9e-17	0.19	0.044	1.4e-05	3.4e-05	0.11	0.045	0.011	0.023	-0.38	0.043	1.2e-17	2.2e-17	0.13	0.049	0.0094	0.012	-0.1	0.049	0.04	0.054	0.83	0.055	2.5e-39	7.3e-39	0.34	0.077	1e-05	2.7e-05	-0.35	0.076	6.1e-06	1.4e-05	-0.82	0.055	6.2e-38	3.8e-37
GBAS	-0.001	0.013	0.94	0.95	-0.031	0.015	0.035	0.071	-0.042	0.013	0.0015	0.0029	0.079	0.014	3.1e-08	1.8e-07	0.098	0.014	2.8e-12	1.4e-11	-0.068	0.014	1.9e-06	9.5e-06	0.041	0.014	0.0039	0.0046	-0.033	0.016	0.037	0.045	-0.053	0.016	0.00077	0.0013	0.086	0.017	1.2e-06	1.6e-06	0.14	0.018	7.2e-14	4.8e-13	-0.05	0.02	0.011	0.016	-0.16	0.015	1.8e-21	4.9e-21
GBE1	-0.07	0.029	0.014	0.016	0.11	0.032	0.00098	0.0033	0.086	0.028	0.0025	0.0047	-0.027	0.032	0.39	0.49	0.23	0.031	8.4e-14	4.9e-13	-0.045	0.032	0.16	0.23	-0.0018	0.032	0.96	0.96	-0.31	0.033	1.5e-19	5.8e-19	-0.035	0.035	0.32	0.36	0.034	0.023	0.13	0.15	0.023	0.025	0.37	0.44	-0.016	0.025	0.53	0.57	-0.039	0.023	0.086	0.097
GBF1	-0.16	0.02	2.9e-15	5.2e-15	0.11	0.023	1.1e-06	7.6e-06	0.063	0.021	0.0027	0.0052	0.099	0.023	1.7e-05	6.4e-05	0.036	0.023	0.12	0.15	-0.027	0.023	0.24	0.32	0.11	0.023	1.8e-06	2.4e-06	-0.32	0.023	1.6e-40	2.3e-39	0.068	0.025	0.0066	0.01	-0.25	0.02	2.9e-31	6.8e-31	-0.1	0.027	0.00011	0.00025	0.18	0.025	2.5e-12	1.4e-11	0.19	0.022	1.6e-16	3.5e-16
GBP1	-0.52	0.04	3.1e-34	9.6e-34	-0.0083	0.049	0.86	0.9	0.48	0.041	2.4e-30	5.1e-29	-0.12	0.048	0.013	0.026	-0.22	0.048	2.9e-06	7.7e-06	-0.29	0.048	2.2e-09	1.8e-08	0.88	0.037	7.5e-93	7.4e-92	-0.65	0.048	2.2e-37	2.6e-36	0.4	0.051	2.2e-14	1.4e-13	-0.19	0.031	2.9e-09	4.1e-09	0.42	0.027	5.3e-41	2.8e-39	0.028	0.036	0.44	0.49	-0.17	0.031	7.6e-08	1.2e-07
GBP1P1	-0.65	0.051	5.5e-34	1.7e-33	0.38	0.061	5.7e-10	7.6e-09	0.96	0.045	6.9e-81	1.1e-78	-0.24	0.061	0.00013	0.00041	-0.23	0.061	0.00019	0.0004	0.081	0.062	0.19	0.27	0.041	0.062	0.51	0.53	-0.54	0.065	4.2e-16	1.3e-15	0.043	0.068	0.52	0.57	-0.96	0.047	9.7e-60	4.9e-59	0.31	0.079	0.0001	0.00024	0.42	0.076	7.7e-08	2.2e-07	0.37	0.068	1.4e-07	2.1e-07
GBP2	-0.63	0.046	1.8e-38	6.1e-38	-0.17	0.058	0.003	0.0086	0.16	0.051	0.002	0.0039	-0.29	0.056	3.6e-07	1.8e-06	-0.38	0.055	1.8e-11	8.3e-11	-0.27	0.057	2.5e-06	1.2e-05	1.3	0.035	5.3e-177	6.6e-175	-0.11	0.063	0.074	0.087	0.59	0.06	7.3e-22	1.4e-20	-0.55	0.02	6e-87	7.6e-86	0.36	0.036	4.1e-21	5.4e-20	0.18	0.039	7.8e-06	1.7e-05	0.11	0.036	0.0026	0.0033
GBP3	-0.53	0.023	1.6e-86	2.2e-85	0.17	0.033	4.5e-07	3.4e-06	0.31	0.028	5.4e-27	9.4e-26	-0.038	0.033	0.25	0.34	0.06	0.032	0.065	0.09	0.025	0.033	0.44	0.53	0.22	0.032	3.5e-12	5.5e-12	-0.44	0.032	3.8e-38	4.7e-37	0.22	0.035	3.4e-10	1.2e-09	-0.61	0.021	1e-90	1.5e-89	0.032	0.046	0.48	0.55	0.34	0.041	5.2e-15	4.2e-14	0.3	0.037	4.1e-15	8.8e-15
GBP4	-0.19	0.038	7.1e-07	9.6e-07	0.24	0.042	2.7e-08	2.6e-07	0.7	0.03	5.6e-93	1.6e-90	-0.39	0.04	5.9e-21	1.3e-19	-0.32	0.041	6.3e-15	4.1e-14	-0.046	0.042	0.28	0.36	0.32	0.041	1.1e-14	1.9e-14	-0.57	0.042	6.5e-38	7.8e-37	0.078	0.046	0.094	0.12	-0.58	0.03	1.6e-58	8.2e-58	0.43	0.044	1.8e-20	2.3e-19	0.23	0.047	2e-06	4.8e-06	0.062	0.044	0.16	0.18
GBP5	-1	0.1	5.4e-22	1.2e-21	0.28	0.12	0.025	0.053	0.75	0.11	1.6e-12	9.4e-12	-2.2	0.098	2.2e-88	8.8e-86	-0.27	0.12	0.023	0.035	-0.52	0.12	2.1e-05	8.2e-05	2.1	0.1	2.5e-82	1.9e-81	-0.24	0.13	0.066	0.078	1.3	0.13	4.8e-25	1.5e-23	-1.9	0.057	3.3e-113	9.5e-112	0.11	0.13	0.4	0.46	1.4	0.11	1.2e-31	6.9e-30	0.73	0.11	6.2e-11	1.1e-10
GBP6	-0.19	0.054	0.0004	0.0005	-0.01	0.062	0.87	0.91	0.11	0.054	0.049	0.073	-0.38	0.06	1.7e-10	1.4e-09	-0.15	0.061	0.011	0.017	-0.14	0.061	0.021	0.04	0.62	0.057	5.5e-26	1.2e-25	-0.13	0.067	0.044	0.053	0.34	0.066	2.1e-07	5.5e-07	-0.5	0.049	3.3e-21	6.3e-21	0.23	0.062	0.00024	0.00051	0.2	0.061	0.00096	0.0016	0.14	0.055	0.0097	0.012
GCA	0.4	0.04	4.3e-22	9.3e-22	-0.37	0.046	1.1e-15	3.4e-14	-0.45	0.039	5.5e-28	1e-26	-0.35	0.045	7.4e-14	8.5e-13	-0.41	0.044	2.2e-19	2.1e-18	0.17	0.047	0.0004	0.0012	0.41	0.045	2.8e-19	5.3e-19	0.61	0.047	1.4e-35	1.5e-34	0.12	0.051	0.015	0.022	1.1	0.058	1.9e-54	8.2e-54	0.43	0.084	4.5e-07	1.4e-06	-0.66	0.08	1.4e-15	1.3e-14	-0.85	0.066	1e-32	4.9e-32
GCAT	0.83	0.058	1.1e-41	4.1e-41	0.048	0.072	0.51	0.61	-0.0075	0.064	0.92	0.94	0.21	0.07	0.0036	0.0085	-0.11	0.07	0.11	0.15	0.44	0.069	5.8e-10	5.1e-09	-0.23	0.07	0.0011	0.0013	-1	0.069	1.4e-46	2.8e-45	-0.56	0.075	3.3e-13	1.8e-12	0.71	0.071	1.6e-20	3e-20	0.53	0.086	2.9e-09	1.1e-08	-0.52	0.085	1.7e-09	6.3e-09	-0.69	0.07	7.1e-20	1.8e-19
GCC1	-0.2	0.02	3.2e-22	6.9e-22	0.087	0.023	0.0002	0.00079	-0.0091	0.021	0.66	0.71	-0.027	0.023	0.24	0.33	0.073	0.023	0.0015	0.0027	-0.052	0.023	0.025	0.046	0.13	0.023	2.4e-08	3.4e-08	-0.038	0.025	0.13	0.15	0.091	0.025	0.00031	0.00056	-0.17	0.021	6.9e-15	1.1e-14	-0.14	0.024	3e-08	1.1e-07	0.12	0.024	1.7e-06	4.2e-06	0.18	0.02	3.4e-17	8e-17
GCC2	0.41	0.026	7.8e-50	3.8e-49	-0.012	0.032	0.7	0.78	-0.022	0.029	0.46	0.53	0.035	0.032	0.27	0.37	-0.27	0.03	2.9e-18	2.4e-17	0.14	0.032	2.5e-05	9.7e-05	-0.53	0.026	1.6e-75	1e-74	0.47	0.031	3.6e-45	6.7e-44	-0.24	0.034	3.8e-12	1.8e-11	0.3	0.016	3e-53	1.3e-52	0.058	0.026	0.027	0.042	-0.18	0.024	1.3e-13	8.8e-13	-0.2	0.02	2.9e-19	7.4e-19
GCDH	0.52	0.025	2.2e-78	2.5e-77	0.036	0.034	0.31	0.41	0.054	0.031	0.075	0.11	0.019	0.034	0.59	0.68	-0.044	0.034	0.19	0.23	0.14	0.034	4.5e-05	0.00017	-0.6	0.027	3.7e-87	3.2e-86	0.043	0.037	0.26	0.28	-0.35	0.035	1.4e-21	2.5e-20	0.52	0.018	1.5e-92	2.3e-91	-0.12	0.039	0.0026	0.0048	-0.19	0.037	3.6e-07	9.5e-07	-0.31	0.029	5.4e-21	1.5e-20
GCFC2	0.24	0.019	7e-34	2.1e-33	-0.033	0.023	0.15	0.23	-0.09	0.02	7.6e-06	2.2e-05	-0.022	0.022	0.32	0.41	-0.08	0.022	0.00033	0.00066	0.099	0.022	8.5e-06	3.7e-05	-0.21	0.021	2.7e-22	5.4e-22	0.2	0.023	5.1e-17	1.7e-16	-0.11	0.024	2.4e-06	5.4e-06	0.22	0.017	9.3e-31	2.2e-30	-0.012	0.023	0.6	0.66	-0.12	0.022	3.7e-08	1.1e-07	-0.1	0.02	4.3e-07	6.5e-07
GCH1	-0.55	0.032	1.1e-59	7.2e-59	0.064	0.041	0.12	0.19	0.041	0.036	0.27	0.34	-0.18	0.04	6e-06	2.5e-05	0.046	0.04	0.25	0.3	-0.057	0.041	0.16	0.23	0.78	0.03	4.9e-107	7.3e-106	-0.43	0.042	2.8e-23	1.3e-22	0.41	0.042	2.9e-21	4.9e-20	-0.71	0.025	2.7e-92	4.2e-91	-0.0049	0.051	0.92	0.94	0.41	0.046	1.9e-17	2.2e-16	0.39	0.04	2.5e-19	6.3e-19
GCHFR	-0.21	0.033	1e-09	1.5e-09	-0.3	0.037	8.1e-16	2.6e-14	-0.087	0.034	0.01	0.017	-0.0059	0.038	0.87	0.91	-0.4	0.035	1.8e-28	2.8e-27	-0.083	0.038	0.028	0.052	0.66	0.03	2.9e-83	2.3e-82	0.32	0.04	1.4e-15	4.2e-15	0.27	0.04	3.8e-11	1.6e-10	-0.16	0.05	0.0017	0.002	0.47	0.051	1.1e-18	1.2e-17	0.35	0.053	1.6e-10	6.6e-10	-0.51	0.042	1.5e-27	5.6e-27
GCK	0.67	0.042	2.3e-51	1.2e-50	-0.083	0.054	0.12	0.2	-0.21	0.047	1.3e-05	3.5e-05	-0.12	0.053	0.024	0.045	0.026	0.053	0.62	0.67	0.049	0.053	0.36	0.45	-0.54	0.05	8.7e-26	1.9e-25	0.48	0.056	5e-17	1.7e-16	-0.37	0.057	7.5e-11	3e-10	0.87	0.038	6.3e-78	5.9e-77	-0.033	0.063	0.6	0.66	-0.39	0.06	9.8e-11	4.3e-10	-0.52	0.051	3.7e-22	1.1e-21
GCLC	-0.4	0.028	2.1e-43	8.5e-43	0.11	0.034	0.0017	0.0052	0.25	0.03	9.7e-17	8.2e-16	-0.0077	0.034	0.82	0.87	0.022	0.034	0.52	0.58	-0.11	0.034	0.0015	0.0039	0.22	0.033	5.1e-11	7.8e-11	-0.12	0.037	0.00086	0.0012	0.066	0.037	0.076	0.097	-0.54	0.036	5.2e-39	1.5e-38	-0.25	0.051	2e-06	5.6e-06	0.31	0.049	1.3e-09	4.9e-09	0.48	0.038	4.1e-30	1.7e-29
GCLM	-0.81	0.047	7.7e-58	4.7e-57	0.57	0.058	1.7e-21	1e-19	0.49	0.051	1.3e-20	1.5e-19	0.37	0.059	9e-10	6.7e-09	0.64	0.056	4e-28	6e-27	0.44	0.059	1.6e-13	2.4e-12	-0.82	0.054	4.8e-47	1.7e-46	-0.63	0.063	1.1e-22	5.4e-22	-0.31	0.065	2.9e-06	6.5e-06	-1.3	0.033	4.6e-143	3.5e-141	-0.035	0.078	0.66	0.71	0.61	0.071	8.7e-17	9.1e-16	0.78	0.058	6.1e-35	3.2e-34
GCN1	0.047	0.019	0.014	0.017	0.072	0.021	0.00066	0.0023	0.014	0.019	0.46	0.53	0.026	0.021	0.23	0.31	0.09	0.021	1.7e-05	4.1e-05	0.015	0.021	0.47	0.56	-0.24	0.019	2.4e-32	6.1e-32	0.017	0.023	0.46	0.49	-0.06	0.023	0.0091	0.014	0.081	0.019	3.2e-05	4e-05	-0.028	0.022	0.21	0.26	0.058	0.021	0.007	0.01	-0.11	0.019	3.4e-08	5.4e-08
GCNT1	-2.3	0.075	5.3e-143	3e-141	0.11	0.12	0.35	0.46	-0.07	0.11	0.5	0.57	1.1	0.11	2.1e-21	4.8e-20	0.57	0.12	1e-06	2.8e-06	-0.52	0.12	1.2e-05	5e-05	1.5	0.11	2.4e-39	7.3e-39	-0.85	0.13	2.6e-11	6e-11	1.1	0.13	5.5e-18	5.8e-17	-2.8	0.058	3.8e-167	6.5e-165	0.57	0.16	0.00051	0.0011	1.1	0.15	2.2e-12	1.2e-11	1.4	0.13	1.5e-23	4.7e-23
GCNT2	0.0083	0.051	0.88	0.88	0.04	0.058	0.49	0.59	0.22	0.051	1.4e-05	3.7e-05	0.024	0.057	0.67	0.75	-0.73	0.051	2e-42	6.5e-41	0.22	0.057	0.00013	0.00042	-0.17	0.057	0.0036	0.0042	0.41	0.061	2.8e-11	6.5e-11	-0.0024	0.062	0.97	0.98	-0.12	0.059	0.045	0.05	0.54	0.059	9.6e-18	9.3e-17	-0.032	0.066	0.63	0.67	-0.28	0.057	1e-06	1.5e-06
GCNT4	0.037	0.1	0.74	0.75	-0.38	0.11	0.00074	0.0025	-1.5	0.087	1.8e-58	1.4e-56	0.44	0.11	6.6e-05	0.00023	-1.4	0.1	6.8e-39	1.8e-37	0.68	0.11	1e-09	8.6e-09	0.078	0.11	0.48	0.5	2	0.1	1.3e-72	9.2e-71	0.85	0.12	2e-12	9.9e-12	1	0.095	1.5e-22	3e-22	1.1	0.11	2.5e-22	3.6e-21	-0.69	0.12	1.4e-08	4.4e-08	-1.3	0.084	5.7e-43	4.6e-42
GCNT7	0.16	0.036	9.7e-06	1.3e-05	-0.021	0.041	0.62	0.71	-0.0037	0.037	0.92	0.94	-0.023	0.041	0.58	0.67	-0.024	0.041	0.55	0.61	0.082	0.041	0.047	0.079	-0.14	0.041	0.00038	0.00046	0.02	0.045	0.65	0.67	-0.096	0.045	0.031	0.042	0.0095	0.041	0.82	0.83	-0.13	0.046	0.0063	0.011	0.038	0.046	0.4	0.45	0.059	0.041	0.15	0.17
GCSAM	0.47	0.12	7.9e-05	0.0001	0.65	0.13	1.6e-06	1e-05	0.31	0.12	0.0085	0.015	1.7	0.12	1.5e-39	1.1e-37	0.53	0.13	5.4e-05	0.00012	1	0.13	1.6e-14	2.6e-13	-3.1	0.087	1.2e-177	1.6e-175	-1.1	0.14	5.7e-14	1.6e-13	-0.99	0.14	7.3e-12	3.3e-11	0.27	0.11	0.015	0.017	1.2	0.11	3.1e-26	6.3e-25	-1.8	0.082	4.2e-69	1.1e-66	0.23	0.11	0.036	0.042
GCSH	0.42	0.034	1.3e-32	3.9e-32	-0.029	0.041	0.47	0.58	0.056	0.036	0.12	0.16	0.0045	0.041	0.91	0.94	-0.19	0.04	1.6e-06	4.5e-06	-0.037	0.041	0.37	0.45	-0.38	0.038	1.6e-22	3.3e-22	0.36	0.043	1.9e-16	6.1e-16	-0.29	0.043	3.4e-11	1.4e-10	0.58	0.03	8e-55	3.6e-54	-0.093	0.048	0.054	0.079	-0.25	0.047	1.8e-07	4.9e-07	-0.3	0.041	2.2e-12	4.1e-12
GCSHP3	0.063	0.035	0.074	0.082	-0.059	0.039	0.13	0.21	-0.042	0.035	0.22	0.28	-0.0042	0.039	0.92	0.94	-0.0061	0.038	0.88	0.9	0.014	0.039	0.71	0.77	0.00067	0.039	0.98	0.98	0.024	0.042	0.57	0.59	0.0099	0.042	0.81	0.84	-0.023	0.037	0.52	0.54	0.053	0.041	0.2	0.25	0.035	0.041	0.38	0.43	-0.047	0.037	0.2	0.21
GDAP1	-0.45	0.049	6.5e-20	1.3e-19	-0.14	0.057	0.015	0.034	-0.11	0.051	0.029	0.045	-0.24	0.056	2.9e-05	0.00011	0.031	0.057	0.59	0.64	-0.23	0.056	3.9e-05	0.00015	0.98	0.046	4.7e-82	3.7e-81	-0.2	0.062	0.0011	0.0016	0.56	0.059	4.1e-20	5.9e-19	0.097	0.035	0.0066	0.0077	0.065	0.04	0.099	0.14	0.054	0.039	0.17	0.2	-0.19	0.034	3.7e-08	5.9e-08
GDAP2	-0.059	0.02	0.0026	0.0031	0.049	0.022	0.024	0.051	-0.024	0.02	0.22	0.28	-0.021	0.022	0.34	0.44	-0.0048	0.022	0.83	0.85	0.014	0.022	0.53	0.61	0.13	0.021	8.9e-10	1.3e-09	-0.11	0.023	4.2e-06	7e-06	0.027	0.024	0.25	0.29	-0.24	0.019	1.2e-29	2.7e-29	-0.053	0.026	0.044	0.065	0.14	0.025	4.6e-08	1.4e-07	0.17	0.021	2.7e-14	5.6e-14
GDE1	-0.61	0.029	2.9e-83	3.8e-82	0.11	0.04	0.0038	0.011	0.031	0.035	0.4	0.46	-0.076	0.039	0.055	0.094	0.29	0.038	2.4e-14	1.5e-13	-0.14	0.039	0.00044	0.0013	0.59	0.034	1.1e-58	5.1e-58	-0.35	0.041	2.1e-16	6.8e-16	0.28	0.042	2.8e-11	1.2e-10	-0.66	0.028	3.7e-78	3.4e-77	-0.12	0.047	0.011	0.019	0.4	0.043	8.5e-19	1.2e-17	0.42	0.037	2.1e-26	7.4e-26
GDF10	0.48	0.084	9.2e-09	1.3e-08	0.39	0.096	5.2e-05	0.00024	0.25	0.085	0.0034	0.0063	0.6	0.094	1.4e-10	1.1e-09	-0.46	0.094	1.3e-06	3.7e-06	1.4	0.084	8.5e-54	2.5e-51	-1.2	0.086	8.7e-43	2.8e-42	-0.88	0.1	9.9e-18	3.5e-17	-1	0.099	1.6e-23	3.9e-22	0.83	0.085	8.4e-21	1.6e-20	1.1	0.091	9.9e-28	2.2e-26	-0.85	0.094	3.2e-18	4.1e-17	-0.97	0.08	4.2e-29	1.6e-28
GDF11	0.54	0.038	2e-41	7.7e-41	0.017	0.047	0.72	0.79	-0.11	0.042	0.007	0.012	0.028	0.046	0.55	0.64	-0.16	0.046	0.00035	0.00071	0.052	0.047	0.27	0.35	-0.51	0.043	9.5e-31	2.3e-30	0.28	0.05	4.1e-08	7.8e-08	-0.2	0.051	0.0001	0.00019	0.29	0.039	5.3e-13	8.2e-13	-0.2	0.046	2e-05	5e-05	-0.058	0.047	0.21	0.25	-0.087	0.042	0.04	0.046
GDF9	0.41	0.041	2.5e-22	5.4e-22	-0.046	0.049	0.35	0.46	-0.17	0.043	7.9e-05	0.00019	0.05	0.048	0.31	0.4	-0.13	0.048	0.0063	0.011	-0.064	0.048	0.18	0.26	-0.29	0.047	1e-09	1.5e-09	0.32	0.052	6.2e-10	1.3e-09	-0.1	0.053	0.055	0.072	0.57	0.043	1.7e-33	4.4e-33	-0.074	0.058	0.2	0.25	-0.3	0.055	6.9e-08	2e-07	-0.26	0.05	2.3e-07	3.5e-07
GDI1	-0.46	0.02	1e-86	1.5e-85	0.049	0.029	0.089	0.15	-0.14	0.025	1.7e-08	6.4e-08	-0.07	0.029	0.015	0.03	0.5	0.023	7e-86	1.1e-83	0.11	0.029	0.00021	0.00065	0.08	0.028	0.005	0.0058	-0.078	0.031	0.013	0.016	0.15	0.031	1.1e-06	2.7e-06	-0.2	0.019	1.6e-21	3.1e-21	0.06	0.025	0.021	0.033	0.26	0.02	5e-29	2.3e-27	-0.053	0.023	0.021	0.025
GDI2	-0.38	0.016	1.5e-94	2.6e-93	-0.0027	0.023	0.91	0.94	0.02	0.021	0.36	0.42	0.073	0.023	0.0015	0.0038	0.18	0.022	4.4e-15	2.9e-14	-0.063	0.023	0.0068	0.015	0.35	0.02	2.5e-59	1.1e-58	-0.24	0.024	8.8e-23	4.2e-22	0.13	0.025	1.1e-07	2.9e-07	-0.33	0.012	3.9e-85	4.7e-84	0.15	0.024	8.8e-10	3.8e-09	0.12	0.024	1.8e-07	4.9e-07	0.12	0.021	1.2e-07	1.9e-07
GDPD1	0.026	0.038	0.49	0.51	-0.036	0.042	0.39	0.5	-0.085	0.037	0.022	0.035	-0.1	0.042	0.015	0.031	-0.19	0.041	3.3e-06	8.8e-06	0.093	0.042	0.025	0.047	0.14	0.041	0.00074	0.0009	0.14	0.045	0.003	0.0041	0.07	0.046	0.12	0.15	-0.25	0.038	1.9e-10	2.8e-10	-0.25	0.043	2.7e-08	9.6e-08	0.25	0.043	1.4e-08	4.4e-08	0.24	0.037	6.4e-10	1.1e-09
GDPD3	0.029	0.038	0.45	0.47	-0.11	0.043	0.0098	0.024	-0.19	0.038	2.8e-07	9.5e-07	-0.11	0.042	0.0088	0.019	0.041	0.042	0.33	0.39	0.4	0.04	3.1e-22	1.1e-20	0.095	0.042	0.025	0.028	-0.23	0.046	1.1e-06	1.8e-06	0.093	0.047	0.045	0.06	0.24	0.044	8.1e-08	1.1e-07	0.24	0.05	1.4e-06	4e-06	-0.034	0.051	0.51	0.55	-0.41	0.04	2.8e-21	7.9e-21
GDPD5	-2.8	0.088	5.8e-153	4.2e-151	0.59	0.14	3.7e-05	0.00018	0.51	0.13	4.7e-05	0.00012	1.2	0.14	4.3e-18	7.2e-17	0.85	0.14	1.1e-09	4.4e-09	-1.1	0.14	7.7e-15	1.3e-13	1.4	0.13	8.3e-24	1.7e-23	-1.4	0.15	3.5e-20	1.4e-19	1.3	0.15	8e-18	8.1e-17	-2.3	0.062	1.1e-123	4.7e-122	0.49	0.14	0.00067	0.0013	1.2	0.13	1.6e-18	2.1e-17	0.88	0.12	2.6e-12	4.9e-12
GDPGP1	0.32	0.044	1.2e-12	2e-12	0.15	0.051	0.0027	0.0078	0.063	0.045	0.16	0.21	0.048	0.05	0.34	0.44	-0.28	0.049	2.5e-08	8.5e-08	0.25	0.05	4.1e-07	2.3e-06	-0.63	0.045	2.7e-39	8e-39	0.25	0.055	5.7e-06	9.5e-06	-0.26	0.055	1.6e-06	3.8e-06	0.012	0.043	0.77	0.78	-0.22	0.046	2.3e-06	6.4e-06	-0.029	0.047	0.54	0.58	0.19	0.041	7.7e-06	1.1e-05
GEMIN2	0.26	0.024	7.8e-27	2e-26	-0.0098	0.028	0.73	0.8	0.0036	0.025	0.87	0.9	-0.03	0.028	0.28	0.37	-0.068	0.028	0.015	0.023	0.077	0.028	0.0062	0.014	-0.27	0.026	8.2e-23	1.7e-22	0.15	0.03	1.8e-06	3.1e-06	-0.18	0.03	3.8e-09	1.2e-08	0.14	0.022	3.4e-10	4.9e-10	-0.0044	0.026	0.86	0.89	-0.096	0.025	0.00016	0.0003	-0.06	0.023	0.01	0.012
GEMIN4	0.52	0.03	9.1e-58	5.6e-57	-0.072	0.04	0.07	0.13	-0.11	0.035	0.0012	0.0024	0.0068	0.039	0.86	0.9	-0.1	0.039	0.0077	0.013	0.067	0.039	0.091	0.14	-0.62	0.033	4e-66	2.1e-65	0.54	0.039	4.2e-39	5.4e-38	-0.28	0.042	2.2e-11	9.5e-11	0.74	0.025	6.3e-97	1.1e-95	-0.031	0.051	0.53	0.6	-0.25	0.048	3.8e-07	1e-06	-0.5	0.038	6.2e-34	3.1e-33
GEMIN5	0.2	0.022	4.5e-18	8.6e-18	0.056	0.026	0.033	0.066	-0.038	0.023	0.1	0.14	-0.039	0.026	0.12	0.19	-0.044	0.026	0.082	0.11	0.049	0.026	0.056	0.093	-0.23	0.024	6.6e-21	1.3e-20	0.14	0.028	8.2e-07	1.4e-06	-0.11	0.028	7.2e-05	0.00014	0.24	0.02	7e-26	1.5e-25	-0.0056	0.027	0.84	0.87	-0.085	0.026	0.0015	0.0025	-0.16	0.023	2.1e-11	3.8e-11
GEMIN6	0.11	0.022	2e-06	2.7e-06	-0.1	0.025	6.5e-05	0.00029	0.038	0.023	0.092	0.13	-0.026	0.025	0.29	0.39	-0.048	0.025	0.056	0.078	-0.045	0.025	0.076	0.12	0.017	0.025	0.5	0.52	0.071	0.027	0.01	0.013	-0.043	0.027	0.12	0.15	0.18	0.025	4.4e-12	6.6e-12	-0.023	0.03	0.44	0.51	-0.11	0.029	9e-05	0.00017	-0.065	0.026	0.014	0.017
GEMIN7	-0.24	0.025	7.1e-20	1.4e-19	0.13	0.03	1.3e-05	7e-05	0.42	0.023	6.8e-66	7e-64	-0.19	0.029	6.2e-11	5.3e-10	-0.13	0.029	6.5e-06	1.7e-05	-0.039	0.03	0.19	0.26	0.13	0.029	5.6e-06	7.4e-06	-0.13	0.032	4.4e-05	6.8e-05	-0.021	0.033	0.52	0.57	-0.68	0.039	1.2e-52	4.9e-52	-0.27	0.056	1e-06	3e-06	0.22	0.055	5.8e-05	0.00011	0.72	0.036	3.8e-60	8.6e-59
GEMIN8	-0.19	0.024	1.8e-14	3.2e-14	0.037	0.028	0.19	0.28	-0.15	0.024	2.3e-09	9.9e-09	0.08	0.027	0.0033	0.008	0.37	0.024	2.4e-47	1e-45	0.23	0.027	1.6e-17	3.8e-16	-0.089	0.027	0.0012	0.0014	-0.18	0.03	2.1e-09	4.4e-09	-0.087	0.03	0.004	0.0063	-0.0044	0.027	0.86	0.87	0.24	0.027	3.3e-17	3e-16	0.091	0.03	0.0021	0.0033	-0.26	0.023	3.9e-26	1.4e-25
GEN1	-0.45	0.057	1.5e-14	2.6e-14	-0.026	0.067	0.7	0.77	-0.05	0.059	0.39	0.45	-0.16	0.066	0.015	0.031	-0.32	0.065	8.3e-07	2.4e-06	-0.1	0.066	0.11	0.17	1	0.056	5.1e-63	2.6e-62	-0.2	0.072	0.0066	0.0086	0.45	0.071	3e-10	1.1e-09	-0.31	0.047	1.9e-10	2.7e-10	-0.081	0.056	0.15	0.19	0.23	0.054	1.4e-05	3.1e-05	0.18	0.048	0.00027	0.00036
GET4	-0.12	0.015	9.7e-16	1.7e-15	-0.033	0.017	0.055	0.1	0.047	0.015	0.002	0.0038	0.068	0.017	4.7e-05	0.00017	-0.028	0.017	0.093	0.13	-0.095	0.017	1.5e-08	1.1e-07	0.2	0.015	3e-34	7.9e-34	-0.089	0.018	1.2e-06	2e-06	0.062	0.018	0.00082	0.0014	-0.12	0.014	5.6e-16	9.4e-16	-0.033	0.017	0.055	0.079	0.038	0.017	0.026	0.036	0.11	0.014	4.8e-14	9.8e-14
GFER	-0.4	0.024	1.6e-54	9e-54	0.053	0.031	0.083	0.14	0.089	0.027	0.0011	0.0021	-0.0079	0.03	0.79	0.85	0.12	0.03	4.6e-05	0.0001	-0.07	0.03	0.021	0.04	0.2	0.03	2.4e-11	3.7e-11	-0.064	0.033	0.053	0.064	0.16	0.033	2.4e-06	5.5e-06	-0.49	0.032	4.8e-39	1.4e-38	-0.19	0.045	2.7e-05	6.7e-05	0.21	0.044	3.7e-06	8.6e-06	0.46	0.034	1.4e-34	7.1e-34
GFI1	-0.7	0.081	3.6e-17	6.7e-17	1	0.09	9.6e-30	1.1e-27	1.3	0.072	1.6e-62	1.4e-60	-0.43	0.094	5.6e-06	2.3e-05	-1.3	0.084	5.2e-51	2.6e-49	0.34	0.094	0.00037	0.0011	-0.67	0.092	6.4e-13	1e-12	0.53	0.1	2.4e-07	4.3e-07	-0.16	0.1	0.13	0.16	-2.3	0.1	2e-75	1.7e-74	-1	0.16	4.2e-10	1.9e-09	1.2	0.15	8.6e-14	5.8e-13	2.1	0.11	2.4e-60	5.4e-59
GFM1	0.067	0.016	3.2e-05	4.1e-05	0.016	0.018	0.37	0.48	0.012	0.016	0.45	0.52	-0.012	0.018	0.48	0.58	0.16	0.017	6.5e-20	6.2e-19	0.015	0.018	0.39	0.47	-0.18	0.017	1.6e-25	3.5e-25	-0.057	0.019	0.0035	0.0047	-0.055	0.019	0.0044	0.0068	0.11	0.011	2.4e-20	4.4e-20	-0.065	0.014	6.6e-06	1.8e-05	-0.024	0.014	0.099	0.12	-0.041	0.013	0.0016	0.002
GFM2	0.11	0.019	2.9e-08	4.2e-08	-0.019	0.022	0.39	0.5	0.066	0.02	0.00071	0.0015	-0.11	0.021	2.7e-07	1.4e-06	-0.12	0.021	1.2e-08	4.2e-08	-0.081	0.022	0.00019	0.00062	0.08	0.022	0.00022	0.00027	0.094	0.024	8e-05	0.00012	-0.045	0.024	0.059	0.077	0.084	0.018	7.3e-06	9.3e-06	-0.14	0.02	1.3e-12	7.2e-12	0.011	0.021	0.6	0.64	0.022	0.019	0.23	0.25
GFOD1	-0.42	0.074	2.1e-08	3e-08	0.75	0.081	2.4e-19	1.2e-17	0.82	0.069	4.9e-30	1e-28	-0.17	0.084	0.037	0.067	-0.49	0.082	2.4e-09	9e-09	0.81	0.079	2.5e-23	1e-21	-0.4	0.083	1.2e-06	1.7e-06	-0.74	0.089	3.4e-16	1.1e-15	-0.43	0.091	2.5e-06	5.8e-06	-2.6	0.13	4.1e-61	2.2e-60	-1.4	0.19	1.2e-12	6.7e-12	1	0.2	2.1e-07	5.7e-07	2.9	0.12	2.3e-81	2.4e-79
GFOD2	-0.37	0.032	2.9e-30	7.9e-30	0.13	0.038	0.00067	0.0023	-0.11	0.034	0.00078	0.0016	0.096	0.038	0.012	0.024	0.69	0.029	2.7e-93	4.8e-91	0.13	0.038	0.00064	0.0018	-0.17	0.037	3.9e-06	5.1e-06	-0.42	0.039	1.2e-25	7e-25	0.11	0.041	0.0092	0.014	-0.34	0.023	1.4e-37	3.8e-37	0.048	0.034	0.15	0.2	0.21	0.032	1.7e-10	7.2e-10	0.14	0.029	6.2e-06	8.8e-06
GFPT1	-0.074	0.024	0.0024	0.0029	0.16	0.027	2e-09	2.4e-08	0.11	0.024	6.9e-06	2e-05	0.19	0.026	1.7e-13	1.9e-12	0.13	0.026	9.7e-07	2.7e-06	-0.095	0.027	0.00037	0.0011	-0.38	0.023	1.4e-53	5.7e-53	0.026	0.029	0.37	0.4	-0.083	0.029	0.0047	0.0072	-0.39	0.022	1.4e-51	5.7e-51	0.011	0.035	0.74	0.79	0.14	0.034	5.4e-05	0.00011	0.28	0.026	3.3e-23	9.8e-23
GFPT2	-0.39	0.065	3.5e-09	5.1e-09	0.76	0.07	7.2e-26	6.1e-24	0.68	0.062	6e-27	1.1e-25	-0.34	0.073	3.1e-06	1.4e-05	0.56	0.071	7.7e-15	4.9e-14	-0.33	0.073	7.4e-06	3.2e-05	-0.37	0.073	3.8e-07	5.2e-07	-0.39	0.08	1.1e-06	1.8e-06	-0.39	0.08	1.4e-06	3.2e-06	-1.6	0.14	1.1e-26	2.4e-26	-1.1	0.17	1.7e-10	7.9e-10	2.3	0.13	1.5e-52	2.8e-50	0.55	0.16	0.00048	0.00062
GGA1	0.13	0.018	3.8e-12	6.2e-12	0.017	0.02	0.42	0.52	0.016	0.018	0.36	0.43	0.081	0.02	5.2e-05	0.00018	0.066	0.02	0.0011	0.002	0.064	0.02	0.0014	0.0037	-0.33	0.017	1.5e-70	8.5e-70	0.026	0.022	0.25	0.27	-0.11	0.022	3.2e-07	8.1e-07	-0.078	0.019	6.3e-05	7.8e-05	0.015	0.022	0.49	0.56	-0.019	0.022	0.38	0.42	0.081	0.019	3.3e-05	4.5e-05
GGA2	-0.036	0.018	0.05	0.056	0.07	0.02	0.00051	0.0019	0.037	0.018	0.04	0.06	0.1	0.02	2.1e-07	1.1e-06	0.014	0.02	0.48	0.54	-0.18	0.019	8e-20	2.3e-18	-0.27	0.018	6.8e-48	2.4e-47	0.2	0.021	4.7e-20	1.9e-19	0.12	0.022	3.4e-08	9.8e-08	-0.31	0.019	9.2e-45	3.1e-44	-0.057	0.028	0.046	0.068	0.16	0.027	2.5e-09	8.7e-09	0.22	0.022	7.1e-20	1.8e-19
GGA3	0.012	0.018	0.52	0.53	0.065	0.02	0.0011	0.0036	0.015	0.018	0.39	0.46	-0.014	0.02	0.49	0.59	-0.072	0.019	0.0002	0.00041	0.025	0.02	0.21	0.29	-0.0018	0.02	0.93	0.93	-0.092	0.021	1.6e-05	2.5e-05	0.055	0.021	0.011	0.016	0.013	0.019	0.47	0.49	-0.028	0.021	0.19	0.24	0.03	0.02	0.14	0.17	-0.016	0.019	0.38	0.4
GGACT	-0.47	0.03	1.4e-47	6.4e-47	0.01	0.038	0.79	0.85	-0.0084	0.034	0.8	0.84	-0.036	0.037	0.34	0.44	0.14	0.037	0.00025	0.00052	-0.15	0.037	7.4e-05	0.00026	0.43	0.034	4.3e-34	1.1e-33	-0.078	0.041	0.056	0.068	0.28	0.04	7.7e-12	3.5e-11	-0.21	0.027	2.6e-13	4.1e-13	-0.037	0.033	0.26	0.32	0.08	0.032	0.014	0.02	0.17	0.028	3.1e-09	5.2e-09
GGCT	-0.14	0.029	1.3e-06	1.8e-06	-0.13	0.033	0.00016	0.00064	0.095	0.029	0.0014	0.0027	0.036	0.033	0.27	0.37	-0.15	0.032	3e-06	8e-06	-0.16	0.033	1.3e-06	6.7e-06	0.54	0.027	1.7e-72	1e-71	-0.24	0.035	1.8e-11	4.2e-11	0.14	0.036	0.00012	0.00022	-0.047	0.024	0.052	0.058	0.1	0.027	0.00021	0.00046	0.058	0.027	0.03	0.041	-0.08	0.024	0.0009	0.0012
GGCX	0.22	0.027	1.7e-14	2.9e-14	-0.036	0.032	0.26	0.36	-0.17	0.028	2e-09	8.8e-09	-0.04	0.031	0.2	0.28	-0.079	0.031	0.011	0.018	0.087	0.031	0.0053	0.012	-0.047	0.031	0.14	0.15	0.1	0.034	0.003	0.0041	-0.028	0.034	0.42	0.47	0.17	0.026	7.1e-10	1e-09	-0.2	0.029	3.6e-11	1.8e-10	0.0024	0.031	0.93	0.94	-0.0095	0.028	0.73	0.74
GGH	-0.66	0.071	1.6e-19	3.3e-19	-0.22	0.084	0.0093	0.023	0.41	0.073	2.3e-08	8.6e-08	-0.38	0.082	4.8e-06	2e-05	-0.34	0.082	3.3e-05	7.7e-05	-0.53	0.082	1.1e-10	1.1e-09	1.5	0.066	2.6e-86	2.3e-85	-0.2	0.091	0.029	0.036	0.57	0.089	3.7e-10	1.4e-09	-0.67	0.049	1.2e-33	3.2e-33	-0.1	0.067	0.12	0.16	0.33	0.065	3.7e-07	9.7e-07	0.47	0.056	3.3e-16	7.5e-16
GGNBP2	0.22	0.013	1.2e-58	7.8e-58	-0.029	0.016	0.078	0.14	-0.059	0.014	5.3e-05	0.00013	0.099	0.016	4.9e-10	3.7e-09	0.0053	0.016	0.74	0.78	0.019	0.016	0.24	0.32	-0.24	0.014	6.1e-56	2.6e-55	0.078	0.017	9.8e-06	1.6e-05	-0.14	0.017	5.4e-16	4.3e-15	0.44	0.013	3e-108	7.4e-107	-0.041	0.031	0.19	0.25	-0.21	0.029	9.6e-13	5.5e-12	-0.23	0.025	1e-18	2.5e-18
GGPS1	0.065	0.015	2.2e-05	2.8e-05	-0.025	0.017	0.14	0.22	-0.069	0.015	6.8e-06	1.9e-05	0.14	0.016	2e-16	3e-15	0.018	0.017	0.27	0.33	0.092	0.017	4.4e-08	2.9e-07	-0.23	0.015	4.1e-46	1.4e-45	0.093	0.018	4.7e-07	8.4e-07	-0.08	0.018	1.4e-05	2.9e-05	0.14	0.018	2.7e-13	4.2e-13	0.17	0.02	3.7e-16	3.1e-15	-0.15	0.02	5.7e-13	3.4e-12	-0.15	0.018	1.4e-15	3e-15
GGT1	-1.6	0.048	2.3e-150	1.5e-148	0.33	0.08	4.3e-05	0.0002	0.2	0.071	0.0045	0.0082	0.48	0.079	2e-09	1.4e-08	0.35	0.079	7.5e-06	1.9e-05	0.21	0.08	0.0081	0.017	0.77	0.076	4.1e-23	8.4e-23	-1	0.08	3e-32	2.6e-31	0.46	0.086	1.4e-07	3.7e-07	-1.2	0.052	2.1e-73	1.6e-72	0.34	0.088	0.00013	0.00028	0.85	0.078	8.2e-25	2.5e-23	0.22	0.079	0.0045	0.0056
GGT7	1.1	0.054	1.9e-77	2e-76	-0.065	0.075	0.38	0.49	-0.084	0.066	0.21	0.27	-0.15	0.074	0.044	0.077	-0.71	0.07	2.1e-23	2.4e-22	0.42	0.073	1.5e-08	1.1e-07	-1.1	0.063	1.8e-62	9e-62	0.91	0.074	1.5e-31	1.2e-30	-0.47	0.08	5e-09	1.6e-08	1.1	0.037	8.7e-100	1.7e-98	-0.18	0.078	0.02	0.031	-0.75	0.069	8.2e-25	2.5e-23	-0.37	0.068	5.8e-08	9e-08
GHDC	0.29	0.026	2e-27	5.1e-27	-0.088	0.031	0.0048	0.013	0.079	0.028	0.0044	0.0081	-0.11	0.031	0.00018	0.00056	-0.32	0.029	1.3e-26	1.8e-25	-0.19	0.03	2.6e-10	2.5e-09	-0.028	0.031	0.36	0.37	0.39	0.031	9.8e-34	9.2e-33	-0.046	0.034	0.17	0.21	0.16	0.024	1.5e-10	2.2e-10	-0.26	0.025	1.1e-21	1.5e-20	-0.14	0.027	2.2e-07	5.9e-07	0.16	0.024	5.1e-11	9.1e-11
GHET1	0.19	0.042	5.4e-06	7.2e-06	-0.13	0.048	0.0055	0.015	0.038	0.042	0.36	0.43	-0.054	0.047	0.25	0.34	-0.11	0.047	0.022	0.033	-0.066	0.047	0.16	0.23	0.024	0.047	0.6	0.62	0.059	0.052	0.25	0.28	-0.004	0.052	0.94	0.95	0.26	0.048	6.7e-08	9.1e-08	-0.15	0.056	0.006	0.01	-0.18	0.054	0.00076	0.0013	0.01	0.05	0.83	0.85
GHITM	-0.15	0.014	3.4e-26	8.3e-26	9.3e-05	0.016	1	1	0.079	0.015	6.8e-08	2.4e-07	-0.027	0.016	0.1	0.16	0.098	0.016	7.7e-10	3e-09	-0.079	0.016	9.8e-07	5.2e-06	0.23	0.014	2.4e-52	9.3e-52	-0.21	0.016	9.7e-35	9.7e-34	0.042	0.018	0.018	0.025	-0.22	0.012	1.1e-50	4.2e-50	-0.023	0.02	0.25	0.31	0.064	0.019	0.0008	0.0014	0.18	0.014	1.4e-30	5.7e-30
GHRL	0.12	0.035	0.00093	0.0011	0.099	0.039	0.011	0.026	-0.035	0.035	0.32	0.38	0.045	0.038	0.24	0.33	0.0051	0.038	0.89	0.91	0.079	0.038	0.038	0.066	-0.3	0.037	1.4e-15	2.4e-15	0.024	0.042	0.57	0.6	-0.05	0.042	0.23	0.27	-0.0054	0.038	0.88	0.89	0.017	0.043	0.69	0.74	0.14	0.041	0.00091	0.0015	-0.12	0.037	0.0014	0.0017
GHRLOS	0.18	0.032	2.8e-08	4e-08	0.043	0.036	0.24	0.34	0.051	0.033	0.12	0.16	0.047	0.036	0.2	0.28	-0.093	0.036	0.0096	0.015	0.092	0.036	0.011	0.022	-0.29	0.035	5.4e-16	9.5e-16	0.0052	0.039	0.89	0.9	-0.1	0.039	0.011	0.015	0.039	0.032	0.22	0.23	0.0037	0.036	0.91	0.93	0.0083	0.035	0.81	0.84	-0.049	0.032	0.13	0.14
GID4	-0.0044	0.028	0.87	0.88	0.091	0.031	0.0039	0.011	0.015	0.028	0.59	0.65	0.095	0.031	0.0022	0.0054	0.078	0.031	0.012	0.02	-0.037	0.031	0.23	0.31	-0.2	0.03	2e-10	2.9e-10	0.056	0.034	0.1	0.12	-0.11	0.034	0.0017	0.0027	-0.26	0.027	5.5e-19	9.9e-19	-0.086	0.034	0.014	0.023	0.12	0.034	0.00048	0.00085	0.23	0.027	2.5e-15	5.5e-15
GID8	0.25	0.017	2e-39	7.3e-39	-0.073	0.022	0.00085	0.0029	-0.05	0.019	0.0093	0.016	0.015	0.022	0.5	0.6	-0.13	0.021	9.4e-10	3.7e-09	-0.045	0.022	0.037	0.064	0.054	0.022	0.012	0.014	0.032	0.024	0.18	0.2	-0.097	0.023	4.5e-05	9e-05	0.32	0.017	1.8e-48	6.8e-48	-0.031	0.029	0.31	0.37	-0.14	0.027	5.9e-07	1.5e-06	-0.16	0.024	1.1e-10	1.9e-10
GIGYF1	0.21	0.029	8.6e-13	1.4e-12	0.082	0.033	0.013	0.03	-0.02	0.03	0.5	0.56	-0.031	0.032	0.34	0.44	-0.053	0.032	0.1	0.13	0.084	0.032	0.0091	0.019	-0.4	0.029	2e-39	5.9e-39	0.23	0.035	5.1e-11	1.2e-10	-0.11	0.035	0.0021	0.0034	0.14	0.028	2.4e-06	3.2e-06	-0.1	0.033	0.0017	0.0032	-0.026	0.033	0.43	0.48	-0.033	0.029	0.26	0.28
GIGYF2	0.025	0.014	0.067	0.074	0.053	0.015	0.00037	0.0014	0.0055	0.014	0.69	0.74	-0.062	0.015	2.4e-05	8.9e-05	-0.038	0.015	0.011	0.017	-0.06	0.015	4.7e-05	0.00018	0.086	0.015	3.9e-09	5.6e-09	-0.05	0.016	0.0023	0.0031	0.032	0.016	0.049	0.065	-0.044	0.012	0.00021	0.00025	-0.028	0.013	0.038	0.056	0.051	0.013	0.0001	0.0002	0.024	0.012	0.042	0.048
GIMAP1	0.49	0.031	3.5e-48	1.6e-47	-0.069	0.04	0.082	0.14	0.064	0.035	0.069	0.098	0.024	0.039	0.55	0.65	-0.14	0.039	0.00029	0.0006	0.034	0.039	0.38	0.47	-0.77	0.028	6e-116	1.2e-114	0.56	0.038	1.8e-43	3.1e-42	-0.25	0.042	2.1e-09	6.9e-09	0.28	0.018	3.8e-39	1.1e-38	0.00036	0.027	1	1	-0.066	0.027	0.014	0.02	-0.23	0.02	3.6e-24	1.1e-23
GIMAP2	0.53	0.031	3.1e-56	1.9e-55	0.034	0.04	0.4	0.5	0.12	0.036	0.00052	0.0011	0.14	0.04	0.0003	0.00089	-0.22	0.039	3.5e-08	1.2e-07	0.1	0.04	0.012	0.025	-0.74	0.031	8.4e-98	9.6e-97	0.32	0.042	6.1e-14	1.7e-13	-0.47	0.041	2.9e-29	1.7e-27	0.25	0.025	6.2e-20	1.1e-19	0.24	0.03	8.3e-15	6.1e-14	-0.12	0.031	0.00021	0.00039	-0.34	0.022	1.1e-40	8e-40
GIMAP4	0.15	0.031	1.9e-06	2.5e-06	0.13	0.034	0.00015	0.00061	0.32	0.029	1.4e-25	2.2e-24	0.11	0.034	0.0016	0.0041	-0.054	0.034	0.11	0.14	0.33	0.032	2.1e-23	8.3e-22	-0.73	0.023	2.8e-147	1.5e-145	-0.0064	0.038	0.86	0.87	-0.4	0.035	8.1e-28	3.9e-26	-0.15	0.016	4.6e-18	8e-18	0.15	0.019	5.6e-14	3.8e-13	0.0066	0.02	0.75	0.78	0.026	0.018	0.15	0.17
GIMAP5	0.13	0.032	9e-05	0.00011	0.14	0.036	0.00015	0.00062	0.23	0.031	9.7e-13	5.8e-12	0.062	0.035	0.083	0.13	-0.042	0.035	0.23	0.29	0.23	0.035	4.2e-11	4.5e-10	-0.48	0.031	3e-47	1.1e-46	-0.14	0.039	0.00041	0.00059	-0.26	0.038	2.2e-11	9.5e-11	0.098	0.031	0.0017	0.002	0.2	0.033	5.4e-09	2.1e-08	-0.081	0.035	0.019	0.026	-0.19	0.029	4.5e-10	7.7e-10
GIMAP6	-0.044	0.025	0.08	0.089	0.11	0.028	0.00019	0.00077	0.28	0.023	1.1e-31	2.7e-30	0.14	0.027	1.1e-06	5e-06	-0.15	0.027	2.2e-08	7.4e-08	0.014	0.028	0.62	0.69	-0.58	0.019	1.2e-133	4e-132	0.33	0.028	4.7e-29	3.3e-28	-0.1	0.03	0.00061	0.0011	-0.18	0.014	3.5e-28	7.9e-28	-0.058	0.019	0.0029	0.0054	0.046	0.019	0.019	0.026	0.18	0.014	8.4e-31	3.6e-30
GIMAP7	0.44	0.043	1.3e-23	3.1e-23	0.091	0.051	0.08	0.14	0.27	0.045	2.1e-09	9.1e-09	0.19	0.05	0.00014	0.00045	-0.05	0.05	0.31	0.37	0.28	0.05	4.7e-08	3.1e-07	-1.2	0.027	3.2e-224	1.6e-221	0.33	0.054	1.4e-09	3e-09	-0.51	0.053	3.1e-21	5.4e-20	0.28	0.028	7.4e-22	1.4e-21	0.31	0.03	3.9e-21	5.2e-20	-0.23	0.033	7e-12	3.6e-11	-0.34	0.024	1.3e-34	6.5e-34
GIMAP8	0.59	0.069	5.2e-17	9.7e-17	0.37	0.08	4.4e-06	2.7e-05	0.49	0.069	1.8e-12	1e-11	0.37	0.079	2.9e-06	1.3e-05	-0.15	0.079	0.064	0.089	0.49	0.079	4.2e-10	3.8e-09	-2	0.044	1e-224	5.2e-222	0.23	0.087	0.0074	0.0096	-0.8	0.084	1e-20	1.6e-19	0.22	0.024	9.8e-18	1.7e-17	0.17	0.029	1.3e-08	4.8e-08	-0.14	0.029	1.8e-06	4.4e-06	-0.23	0.023	7.6e-21	2.1e-20
GIN1	0.27	0.024	8.5e-27	2.1e-26	-0.038	0.029	0.19	0.28	-0.05	0.025	0.053	0.078	-0.037	0.028	0.19	0.28	0.035	0.028	0.22	0.27	0.011	0.029	0.69	0.76	-0.25	0.027	5.5e-20	1.1e-19	0.16	0.031	2.1e-07	3.8e-07	-0.14	0.031	4.2e-06	9.4e-06	0.24	0.027	8e-17	1.4e-16	0.098	0.034	0.0037	0.0067	-0.052	0.034	0.12	0.15	-0.28	0.026	1.5e-22	4.4e-22
GINM1	0.065	0.018	0.00046	0.00056	-0.1	0.02	2.9e-07	2.3e-06	-0.11	0.018	1.3e-09	5.8e-09	0.015	0.02	0.45	0.55	-0.081	0.02	6.2e-05	0.00014	-0.035	0.02	0.089	0.14	0.17	0.019	9.1e-18	1.7e-17	0.076	0.022	0.00056	0.0008	0.03	0.022	0.18	0.22	-0.053	0.018	0.0037	0.0043	0.009	0.021	0.66	0.71	0.034	0.02	0.096	0.12	0.018	0.018	0.33	0.35
GINS1	-0.82	0.08	6.5e-24	1.5e-23	-0.15	0.095	0.11	0.17	0.42	0.083	5.4e-07	1.8e-06	-0.24	0.094	0.012	0.025	-0.55	0.092	3.2e-09	1.2e-08	-0.32	0.094	0.00058	0.0017	1.6	0.077	2.8e-81	2.1e-80	-0.54	0.1	1.3e-07	2.5e-07	0.71	0.1	3.5e-12	1.6e-11	-0.67	0.06	3.3e-25	6.8e-25	0.4	0.076	1.5e-07	5.1e-07	0.42	0.075	2.7e-08	8.2e-08	0.0051	0.07	0.94	0.95
GINS2	-1.1	0.09	1.8e-31	5.1e-31	-0.35	0.11	0.0015	0.0046	0.51	0.096	1e-07	3.5e-07	0.2	0.11	0.062	0.1	-0.6	0.11	2.6e-08	8.8e-08	-0.78	0.11	5.1e-13	7e-12	2.1	0.083	1e-101	1.3e-100	-0.65	0.12	4e-08	7.6e-08	0.87	0.12	9.9e-14	5.8e-13	-1.1	0.084	1.7e-31	4.1e-31	1.1	0.097	1.2e-25	2.3e-24	0.78	0.1	1.4e-13	9.2e-13	-0.44	0.096	4.9e-06	7e-06
GINS3	-0.21	0.052	8.9e-05	0.00011	-0.039	0.06	0.51	0.61	0.25	0.052	1e-06	3.3e-06	-0.21	0.059	0.00041	0.0012	-0.26	0.058	9.6e-06	2.4e-05	-0.29	0.058	9.3e-07	4.9e-06	0.7	0.054	5.4e-35	1.5e-34	-0.12	0.064	0.064	0.076	0.16	0.064	0.013	0.018	-0.32	0.046	4.6e-11	6.9e-11	-0.2	0.054	0.00023	0.00049	0.12	0.054	0.031	0.042	0.37	0.045	1.4e-15	3e-15
GINS4	-0.28	0.045	4.9e-10	7.5e-10	-0.14	0.052	0.0091	0.023	0.0052	0.046	0.91	0.93	0.13	0.052	0.011	0.024	-0.45	0.049	5e-19	4.5e-18	0.074	0.052	0.15	0.22	0.66	0.046	5.2e-41	1.6e-40	-0.13	0.057	0.017	0.022	0.22	0.056	8.6e-05	0.00016	-0.16	0.04	8e-05	0.0001	0.3	0.043	1.1e-11	5.7e-11	-0.022	0.045	0.64	0.68	-0.063	0.041	0.12	0.13
GIPC1	-0.51	0.028	3e-61	2e-60	-0.0067	0.037	0.86	0.9	0.062	0.033	0.061	0.088	0.13	0.037	0.00028	0.00085	0.09	0.037	0.014	0.022	0.079	0.037	0.032	0.058	0.52	0.032	5e-52	2e-51	-0.56	0.036	7.2e-49	1.6e-47	0.22	0.04	3.7e-08	1.1e-07	-0.56	0.02	2.5e-81	2.6e-80	0.23	0.04	2e-08	7.4e-08	0.064	0.042	0.13	0.16	0.29	0.034	1.9e-16	4.2e-16
GIPC2	0.27	0.052	1.7e-07	2.3e-07	-0.0017	0.06	0.98	0.98	0.048	0.053	0.36	0.42	-0.27	0.058	3.8e-06	1.6e-05	-0.12	0.059	0.047	0.067	0.38	0.058	1.1e-10	1.1e-09	-0.51	0.056	6.9e-19	1.3e-18	0.51	0.062	7.5e-16	2.3e-15	-0.36	0.064	1.5e-08	4.5e-08	0.1	0.069	0.14	0.15	0.62	0.07	2.9e-17	2.6e-16	-0.0037	0.076	0.96	0.97	-0.59	0.061	8.9e-20	2.3e-19
GIPC3	1.5	0.044	3.9e-165	3.8e-163	-0.12	0.076	0.12	0.19	-0.064	0.066	0.33	0.4	0.1	0.075	0.16	0.23	-0.56	0.072	1.4e-14	8.7e-14	0.26	0.075	0.00043	0.0013	-0.81	0.07	1.6e-29	3.7e-29	-0.17	0.082	0.034	0.041	-0.65	0.079	5.8e-16	4.5e-15	1.5	0.068	1.3e-74	1.1e-73	0.27	0.11	0.015	0.024	-1.2	0.095	2.4e-31	1.3e-29	-0.75	0.093	4.9e-15	1e-14
GIPR	0.12	0.056	0.032	0.037	-0.12	0.064	0.054	0.1	-0.21	0.056	0.00018	0.00041	0.045	0.063	0.47	0.57	-0.97	0.053	2.4e-63	1.9e-61	0.022	0.063	0.73	0.79	0.43	0.061	3.7e-12	5.8e-12	0.56	0.066	1.5e-16	4.9e-16	0.3	0.068	1.5e-05	3.2e-05	0.2	0.041	8.8e-07	1.2e-06	-0.26	0.045	2e-08	7.4e-08	-0.21	0.045	3.2e-06	7.5e-06	0.18	0.041	1.8e-05	2.6e-05
GIT1	-0.43	0.017	2.2e-99	4.6e-98	0.0056	0.026	0.82	0.87	0.022	0.023	0.33	0.4	-0.065	0.025	0.0095	0.02	0.14	0.025	3.3e-08	1.1e-07	-0.071	0.025	0.0052	0.012	0.31	0.023	8e-38	2.3e-37	-0.026	0.028	0.35	0.38	0.23	0.027	9.8e-18	9.9e-17	-0.36	0.016	1.1e-62	6.2e-62	0.067	0.03	0.027	0.042	0.15	0.029	6.8e-07	1.7e-06	0.18	0.025	4.9e-12	9.2e-12
GIT2	-0.44	0.015	1.4e-130	6.3e-129	0.11	0.024	2.7e-06	1.7e-05	0.15	0.02	9.1e-13	5.5e-12	0.18	0.023	3.5e-15	4.5e-14	0.1	0.023	8.9e-06	2.2e-05	0.069	0.024	0.0038	0.0088	0.1	0.023	1.6e-05	2.1e-05	-0.31	0.024	6.4e-35	6.5e-34	0.06	0.026	0.02	0.028	-0.52	0.01	2.5e-165	4e-163	0.15	0.031	3e-06	8.4e-06	0.2	0.03	2.2e-11	1.1e-10	0.24	0.026	1.5e-18	3.7e-18
GJA3	-0.052	0.034	0.12	0.13	-0.02	0.038	0.59	0.69	-0.062	0.034	0.064	0.092	0.25	0.036	3.9e-12	3.7e-11	0.021	0.037	0.56	0.62	-0.11	0.037	0.0047	0.011	0.018	0.037	0.62	0.64	-0.13	0.04	0.0019	0.0026	0.09	0.041	0.027	0.038	1.2	0.056	2.8e-64	1.6e-63	-0.12	0.096	0.23	0.29	-0.63	0.09	7.6e-12	3.8e-11	-0.59	0.081	1.2e-12	2.3e-12
GJB6	-0.67	0.12	1.2e-08	1.8e-08	-0.72	0.13	5.6e-08	5.1e-07	-0.96	0.11	7.5e-17	6.4e-16	-1	0.13	4.1e-15	5.3e-14	-0.88	0.13	1.7e-11	8e-11	-0.37	0.13	0.0051	0.011	1.7	0.12	4.9e-39	1.5e-38	2.7	0.12	8e-95	1.3e-92	1.4	0.14	2.8e-22	5.5e-21	1.3	0.061	5e-62	2.7e-61	0.0033	0.1	0.97	0.98	-0.75	0.094	5.4e-15	4.4e-14	-0.65	0.085	1.7e-13	3.4e-13
GJB7	-0.19	0.04	1.6e-06	2.2e-06	0.078	0.045	0.082	0.14	-0.16	0.04	7.5e-05	0.00018	-0.18	0.044	4.1e-05	0.00015	0.25	0.043	7.2e-09	2.6e-08	0.19	0.044	1.1e-05	4.7e-05	0.046	0.044	0.3	0.32	-0.094	0.048	0.054	0.064	0.14	0.048	0.0042	0.0065	-0.06	0.036	0.095	0.1	0.21	0.039	1.6e-07	5.3e-07	0.00053	0.04	0.98	0.99	-0.11	0.036	0.0032	0.004
GJD3	-0.27	0.039	6.3e-12	1e-11	0.071	0.045	0.12	0.19	0.25	0.039	4.9e-10	2.3e-09	0.24	0.044	8.3e-08	4.7e-07	-0.055	0.045	0.21	0.26	0.34	0.043	7.1e-15	1.2e-13	-0.052	0.045	0.25	0.26	-0.44	0.047	9.8e-20	3.9e-19	-0.18	0.049	0.00025	0.00046	-0.34	0.051	3.9e-11	5.8e-11	0.73	0.047	8e-44	5e-42	0.1	0.058	0.079	0.1	-0.33	0.05	1.2e-10	2.1e-10
GK	-1	0.065	8.8e-52	4.5e-51	-0.32	0.083	9.5e-05	0.00041	-0.4	0.072	3.6e-08	1.3e-07	-0.26	0.082	0.0015	0.0039	-0.19	0.082	0.019	0.029	-0.03	0.083	0.72	0.78	1.7	0.059	8.8e-136	3.1e-134	-0.087	0.09	0.33	0.36	1.1	0.082	1.4e-39	3.3e-37	-0.4	0.033	8.7e-28	1.9e-27	0.12	0.045	0.0086	0.014	0.19	0.043	1.5e-05	3.2e-05	0.15	0.039	0.00014	0.00019
GK5	0.12	0.04	0.0043	0.0051	0.49	0.042	2.6e-28	2.5e-26	0.13	0.04	0.0012	0.0024	-0.48	0.042	4.3e-28	1.5e-26	0.37	0.043	2.2e-17	1.7e-16	-0.22	0.045	5.9e-07	3.3e-06	-0.34	0.043	7.8e-15	1.3e-14	-0.033	0.049	0.5	0.53	-0.098	0.049	0.046	0.061	-1.1	0.091	1.7e-29	3.9e-29	-1.3	0.1	8.8e-32	2.6e-30	0.76	0.11	1.8e-11	8.6e-11	1.5	0.076	2.2e-61	5.4e-60
GKAP1	0.46	0.036	4e-33	1.2e-32	-0.025	0.045	0.57	0.67	-0.0062	0.04	0.88	0.9	0.023	0.044	0.6	0.69	-0.12	0.044	0.0081	0.013	0.12	0.044	0.0059	0.013	-0.69	0.037	1.5e-64	7.7e-64	0.44	0.046	8.2e-21	3.4e-20	-0.28	0.047	3.5e-09	1.1e-08	0.29	0.028	7e-21	1.3e-20	0.057	0.037	0.12	0.16	-0.15	0.035	1.8e-05	3.7e-05	-0.2	0.031	2.2e-10	3.9e-10
GLA	-0.004	0.035	0.92	0.92	0.048	0.04	0.22	0.32	0.12	0.035	0.00058	0.0012	-0.21	0.038	5.6e-08	3.2e-07	0.12	0.039	0.0015	0.0028	-0.17	0.039	1.7e-05	7e-05	0.39	0.037	2.3e-24	4.8e-24	-0.46	0.04	2e-29	1.4e-28	0.076	0.043	0.076	0.097	-0.25	0.037	8.5e-11	1.2e-10	-0.36	0.04	6.3e-18	6.2e-17	0.22	0.042	4.5e-07	1.2e-06	0.36	0.034	3.3e-22	9.4e-22
GLB1	-1.3	0.045	7.9e-131	3.5e-129	0.032	0.069	0.65	0.73	-0.17	0.061	0.0039	0.0071	0.44	0.067	8.5e-11	7.2e-10	0.41	0.067	1.6e-09	6e-09	-0.19	0.068	0.0046	0.011	1.1	0.058	1.5e-69	8.7e-69	-0.68	0.072	2.3e-20	9.4e-20	0.71	0.071	2.4e-22	4.8e-21	-1.2	0.025	5.8e-155	6.7e-153	0.56	0.065	6.1e-17	5.5e-16	0.55	0.065	1.9e-16	1.9e-15	0.25	0.062	4.9e-05	6.8e-05
GLB1L	0.77	0.049	1.6e-48	7.4e-48	-0.068	0.063	0.28	0.38	-0.071	0.056	0.21	0.26	-0.087	0.062	0.16	0.24	-0.18	0.062	0.0038	0.0066	-0.15	0.063	0.019	0.036	-0.0067	0.062	0.91	0.92	-0.32	0.068	2.2e-06	3.7e-06	-0.14	0.068	0.043	0.057	0.93	0.056	8.2e-46	2.8e-45	-0.34	0.081	3.9e-05	9.4e-05	-0.45	0.079	1.4e-08	4.4e-08	-0.28	0.073	9.4e-05	0.00013
GLB1L2	-0.17	0.077	0.025	0.028	0.87	0.083	1.3e-24	9.5e-23	0.55	0.075	4.6e-13	2.8e-12	0.28	0.086	0.0013	0.0035	0.47	0.085	4.9e-08	1.6e-07	-0.13	0.087	0.12	0.18	-1.2	0.076	9.9e-52	3.9e-51	-0.19	0.095	0.049	0.059	-0.67	0.093	8.6e-13	4.4e-12	-1.4	0.11	1.1e-32	2.8e-32	-1.2	0.13	1.1e-18	1.1e-17	0.95	0.13	4.5e-12	2.4e-11	1.6	0.1	3.4e-43	2.8e-42
GLB1L3	-0.33	0.064	4.3e-07	5.9e-07	0.45	0.072	8.2e-10	1.1e-08	0.099	0.065	0.13	0.17	0.66	0.069	1.3e-20	2.8e-19	0.37	0.072	2.8e-07	8.5e-07	0.55	0.071	2.3e-14	3.7e-13	-0.76	0.068	5.4e-27	1.2e-26	-0.7	0.076	2.8e-19	1.1e-18	-0.47	0.078	2.7e-09	8.8e-09	-0.25	0.063	6.7e-05	8.3e-05	0.56	0.066	3.2e-16	2.7e-15	0.035	0.071	0.61	0.65	-0.22	0.063	0.00044	0.00057
GLCCI1	-0.99	0.047	1.7e-82	2.2e-81	0.017	0.064	0.79	0.84	-0.21	0.056	0.00021	0.00049	-0.57	0.061	1.7e-20	3.6e-19	-0.37	0.062	3.2e-09	1.2e-08	0.52	0.061	4e-17	9e-16	1.1	0.051	1.9e-88	1.7e-87	0.27	0.069	9.3e-05	0.00014	0.66	0.066	2.3e-22	4.7e-21	-1.1	0.042	2e-95	3.4e-94	-0.31	0.076	3.7e-05	8.9e-05	0.72	0.068	6e-24	1.6e-22	0.78	0.057	1.3e-35	7.3e-35
GLCE	-0.59	0.062	8.5e-21	1.8e-20	-0.28	0.072	0.00014	0.00058	-0.8	0.059	2.7e-39	9.8e-38	0.097	0.072	0.17	0.24	0.037	0.071	0.59	0.64	-0.31	0.071	1.7e-05	6.9e-05	1.1	0.06	3e-65	1.6e-64	0.36	0.078	4.9e-06	8.1e-06	0.88	0.072	6.4e-32	5.6e-30	0.61	0.06	6.6e-22	1.3e-21	0.49	0.07	1.6e-11	8.3e-11	-0.15	0.073	0.034	0.046	-0.86	0.05	2.3e-49	2.7e-48
GLE1	-0.083	0.017	7.5e-07	1e-06	-0.015	0.019	0.43	0.54	0.054	0.017	0.0012	0.0023	-0.026	0.018	0.16	0.23	-0.082	0.018	7.4e-06	1.9e-05	-0.095	0.018	2.6e-07	1.5e-06	0.27	0.016	2e-54	8.1e-54	-0.051	0.02	0.011	0.014	0.032	0.02	0.12	0.14	-0.27	0.019	1.5e-35	4e-35	-0.087	0.027	0.0014	0.0027	0.074	0.027	0.0066	0.01	0.28	0.019	3.1e-38	1.9e-37
GLG1	0.22	0.012	2.1e-63	1.5e-62	-0.035	0.016	0.025	0.054	-0.18	0.013	2.5e-38	8.8e-37	-0.074	0.015	1.8e-06	8.2e-06	0.11	0.015	7.8e-13	4.2e-12	-0.079	0.015	4.2e-07	2.4e-06	0.075	0.015	1.2e-06	1.6e-06	-0.053	0.017	0.0021	0.0029	-0.014	0.017	0.43	0.47	0.27	0.012	8.5e-66	5.3e-65	-0.021	0.022	0.32	0.39	-0.2	0.019	4.4e-23	1.1e-21	-0.091	0.019	2.1e-06	3.1e-06
GLI1	0.24	0.036	8.2e-11	1.3e-10	0.047	0.042	0.26	0.36	-0.077	0.037	0.036	0.054	-0.039	0.041	0.35	0.45	-0.15	0.04	0.00019	0.00039	-5.7e-05	0.041	1	1	-0.13	0.041	0.0018	0.0021	0.16	0.045	0.00048	0.00069	-0.06	0.045	0.18	0.22	0.14	0.04	0.00052	0.00063	-0.14	0.045	0.0016	0.003	-0.071	0.045	0.11	0.14	0.032	0.041	0.43	0.45
GLI4	0.24	0.021	3.6e-27	9e-27	-0.054	0.025	0.032	0.065	-0.028	0.023	0.23	0.28	-0.059	0.025	0.017	0.034	-0.018	0.025	0.47	0.53	0.095	0.025	0.00014	0.00045	-0.2	0.024	1e-16	1.8e-16	0.1	0.027	0.00021	0.00031	-0.12	0.027	1.8e-05	3.7e-05	0.099	0.021	3.9e-06	5e-06	-0.087	0.024	0.00031	0.00066	-0.047	0.024	0.052	0.068	0.0085	0.022	0.69	0.71
GLIDR	-0.46	0.036	1.5e-34	4.8e-34	-0.064	0.044	0.14	0.22	-0.096	0.039	0.014	0.023	0.05	0.043	0.25	0.34	-0.064	0.043	0.14	0.18	-0.053	0.043	0.22	0.3	0.47	0.04	1.1e-29	2.5e-29	0.11	0.047	0.017	0.021	0.29	0.046	9.5e-10	3.3e-09	-0.52	0.043	7.8e-28	1.7e-27	-0.16	0.057	0.0043	0.0077	-0.013	0.057	0.82	0.84	0.65	0.035	2.6e-51	3.4e-50
GLIPR1	-1.6	0.054	5.9e-134	2.8e-132	0.47	0.084	2.4e-08	2.4e-07	0.25	0.074	0.00085	0.0017	0.99	0.078	2.5e-34	1.3e-32	0.64	0.081	6.7e-15	4.3e-14	-0.099	0.084	0.24	0.32	0.43	0.083	2.4e-07	3.3e-07	-1.4	0.081	4.4e-56	1.4e-54	0.46	0.091	4.2e-07	1.1e-06	-1.8	0.026	2.5e-210	2.6e-207	0.59	0.099	4.7e-09	1.9e-08	0.84	0.093	2.3e-18	3.1e-17	0.6	0.087	1.1e-11	2.1e-11
GLIPR1L2	0.38	0.043	3.7e-18	7.2e-18	-0.092	0.05	0.066	0.12	-0.21	0.044	2.2e-06	6.7e-06	0.17	0.049	0.00039	0.0011	-0.021	0.049	0.67	0.72	-0.006	0.05	0.9	0.93	-0.2	0.049	3.6e-05	4.6e-05	0.022	0.054	0.69	0.71	-0.092	0.054	0.088	0.11	0.67	0.049	6.7e-33	1.7e-32	0.16	0.07	0.019	0.03	-0.24	0.068	0.00037	0.00066	-0.58	0.053	3.7e-24	1.2e-23
GLIPR2	-1.2	0.041	6.2e-133	2.9e-131	0.25	0.065	8.8e-05	0.00039	0.48	0.055	1.9e-17	1.7e-16	0.063	0.064	0.32	0.42	0.47	0.062	1.1e-13	6.3e-13	-0.52	0.062	2.6e-16	5.3e-15	0.7	0.06	1.6e-29	3.9e-29	-0.62	0.068	2.3e-19	9e-19	0.53	0.068	1.4e-14	9e-14	-1.3	0.03	1.5e-137	9.2e-136	0.21	0.079	0.0066	0.011	0.6	0.073	3e-15	2.5e-14	0.59	0.065	2.4e-18	6e-18
GLIS3	1.3	0.051	5.7e-115	1.7e-113	-0.087	0.078	0.26	0.36	-0.49	0.066	3.9e-13	2.5e-12	-0.48	0.075	1.8e-10	1.4e-09	-0.44	0.075	3.9e-09	1.4e-08	0.67	0.073	8.5e-19	2.3e-17	-0.21	0.076	0.0071	0.0083	-0.31	0.083	0.00021	0.00031	-0.31	0.083	0.00016	0.0003	2.8	0.056	6.4e-172	1.3e-169	-0.93	0.16	1.1e-08	4.3e-08	-1.3	0.15	2.4e-16	2.4e-15	-0.98	0.14	9.4e-12	1.7e-11
GLMN	-0.02	0.024	0.4	0.41	0.067	0.026	0.011	0.027	0.2	0.023	2.5e-17	2.2e-16	-0.16	0.026	1.4e-09	9.7e-09	-0.14	0.026	5.3e-08	1.7e-07	0.015	0.026	0.56	0.64	0.016	0.026	0.54	0.56	-0.036	0.029	0.21	0.24	0.02	0.029	0.5	0.54	-0.24	0.025	4.9e-19	8.9e-19	-0.15	0.03	7.2e-07	2.2e-06	0.17	0.029	8.9e-09	2.9e-08	0.21	0.025	1.6e-15	3.5e-15
GLMP	-0.48	0.034	4.3e-41	1.6e-40	-0.074	0.042	0.083	0.14	-0.08	0.037	0.031	0.047	-0.2	0.041	2.4e-06	1.1e-05	0.018	0.042	0.66	0.71	0.14	0.042	0.00071	0.002	0.78	0.032	3.8e-98	4.4e-97	-0.32	0.045	1.5e-12	3.9e-12	0.36	0.044	2.7e-15	2e-14	-0.42	0.028	3.2e-40	9.5e-40	-0.058	0.04	0.14	0.19	0.14	0.039	0.00036	0.00064	0.35	0.03	2.8e-26	9.7e-26
GLO1	-0.21	0.017	5.7e-31	1.6e-30	0.088	0.02	1.6e-05	8.4e-05	0.18	0.017	5e-25	7.7e-24	-0.061	0.02	0.0026	0.0064	0.17	0.019	3.5e-17	2.7e-16	-0.12	0.02	2.6e-09	2.1e-08	0.11	0.02	1.4e-08	2e-08	-0.16	0.022	2.5e-13	6.6e-13	-0.039	0.022	0.077	0.098	-0.54	0.025	3.5e-64	2e-63	-0.16	0.043	0.00012	0.00028	0.27	0.04	4.6e-11	2.1e-10	0.44	0.03	1.8e-36	1e-35
GLOD4	-0.26	0.015	1.2e-54	6.7e-54	0.058	0.02	0.0037	0.01	0.012	0.018	0.51	0.57	0.19	0.018	1.2e-22	2.8e-21	0.26	0.017	4.9e-47	2e-45	0.069	0.02	0.00045	0.0013	-0.15	0.019	2.7e-15	4.6e-15	-0.17	0.021	9.8e-16	3e-15	0.013	0.022	0.54	0.58	-0.18	0.011	1.1e-43	3.5e-43	0.14	0.015	3.3e-17	3e-16	-0.0042	0.017	0.8	0.82	0.075	0.015	5.5e-07	8.3e-07
GLRX	-0.29	0.053	3.8e-08	5.5e-08	-0.25	0.06	3.5e-05	0.00017	-0.34	0.052	1.5e-10	7.3e-10	-0.62	0.056	1.3e-26	4.1e-25	0.24	0.059	4.9e-05	0.00011	-0.38	0.059	1.4e-10	1.3e-09	1.4	0.037	1.5e-175	1.8e-173	-0.12	0.066	0.072	0.085	0.63	0.062	6.2e-23	1.4e-21	0.28	0.033	2.4e-15	3.9e-15	-0.14	0.04	0.00054	0.0011	0.23	0.038	3.6e-09	1.3e-08	-0.35	0.031	9.8e-26	3.3e-25
GLRX2	-0.27	0.025	1.8e-25	4.2e-25	0.0045	0.03	0.88	0.92	0.14	0.026	2.8e-07	9.6e-07	-0.097	0.03	0.001	0.0028	0.17	0.029	1.4e-08	4.8e-08	-0.089	0.03	0.0027	0.0066	0.2	0.029	8.6e-12	1.3e-11	-0.085	0.033	0.0094	0.012	0.057	0.033	0.082	0.1	-0.22	0.027	1.2e-14	1.9e-14	0.0075	0.034	0.82	0.86	0.063	0.033	0.057	0.074	0.16	0.029	3.1e-08	4.8e-08
GLRX3	-0.56	0.027	5.2e-79	6e-78	-0.0088	0.037	0.81	0.87	0.062	0.032	0.059	0.085	0.12	0.036	0.00094	0.0025	0.22	0.036	4.2e-10	1.7e-09	-0.071	0.037	0.052	0.088	0.54	0.031	2.1e-58	9.6e-58	-0.47	0.036	3.5e-34	3.4e-33	0.23	0.039	5.3e-09	1.7e-08	-0.42	0.017	1.7e-75	1.5e-74	0.18	0.03	2.3e-09	9.3e-09	0.13	0.031	2.1e-05	4.3e-05	0.16	0.027	7.2e-09	1.2e-08
GLRX5	-0.16	0.018	2.3e-16	4.3e-16	-0.052	0.021	0.015	0.035	0.07	0.019	0.00027	0.00061	-0.0086	0.021	0.68	0.76	-0.038	0.021	0.073	0.1	-0.046	0.021	0.03	0.054	0.33	0.018	1.5e-65	7.9e-65	-0.16	0.022	7e-13	1.8e-12	0.059	0.023	0.01	0.015	-0.24	0.017	1.2e-35	3.2e-35	0.046	0.024	0.058	0.083	0.017	0.024	0.48	0.52	0.19	0.019	4.6e-20	1.2e-19
GLS	0.065	0.016	3.7e-05	4.8e-05	0.063	0.017	0.00027	0.001	-0.087	0.015	1.8e-08	7e-08	-0.15	0.016	4.6e-20	9.1e-19	0.12	0.017	1.9e-13	1.1e-12	0.0038	0.017	0.82	0.86	-0.087	0.017	3.5e-07	4.8e-07	0.12	0.018	1.2e-10	2.8e-10	-0.026	0.019	0.17	0.21	0.013	0.014	0.33	0.35	-0.046	0.015	0.0023	0.0042	0.047	0.015	0.0013	0.0022	-0.016	0.013	0.25	0.27
GLS2	0.9	0.077	1.2e-29	3.3e-29	0.00032	0.093	1	1	0.029	0.082	0.73	0.77	0.2	0.092	0.03	0.056	-0.16	0.092	0.083	0.11	0.52	0.091	1.2e-08	9.1e-08	-1.9	0.068	9.4e-126	2.5e-124	1.2	0.094	1e-32	9.2e-32	-0.94	0.096	1.3e-21	2.4e-20	1.5	0.073	1.1e-66	6.9e-66	0.51	0.11	5.1e-06	1.4e-05	-0.64	0.11	7.8e-09	2.6e-08	-1.4	0.078	2.8e-53	4.1e-52
GLT8D1	0.049	0.014	0.00037	0.00046	0.057	0.015	0.00021	0.00085	0.035	0.014	0.011	0.019	0.07	0.015	3.5e-06	1.5e-05	0.078	0.015	2e-07	6e-07	0.029	0.015	0.059	0.097	-0.21	0.013	4.9e-48	1.8e-47	-0.057	0.016	0.00054	0.00078	-0.093	0.016	1.3e-08	4e-08	-0.049	0.012	0.0001	0.00013	-0.047	0.014	0.00077	0.0015	0.01	0.014	0.46	0.51	0.077	0.012	2.9e-10	5e-10
GLTP	-0.43	0.018	6e-92	1e-90	0.079	0.026	0.0023	0.0068	0.23	0.022	2.8e-23	3.8e-22	-0.062	0.026	0.016	0.032	-0.081	0.025	0.0015	0.0028	-0.019	0.026	0.46	0.55	0.3	0.023	6.4e-35	1.7e-34	-0.13	0.028	4.3e-06	7.1e-06	0.15	0.028	1.6e-07	4.2e-07	-0.92	0.037	2.2e-74	1.8e-73	-0.23	0.068	0.00095	0.0019	0.26	0.067	8.8e-05	0.00017	0.87	0.041	1.7e-62	4.3e-61
GLTSCR1	0.05	0.026	0.055	0.061	-0.092	0.029	0.0016	0.005	-0.0034	0.026	0.9	0.92	-0.047	0.029	0.097	0.15	-0.14	0.028	6.7e-07	1.9e-06	-0.0023	0.029	0.93	0.95	0.077	0.029	0.0076	0.0088	0.068	0.031	0.032	0.039	0.11	0.031	0.00038	0.00067	0.089	0.03	0.0031	0.0036	0.0064	0.034	0.86	0.89	-0.043	0.034	0.19	0.23	-0.059	0.03	0.054	0.062
GLTSCR1L	-0.2	0.019	6.9e-25	1.6e-24	0.021	0.022	0.34	0.45	-0.025	0.02	0.2	0.26	-0.069	0.022	0.0014	0.0038	0.045	0.022	0.038	0.056	-0.048	0.022	0.028	0.052	0.2	0.021	4.9e-21	9.7e-21	-0.048	0.024	0.045	0.055	0.19	0.023	2.5e-16	2e-15	-0.31	0.026	8.1e-28	1.8e-27	-0.23	0.032	4.6e-11	2.3e-10	0.24	0.032	1.5e-12	8.7e-12	0.3	0.025	7.2e-26	2.4e-25
GLTSCR2	0.46	0.029	4.6e-51	2.3e-50	-0.079	0.036	0.031	0.063	-0.11	0.032	0.001	0.002	0.11	0.036	0.0022	0.0054	0.1	0.036	0.0043	0.0073	-0.03	0.036	0.41	0.5	-0.67	0.027	1e-100	1.3e-99	0.43	0.036	3.7e-29	2.6e-28	-0.26	0.038	3.6e-11	1.5e-10	0.61	0.029	1.1e-59	5.6e-59	0.18	0.049	0.00039	0.0008	-0.27	0.047	1.8e-08	5.7e-08	-0.51	0.034	2.5e-38	1.5e-37
GLUD1	-0.27	0.021	8.4e-35	2.6e-34	0.045	0.026	0.088	0.15	-0.052	0.023	0.023	0.036	0.043	0.026	0.092	0.15	0.35	0.023	2.3e-48	1e-46	-0.13	0.026	2.3e-07	1.3e-06	0.32	0.023	6.2e-38	1.8e-37	-0.42	0.024	1.5e-56	5.2e-55	0.15	0.028	2.1e-07	5.5e-07	-0.13	0.011	1.6e-27	3.6e-27	0.099	0.014	1.1e-11	5.9e-11	0.054	0.015	0.00026	0.00048	0.01	0.014	0.46	0.48
GLUD1P3	0.3	0.028	2.6e-25	6.3e-25	0.16	0.033	2.7e-06	1.7e-05	0.049	0.03	0.097	0.13	0.036	0.033	0.28	0.38	-0.09	0.033	0.0066	0.011	0.076	0.033	0.024	0.044	-0.41	0.03	1e-38	2.9e-38	-0.086	0.036	0.018	0.023	-0.15	0.036	6.3e-05	0.00012	0.076	0.031	0.013	0.015	-0.2	0.033	1.7e-09	7.1e-09	0.067	0.034	0.051	0.067	0.031	0.031	0.3	0.32
GLUL	-0.23	0.076	0.0027	0.0032	0.75	0.083	7.2e-19	3.4e-17	-0.15	0.076	0.047	0.07	1	0.078	8.3e-38	5.4e-36	1	0.078	1.3e-36	3e-35	-0.15	0.086	0.083	0.13	-1.4	0.07	1e-74	6.5e-74	-0.29	0.093	0.0021	0.0029	-0.65	0.091	2.9e-12	1.4e-11	-3.8	0.082	8.5e-169	1.5e-166	0.32	0.22	0.15	0.2	1.4	0.21	3.2e-11	1.5e-10	2.3	0.17	4.2e-37	2.5e-36
GLYCTK	0.099	0.02	5e-07	6.9e-07	0.032	0.022	0.15	0.23	-0.026	0.02	0.19	0.24	0.017	0.022	0.44	0.54	-0.057	0.022	0.0087	0.014	-0.071	0.022	0.0012	0.0033	0.1	0.022	1.9e-06	2.5e-06	-0.13	0.024	3.4e-08	6.6e-08	-0.0033	0.024	0.89	0.91	-0.053	0.034	0.12	0.13	-0.43	0.029	4.9e-39	2.2e-37	0.053	0.037	0.16	0.19	0.35	0.027	4e-31	1.7e-30
GLYCTK-AS1	0.14	0.043	0.0016	0.002	0.12	0.049	0.016	0.037	-0.029	0.043	0.49	0.56	-0.0023	0.048	0.96	0.97	0.098	0.048	0.039	0.057	0.02	0.048	0.67	0.74	-0.17	0.048	0.0003	0.00037	-0.27	0.052	1.8e-07	3.4e-07	0.046	0.053	0.38	0.42	-0.01	0.051	0.84	0.85	-0.45	0.05	1.2e-16	1e-15	0.13	0.056	0.019	0.026	0.25	0.048	3.1e-07	4.7e-07
GLYR1	0.0061	0.011	0.57	0.59	0.045	0.012	0.00024	0.00095	0.026	0.011	0.017	0.028	-0.02	0.012	0.094	0.15	-0.034	0.012	0.005	0.0084	0.027	0.012	0.028	0.051	-0.0017	0.012	0.88	0.89	-0.056	0.013	2.4e-05	3.7e-05	-0.0077	0.013	0.56	0.6	-0.04	0.013	0.0034	0.004	-0.091	0.015	1.1e-09	4.6e-09	0.023	0.015	0.12	0.15	0.092	0.013	2.3e-12	4.3e-12
GM2A	-0.28	0.045	4e-10	6.1e-10	-0.14	0.051	0.0065	0.017	-0.17	0.045	0.00015	0.00035	-0.12	0.05	0.015	0.03	-0.033	0.05	0.52	0.58	-0.14	0.051	0.0054	0.012	0.96	0.038	2.6e-105	3.6e-104	-0.32	0.054	8.1e-09	1.6e-08	0.35	0.054	1.5e-10	5.9e-10	0.049	0.028	0.085	0.094	0.042	0.032	0.18	0.23	-0.087	0.03	0.0051	0.0078	-0.011	0.028	0.69	0.71
GMCL1	0.11	0.02	1.8e-08	2.6e-08	-0.12	0.022	2.6e-08	2.5e-07	-0.14	0.019	1.8e-12	1.1e-11	-0.13	0.022	3.3e-09	2.2e-08	-0.18	0.021	3.6e-17	2.8e-16	-0.095	0.022	1.5e-05	6.1e-05	0.26	0.02	1.9e-34	5.2e-34	0.26	0.022	1.2e-29	8.3e-29	0.1	0.024	3.1e-05	6.2e-05	0.23	0.014	3.4e-42	1.1e-41	-0.14	0.021	4.1e-11	2e-10	-0.047	0.021	0.027	0.036	-0.081	0.019	2.8e-05	3.9e-05
GMDS	-0.11	0.026	4.1e-05	5.3e-05	-0.089	0.03	0.0028	0.0082	0.032	0.026	0.23	0.29	-0.17	0.029	1e-08	6.3e-08	-0.037	0.029	0.2	0.25	-0.085	0.029	0.0038	0.0089	0.39	0.026	2.7e-44	8.9e-44	-0.12	0.032	0.00027	0.00039	0.21	0.031	1.4e-11	6.1e-11	0.077	0.02	0.00021	0.00025	0.014	0.023	0.54	0.61	-0.057	0.023	0.014	0.02	-0.041	0.021	0.047	0.054
GMDS-AS1	0.31	0.029	2.4e-24	5.6e-24	-0.17	0.035	7.8e-07	5.6e-06	-0.2	0.03	4.9e-11	2.5e-10	-0.11	0.035	0.0013	0.0033	-0.23	0.034	3.7e-11	1.7e-10	-0.029	0.035	0.42	0.5	0.23	0.034	3.3e-11	5.1e-11	0.19	0.038	2.9e-07	5.2e-07	0.024	0.038	0.53	0.57	0.37	0.029	5.5e-30	1.3e-29	0.072	0.04	0.072	0.1	-0.21	0.038	3.8e-08	1.1e-07	-0.24	0.033	1.5e-12	2.8e-12
GMEB1	-0.14	0.02	5.9e-11	9.2e-11	-0.0049	0.023	0.84	0.88	0.021	0.021	0.31	0.37	-0.029	0.023	0.21	0.29	-0.064	0.023	0.0051	0.0086	-0.057	0.023	0.015	0.029	0.22	0.022	1.1e-22	2.3e-22	-0.046	0.025	0.07	0.083	0.13	0.025	8.9e-08	2.4e-07	-0.2	0.025	2.3e-13	3.5e-13	-0.19	0.029	3.6e-10	1.6e-09	0.093	0.03	0.0023	0.0037	0.27	0.023	2.3e-26	7.9e-26
GMEB2	0.28	0.019	1.5e-42	5.7e-42	-0.08	0.024	0.00067	0.0023	-0.11	0.021	9.3e-08	3.3e-07	-0.00096	0.023	0.97	0.98	-0.17	0.023	4.1e-13	2.2e-12	0.043	0.023	0.067	0.11	-0.12	0.023	6.6e-07	9e-07	0.2	0.025	7.8e-15	2.3e-14	-0.045	0.026	0.081	0.1	0.12	0.018	2.8e-11	4.2e-11	-0.035	0.022	0.11	0.15	-0.044	0.021	0.038	0.051	-0.058	0.019	0.0021	0.0027
GMFB	-0.083	0.016	1.3e-07	1.8e-07	0.041	0.018	0.021	0.045	-0.037	0.016	0.018	0.029	-0.045	0.017	0.0095	0.02	0.046	0.017	0.0074	0.012	-0.066	0.017	0.00016	0.00053	0.15	0.017	1.2e-18	2.3e-18	-0.014	0.019	0.47	0.5	0.036	0.019	0.056	0.074	-0.26	0.017	3.8e-38	1.1e-37	-0.051	0.026	0.046	0.068	0.066	0.025	0.0091	0.013	0.25	0.018	6.7e-33	3.2e-32
GMFG	-0.31	0.026	4.3e-31	1.2e-30	-0.12	0.031	0.00013	0.00054	0.041	0.028	0.14	0.18	0.022	0.031	0.47	0.57	-0.012	0.031	0.7	0.74	-0.072	0.031	0.02	0.038	0.65	0.021	3.5e-137	1.3e-135	-0.37	0.031	7.3e-30	5.3e-29	0.2	0.033	1.1e-09	3.7e-09	-0.097	0.016	7.9e-09	1.1e-08	0.18	0.016	1.6e-23	2.5e-22	-0.026	0.019	0.16	0.19	-0.022	0.017	0.19	0.21
GMIP	-0.056	0.022	0.012	0.014	-0.047	0.024	0.051	0.096	0.11	0.022	3.2e-07	1.1e-06	-0.18	0.023	9.9e-15	1.2e-13	-0.38	0.02	9.2e-68	8.3e-66	-0.039	0.024	0.11	0.16	0.37	0.02	8.1e-63	4e-62	0.12	0.026	5.6e-06	9.3e-06	0.14	0.026	4.8e-08	1.4e-07	-0.18	0.024	1.8e-12	2.8e-12	-0.28	0.026	2.9e-23	4.5e-22	0.087	0.029	0.004	0.0061	0.32	0.02	7.5e-45	6.8e-44
GMNN	-0.81	0.063	3.7e-35	1.2e-34	-0.23	0.077	0.0031	0.009	0.29	0.068	2.1e-05	5.5e-05	-0.12	0.077	0.1	0.16	-0.34	0.076	6.2e-06	1.6e-05	-0.43	0.076	2.4e-08	1.7e-07	1.6	0.055	1.2e-126	3.2e-125	-0.42	0.083	5.1e-07	9e-07	0.65	0.081	2.4e-15	1.8e-14	-0.63	0.041	1.5e-39	4.5e-39	0.26	0.059	1.4e-05	3.7e-05	0.4	0.056	4.6e-12	2.4e-11	0.089	0.053	0.093	0.1
GMPPA	-0.34	0.02	2.8e-53	1.5e-52	0.037	0.026	0.16	0.25	0.21	0.022	9.1e-20	9.6e-19	0.052	0.026	0.045	0.078	0.19	0.025	3.9e-14	2.4e-13	-0.14	0.026	1.9e-08	1.4e-07	0.099	0.026	0.00013	0.00017	-0.22	0.027	3.2e-15	9.5e-15	0.12	0.028	3.7e-05	7.4e-05	-0.45	0.023	1.1e-54	4.8e-54	-0.13	0.037	0.00044	0.00092	0.27	0.034	9.6e-14	6.4e-13	0.31	0.029	1e-23	3.1e-23
GMPPB	-0.23	0.027	7.8e-17	1.5e-16	0.16	0.031	5.2e-07	3.9e-06	0.29	0.027	1.1e-26	1.9e-25	0.25	0.03	8.4e-16	1.2e-14	0.24	0.03	1.5e-14	9.3e-14	-0.043	0.032	0.18	0.25	-0.29	0.03	9.6e-22	1.9e-21	-0.41	0.032	1.9e-34	1.8e-33	-0.06	0.035	0.081	0.1	-0.42	0.023	4.1e-50	1.6e-49	-0.015	0.036	0.68	0.73	0.32	0.032	3.9e-22	8.6e-21	0.16	0.031	4.4e-07	6.6e-07
GMPR	0.19	0.032	1.2e-09	1.9e-09	0.018	0.036	0.62	0.71	0.1	0.032	0.0017	0.0033	-0.0038	0.036	0.91	0.94	-0.03	0.035	0.39	0.45	-0.046	0.036	0.2	0.27	-0.17	0.035	2.9e-06	3.9e-06	-0.051	0.039	0.19	0.21	-0.11	0.039	0.0058	0.0088	0.88	0.04	5.2e-66	3.3e-65	-0.34	0.068	9.9e-07	2.9e-06	-0.37	0.067	6.5e-08	1.9e-07	-0.31	0.061	4.5e-07	6.7e-07
GMPR2	-0.21	0.014	2.3e-46	9.8e-46	0.0098	0.018	0.58	0.67	-0.0041	0.016	0.79	0.82	0.18	0.016	7.9e-28	2.7e-26	0.083	0.017	1.4e-06	4e-06	-0.015	0.017	0.4	0.49	0.13	0.017	3.5e-14	5.8e-14	-0.23	0.017	4.1e-36	4.4e-35	0.074	0.019	9.1e-05	0.00017	-0.2	0.0099	3.6e-59	1.8e-58	0.066	0.017	8.1e-05	0.00019	0.045	0.017	0.0074	0.011	0.11	0.014	2.7e-14	5.5e-14
GMPS	-0.29	0.016	5.1e-63	3.6e-62	0.052	0.021	0.015	0.034	0.088	0.019	4.3e-06	1.3e-05	0.16	0.02	8.7e-15	1.1e-13	0.14	0.02	6e-11	2.7e-10	-0.039	0.021	0.068	0.11	0.094	0.021	7.4e-06	9.7e-06	-0.2	0.022	5.8e-19	2.2e-18	0.023	0.023	0.32	0.37	-0.24	0.014	5.8e-46	2e-45	0.15	0.02	4.9e-13	3e-12	0.11	0.021	1.6e-07	4.5e-07	0.028	0.019	0.15	0.17
GNA11	1.6	0.069	9.8e-90	1.5e-88	-0.42	0.097	1.8e-05	9.6e-05	-0.85	0.081	1.7e-24	2.5e-23	0.18	0.096	0.06	0.1	-0.71	0.093	7.1e-14	4.2e-13	0.21	0.097	0.026	0.048	-0.82	0.093	3.5e-18	6.4e-18	1.5	0.094	9.9e-49	2.2e-47	-0.66	0.1	2.2e-10	8.2e-10	1.5	0.055	5.8e-93	9.1e-92	0.083	0.1	0.41	0.48	-0.78	0.093	3.7e-16	3.6e-15	-0.89	0.08	7.7e-26	2.6e-25
GNA12	-0.049	0.026	0.064	0.071	-0.094	0.029	0.0014	0.0045	0.024	0.026	0.35	0.42	-0.026	0.029	0.36	0.46	-0.37	0.026	2.9e-40	8e-39	-0.15	0.029	1.5e-07	8.9e-07	0.47	0.024	5.6e-70	3.2e-69	0.053	0.032	0.099	0.11	0.19	0.031	3.3e-09	1.1e-08	-0.13	0.021	6.4e-09	9e-09	-0.1	0.024	2.1e-05	5.3e-05	-0.037	0.025	0.13	0.16	0.23	0.018	3.9e-32	1.8e-31
GNA13	-0.66	0.021	5.9e-146	3.6e-144	0.19	0.034	3.6e-08	3.5e-07	0.026	0.031	0.43	0.49	0.18	0.033	3.7e-08	2.2e-07	0.32	0.032	4e-23	4.7e-22	0.2	0.033	5.7e-09	4.4e-08	0.11	0.034	0.0012	0.0014	-0.36	0.035	2e-23	9.8e-23	0.093	0.037	0.012	0.017	-0.68	0.016	2.2e-135	1.3e-133	0.23	0.046	4.5e-07	1.4e-06	0.29	0.044	6.5e-11	2.9e-10	0.29	0.038	2.2e-12	4.2e-12
GNA15	-2.1	0.096	4.4e-86	6.2e-85	0.16	0.13	0.24	0.34	-0.15	0.12	0.21	0.27	0.028	0.13	0.83	0.88	1.5	0.12	5.1e-31	9.1e-30	-0.72	0.13	3.7e-08	2.5e-07	2.1	0.11	7.8e-64	3.9e-63	-1.6	0.13	5.5e-32	4.7e-31	1.4	0.14	2e-23	4.8e-22	-0.39	0.045	1.8e-17	3.1e-17	0.35	0.051	4e-11	2e-10	0.54	0.047	4e-27	1.5e-25	-0.32	0.046	3.7e-12	6.9e-12
GNAI1	2.5	0.072	4.8e-171	5.5e-169	-0.56	0.12	6.1e-06	3.5e-05	-0.57	0.11	1.9e-07	6.5e-07	0.32	0.12	0.01	0.022	-0.76	0.12	3.1e-10	1.3e-09	-0.9	0.12	1.3e-13	2e-12	-1	0.12	1.3e-16	2.3e-16	1	0.13	6.8e-15	2e-14	-0.5	0.13	0.00018	0.00033	3	0.071	8.1e-149	7.4e-147	-0.91	0.18	5.7e-07	1.8e-06	-1.4	0.17	7.9e-16	7.2e-15	-1.1	0.16	2e-12	3.7e-12
GNAI2	-0.59	0.028	2.1e-80	2.5e-79	-0.02	0.039	0.61	0.7	0.053	0.034	0.12	0.16	-0.002	0.038	0.96	0.97	0.065	0.038	0.085	0.11	-0.099	0.038	0.0098	0.021	0.77	0.028	8.7e-122	2.1e-120	-0.38	0.04	6.4e-21	2.7e-20	0.32	0.04	3.1e-15	2.2e-14	-0.62	0.022	1.3e-92	2e-91	-0.066	0.042	0.12	0.16	0.17	0.041	2.4e-05	5e-05	0.52	0.028	4.2e-56	7.3e-55
GNAI3	-0.38	0.021	1.2e-59	7.6e-59	0.13	0.028	1.7e-06	1.1e-05	0.13	0.024	2.4e-07	8.3e-07	0.15	0.027	1.9e-08	1.2e-07	0.3	0.026	1e-29	1.7e-28	-0.067	0.028	0.016	0.031	0.16	0.027	4.4e-09	6.3e-09	-0.51	0.025	2.6e-77	2.1e-75	0.058	0.03	0.055	0.072	-0.56	0.019	9.2e-97	1.6e-95	-0.023	0.038	0.54	0.6	0.23	0.036	4.2e-10	1.7e-09	0.38	0.028	1.8e-34	9.5e-34
GNAL	0.0082	0.035	0.82	0.83	0.066	0.039	0.089	0.15	-0.11	0.034	0.00087	0.0018	-0.0064	0.038	0.87	0.91	0.0072	0.038	0.85	0.87	0.0085	0.039	0.82	0.86	0.16	0.038	1.9e-05	2.4e-05	-0.23	0.041	5.2e-08	9.9e-08	0.1	0.042	0.017	0.024	-0.91	0.1	7.4e-18	1.3e-17	-0.89	0.12	9.7e-14	6.3e-13	0.16	0.12	0.18	0.22	1.5	0.083	3.4e-53	4.9e-52
GNAO1	-0.7	0.056	9.3e-34	2.8e-33	0.69	0.065	1.7e-25	1.4e-23	0.55	0.057	3.6e-21	4.2e-20	0.57	0.065	1.4e-17	2.2e-16	0.27	0.067	7e-05	0.00016	0.4	0.067	2.9e-09	2.3e-08	-0.77	0.063	2.4e-32	6.2e-32	-0.66	0.071	7.8e-20	3.1e-19	-0.49	0.072	3.2e-11	1.4e-10	-1.5	0.059	1.3e-85	1.6e-84	-0.19	0.1	0.062	0.088	0.72	0.095	1.9e-13	1.2e-12	1	0.077	4.1e-33	2e-32
GNAQ	-0.23	0.03	2e-14	3.5e-14	-0.074	0.034	0.031	0.064	-0.2	0.03	2.9e-11	1.5e-10	0.61	0.026	5.1e-93	2.6e-90	-0.046	0.034	0.18	0.22	-0.2	0.033	1.7e-09	1.4e-08	0.32	0.032	7.5e-23	1.5e-22	-0.24	0.036	1.4e-10	3e-10	0.12	0.037	0.00087	0.0015	0.76	0.07	4.9e-23	9.6e-23	0.7	0.083	1.5e-15	1.2e-14	-0.8	0.079	7e-21	1.3e-19	-0.65	0.074	3.5e-17	8.2e-17
GNAS	-0.024	0.012	0.051	0.057	-0.031	0.013	0.018	0.04	0.02	0.012	0.087	0.12	0.048	0.013	0.00021	0.00064	-0.05	0.013	0.0001	0.00022	-0.015	0.013	0.27	0.35	0.14	0.012	2.6e-30	6.2e-30	-0.048	0.014	0.0007	0.00099	-0.063	0.014	9.1e-06	2e-05	-0.00056	0.012	0.97	0.97	-0.0002	0.014	0.98	0.99	-0.051	0.013	0.00012	0.00022	0.042	0.012	0.00041	0.00054
GNAT2	0.087	0.046	0.059	0.066	0.23	0.051	4.9e-06	2.9e-05	-0.092	0.046	0.045	0.067	0.036	0.051	0.48	0.58	0.3	0.05	2.7e-09	1e-08	0.053	0.051	0.29	0.38	-0.31	0.05	5.6e-10	8.3e-10	-0.35	0.054	2.2e-10	4.9e-10	-0.011	0.056	0.85	0.87	-0.039	0.049	0.43	0.44	-0.33	0.051	3.7e-10	1.6e-09	0.27	0.051	1.9e-07	5.3e-07	0.079	0.049	0.1	0.12
GNB1	-0.5	0.017	2.5e-129	1.1e-127	0.12	0.027	6.4e-06	3.7e-05	0.075	0.024	0.0022	0.0043	0.085	0.027	0.0017	0.0044	0.25	0.026	1.9e-21	2e-20	0.036	0.027	0.19	0.26	0.25	0.026	2.2e-20	4.3e-20	-0.38	0.027	3.7e-40	5.2e-39	0.13	0.03	1.6e-05	3.4e-05	-0.66	0.016	1.1e-136	6.5e-135	0.038	0.041	0.36	0.43	0.26	0.039	1.2e-10	5.1e-10	0.42	0.031	4.3e-35	2.3e-34
GNB1L	-0.18	0.029	4.2e-10	6.5e-10	-0.1	0.033	0.002	0.0061	-0.088	0.029	0.0027	0.0051	0.024	0.033	0.45	0.55	-0.047	0.032	0.15	0.19	0.041	0.033	0.21	0.29	0.45	0.028	2e-50	7.5e-50	-0.23	0.035	4.8e-11	1.1e-10	0.18	0.035	4.8e-07	1.2e-06	0.0024	0.027	0.92	0.93	0.13	0.029	7.3e-06	1.9e-05	-0.081	0.03	0.0061	0.0092	-0.041	0.027	0.13	0.14
GNB2	-0.71	0.03	1e-96	1.9e-95	-0.057	0.043	0.18	0.27	0.058	0.038	0.13	0.18	0.029	0.042	0.5	0.6	0.29	0.041	6.4e-12	3.1e-11	-0.11	0.042	0.0074	0.016	0.64	0.036	1.2e-59	5.7e-59	-0.36	0.045	2.9e-15	8.6e-15	0.36	0.045	3.1e-15	2.2e-14	-0.67	0.023	2.1e-88	2.8e-87	0.0004	0.049	0.99	0.99	0.27	0.046	1.1e-08	3.6e-08	0.43	0.037	3.1e-26	1.1e-25
GNB2L1	0.15	0.017	4e-17	7.6e-17	-0.12	0.019	4.7e-09	5.4e-08	-0.16	0.017	2.2e-20	2.4e-19	0.094	0.019	1.3e-06	5.8e-06	0.11	0.019	1.4e-08	4.7e-08	-0.021	0.02	0.29	0.38	-0.2	0.018	3.3e-27	7.4e-27	0.31	0.019	3.2e-53	9e-52	-0.13	0.021	2.6e-09	8.5e-09	0.48	0.031	3.3e-36	9.1e-36	0.37	0.044	6.8e-16	5.5e-15	-0.22	0.045	2.9e-06	6.9e-06	-0.55	0.03	1.6e-53	2.4e-52
GNB4	-0.17	0.046	0.0002	0.00025	0.087	0.052	0.093	0.16	0.45	0.043	3.9e-24	5.6e-23	-0.3	0.05	1.6e-09	1.1e-08	-0.23	0.05	4.3e-06	1.1e-05	0.13	0.051	0.011	0.023	0.049	0.051	0.33	0.35	-0.14	0.056	0.011	0.014	0.058	0.056	0.3	0.35	-0.22	0.045	1.7e-06	2.2e-06	-0.0085	0.051	0.88	0.9	0.34	0.047	2.7e-12	1.5e-11	-0.057	0.046	0.21	0.22
GNB5	-0.34	0.02	8.9e-58	5.5e-57	-0.088	0.026	0.00065	0.0023	-0.21	0.022	9.1e-22	1.1e-20	-0.093	0.025	0.00026	0.00077	-0.046	0.025	0.074	0.1	0.24	0.024	3.2e-21	1.1e-19	0.28	0.024	4.3e-29	1e-28	0.26	0.027	8.6e-22	3.9e-21	0.22	0.027	2.8e-16	2.3e-15	-0.17	0.023	2.3e-12	3.5e-12	0.34	0.02	3.3e-47	2.5e-45	0.063	0.027	0.019	0.026	-0.16	0.023	4.8e-11	8.6e-11
GNE	0.2	0.033	5.7e-10	8.7e-10	0.036	0.037	0.33	0.44	-0.079	0.033	0.018	0.029	0.1	0.036	0.0058	0.013	-0.021	0.036	0.57	0.62	0.12	0.037	0.00067	0.0019	-0.42	0.034	6.3e-33	1.6e-32	0.16	0.04	8.9e-05	0.00013	-0.12	0.04	0.0027	0.0043	0.17	0.033	2.2e-07	2.9e-07	-0.032	0.038	0.4	0.47	0.015	0.038	0.69	0.73	-0.16	0.033	2.2e-06	3.1e-06
GNG2	-0.5	0.023	3e-82	3.8e-81	0.19	0.032	1.3e-09	1.6e-08	0.12	0.028	4.6e-05	0.00012	-0.06	0.032	0.062	0.1	0.045	0.032	0.15	0.2	-0.14	0.032	2.5e-05	9.8e-05	0.51	0.027	6.6e-68	3.6e-67	-0.3	0.033	2.9e-18	1e-17	0.2	0.035	5.8e-09	1.8e-08	-1.2	0.052	2.1e-76	1.8e-75	-0.43	0.084	2.8e-07	9.1e-07	0.48	0.082	8.5e-09	2.8e-08	1.1	0.054	4.1e-67	1.4e-65
GNG4	-0.37	0.047	2.3e-14	4e-14	0.11	0.055	0.046	0.088	0.73	0.042	5.1e-59	4.1e-57	-0.15	0.054	0.0046	0.011	-0.23	0.054	2.8e-05	6.5e-05	0.42	0.053	3e-15	5.5e-14	-0.25	0.054	4.5e-06	6e-06	-0.27	0.059	5.5e-06	9.1e-06	-0.17	0.06	0.0052	0.0079	-0.061	0.017	0.00025	0.00031	0.11	0.018	9.7e-09	3.7e-08	0.035	0.019	0.06	0.078	-0.052	0.017	0.0018	0.0023
GNG5	-0.52	0.025	1.6e-77	1.8e-76	-0.025	0.034	0.48	0.59	0.14	0.03	3.4e-06	1e-05	0.09	0.034	0.0079	0.017	0.018	0.034	0.59	0.64	-0.022	0.034	0.53	0.61	0.55	0.028	3.7e-71	2.2e-70	-0.38	0.035	2.4e-26	1.4e-25	0.2	0.037	7.5e-08	2.1e-07	-0.48	0.022	1.1e-68	7.8e-68	0.059	0.038	0.12	0.16	0.092	0.038	0.014	0.02	0.38	0.026	1.4e-35	7.5e-35
GNG7	1.2	0.071	1.9e-59	1.2e-58	-0.085	0.092	0.35	0.46	-0.27	0.081	0.00082	0.0017	0.58	0.089	1.1e-10	9.2e-10	-0.37	0.09	3.7e-05	8.4e-05	0.33	0.091	0.00028	0.00087	-1.6	0.075	2e-82	1.5e-81	0.92	0.095	3.2e-21	1.4e-20	-1	0.095	6.7e-25	2e-23	1.7	0.083	8e-68	5.3e-67	0.7	0.13	6.6e-08	2.3e-07	-0.95	0.12	2.8e-14	2e-13	-1.5	0.093	2.6e-46	2.5e-45
GNG8	0.38	0.055	1.5e-11	2.4e-11	-0.44	0.063	5.2e-12	9.7e-11	-0.51	0.054	7.6e-20	8.1e-19	-0.23	0.063	0.00029	0.00087	-0.5	0.061	5e-16	3.5e-15	-0.51	0.061	7.5e-16	1.5e-14	0.91	0.055	2.4e-52	9.6e-52	0.71	0.065	8e-26	4.6e-25	0.4	0.068	7.8e-09	2.4e-08	0.38	0.023	1.4e-46	5e-46	-0.047	0.033	0.16	0.21	-0.18	0.032	3.2e-08	9.7e-08	-0.19	0.028	2.2e-11	3.9e-11
GNGT2	0.1	0.052	0.051	0.057	0.49	0.056	3.5e-17	1.3e-15	0.54	0.049	1.2e-26	2.1e-25	-0.32	0.057	2.6e-08	1.6e-07	-0.17	0.058	0.0028	0.005	-0.39	0.057	9.5e-12	1.1e-10	0.27	0.057	2.4e-06	3.2e-06	-0.54	0.061	4.1e-18	1.5e-17	-0.25	0.063	6.6e-05	0.00013	-1.3	0.089	7e-40	2.1e-39	-1.2	0.11	1.1e-24	1.9e-23	0.69	0.12	6e-09	2e-08	1.7	0.073	4.1e-77	3e-75
GNL1	-0.15	0.015	6.5e-24	1.5e-23	0.025	0.018	0.15	0.23	0.098	0.015	2.9e-10	1.4e-09	0.12	0.017	2.9e-12	2.8e-11	0.0027	0.017	0.88	0.9	0.091	0.017	1.5e-07	8.9e-07	-0.055	0.017	0.0015	0.0018	-0.079	0.019	3.3e-05	5.2e-05	-0.059	0.019	0.0019	0.0031	-0.18	0.018	1e-19	1.9e-19	0.21	0.02	1.5e-23	2.4e-22	0.061	0.023	0.0073	0.011	-0.045	0.021	0.029	0.034
GNL2	-0.026	0.013	0.057	0.063	-0.0037	0.015	0.8	0.86	0.037	0.013	0.0059	0.011	-0.011	0.015	0.44	0.54	0.079	0.014	5.7e-08	1.9e-07	-0.039	0.015	0.0078	0.017	0.027	0.015	0.066	0.073	-0.023	0.016	0.15	0.17	-0.057	0.016	0.00044	0.00077	-0.039	0.014	0.0066	0.0077	-0.065	0.016	2.9e-05	7.1e-05	0.015	0.016	0.33	0.38	0.077	0.014	2.2e-08	3.6e-08
GNL3	0.43	0.03	4.1e-43	1.6e-42	-0.034	0.037	0.35	0.46	-0.0089	0.033	0.81	0.84	0.063	0.036	0.085	0.14	0.1	0.036	0.004	0.0069	0.061	0.037	0.095	0.15	-0.81	0.023	1.8e-164	1.6e-162	0.4	0.037	6.2e-25	3.4e-24	-0.28	0.039	2.2e-12	1.1e-11	0.66	0.027	7e-79	6.7e-78	0.093	0.05	0.066	0.094	-0.25	0.048	2e-07	5.6e-07	-0.56	0.031	1.7e-46	1.7e-45
GNL3L	-0.007	0.023	0.76	0.77	-0.0067	0.026	0.8	0.85	-0.013	0.023	0.57	0.63	0.025	0.026	0.32	0.42	0.13	0.025	1.4e-07	4.3e-07	-0.01	0.026	0.69	0.75	-0.037	0.026	0.15	0.16	-0.16	0.027	1.4e-08	2.8e-08	0.06	0.028	0.033	0.045	0.082	0.019	2.2e-05	2.7e-05	-0.069	0.022	0.0015	0.0028	-0.082	0.021	0.00011	0.0002	0.041	0.019	0.035	0.041
GNLY	-2.2	0.25	1.8e-17	3.5e-17	4.4	0.26	6.6e-58	3.2e-55	4.1	0.22	3.9e-65	3.9e-63	-1.7	0.29	2.8e-09	1.9e-08	-0.9	0.29	0.0019	0.0034	-2.9	0.28	9.3e-24	3.9e-22	-0.97	0.29	0.00083	0.001	0.074	0.32	0.82	0.83	-0.48	0.32	0.13	0.16	-5.9	0.35	5.8e-49	2.2e-48	-4.7	0.45	5.7e-23	8.5e-22	4.1	0.46	1.6e-17	1.8e-16	6.3	0.33	5.6e-58	1.1e-56
GNMT	0.16	0.038	2.1e-05	2.7e-05	0.009	0.044	0.83	0.88	-0.026	0.039	0.5	0.56	0.068	0.043	0.11	0.17	-0.2	0.042	4.3e-06	1.1e-05	0.093	0.043	0.031	0.056	-0.15	0.043	0.00064	0.00078	0.071	0.047	0.13	0.15	-0.065	0.047	0.17	0.2	0.22	0.037	3.5e-09	4.9e-09	0.046	0.044	0.29	0.35	-0.17	0.042	5.2e-05	0.0001	-0.12	0.038	0.0021	0.0027
GNPAT	-0.093	0.017	3.5e-08	5e-08	-0.089	0.019	2.5e-06	1.6e-05	-0.04	0.017	0.018	0.029	-0.012	0.019	0.54	0.63	-0.021	0.019	0.26	0.31	-0.11	0.018	7.3e-10	6.4e-09	0.34	0.015	3.2e-94	3.3e-93	-0.077	0.02	0.00018	0.00027	0.14	0.02	4.8e-12	2.2e-11	-0.11	0.012	2.1e-16	3.6e-16	-0.0059	0.016	0.71	0.76	0.02	0.015	0.18	0.22	0.095	0.013	7.2e-13	1.4e-12
GNPDA1	0.3	0.028	7.6e-25	1.8e-24	0.22	0.032	1.7e-11	2.9e-10	0.25	0.028	3.1e-18	3e-17	-0.14	0.032	2.2e-05	8.1e-05	0.19	0.032	2.6e-09	9.6e-09	-0.091	0.033	0.0052	0.012	-0.42	0.029	6.1e-43	2e-42	-0.34	0.034	4e-22	1.8e-21	-0.17	0.035	2.7e-06	6.2e-06	0.51	0.03	1.4e-46	5.1e-46	-0.21	0.045	3.4e-06	9.4e-06	0.049	0.046	0.29	0.33	-0.39	0.035	2.4e-24	7.7e-24
GNPDA2	0.14	0.022	2.2e-10	3.4e-10	0.065	0.026	0.012	0.028	0.041	0.023	0.075	0.11	-0.019	0.025	0.44	0.54	0.017	0.025	0.5	0.56	0.065	0.025	0.011	0.023	-0.28	0.023	7.7e-31	1.9e-30	0.14	0.027	2.2e-07	4e-07	-0.23	0.027	9.8e-17	8.5e-16	-0.046	0.021	0.029	0.032	-0.081	0.023	0.00052	0.0011	-0.042	0.023	0.07	0.09	0.15	0.019	5.4e-13	1.1e-12
GNPNAT1	0.035	0.02	0.083	0.092	-0.059	0.022	0.0074	0.019	-0.11	0.019	4.6e-09	1.9e-08	0.056	0.022	0.01	0.022	-0.057	0.022	0.0092	0.015	0.052	0.022	0.017	0.032	0.022	0.022	0.3	0.32	0.038	0.024	0.11	0.13	0.06	0.024	0.011	0.016	-0.066	0.02	0.001	0.0012	0.093	0.022	2.7e-05	6.7e-05	0.022	0.022	0.32	0.36	-0.027	0.02	0.18	0.19
GNPTAB	0.25	0.034	5.1e-13	8.5e-13	0.071	0.04	0.076	0.13	0.085	0.035	0.015	0.025	-0.43	0.037	5.9e-30	2.3e-28	-0.51	0.035	7.2e-44	2.5e-42	-0.3	0.038	7.5e-15	1.3e-13	0.2	0.039	2.8e-07	3.8e-07	0.67	0.036	9.1e-63	4.1e-61	0.0095	0.043	0.83	0.85	-0.49	0.062	9.3e-15	1.5e-14	-0.89	0.06	3.2e-41	1.7e-39	0.22	0.072	0.0024	0.0038	1	0.043	6.8e-80	6.2e-78
GNPTG	-0.077	0.013	8.5e-09	1.2e-08	0.0054	0.015	0.72	0.79	0.017	0.013	0.2	0.25	0.015	0.015	0.31	0.41	0.056	0.014	0.00013	0.00027	0.029	0.015	0.053	0.088	0.0077	0.015	0.61	0.62	-0.064	0.016	6.4e-05	9.8e-05	0.013	0.016	0.41	0.46	-0.14	0.017	6.6e-14	1.1e-13	-0.13	0.021	2.9e-10	1.3e-09	0.053	0.021	0.013	0.019	0.2	0.016	5.9e-29	2.3e-28
GNRH1	-0.21	0.046	4.8e-06	6.3e-06	-0.012	0.052	0.83	0.87	-0.024	0.046	0.59	0.65	-0.0015	0.052	0.98	0.99	0.15	0.051	0.0046	0.0079	-0.064	0.052	0.22	0.29	0.091	0.052	0.078	0.086	-0.073	0.057	0.2	0.23	0.23	0.056	4.8e-05	9.5e-05	-0.33	0.046	3e-12	4.6e-12	0.026	0.056	0.64	0.7	0.17	0.054	0.0013	0.0022	0.17	0.049	0.00058	0.00076
GNRHR	0.048	0.034	0.16	0.17	-0.049	0.038	0.19	0.28	-0.11	0.034	0.0018	0.0034	-0.012	0.037	0.75	0.81	-0.011	0.037	0.77	0.81	-0.014	0.037	0.71	0.77	0.1	0.037	0.0064	0.0075	0.006	0.041	0.88	0.89	0.059	0.041	0.15	0.18	0.093	0.039	0.019	0.021	0.045	0.044	0.3	0.37	-0.089	0.043	0.043	0.057	-0.056	0.039	0.15	0.17
GNS	-0.064	0.02	0.0015	0.0018	0.14	0.022	1.7e-10	2.5e-09	0.13	0.02	1.2e-10	5.8e-10	0.21	0.021	1.1e-22	2.7e-21	-0.051	0.022	0.022	0.033	-0.17	0.022	1e-14	1.7e-13	-0.084	0.022	0.00017	0.00021	-0.058	0.024	0.017	0.022	-0.094	0.024	0.00011	0.00021	-0.37	0.032	4.6e-27	1e-26	-0.29	0.038	8.1e-14	5.3e-13	0.13	0.04	0.0016	0.0026	0.5	0.026	5.5e-57	1e-55
GOLGA1	-0.092	0.02	6e-06	8e-06	-0.033	0.023	0.14	0.23	-0.11	0.02	1.9e-07	6.6e-07	0.051	0.022	0.024	0.045	-0.014	0.022	0.54	0.6	-0.074	0.022	0.0011	0.0029	0.13	0.022	4.5e-09	6.5e-09	0.042	0.025	0.091	0.11	0.17	0.024	1.8e-12	8.8e-12	-0.054	0.021	0.009	0.01	-0.097	0.022	2.1e-05	5.3e-05	0.07	0.023	0.0021	0.0033	0.073	0.02	0.00034	0.00044
GOLGA2	0.086	0.023	0.00026	0.00033	0.098	0.026	0.00017	0.00069	0.033	0.023	0.16	0.21	0.09	0.026	0.00045	0.0013	-0.018	0.026	0.49	0.55	0.0071	0.026	0.78	0.83	-0.12	0.025	5.9e-06	7.8e-06	-0.14	0.028	7.4e-07	1.3e-06	-0.1	0.028	0.00027	0.00049	-0.11	0.025	1.6e-05	2.1e-05	-0.1	0.029	0.00045	0.00092	0.083	0.029	0.0037	0.0057	0.12	0.025	1.4e-06	2.1e-06
GOLGA2P5	0.08	0.029	0.0069	0.008	-0.062	0.033	0.06	0.11	-0.081	0.029	0.005	0.009	-0.0067	0.032	0.84	0.88	-0.21	0.031	1.4e-11	6.4e-11	0.18	0.032	2.5e-08	1.7e-07	-0.15	0.032	3.4e-06	4.5e-06	0.2	0.035	4.9e-09	9.9e-09	0.1	0.035	0.0029	0.0046	0.37	0.045	3.3e-14	5.4e-14	0.31	0.054	8.4e-09	3.2e-08	0.048	0.055	0.38	0.43	-0.64	0.035	2.8e-52	3.8e-51
GOLGA3	0.3	0.021	7.1e-42	2.7e-41	0.067	0.026	0.0094	0.023	0.054	0.023	0.02	0.032	0.047	0.025	0.067	0.11	0.05	0.025	0.048	0.068	0.016	0.025	0.53	0.61	-0.34	0.022	3.8e-46	1.3e-45	-0.16	0.027	1.8e-08	3.6e-08	-0.15	0.027	2.5e-08	7.4e-08	0.39	0.016	4e-74	3.3e-73	-0.19	0.029	1.1e-10	5e-10	-0.093	0.03	0.0019	0.003	-0.16	0.026	5.1e-09	8.3e-09
GOLGA4	-0.081	0.016	2.2e-07	3.1e-07	0.12	0.017	1.8e-12	3.6e-11	0.18	0.014	6.2e-33	1.5e-31	-0.13	0.017	1.5e-13	1.6e-12	0.097	0.017	1.7e-08	5.9e-08	0.00077	0.018	0.96	0.97	-0.19	0.016	9.1e-31	2.2e-30	-0.0097	0.019	0.62	0.64	-0.013	0.019	0.52	0.56	-0.34	0.018	1e-54	4.7e-54	-0.098	0.028	0.00077	0.0015	0.21	0.027	6.9e-14	4.7e-13	0.26	0.021	1.9e-27	6.8e-27
GOLGA5	-0.19	0.015	5.6e-35	1.8e-34	0.0085	0.018	0.64	0.73	0.04	0.016	0.012	0.021	0.0048	0.018	0.79	0.84	0.049	0.018	0.0055	0.0092	0.018	0.018	0.32	0.41	0.15	0.017	1.1e-17	1.9e-17	-0.16	0.019	6.9e-17	2.3e-16	0.1	0.019	1.1e-07	3e-07	-0.33	0.014	1.8e-68	1.2e-67	0.024	0.027	0.36	0.43	0.17	0.025	3e-11	1.4e-10	0.17	0.021	2.5e-14	5.1e-14
GOLGA6L9	0.4	0.045	1.1e-17	2e-17	0.023	0.053	0.67	0.75	-0.018	0.047	0.7	0.75	0.0073	0.052	0.89	0.92	-0.0039	0.052	0.94	0.95	0.19	0.052	0.00033	0.00099	-0.72	0.046	3.8e-48	1.4e-47	0.41	0.056	5.6e-13	1.5e-12	-0.36	0.056	2.6e-10	9.8e-10	0.61	0.048	8.4e-30	1.9e-29	0.15	0.066	0.025	0.038	-0.13	0.065	0.052	0.068	-0.61	0.048	3e-30	1.2e-29
GOLGA7	-0.51	0.022	2.5e-94	4.6e-93	0.12	0.031	0.00011	0.00046	0.042	0.028	0.13	0.18	0.42	0.027	6e-48	6.5e-46	0.11	0.03	0.00024	0.0005	0.19	0.03	9.5e-10	8.2e-09	0.077	0.031	0.012	0.014	-0.48	0.029	5.3e-52	1.4e-50	0.064	0.034	0.055	0.073	-0.65	0.013	5.7e-154	6.2e-152	0.15	0.042	0.00025	0.00054	0.23	0.04	1.1e-08	3.7e-08	0.33	0.033	2.3e-20	6.1e-20
GOLGA7B	-0.17	0.051	0.0011	0.0013	0.16	0.057	0.0057	0.015	-0.4	0.049	1.7e-15	1.3e-14	0.73	0.051	1.2e-42	1e-40	-0.0095	0.057	0.87	0.89	0.51	0.054	4.4e-20	1.3e-18	-0.74	0.05	1.9e-43	6.2e-43	0.072	0.062	0.25	0.27	-0.0098	0.062	0.88	0.89	0.28	0.068	4.7e-05	5.9e-05	0.88	0.061	1.8e-36	7.1e-35	-0.48	0.072	9.2e-11	4e-10	-0.58	0.062	6.5e-19	1.6e-18
GOLGA8A	0.047	0.022	0.034	0.039	-0.012	0.024	0.62	0.71	-0.028	0.022	0.19	0.25	-0.2	0.023	5.8e-17	9e-16	0.042	0.024	0.083	0.11	0.041	0.024	0.09	0.14	-0.14	0.024	2.8e-09	4.1e-09	0.25	0.025	2.8e-22	1.3e-21	0.048	0.026	0.07	0.091	0.44	0.049	1.5e-17	2.7e-17	0.29	0.06	2.3e-06	6.5e-06	0.11	0.061	0.058	0.076	-0.76	0.034	5.8e-67	2e-65
GOLGA8B	0.068	0.024	0.004	0.0047	-0.069	0.026	0.0085	0.021	-0.098	0.023	3.1e-05	8.1e-05	-0.25	0.024	2.7e-23	7e-22	-0.1	0.025	4.5e-05	0.0001	0.011	0.026	0.67	0.74	0.048	0.026	0.064	0.07	0.33	0.026	7.6e-35	7.7e-34	0.15	0.028	1.7e-07	4.4e-07	0.44	0.033	2e-31	4.8e-31	0.17	0.046	0.00017	0.00038	-0.0068	0.046	0.88	0.9	-0.57	0.026	6.1e-65	1.9e-63
GOLGA8N	0.28	0.034	5.6e-16	1e-15	0.17	0.04	2.8e-05	0.00014	-0.029	0.036	0.41	0.48	-0.022	0.04	0.58	0.67	-0.21	0.039	8.3e-08	2.7e-07	0.043	0.04	0.28	0.37	-0.31	0.038	4.7e-15	8e-15	0.27	0.043	3.7e-10	8e-10	-0.25	0.043	1.2e-08	3.6e-08	-0.095	0.052	0.067	0.074	-0.42	0.053	3.3e-14	2.2e-13	0.044	0.057	0.44	0.49	0.39	0.047	1.6e-15	3.4e-15
GOLGB1	-0.39	0.017	4.1e-90	6.4e-89	0.11	0.024	4.6e-06	2.8e-05	0.13	0.021	2.9e-09	1.2e-08	0.084	0.024	0.00053	0.0015	0.22	0.023	9.9e-22	1e-20	0.0024	0.024	0.91	0.94	0.12	0.024	3e-07	4.1e-07	-0.34	0.023	2.5e-42	3.9e-41	0.08	0.026	0.0024	0.0038	-0.35	0.015	1.3e-73	1e-72	0.091	0.027	0.00086	0.0017	0.26	0.023	2.9e-25	9.4e-24	0.073	0.024	0.0036	0.0044
GOLIM4	-0.36	0.044	1.1e-15	1.9e-15	0.32	0.05	2e-10	2.9e-09	0.0076	0.045	0.87	0.89	-0.29	0.05	7.1e-09	4.6e-08	0.68	0.045	1.3e-46	5.3e-45	-0.27	0.05	8e-08	5.1e-07	0.11	0.051	0.03	0.034	-0.27	0.055	1.6e-06	2.7e-06	0.13	0.056	0.023	0.032	-1.5	0.096	8.6e-44	2.8e-43	-0.87	0.13	1.9e-11	9.6e-11	0.52	0.13	7.1e-05	0.00014	1.7	0.084	3.5e-67	1.3e-65
GOLM1	0.004	0.049	0.94	0.94	0.29	0.054	8.2e-08	7.2e-07	0.25	0.048	1.4e-07	4.8e-07	0.015	0.054	0.78	0.84	-0.16	0.054	0.0026	0.0047	-0.092	0.054	0.09	0.14	-0.33	0.053	4.7e-10	7e-10	0.11	0.059	0.061	0.073	-0.15	0.059	0.012	0.017	-1.4	0.13	1.7e-24	3.5e-24	-1.4	0.15	6.5e-20	7.7e-19	0.48	0.16	0.0031	0.0049	2.2	0.1	1.8e-67	6.4e-66
GOLPH3	-0.41	0.017	3.1e-102	6.8e-101	0.1	0.024	2.5e-05	0.00013	0.07	0.021	0.0013	0.0026	-0.019	0.024	0.43	0.53	0.14	0.023	2.5e-09	9.4e-09	-0.0074	0.024	0.76	0.82	0.31	0.021	2.2e-43	7.3e-43	-0.27	0.024	5e-26	2.9e-25	0.13	0.026	2.2e-07	5.8e-07	-0.64	0.023	4.8e-96	8.2e-95	-0.09	0.043	0.038	0.056	0.25	0.041	2.8e-09	9.8e-09	0.5	0.03	2.7e-48	3e-47
GOLPH3L	0.13	0.02	9.8e-11	1.5e-10	0.037	0.023	0.12	0.19	0.068	0.021	0.00095	0.0019	0.058	0.023	0.011	0.024	0.019	0.023	0.41	0.47	0.015	0.023	0.51	0.6	-0.18	0.022	2.5e-16	4.5e-16	-0.04	0.025	0.12	0.13	-0.19	0.024	3.3e-14	2e-13	0.08	0.019	4.3e-05	5.4e-05	0.091	0.022	2.7e-05	6.6e-05	-0.022	0.022	0.32	0.37	-0.13	0.018	1.8e-12	3.4e-12
GOLT1B	-0.018	0.016	0.25	0.27	0.043	0.017	0.013	0.031	-0.0048	0.016	0.76	0.8	-0.029	0.017	0.092	0.15	0.0074	0.017	0.67	0.71	-0.092	0.017	6.8e-08	4.4e-07	0.062	0.017	0.00026	0.00033	0.017	0.019	0.36	0.39	0.026	0.019	0.16	0.2	-0.19	0.014	3.5e-32	8.5e-32	0.057	0.02	0.0049	0.0086	0.037	0.02	0.066	0.085	0.11	0.017	5e-11	8.9e-11
GON4L	0.0062	0.014	0.68	0.69	0.065	0.016	4.9e-05	0.00023	0.033	0.014	0.022	0.035	-0.072	0.016	5.1e-06	2.1e-05	-0.089	0.015	1.2e-08	4.4e-08	0.028	0.016	0.081	0.13	-0.032	0.016	0.041	0.045	0.012	0.017	0.48	0.51	0.055	0.017	0.0014	0.0022	-0.15	0.02	4.3e-14	6.9e-14	-0.18	0.021	1.1e-15	8.6e-15	0.13	0.023	3.2e-08	9.8e-08	0.2	0.018	3.4e-23	1e-22
GOPC	0.16	0.016	2.8e-23	6.3e-23	-0.038	0.018	0.04	0.079	-0.088	0.016	7.5e-08	2.7e-07	-0.022	0.018	0.24	0.33	-0.057	0.018	0.0016	0.003	0.013	0.018	0.46	0.55	-0.094	0.018	1.8e-07	2.5e-07	0.19	0.019	1.6e-21	7e-21	-0.051	0.02	0.011	0.016	0.21	0.014	2.3e-38	6.6e-38	0.0028	0.021	0.88	0.91	-0.094	0.02	2.4e-06	5.8e-06	-0.13	0.017	2.7e-13	5.4e-13
GORAB	0.1	0.022	8.9e-06	1.2e-05	-0.015	0.025	0.55	0.65	0.018	0.023	0.42	0.49	0.043	0.025	0.085	0.14	0.024	0.025	0.34	0.4	0.012	0.025	0.64	0.71	-0.15	0.024	1.4e-09	2e-09	0.014	0.027	0.61	0.64	-0.083	0.027	0.0022	0.0036	0.21	0.026	1.1e-14	1.8e-14	0.12	0.031	0.00012	0.00028	-0.11	0.03	0.00018	0.00033	-0.21	0.025	7.3e-15	1.5e-14
GORASP1	-0.12	0.019	1.5e-09	2.2e-09	-0.12	0.022	8.6e-08	7.6e-07	-0.08	0.019	3.9e-05	0.0001	0.13	0.021	3.6e-10	2.9e-09	0.058	0.022	0.0075	0.012	-0.032	0.022	0.15	0.22	0.15	0.021	1.3e-12	2.1e-12	-0.048	0.024	0.046	0.055	0.1	0.024	2.4e-05	5e-05	0.45	0.043	6.2e-23	1.2e-22	0.37	0.051	8.3e-13	4.9e-12	-0.17	0.053	0.0011	0.0018	-0.61	0.037	1.9e-45	1.8e-44
GORASP2	-0.13	0.013	2.4e-22	5.3e-22	0.023	0.015	0.13	0.21	0.078	0.014	1.2e-08	4.8e-08	0.2	0.013	1.3e-43	1.2e-41	0.098	0.015	4.1e-11	1.8e-10	0.013	0.015	0.4	0.48	-0.16	0.014	8.3e-29	1.9e-28	-0.073	0.016	8.9e-06	1.4e-05	-0.056	0.016	0.00064	0.0011	-0.11	0.017	4.3e-11	6.4e-11	0.2	0.016	4.2e-28	9.6e-27	0.085	0.019	1.2e-05	2.6e-05	-0.11	0.017	3e-11	5.4e-11
GOSR1	0.14	0.013	3.7e-23	8.3e-23	-0.013	0.016	0.39	0.5	-0.028	0.014	0.054	0.08	0.076	0.015	9.4e-07	4.5e-06	-0.069	0.015	6.5e-06	1.6e-05	-0.04	0.016	0.01	0.022	-0.12	0.015	8.2e-16	1.4e-15	0.12	0.017	1.4e-12	3.6e-12	-0.073	0.017	1.6e-05	3.4e-05	0.091	0.012	9e-13	1.4e-12	-0.027	0.015	0.069	0.097	-0.021	0.015	0.14	0.17	-0.053	0.013	5.3e-05	7.3e-05
GOSR2	0.057	0.012	2.8e-06	3.8e-06	0.025	0.014	0.073	0.13	-0.0067	0.012	0.58	0.64	0.032	0.014	0.019	0.038	-0.002	0.014	0.88	0.9	0.0026	0.014	0.85	0.88	-0.09	0.013	1.4e-11	2.1e-11	0.017	0.015	0.27	0.29	-0.049	0.015	0.00093	0.0016	0.012	0.013	0.39	0.4	-0.095	0.014	4.5e-11	2.2e-10	0.0043	0.015	0.77	0.8	0.06	0.013	4e-06	5.7e-06
GOT1	-0.28	0.025	2.7e-28	6.9e-28	-0.05	0.03	0.092	0.16	0.047	0.027	0.075	0.11	0.024	0.03	0.41	0.51	0.074	0.029	0.012	0.019	-0.1	0.029	0.00064	0.0018	0.45	0.025	5.6e-62	2.7e-61	-0.29	0.031	1.1e-19	4.3e-19	0.15	0.032	2.7e-06	6.1e-06	-0.2	0.022	4.1e-18	7.3e-18	-0.09	0.027	0.0011	0.0021	0.11	0.027	6.9e-05	0.00013	0.18	0.023	1.1e-14	2.3e-14
GOT2	-0.24	0.017	4e-39	1.4e-38	-0.029	0.021	0.17	0.26	0.059	0.019	0.0019	0.0037	-0.14	0.02	5.8e-11	5e-10	0.051	0.021	0.014	0.022	-0.061	0.021	0.0037	0.0086	0.35	0.017	1.9e-78	1.3e-77	-0.1	0.023	5.2e-06	8.7e-06	0.14	0.022	2.2e-10	8.4e-10	-0.094	0.012	2e-14	3.2e-14	0.08	0.014	1.2e-08	4.6e-08	0.038	0.014	0.0075	0.011	-0.0011	0.013	0.93	0.94
GP5	2.2	0.079	3e-119	9.8e-118	-0.1	0.12	0.39	0.5	-0.94	0.1	8.2e-19	8.1e-18	-0.019	0.12	0.87	0.91	0.57	0.12	2.2e-06	6e-06	0.59	0.12	9e-07	4.8e-06	-1.8	0.11	1.4e-55	6e-55	0.11	0.13	0.39	0.42	-1.1	0.13	1.5e-16	1.3e-15	3.2	0.098	1.4e-117	4.7e-116	0.31	0.2	0.13	0.17	-1.7	0.19	4.9e-18	6.1e-17	-2	0.15	5.3e-34	2.6e-33
GP6	0.045	0.038	0.23	0.25	0.06	0.042	0.16	0.24	0.18	0.037	3e-06	9.1e-06	-0.099	0.042	0.018	0.035	-0.061	0.042	0.14	0.19	-0.17	0.042	5.4e-05	0.0002	-0.085	0.042	0.043	0.048	0.087	0.046	0.059	0.07	0.016	0.046	0.73	0.77	-0.11	0.045	0.017	0.019	-0.19	0.049	0.00013	0.00028	-0.024	0.05	0.62	0.67	0.28	0.042	1.5e-10	2.7e-10
GPA33	0.7	0.092	5.3e-14	9e-14	-0.35	0.11	0.00093	0.0031	-1	0.088	9.9e-29	1.9e-27	-0.023	0.11	0.83	0.88	-1.7	0.09	7.5e-65	6.3e-63	0.58	0.11	3.7e-08	2.5e-07	-0.11	0.11	0.3	0.32	2.2	0.088	3.5e-106	8e-104	0.14	0.12	0.23	0.27	-0.5	0.071	1.5e-11	2.3e-11	0.77	0.073	7.5e-22	1e-20	-0.44	0.081	9e-08	2.6e-07	0.25	0.075	0.00079	0.001
GPAA1	0.093	0.015	6.9e-10	1e-09	0.053	0.017	0.0014	0.0045	0.1	0.015	2.7e-12	1.6e-11	0.031	0.016	0.065	0.11	-0.2	0.015	2.1e-38	5.3e-37	0.016	0.017	0.33	0.42	-0.075	0.016	5.3e-06	7e-06	0.059	0.018	0.0012	0.0017	-0.12	0.018	1.2e-11	5.2e-11	-0.29	0.033	1.6e-15	2.6e-15	-0.41	0.036	8.4e-26	1.6e-24	0.047	0.041	0.28	0.32	0.55	0.022	1.2e-80	1.2e-78
GPALPP1	0.13	0.02	7.1e-10	1.1e-09	-0.049	0.023	0.033	0.067	-0.14	0.02	2e-11	1.1e-10	-0.061	0.023	0.0071	0.016	-0.06	0.023	0.0082	0.013	0.00039	0.023	0.98	0.99	0.14	0.022	1.3e-09	2e-09	0.054	0.025	0.03	0.037	0.0025	0.025	0.91	0.93	0.23	0.021	2.4e-23	4.7e-23	0.028	0.028	0.32	0.38	-0.063	0.027	0.024	0.033	-0.19	0.023	5.7e-16	1.3e-15
GPAM	0.34	0.039	5.7e-17	1.1e-16	-0.024	0.046	0.6	0.69	-0.071	0.041	0.081	0.11	-0.11	0.045	0.018	0.036	-0.16	0.045	0.00027	0.00055	-0.13	0.045	0.0045	0.01	-0.073	0.045	0.1	0.11	0.26	0.049	1.5e-07	2.7e-07	-0.049	0.05	0.32	0.37	0.13	0.036	0.00027	0.00033	-0.3	0.036	2.9e-14	2e-13	0.002	0.041	0.96	0.96	0.1	0.036	0.0062	0.0075
GPANK1	0.25	0.022	6.6e-28	1.7e-27	-0.12	0.026	2.8e-06	1.7e-05	0.043	0.023	0.061	0.088	-0.11	0.025	1.8e-05	6.9e-05	-0.17	0.025	8.4e-12	4.1e-11	-0.14	0.025	5.7e-08	3.7e-07	-0.0077	0.026	0.76	0.77	0.3	0.026	2.4e-28	1.6e-27	-0.064	0.028	0.022	0.031	0.25	0.02	1.4e-29	3.2e-29	-0.063	0.028	0.021	0.034	-0.13	0.027	2.5e-06	5.9e-06	-0.1	0.024	3.3e-05	4.5e-05
GPAT2	-0.15	0.037	4e-05	5.1e-05	0.004	0.041	0.92	0.95	-0.019	0.037	0.61	0.66	0.14	0.04	0.00035	0.001	-0.055	0.04	0.17	0.22	-0.071	0.041	0.079	0.12	0.049	0.04	0.22	0.24	0.16	0.044	0.00025	0.00037	-0.0035	0.044	0.94	0.95	0.23	0.067	0.00054	0.00065	-0.054	0.077	0.48	0.55	-0.18	0.075	0.018	0.025	-0.045	0.068	0.51	0.53
GPAT3	-0.47	0.069	1.9e-11	3e-11	0.15	0.08	0.065	0.12	0.48	0.069	5.2e-12	2.9e-11	-0.023	0.079	0.76	0.83	0.82	0.073	6.8e-27	9.7e-26	-0.37	0.078	2.4e-06	1.2e-05	-1.3	0.066	8.4e-67	4.5e-66	0.89	0.081	4.6e-26	2.7e-25	-0.097	0.087	0.26	0.3	0.73	0.13	8.9e-09	1.2e-08	1.3	0.13	4.6e-22	6.5e-21	0.54	0.14	0.00014	0.00026	-2.2	0.068	3.5e-113	2.6e-110
GPAT4	-0.22	0.015	2.2e-45	9.2e-45	0.072	0.018	7.6e-05	0.00034	0.058	0.016	0.00045	0.00097	0.13	0.018	2.3e-12	2.2e-11	0.065	0.018	0.00027	0.00056	0.077	0.018	2.1e-05	8.4e-05	-0.044	0.018	0.015	0.017	-0.15	0.019	7.5e-14	2.1e-13	0.029	0.02	0.15	0.18	-0.23	0.013	4.2e-47	1.5e-46	0.02	0.021	0.34	0.41	0.06	0.02	0.0034	0.0053	0.16	0.016	7.6e-21	2.1e-20
GPATCH1	0.26	0.02	8.9e-35	2.8e-34	-0.015	0.024	0.53	0.63	-0.074	0.022	0.00073	0.0015	-0.038	0.024	0.11	0.18	-0.13	0.024	3.4e-08	1.1e-07	0.051	0.024	0.034	0.06	-0.18	0.023	2.1e-14	3.5e-14	0.19	0.026	8.2e-13	2.1e-12	-0.075	0.026	0.0044	0.0068	0.22	0.016	4.4e-33	1.1e-32	-0.085	0.023	0.00018	0.0004	-0.12	0.022	1.4e-07	3.9e-07	-0.057	0.02	0.0053	0.0064
GPATCH11	0.15	0.02	2e-14	3.5e-14	0.029	0.023	0.21	0.3	0.02	0.02	0.33	0.39	-0.053	0.023	0.02	0.039	-0.15	0.022	5.3e-12	2.6e-11	-0.068	0.023	0.0025	0.0062	-0.1	0.022	8.2e-06	1.1e-05	0.19	0.024	2.7e-15	8e-15	-0.029	0.025	0.24	0.28	-0.1	0.021	1.7e-06	2.3e-06	-0.13	0.024	3.5e-08	1.3e-07	0.02	0.024	0.41	0.46	0.19	0.019	5.6e-21	1.5e-20
GPATCH2	-0.21	0.025	1.5e-15	2.7e-15	0.068	0.03	0.022	0.047	-0.015	0.026	0.55	0.62	0.07	0.029	0.017	0.034	0.15	0.029	3e-07	9.1e-07	0.14	0.029	1.6e-06	8e-06	0.091	0.029	0.0017	0.002	-0.31	0.03	7.2e-24	3.6e-23	0.022	0.032	0.49	0.53	-0.065	0.025	0.0094	0.011	0.12	0.027	1.9e-05	4.7e-05	-0.029	0.028	0.29	0.34	-0.0061	0.025	0.8	0.81
GPATCH2L	0.23	0.02	5.4e-27	1.4e-26	0.061	0.024	0.011	0.026	-0.07	0.022	0.0014	0.0027	0.019	0.024	0.41	0.52	-0.057	0.024	0.016	0.025	0.0059	0.024	0.81	0.85	-0.23	0.023	1.1e-22	2.2e-22	0.12	0.026	3.4e-06	5.7e-06	-0.1	0.026	6.6e-05	0.00013	0.21	0.019	9.4e-23	1.8e-22	-0.11	0.025	1e-05	2.6e-05	-0.017	0.025	0.51	0.55	-0.1	0.022	4.5e-06	6.5e-06
GPATCH3	0.0013	0.018	0.92	0.93	0.00045	0.02	0.99	0.99	0.048	0.018	0.0076	0.013	-0.043	0.02	0.03	0.057	-0.058	0.02	0.0037	0.0063	-0.0087	0.02	0.66	0.73	0.036	0.02	0.071	0.079	0.034	0.022	0.12	0.14	-0.018	0.022	0.42	0.46	-0.16	0.019	7.5e-15	1.2e-14	-0.1	0.023	1.2e-05	3.1e-05	0.056	0.023	0.018	0.025	0.19	0.019	3.7e-21	1e-20
GPATCH4	0.31	0.024	2.6e-37	8.6e-37	-0.034	0.029	0.24	0.33	0.0035	0.026	0.87	0.9	-0.043	0.028	0.13	0.2	0.083	0.028	0.0035	0.0061	0.018	0.029	0.54	0.63	-0.49	0.023	1.4e-80	1.1e-79	0.3	0.029	2.5e-22	1.2e-21	-0.2	0.03	5.4e-11	2.2e-10	0.46	0.019	6.2e-78	5.8e-77	-0.041	0.036	0.24	0.3	-0.19	0.034	1.3e-08	4.2e-08	-0.28	0.027	9.1e-21	2.5e-20
GPATCH8	0.11	0.012	1.3e-18	2.5e-18	0.0086	0.014	0.54	0.64	-0.035	0.013	0.0053	0.0095	-0.0079	0.014	0.57	0.66	-0.067	0.014	1.2e-06	3.4e-06	0.023	0.014	0.099	0.15	-0.1	0.013	1e-13	1.7e-13	0.12	0.015	8.7e-16	2.7e-15	-0.051	0.015	0.00071	0.0012	-0.02	0.012	0.11	0.11	-0.077	0.013	4.5e-09	1.8e-08	-0.049	0.013	0.0002	0.00038	0.12	0.0099	7.3e-28	2.7e-27
GPBP1	0.14	0.01	7.4e-39	2.6e-38	-0.039	0.012	0.0017	0.0053	-0.037	0.011	0.0011	0.0023	-0.11	0.012	3.6e-20	7.3e-19	-0.039	0.012	0.0017	0.003	-0.008	0.012	0.52	0.6	-0.018	0.012	0.15	0.16	0.16	0.012	2.1e-33	1.9e-32	-0.048	0.014	0.00042	0.00074	0.18	0.0088	1.8e-58	8.9e-58	-0.065	0.015	1.2e-05	3.1e-05	-0.08	0.014	3e-08	9.3e-08	-0.061	0.013	3.7e-06	5.4e-06
GPBP1L1	0.047	0.011	1.1e-05	1.5e-05	0.0086	0.012	0.47	0.57	-0.072	0.01	9.5e-12	5.2e-11	-0.0026	0.012	0.82	0.87	-0.025	0.012	0.032	0.046	0.017	0.012	0.16	0.23	0.044	0.012	0.00015	0.00019	-0.021	0.013	0.095	0.11	0.0086	0.013	0.51	0.55	0.037	0.01	0.00027	0.00033	-0.022	0.012	0.058	0.083	-0.023	0.011	0.041	0.055	-0.00083	0.01	0.94	0.95
GPC1	-0.61	0.046	1.2e-36	4e-36	0.18	0.057	0.0019	0.0058	0.33	0.049	3.3e-11	1.7e-10	0.22	0.056	6.5e-05	0.00022	0.47	0.054	1.4e-17	1.1e-16	0.011	0.057	0.84	0.88	-0.097	0.056	0.085	0.093	-0.52	0.059	7.1e-18	2.5e-17	-0.0068	0.062	0.91	0.93	-0.66	0.045	1.1e-37	3e-37	-0.05	0.063	0.43	0.5	0.39	0.06	1.8e-10	7.4e-10	0.37	0.054	1.3e-11	2.4e-11
GPC2	1.2	0.051	2.3e-99	4.8e-98	-0.15	0.074	0.04	0.078	-0.21	0.065	0.0011	0.0023	-0.22	0.073	0.0028	0.0068	-0.35	0.072	1.4e-06	3.9e-06	0.17	0.073	0.021	0.039	-0.92	0.066	8.2e-40	2.5e-39	0.75	0.076	1.5e-21	6.7e-21	-0.5	0.079	2.6e-10	9.8e-10	1.7	0.05	5.7e-123	2.3e-121	0.071	0.11	0.5	0.57	-0.89	0.097	9.9e-19	1.4e-17	-1	0.082	1.9e-29	7.5e-29
GPC3	1	0.078	2.5e-35	8e-35	-0.0054	0.097	0.96	0.97	-0.44	0.084	2.1e-07	7.3e-07	1.7	0.077	3.1e-89	1.3e-86	-0.086	0.095	0.36	0.42	-0.41	0.095	1.6e-05	6.5e-05	-0.86	0.091	1.7e-20	3.3e-20	-0.58	0.1	2.5e-08	4.8e-08	-0.72	0.1	3.4e-12	1.6e-11	1.3	0.063	1.2e-65	7.6e-65	0.22	0.098	0.024	0.037	-0.71	0.091	2.4e-14	1.8e-13	-0.86	0.077	1.5e-25	4.9e-25
GPCPD1	0.11	0.021	4.1e-07	5.6e-07	-0.025	0.024	0.3	0.4	-0.03	0.021	0.15	0.2	0.24	0.022	2.9e-27	9.6e-26	-0.45	0.017	8.8e-113	2.4e-110	0.067	0.023	0.0042	0.0098	0.015	0.023	0.51	0.53	0.068	0.026	0.008	0.01	0.006	0.026	0.81	0.84	-0.45	0.022	4.6e-61	2.4e-60	0.038	0.037	0.31	0.37	0.024	0.037	0.51	0.56	0.41	0.023	1.3e-48	1.5e-47
GPD1L	-0.71	0.033	1.4e-82	1.8e-81	-0.03	0.046	0.52	0.62	0.04	0.041	0.34	0.41	-0.17	0.045	0.00012	0.00039	0.34	0.044	3.3e-14	2e-13	-0.27	0.045	3e-09	2.4e-08	0.49	0.042	1.2e-28	2.7e-28	0.18	0.05	0.00029	0.00042	0.38	0.048	7.7e-15	5.2e-14	-0.68	0.042	7.5e-44	2.5e-43	0.16	0.062	0.0097	0.016	0.64	0.052	9.1e-30	4.5e-28	0.025	0.056	0.66	0.67
GPD2	-0.31	0.032	2.4e-22	5.2e-22	0.028	0.037	0.44	0.55	0.066	0.033	0.049	0.073	-0.034	0.036	0.35	0.45	-0.27	0.035	1.3e-14	8.4e-14	-0.028	0.037	0.45	0.53	0.3	0.035	3.7e-17	6.6e-17	0.23	0.039	8.9e-09	1.8e-08	0.15	0.04	0.00026	0.00047	-0.69	0.032	2.9e-66	1.8e-65	0.045	0.057	0.42	0.49	0.34	0.053	2e-10	8.2e-10	0.4	0.044	1.5e-16	3.4e-16
GPHN	-0.48	0.031	1.6e-49	7.8e-49	-0.077	0.039	0.05	0.094	-0.12	0.035	0.00057	0.0012	-0.19	0.038	1.1e-06	5.3e-06	0.089	0.038	0.02	0.031	0.15	0.038	0.00011	0.00036	0.16	0.038	1.9e-05	2.4e-05	0.33	0.041	1e-15	3.2e-15	0.39	0.04	4.8e-21	8e-20	0.28	0.065	1.8e-05	2.3e-05	0.48	0.07	1.9e-11	9.8e-11	0.042	0.074	0.56	0.61	-0.7	0.054	3.5e-31	1.5e-30
GPI	-0.44	0.017	7.2e-116	2.2e-114	0.045	0.025	0.074	0.13	0.038	0.022	0.1	0.14	0.18	0.024	8.2e-13	8.4e-12	0.1	0.025	2.8e-05	6.5e-05	-0.069	0.025	0.0059	0.013	0.32	0.022	1.2e-41	3.8e-41	-0.21	0.026	1.3e-14	3.8e-14	0.12	0.027	5.5e-06	1.2e-05	-0.49	0.019	1e-84	1.2e-83	0.02	0.035	0.56	0.63	0.22	0.033	9.8e-11	4.3e-10	0.3	0.028	6.1e-23	1.8e-22
GPKOW	-0.32	0.02	3.2e-51	1.6e-50	0.032	0.025	0.21	0.3	0.096	0.023	2.3e-05	5.9e-05	0.063	0.025	0.012	0.025	-0.0085	0.025	0.73	0.77	-0.04	0.025	0.12	0.17	0.34	0.022	9.9e-47	3.4e-46	-0.24	0.026	2.9e-19	1.1e-18	0.1	0.027	0.00026	0.00048	-0.56	0.023	1e-68	6.9e-68	-0.11	0.044	0.014	0.023	0.17	0.042	6.4e-05	0.00013	0.46	0.03	3.4e-42	2.6e-41
GPLD1	0.06	0.07	0.4	0.41	-0.32	0.078	3.5e-05	0.00017	-0.47	0.068	6.4e-12	3.6e-11	-0.34	0.077	8.2e-06	3.3e-05	-0.52	0.075	1.3e-11	6.3e-11	-0.22	0.078	0.004	0.0093	1.4	0.061	4.2e-91	4e-90	0.01	0.085	0.9	0.91	0.61	0.083	2.4e-13	1.3e-12	0.52	0.046	8.9e-25	1.8e-24	-0.13	0.061	0.034	0.051	-0.13	0.06	0.029	0.04	-0.3	0.052	1.2e-08	2e-08
GPM6B	0.21	0.04	2.7e-07	3.7e-07	0.14	0.046	0.0027	0.0078	0.032	0.041	0.44	0.5	-0.026	0.045	0.56	0.65	-0.11	0.045	0.012	0.019	0.38	0.043	4.8e-18	1.2e-16	-0.64	0.039	2e-52	7.9e-52	0.21	0.049	2.8e-05	4.5e-05	-0.24	0.049	1.5e-06	3.6e-06	-0.043	0.035	0.22	0.23	-0.014	0.039	0.73	0.78	0.1	0.038	0.0091	0.013	-0.028	0.035	0.41	0.43
GPN1	-0.27	0.018	1e-42	4e-42	0.04	0.023	0.08	0.14	0.16	0.02	8.7e-15	6.3e-14	0.006	0.022	0.79	0.85	0.12	0.022	4.6e-08	1.5e-07	-0.051	0.023	0.024	0.044	0.21	0.021	7.5e-22	1.5e-21	-0.31	0.022	8.3e-39	1.1e-37	0.068	0.025	0.0055	0.0084	-0.41	0.019	8e-62	4.4e-61	-0.079	0.034	0.019	0.031	0.13	0.033	0.00012	0.00023	0.35	0.023	4.9e-41	3.6e-40
GPN2	-0.09	0.02	5e-06	6.6e-06	-0.058	0.022	0.0098	0.024	0.049	0.02	0.014	0.023	0.013	0.022	0.56	0.65	-0.078	0.022	0.00036	0.00072	-0.058	0.022	0.0086	0.018	0.2	0.021	1.5e-21	3e-21	-0.048	0.024	0.047	0.056	0.079	0.024	0.0011	0.0019	-0.14	0.02	4.2e-12	6.5e-12	-0.018	0.024	0.44	0.51	0.05	0.023	0.034	0.046	0.11	0.02	3.8e-08	5.9e-08
GPN3	0.23	0.023	7e-23	1.6e-22	0.012	0.027	0.67	0.75	0.082	0.024	0.00062	0.0013	0.012	0.027	0.66	0.74	0.081	0.026	0.0024	0.0043	0.024	0.027	0.39	0.47	-0.41	0.023	1.6e-63	7.9e-63	0.12	0.029	7.7e-05	0.00012	-0.23	0.028	7.6e-16	5.9e-15	0.063	0.019	0.0011	0.0013	0.0055	0.022	0.81	0.85	-0.069	0.021	0.0012	0.002	-0.011	0.019	0.59	0.61
GPR107	-0.031	0.025	0.21	0.22	0.079	0.028	0.004	0.011	-0.016	0.025	0.52	0.58	0.037	0.027	0.17	0.25	-0.028	0.027	0.3	0.35	0.074	0.027	0.0066	0.015	-0.034	0.027	0.22	0.23	-0.11	0.03	0.00012	0.00018	0.031	0.03	0.3	0.34	-0.23	0.031	7.7e-13	1.2e-12	-0.25	0.034	5.3e-12	2.9e-11	0.21	0.035	2.9e-09	1e-08	0.25	0.03	1.8e-15	4e-15
GPR108	-0.42	0.022	5.8e-65	4.4e-64	0.14	0.029	1.9e-06	1.2e-05	0.23	0.025	1.2e-18	1.2e-17	0.12	0.029	5.6e-05	0.00019	0.26	0.028	2e-20	2e-19	-0.16	0.029	3.4e-08	2.3e-07	0.18	0.029	1.1e-09	1.6e-09	-0.47	0.028	1e-55	3.2e-54	0.087	0.032	0.0069	0.01	-0.89	0.027	3e-101	6.1e-100	-0.13	0.061	0.039	0.059	0.42	0.057	6.8e-13	4e-12	0.6	0.045	2.1e-33	1e-32
GPR132	0.097	0.031	0.0016	0.0019	0.096	0.034	0.0048	0.013	0.094	0.03	0.002	0.0039	0.028	0.034	0.41	0.52	0.19	0.033	6.3e-09	2.3e-08	-0.76	0.021	2.1e-168	2.9e-164	0.1	0.034	0.0021	0.0025	-0.042	0.037	0.26	0.28	0.16	0.037	1.1e-05	2.3e-05	0.12	0.021	1.6e-08	2.2e-08	-0.15	0.023	1.2e-09	5.2e-09	0.055	0.024	0.023	0.031	-0.05	0.022	0.022	0.026
GPR137	-0.38	0.032	1.4e-29	3.8e-29	0.16	0.038	1.8e-05	9.7e-05	0.18	0.034	6e-08	2.2e-07	0.034	0.038	0.38	0.48	0.32	0.036	1.8e-17	1.4e-16	0.034	0.038	0.38	0.46	0.02	0.038	0.6	0.62	-0.45	0.039	7.6e-29	5.2e-28	0.044	0.042	0.29	0.34	-0.29	0.031	6.8e-18	1.2e-17	-0.09	0.039	0.02	0.032	0.21	0.037	3.9e-08	1.2e-07	0.18	0.034	8.5e-08	1.3e-07
GPR137B	-1.5	0.065	7.6e-90	1.2e-88	0.54	0.089	2.5e-09	2.9e-08	0.45	0.079	1.5e-08	5.9e-08	0.2	0.09	0.025	0.047	0.25	0.089	0.005	0.0085	0.073	0.09	0.42	0.5	1.1	0.083	3.3e-34	8.8e-34	-1.6	0.084	2e-69	1.2e-67	0.58	0.097	2.3e-09	7.6e-09	-1.7	0.07	4.3e-83	4.8e-82	-0.53	0.12	1e-05	2.6e-05	0.86	0.11	6.2e-14	4.3e-13	1.4	0.084	7.6e-49	8.8e-48
GPR141	-0.16	0.04	4.5e-05	5.8e-05	0.75	0.037	1e-74	9.3e-72	0.064	0.04	0.11	0.15	0.0099	0.045	0.83	0.87	-0.16	0.044	0.00033	0.00066	-0.15	0.045	0.0011	0.003	-0.14	0.045	0.002	0.0024	-0.091	0.049	0.064	0.076	-0.12	0.049	0.014	0.021	-1.5	0.12	2.1e-31	5e-31	-1.3	0.15	8.8e-19	9.3e-18	0.57	0.16	0.00029	0.00053	2.1	0.098	3.4e-72	1.7e-70
GPR146	0.38	0.052	1.6e-12	2.7e-12	-0.45	0.059	6.2e-14	1.5e-12	-0.81	0.046	3.1e-59	2.6e-57	0.65	0.056	8.4e-29	3.1e-27	0.34	0.059	1.2e-08	4.1e-08	-0.76	0.054	3.1e-40	4e-38	0.1	0.06	0.092	0.1	0.57	0.063	7.8e-19	2.9e-18	0.21	0.066	0.0017	0.0027	1.1	0.1	1.4e-26	3e-26	0.93	0.12	4.7e-14	3.1e-13	-0.071	0.13	0.57	0.62	-1.8	0.072	1.6e-86	2.6e-84
GPR15	-2.9	0.12	1.2e-102	2.8e-101	0.76	0.17	8.8e-06	4.9e-05	0.35	0.15	0.024	0.038	-0.31	0.17	0.071	0.12	2.6	0.14	1.1e-61	8.2e-60	0.93	0.17	3.3e-08	2.3e-07	0.61	0.17	0.00031	0.00038	-2.4	0.17	3.8e-41	5.5e-40	0.64	0.18	0.00048	0.00084	-1.8	0.18	1.6e-21	3.1e-21	3.5	0.13	1.9e-90	1.6e-87	0.16	0.21	0.44	0.49	-1.2	0.19	5.4e-10	9.2e-10
GPR150	0.15	0.083	0.072	0.08	0.54	0.093	7.5e-09	8.2e-08	0.076	0.083	0.36	0.43	0.69	0.091	9.2e-14	1.1e-12	1.4	0.082	2.5e-54	1.4e-52	0.26	0.094	0.0048	0.011	-1.6	0.076	2.4e-84	1.9e-83	-1.3	0.094	5.4e-39	7e-38	-0.5	0.1	9.8e-07	2.4e-06	0.47	0.075	8.4e-10	1.2e-09	0.62	0.082	1.3e-13	8.3e-13	0.34	0.084	5.1e-05	0.0001	-1.2	0.045	1.2e-90	2.5e-88
GPR152	-0.082	0.038	0.031	0.035	0.022	0.042	0.6	0.7	-0.059	0.038	0.12	0.16	0.07	0.042	0.09	0.14	-0.044	0.041	0.28	0.34	0.043	0.042	0.31	0.39	0.12	0.041	0.0044	0.0052	-0.28	0.045	7.8e-10	1.7e-09	0.23	0.045	3.1e-07	7.9e-07	0.089	0.039	0.023	0.026	0.034	0.044	0.43	0.5	0.042	0.044	0.33	0.38	-0.15	0.038	0.00011	0.00015
GPR153	-0.082	0.032	0.011	0.013	0.27	0.036	1.8e-13	4.3e-12	-0.046	0.032	0.15	0.2	0.3	0.035	2.8e-17	4.4e-16	0.098	0.036	0.0068	0.011	-0.049	0.036	0.18	0.25	-0.17	0.036	2.7e-06	3.6e-06	-0.19	0.039	2.7e-06	4.5e-06	-0.15	0.039	0.00015	0.00027	-1.7	0.15	8.1e-29	1.8e-28	-1.6	0.17	5.2e-20	6.2e-19	0.14	0.19	0.46	0.51	2.9	0.089	1.2e-118	1.4e-115
GPR155	-0.26	0.04	1.5e-10	2.3e-10	-0.23	0.045	2.8e-07	2.2e-06	0.021	0.04	0.61	0.67	0.21	0.044	1.8e-06	8.2e-06	-0.39	0.043	6.2e-19	5.6e-18	-0.5	0.042	5.5e-31	3.9e-29	0.83	0.035	5.4e-98	6.2e-97	-0.046	0.049	0.35	0.38	0.48	0.047	2.6e-23	6.1e-22	0.85	0.076	3.1e-26	6.6e-26	0.9	0.086	2.8e-23	4.4e-22	-0.34	0.094	0.00035	0.00063	-1.3	0.057	3.5e-73	1.9e-71
GPR157	0.36	0.047	1.9e-14	3.4e-14	-0.016	0.054	0.77	0.83	-0.033	0.048	0.5	0.57	0.073	0.054	0.17	0.25	0.038	0.053	0.47	0.53	-0.03	0.054	0.58	0.66	-0.81	0.046	1.3e-60	6e-60	0.71	0.053	4.1e-37	4.7e-36	-0.3	0.058	2e-07	5.3e-07	0.37	0.048	3.9e-13	6.1e-13	0.24	0.057	2.6e-05	6.5e-05	-0.09	0.058	0.12	0.15	-0.49	0.044	7.9e-24	2.4e-23
GPR160	2	0.075	2.9e-117	9.4e-116	-0.083	0.11	0.47	0.57	-0.17	0.1	0.084	0.12	0.0013	0.11	0.99	0.99	-0.4	0.11	0.00028	0.00057	0.3	0.11	0.0076	0.017	-1.9	0.092	5.5e-81	4.2e-80	0.88	0.12	3.3e-13	8.7e-13	-1.1	0.12	1.5e-19	2e-18	1.7	0.055	2.8e-97	4.9e-96	0.012	0.11	0.91	0.93	-0.93	0.1	1.8e-18	2.4e-17	-0.88	0.092	4.1e-20	1.1e-19
GPR171	0.15	0.078	0.054	0.061	0.49	0.087	1.8e-08	1.8e-07	0.9	0.072	2.3e-33	6e-32	0.85	0.082	7.7e-24	2e-22	0.56	0.085	6.4e-11	2.8e-10	-0.45	0.086	1.7e-07	1e-06	-1.1	0.078	4.1e-44	1.3e-43	-1.6	0.079	3.4e-72	2.3e-70	-0.37	0.095	9.2e-05	0.00018	-1.4	0.058	2.5e-81	2.6e-80	0.83	0.092	5.5e-18	5.5e-17	1	0.086	3e-29	1.4e-27	-0.11	0.09	0.2	0.22
GPR174	-0.23	0.034	8.8e-12	1.4e-11	0.21	0.038	1.8e-08	1.8e-07	0.23	0.033	6.8e-12	3.8e-11	0.14	0.037	0.00018	0.00058	-0.4	0.035	1.6e-28	2.4e-27	0.47	0.034	1.8e-38	2e-36	-0.35	0.036	1.1e-21	2.2e-21	-0.031	0.041	0.46	0.49	-0.04	0.041	0.34	0.38	-0.5	0.032	3.8e-41	1.2e-40	0.23	0.046	1.2e-06	3.4e-06	-0.058	0.047	0.22	0.26	0.37	0.036	3.8e-21	1e-20
GPR18	1.2	0.064	3e-65	2.3e-64	0.19	0.085	0.023	0.049	0.18	0.075	0.016	0.026	-0.15	0.084	0.084	0.14	0.039	0.084	0.64	0.69	0.39	0.084	3e-06	1.5e-05	-1.8	0.057	1.9e-144	9.2e-143	0.52	0.091	1.4e-08	2.8e-08	-0.98	0.087	6.1e-28	3.1e-26	0.3	0.025	1.4e-27	3e-27	-0.037	0.034	0.27	0.33	-0.19	0.032	5.4e-09	1.8e-08	-0.12	0.029	0.00011	0.00015
GPR180	0.15	0.026	2.5e-08	3.6e-08	-0.018	0.03	0.54	0.64	0.00093	0.027	0.98	0.98	-0.14	0.029	1.6e-06	7.5e-06	-0.13	0.029	6.8e-06	1.7e-05	-0.086	0.029	0.0037	0.0087	-0.026	0.03	0.37	0.39	0.31	0.031	4.2e-23	2e-22	-0.043	0.032	0.18	0.22	-0.021	0.023	0.36	0.37	-0.13	0.024	8.3e-08	2.8e-07	0.021	0.025	0.39	0.44	0.11	0.022	1.1e-06	1.6e-06
GPR183	-0.54	0.052	1.5e-23	3.5e-23	0.24	0.063	0.00015	0.00062	0.58	0.052	1.2e-27	2.2e-26	0.43	0.061	2.2e-12	2.2e-11	0.31	0.061	4.5e-07	1.3e-06	0.62	0.059	6e-25	2.8e-23	-0.48	0.06	2.7e-15	4.6e-15	-1.3	0.051	8e-110	2.2e-107	-0.084	0.068	0.22	0.26	-1.8	0.12	1.8e-43	5.9e-43	2	0.13	1.4e-40	7.2e-39	1.3	0.15	4.6e-16	4.3e-15	-0.81	0.14	2.2e-08	3.5e-08
GPR19	-1.2	0.067	1.4e-65	1.1e-64	-0.13	0.088	0.14	0.22	-0.23	0.077	0.0029	0.0054	-0.13	0.087	0.13	0.2	-0.15	0.087	0.082	0.11	0.081	0.088	0.35	0.44	1.7	0.067	3.6e-105	5.1e-104	-0.31	0.095	0.00094	0.0013	0.91	0.091	2.3e-22	4.7e-21	-0.71	0.051	2.9e-35	7.8e-35	0.6	0.064	4.9e-19	5.4e-18	0.27	0.068	8.1e-05	0.00016	0.0068	0.063	0.91	0.92
GPR22	-0.12	0.042	0.0061	0.0071	-0.11	0.047	0.019	0.042	-0.00022	0.042	0.99	0.99	0.012	0.046	0.79	0.85	-0.058	0.046	0.21	0.26	0.024	0.046	0.6	0.68	0.093	0.046	0.043	0.048	0.13	0.05	0.0093	0.012	0.078	0.05	0.12	0.15	-0.12	0.043	0.0064	0.0074	0.21	0.047	1.3e-05	3.4e-05	0.012	0.048	0.8	0.82	-0.058	0.043	0.18	0.2
GPR25	-3.4	0.13	1.4e-115	4.4e-114	0.74	0.19	0.00015	0.00061	-0.78	0.17	5.2e-06	1.5e-05	-0.88	0.19	4.8e-06	2e-05	2.7	0.17	5.2e-49	2.4e-47	0.53	0.19	0.0058	0.013	2	0.18	1.5e-27	3.4e-27	-1.6	0.21	1.5e-14	4.4e-14	1.8	0.2	4.1e-19	5.1e-18	-2	0.093	2.2e-69	1.5e-68	1.2	0.14	1.4e-17	1.4e-16	1.2	0.14	1.7e-16	1.7e-15	0.038	0.13	0.78	0.79
GPR27	-0.57	0.044	2.7e-34	8.3e-34	0.47	0.052	9.2e-19	4.3e-17	0.034	0.048	0.48	0.54	0.17	0.054	0.0017	0.0044	0.64	0.049	9.8e-36	2.2e-34	-0.064	0.054	0.24	0.31	-0.089	0.054	0.097	0.11	-0.49	0.057	4.9e-17	1.6e-16	-0.07	0.059	0.24	0.28	-0.8	0.064	3.1e-30	7.4e-30	-0.35	0.082	1.8e-05	4.6e-05	0.57	0.078	1.4e-12	7.6e-12	0.6	0.069	3e-17	7.1e-17
GPR34	-0.66	0.054	4.1e-32	1.2e-31	-0.19	0.065	0.0037	0.01	0.17	0.058	0.0048	0.0087	-0.39	0.063	2.2e-09	1.5e-08	-0.098	0.065	0.13	0.17	-0.1	0.065	0.11	0.17	0.72	0.06	2.7e-31	6.8e-31	0.36	0.07	4.5e-07	8.1e-07	0.44	0.07	4.5e-10	1.6e-09	-0.065	0.082	0.43	0.45	1.3	0.067	3.4e-56	4.4e-54	-0.2	0.09	0.024	0.033	-0.77	0.073	2e-23	5.9e-23
GPR35	0.17	0.042	2.7e-05	3.5e-05	0.081	0.047	0.086	0.15	0.14	0.042	0.00068	0.0014	0.19	0.046	5.5e-05	0.00019	0.23	0.045	6e-07	1.7e-06	-0.035	0.046	0.45	0.54	-0.48	0.043	8.3e-27	1.9e-26	-0.32	0.05	1.9e-10	4.1e-10	-0.12	0.051	0.016	0.023	0.36	0.039	6.6e-18	1.2e-17	-0.068	0.049	0.17	0.22	0.015	0.049	0.77	0.8	-0.32	0.04	7.3e-14	1.5e-13
GPR55	-1.2	0.086	8.3e-38	2.8e-37	-0.035	0.11	0.75	0.82	0.22	0.094	0.023	0.036	0.71	0.1	1.5e-11	1.4e-10	-0.24	0.11	0.024	0.036	-1.5	0.093	3.7e-51	9.3e-49	1.5	0.092	1.1e-54	4.7e-54	-0.13	0.12	0.26	0.29	0.96	0.11	2.5e-17	2.3e-16	0.32	0.11	0.0039	0.0046	0.85	0.11	8.8e-13	5.1e-12	-0.55	0.12	5.7e-06	1.3e-05	-0.55	0.11	4.4e-07	6.6e-07
GPR63	-0.58	0.063	1.9e-19	3.9e-19	0.48	0.072	2.9e-11	4.8e-10	0.28	0.064	2.3e-05	6.1e-05	0.23	0.072	0.0012	0.0032	0.64	0.069	9.2e-20	8.8e-19	0.41	0.072	1.5e-08	1.1e-07	-0.78	0.067	4.9e-29	1.2e-28	-0.51	0.078	1.3e-10	2.9e-10	-0.23	0.079	0.0045	0.007	-0.24	0.059	6e-05	7.5e-05	0.59	0.059	2.8e-21	3.8e-20	0.019	0.067	0.76	0.79	-0.25	0.059	1.7e-05	2.3e-05
GPR65	-0.36	0.046	1.6e-14	2.7e-14	0.51	0.052	3.7e-22	2.3e-20	0.54	0.044	4e-31	9.2e-30	-0.28	0.053	1.4e-07	7.3e-07	0.85	0.045	5e-67	4.4e-65	-0.35	0.053	4.2e-11	4.5e-10	-0.54	0.05	2.1e-25	4.7e-25	-0.48	0.057	1.1e-16	3.5e-16	-0.0046	0.059	0.93	0.94	-0.73	0.06	1.6e-29	3.6e-29	-0.8	0.067	5.2e-29	1.3e-27	0.81	0.066	5.2e-30	2.6e-28	0.7	0.06	1.2e-27	4.5e-27
GPR68	-3.2	0.085	7.2e-189	1.2e-186	0.75	0.15	7.6e-07	5.5e-06	0.94	0.13	1.1e-12	6.7e-12	0.38	0.15	0.011	0.023	0.45	0.15	0.0027	0.0048	-0.022	0.15	0.88	0.91	1.8	0.14	2.4e-35	6.4e-35	-1.9	0.15	4.9e-32	4.2e-31	1.2	0.16	1.5e-14	9.7e-14	-4.2	0.098	1.3e-157	1.7e-155	-0.29	0.25	0.25	0.31	2.1	0.23	1.8e-18	2.4e-17	2.7	0.18	1.3e-39	8.5e-39
GPR82	-0.54	0.053	6.3e-23	1.4e-22	-0.18	0.062	0.0049	0.013	0.008	0.056	0.9	0.92	-0.55	0.059	7.7e-20	1.5e-18	-0.028	0.062	0.65	0.7	-0.028	0.062	0.65	0.72	0.63	0.058	8.5e-26	1.9e-25	0.42	0.066	4.1e-10	9e-10	0.53	0.065	1.5e-15	1.1e-14	0.077	0.069	0.27	0.29	0.84	0.062	1.3e-33	4.5e-32	-0.088	0.076	0.25	0.29	-0.67	0.058	3.3e-26	1.1e-25
GPR89A	0.12	0.017	3.8e-12	6.2e-12	-0.047	0.019	0.017	0.039	-0.011	0.017	0.53	0.59	-0.016	0.019	0.4	0.5	-0.13	0.019	2e-12	1e-11	-0.053	0.019	0.0059	0.013	0.1	0.019	1.1e-07	1.6e-07	0.016	0.021	0.45	0.48	0.003	0.021	0.89	0.9	-0.079	0.018	2e-05	2.6e-05	-0.099	0.02	1.7e-06	4.9e-06	0.035	0.021	0.089	0.11	0.13	0.017	8.5e-13	1.7e-12
GPR89B	0.21	0.019	1.5e-25	3.7e-25	-0.073	0.023	0.0014	0.0045	-0.095	0.02	2.6e-06	8e-06	0.00069	0.023	0.97	0.98	-0.22	0.021	6.6e-25	8.6e-24	-0.014	0.023	0.53	0.61	0.092	0.022	4.2e-05	5.4e-05	0.11	0.024	4.5e-06	7.5e-06	-0.011	0.025	0.67	0.71	0.095	0.019	1.1e-06	1.4e-06	-0.055	0.022	0.013	0.021	-0.084	0.021	0.00011	0.0002	0.018	0.02	0.37	0.39
GPRASP1	1.4	0.081	8.2e-60	5.3e-59	0.064	0.11	0.55	0.65	0.02	0.094	0.83	0.86	0.18	0.11	0.094	0.15	-0.59	0.1	1.8e-08	6.1e-08	0.45	0.11	2.1e-05	8.4e-05	-2.1	0.076	6e-122	1.4e-120	1.1	0.11	1.7e-23	8.3e-23	-0.86	0.11	4.9e-14	2.9e-13	2	0.088	9.7e-75	8.1e-74	0.44	0.14	0.0024	0.0044	-0.59	0.14	3.5e-05	7.1e-05	-1.8	0.095	1.1e-60	2.6e-59
GPRC5B	2.5	0.076	9.7e-153	7.1e-151	-0.12	0.13	0.34	0.45	-0.38	0.11	0.00065	0.0014	-0.21	0.13	0.094	0.15	-0.1	0.12	0.4	0.46	0.56	0.12	6.6e-06	2.9e-05	-1.7	0.11	1.4e-48	5.2e-48	-0.033	0.14	0.81	0.83	-1.2	0.13	1.2e-18	1.4e-17	0.43	0.047	1.9e-18	3.4e-18	0.31	0.055	2.3e-08	8.5e-08	-0.31	0.055	2.9e-08	9e-08	-0.42	0.046	3.6e-18	8.7e-18
GPRIN1	-1.6	0.074	1.7e-85	2.4e-84	0.35	0.1	0.0007	0.0024	0.07	0.091	0.44	0.5	0.44	0.1	1.4e-05	5.5e-05	0.52	0.1	1.7e-07	5.4e-07	-0.27	0.1	0.0072	0.016	1.3	0.093	2.7e-38	7.9e-38	-1.2	0.1	9.2e-30	6.7e-29	0.79	0.11	8.1e-13	4.2e-12	-1.9	0.075	5.5e-88	7.2e-87	-0.37	0.13	0.0054	0.0093	0.91	0.12	5.5e-13	3.3e-12	1.4	0.096	5.5e-41	4e-40
GPRIN3	-1.2	0.042	5.4e-124	2e-122	0.32	0.065	8e-07	5.7e-06	0.26	0.057	6.3e-06	1.8e-05	-0.051	0.064	0.43	0.53	0.46	0.062	3.2e-13	1.8e-12	0.55	0.062	3.6e-18	8.9e-17	0.48	0.062	4.8e-14	7.9e-14	-1	0.06	5.7e-56	1.9e-54	0.29	0.07	4.7e-05	9.2e-05	-1.6	0.043	3.1e-122	1.2e-120	0.82	0.099	1.1e-15	8.6e-15	0.96	0.094	4.3e-22	9.3e-21	0.17	0.095	0.066	0.075
GPS1	-0.37	0.019	4e-71	3.6e-70	-0.004	0.025	0.87	0.91	0.055	0.023	0.015	0.025	0.041	0.025	0.098	0.16	0.15	0.024	4.6e-10	1.8e-09	-0.048	0.025	0.056	0.093	0.34	0.022	2.3e-47	8.2e-47	-0.33	0.025	1.8e-35	1.9e-34	0.2	0.027	1.7e-13	9.7e-13	-0.34	0.015	2.3e-61	1.2e-60	-0.055	0.028	0.044	0.066	0.1	0.027	0.00023	0.00042	0.28	0.019	1.1e-37	6.9e-37
GPS2	-0.15	0.0098	9.3e-44	3.8e-43	0.033	0.012	0.0074	0.019	0.056	0.011	2.7e-07	9.2e-07	0.031	0.012	0.0095	0.02	0.038	0.012	0.0014	0.0026	0.002	0.012	0.87	0.9	0.041	0.012	0.00061	0.00075	-0.13	0.013	4.3e-23	2.1e-22	0.077	0.013	3.7e-09	1.2e-08	-0.26	0.019	2.9e-33	7.3e-33	-0.19	0.025	5.4e-13	3.2e-12	0.097	0.026	0.00027	0.0005	0.32	0.016	1.9e-58	3.8e-57
GPSM1	-0.33	0.052	2.5e-10	3.8e-10	-0.045	0.06	0.46	0.57	-0.19	0.053	0.00039	0.00085	0.5	0.057	1.5e-17	2.4e-16	0.46	0.057	3.8e-15	2.5e-14	-0.28	0.059	2.8e-06	1.3e-05	0.42	0.058	1.3e-12	2e-12	-0.77	0.059	8.4e-35	8.4e-34	0.27	0.065	2.3e-05	4.7e-05	0.31	0.055	4.8e-08	6.5e-08	0.22	0.064	0.0006	0.0012	0.22	0.063	0.00055	0.00096	-0.66	0.045	4.2e-38	2.6e-37
GPSM2	-1.5	0.078	4.2e-69	3.6e-68	-0.029	0.1	0.78	0.84	0.32	0.09	0.00036	0.00079	0.055	0.1	0.59	0.68	0.048	0.1	0.64	0.69	-0.41	0.1	5.8e-05	0.00021	1.9	0.082	9.1e-91	8.6e-90	-1.1	0.11	1.4e-24	7.2e-24	1	0.11	1.1e-20	1.7e-19	-0.83	0.054	1.2e-41	3.6e-41	0.42	0.074	2e-08	7.5e-08	0.65	0.069	2.5e-19	3.7e-18	-0.038	0.068	0.57	0.59
GPSM3	0.19	0.029	5.6e-11	8.8e-11	0.078	0.032	0.016	0.036	0.12	0.029	2.3e-05	6.2e-05	0.19	0.031	1.1e-09	7.7e-09	0.11	0.032	0.00038	0.00076	0.21	0.031	4.7e-11	5e-10	-0.67	0.022	1.2e-137	4.5e-136	0.042	0.035	0.24	0.26	-0.39	0.032	1.1e-31	9.2e-30	0.2	0.022	2.1e-18	3.6e-18	0.22	0.025	3.9e-17	3.5e-16	-0.21	0.025	1.1e-15	1e-14	-0.21	0.022	3e-19	7.5e-19
GPT2	-0.36	0.063	2.3e-08	3.4e-08	-0.068	0.073	0.35	0.46	0.16	0.064	0.011	0.018	-0.35	0.071	1.3e-06	6.2e-06	-0.25	0.071	0.00041	0.00081	-0.28	0.072	0.0001	0.00034	1	0.063	5.7e-53	2.3e-52	-0.19	0.079	0.017	0.022	0.37	0.078	3e-06	6.8e-06	-0.43	0.061	1.3e-11	2e-11	-0.17	0.072	0.02	0.032	-0.0022	0.072	0.98	0.98	0.56	0.058	9.6e-20	2.5e-19
GPX1	-0.44	0.043	1.1e-22	2.3e-22	-0.26	0.051	4.7e-07	3.6e-06	-0.43	0.043	1.5e-22	1.9e-21	-0.21	0.05	4.8e-05	0.00017	0.65	0.045	2e-41	5.9e-40	-0.063	0.051	0.22	0.3	0.86	0.041	3.2e-79	2.4e-78	-0.41	0.054	1.3e-13	3.6e-13	0.5	0.053	7.8e-20	1.1e-18	0.64	0.038	1.1e-44	3.7e-44	0.32	0.054	4.6e-09	1.8e-08	-0.28	0.054	2.5e-07	6.8e-07	-0.65	0.038	3e-48	3.4e-47
GPX4	0.086	0.026	0.0011	0.0013	-0.019	0.029	0.53	0.63	-0.014	0.026	0.59	0.65	0.27	0.027	9.4e-22	2.2e-20	0.097	0.029	0.00067	0.0013	0.18	0.028	1.5e-10	1.5e-09	-0.6	0.02	1.2e-132	3.9e-131	0.2	0.031	1.5e-10	3.4e-10	-0.23	0.031	3.5e-13	1.9e-12	0.35	0.035	7.1e-20	1.3e-19	0.43	0.038	7.3e-25	1.3e-23	-0.23	0.042	1.6e-07	4.5e-07	-0.49	0.029	2.6e-46	2.5e-45
GPX7	0.26	0.025	4e-24	9.2e-24	0.029	0.03	0.33	0.44	0.18	0.026	2.7e-12	1.6e-11	0.17	0.029	2.7e-09	1.9e-08	-0.17	0.029	9.6e-09	3.4e-08	0.17	0.029	7.9e-09	5.9e-08	-0.38	0.027	1.1e-41	3.5e-41	-0.089	0.032	0.0059	0.0078	-0.35	0.03	7.6e-30	5.1e-28	0.17	0.037	5.2e-06	6.6e-06	0.27	0.04	7.8e-11	3.8e-10	0.025	0.042	0.56	0.6	-0.41	0.03	1.7e-32	8e-32
GRAMD1A	0.34	0.017	1.6e-72	1.5e-71	-0.16	0.022	8.9e-13	1.9e-11	-0.24	0.019	5.3e-34	1.4e-32	-0.17	0.022	1e-14	1.3e-13	0.0081	0.022	0.72	0.76	0.055	0.023	0.015	0.029	-0.024	0.023	0.28	0.3	0.23	0.023	6.2e-21	2.6e-20	-0.026	0.025	0.29	0.33	0.93	0.045	6e-63	3.4e-62	0.18	0.073	0.016	0.026	-0.21	0.072	0.0034	0.0053	-0.92	0.043	1.8e-60	4.2e-59
GRAMD1B	-1.4	0.06	7.4e-94	1.3e-92	0.53	0.085	7.7e-10	1e-08	0.48	0.075	3.8e-10	1.8e-09	-0.012	0.086	0.89	0.92	0.73	0.081	1.6e-18	1.4e-17	0.4	0.085	2.4e-06	1.2e-05	0.02	0.086	0.81	0.82	-0.86	0.089	4.6e-21	2e-20	0.25	0.093	0.0085	0.013	-1.5	0.063	1.3e-77	1.2e-76	0.29	0.11	0.011	0.018	1.1	0.099	9.1e-27	3.4e-25	0.38	0.1	0.00013	0.00018
GRAMD1C	-0.49	0.057	2.2e-17	4.1e-17	0.23	0.066	0.00058	0.0021	0.45	0.057	5.2e-15	3.8e-14	-0.3	0.065	6e-06	2.5e-05	0.019	0.065	0.77	0.8	-0.24	0.065	0.00023	0.00074	0.58	0.063	3e-19	5.6e-19	-0.52	0.07	2e-13	5.2e-13	0.23	0.072	0.0011	0.0018	-0.74	0.054	9.8e-34	2.5e-33	-0.11	0.076	0.15	0.2	0.62	0.067	3.6e-18	4.6e-17	0.32	0.065	2e-06	2.9e-06
GRAMD3	0.5	0.044	3.8e-27	9.6e-27	-0.3	0.053	2.2e-08	2.2e-07	-0.32	0.046	4.3e-12	2.4e-11	-0.67	0.048	7.8e-40	5.8e-38	-0.43	0.051	1.3e-16	9.5e-16	0.17	0.053	0.0013	0.0034	0.54	0.05	6.4e-26	1.4e-25	0.53	0.055	5e-21	2.1e-20	0.028	0.058	0.64	0.68	0.34	0.039	1.8e-16	3.1e-16	-0.45	0.042	2.7e-23	4.2e-22	0.23	0.046	8.8e-07	2.2e-06	-0.17	0.042	8.2e-05	0.00011
GRAMD4	-0.64	0.055	2.7e-29	7.2e-29	-0.16	0.067	0.019	0.042	0.23	0.059	0.00011	0.00027	0.094	0.066	0.16	0.23	-0.69	0.061	1.9e-27	2.8e-26	-0.51	0.064	3.1e-15	5.6e-14	1.2	0.051	1.9e-99	2.3e-98	-0.0056	0.073	0.94	0.95	0.66	0.069	8.3e-21	1.3e-19	-1.2	0.046	3.2e-88	4.1e-87	-0.047	0.087	0.59	0.65	0.7	0.079	1.8e-17	2.1e-16	0.7	0.07	2.5e-21	7.1e-21
GRAP	0.67	0.033	8.4e-75	8.4e-74	-0.19	0.045	3.1e-05	0.00015	-0.22	0.039	3e-08	1.1e-07	0.38	0.042	2.9e-18	4.9e-17	-0.3	0.043	1.4e-11	6.5e-11	0.27	0.044	1.2e-09	1e-08	-0.63	0.039	9.1e-52	3.5e-51	0.3	0.048	1.3e-09	2.6e-09	-0.4	0.047	8.9e-17	7.8e-16	1.6	0.084	5.9e-58	2.9e-57	0.9	0.12	1.9e-13	1.2e-12	-1.2	0.11	1.8e-23	4.5e-22	-1.3	0.093	1.4e-37	8.8e-37
GRAP2	0.25	0.027	8.3e-19	1.6e-18	0.15	0.031	1.2e-06	8.5e-06	-0.1	0.028	0.00032	0.0007	0.45	0.027	1.4e-53	2e-51	0.12	0.031	6.6e-05	0.00015	-0.16	0.031	2.1e-07	1.3e-06	-0.094	0.031	0.0024	0.0028	-0.52	0.029	2.2e-60	8.4e-59	-0.25	0.033	1e-13	5.8e-13	0.42	0.025	2.8e-43	9e-43	-0.0015	0.039	0.97	0.98	-0.1	0.038	0.0075	0.011	-0.32	0.03	1.2e-23	3.8e-23
GRASP	0.26	0.066	7.2e-05	9.1e-05	0.15	0.075	0.05	0.095	-0.0036	0.066	0.96	0.96	0.9	0.068	2.5e-37	1.5e-35	0.75	0.069	5.2e-26	7.1e-25	-0.2	0.074	0.0068	0.015	-1.5	0.055	5.2e-117	1e-115	-0.17	0.081	0.037	0.045	-0.37	0.08	4.2e-06	9.5e-06	1.5	0.099	2.6e-43	8.3e-43	1.1	0.13	5e-17	4.5e-16	-0.66	0.13	7.3e-07	1.9e-06	-1.8	0.083	3.9e-73	2.1e-71
GRB10	1.1	0.11	2.9e-23	6.5e-23	0.45	0.13	0.00052	0.0019	0.35	0.12	0.0021	0.0041	0.82	0.13	1.3e-10	1e-09	0.56	0.13	1.4e-05	3.5e-05	0.82	0.13	1.7e-10	1.6e-09	-2	0.11	3.6e-66	1.9e-65	-1.8	0.13	1.5e-38	1.8e-37	-1.2	0.14	5.4e-17	4.8e-16	1.3	0.1	1e-29	2.3e-29	0.76	0.13	1.4e-08	5.4e-08	-0.35	0.13	0.0092	0.013	-1.6	0.091	5.1e-50	6.3e-49
GRB2	-0.087	0.011	7.6e-16	1.4e-15	-0.041	0.012	0.00087	0.0029	-0.031	0.011	0.0045	0.0082	0.16	0.011	8.4e-43	7.3e-41	-0.1	0.011	9.2e-18	7.4e-17	-0.0038	0.012	0.76	0.81	0.13	0.011	8.4e-27	1.9e-26	-0.027	0.013	0.04	0.049	0.034	0.013	0.01	0.015	-0.03	0.013	0.018	0.02	0.15	0.011	1.8e-33	6.1e-32	-0.13	0.012	1.4e-22	3.3e-21	0.01	0.013	0.43	0.45
GREB1L	0.071	0.033	0.035	0.04	-0.00099	0.038	0.98	0.99	-0.051	0.033	0.13	0.17	0.038	0.037	0.3	0.4	0.00074	0.037	0.98	0.99	0.075	0.037	0.044	0.074	-0.13	0.037	0.00028	0.00034	-0.0021	0.041	0.96	0.97	-0.00086	0.041	0.99	0.99	0.0045	0.035	0.9	0.91	0.038	0.039	0.33	0.4	0.0018	0.039	0.96	0.96	-0.036	0.035	0.3	0.32
GREM2	-0.4	0.1	0.00015	0.00019	0.76	0.12	7.5e-11	1.2e-09	0.32	0.1	0.002	0.0039	0.43	0.12	0.0002	0.00063	1.7	0.1	1.3e-54	7e-53	0.41	0.12	0.00047	0.0014	-1.7	0.1	1.4e-54	5.9e-54	-1.4	0.12	2.7e-30	2e-29	-0.39	0.13	0.0024	0.0039	-0.18	0.085	0.038	0.043	1.1	0.079	2e-36	7.9e-35	0.2	0.093	0.032	0.043	-0.86	0.074	1.4e-27	5e-27
GRHL1	-0.31	0.061	5.7e-07	7.9e-07	-0.16	0.07	0.025	0.054	-0.21	0.062	0.00075	0.0016	-0.048	0.07	0.49	0.59	-0.29	0.069	3.4e-05	7.8e-05	-0.27	0.07	8.1e-05	0.00028	1.2	0.057	2.5e-81	1.9e-80	-0.41	0.075	7.3e-08	1.4e-07	0.65	0.073	3.6e-18	3.9e-17	-0.46	0.044	2.9e-22	5.6e-22	-0.14	0.056	0.011	0.019	0.16	0.055	0.0038	0.0058	0.44	0.045	3e-20	8e-20
GRHPR	-0.093	0.016	3.1e-09	4.6e-09	0.031	0.018	0.078	0.14	0.09	0.016	9.7e-09	3.9e-08	0.11	0.017	3.6e-11	3.2e-10	0.078	0.017	5.6e-06	1.4e-05	0.046	0.017	0.008	0.017	-0.15	0.016	9e-20	1.7e-19	-0.06	0.019	0.0015	0.0021	-0.073	0.019	0.00011	0.0002	-0.096	0.015	1.8e-10	2.6e-10	0.11	0.016	7.5e-11	3.6e-10	-0.035	0.017	0.039	0.052	0.037	0.015	0.015	0.018
GRIK1	-0.12	0.047	0.0091	0.011	-0.25	0.052	2.1e-06	1.3e-05	-0.4	0.045	1.6e-18	1.6e-17	0.029	0.052	0.57	0.66	-0.4	0.05	4.1e-15	2.7e-14	0.17	0.052	0.0014	0.0038	0.14	0.052	0.0082	0.0095	0.97	0.046	2.5e-79	2.2e-77	0.18	0.057	0.0014	0.0024	0.36	0.035	3.5e-21	6.7e-21	0.2	0.044	4.6e-06	1.3e-05	-0.27	0.042	3.5e-10	1.4e-09	-0.3	0.037	2.3e-14	4.8e-14
GRIK1-AS2	-0.32	0.058	2.3e-08	3.4e-08	-0.26	0.066	6.6e-05	0.0003	-0.61	0.055	1.4e-27	2.5e-26	0.069	0.065	0.29	0.38	-0.62	0.061	1.5e-22	1.7e-21	0.4	0.064	9.2e-10	7.9e-09	0.21	0.065	0.0012	0.0015	1.3	0.057	5.5e-87	6.8e-85	0.38	0.071	6.7e-08	1.9e-07	0.68	0.058	2.5e-28	5.5e-28	0.62	0.068	2.7e-18	2.7e-17	-0.63	0.067	1.4e-19	2.1e-18	-0.65	0.058	5.4e-26	1.8e-25
GRIN3A	-0.058	0.055	0.29	0.3	-0.15	0.062	0.018	0.041	-0.37	0.053	6.9e-12	3.8e-11	0.58	0.058	2.5e-22	5.9e-21	-0.25	0.06	3.3e-05	7.6e-05	-0.19	0.061	0.0015	0.0039	-0.26	0.06	2.1e-05	2.8e-05	0.9	0.059	5.2e-46	1e-44	0.064	0.067	0.34	0.38	0.31	0.05	1.8e-09	2.5e-09	0.28	0.057	9.4e-07	2.8e-06	-0.23	0.057	5.6e-05	0.00011	-0.34	0.049	1.9e-11	3.4e-11
GRINA	0.6	0.034	9.7e-60	6.3e-59	-0.23	0.044	2.5e-07	2e-06	-0.32	0.038	2e-16	1.7e-15	-0.098	0.044	0.026	0.049	-0.19	0.043	1.3e-05	3.2e-05	-0.085	0.044	0.053	0.088	-0.12	0.044	0.0064	0.0075	0.62	0.043	9.8e-42	1.5e-40	-0.17	0.048	0.00039	0.0007	0.65	0.03	1.7e-65	1.1e-64	-0.15	0.052	0.0043	0.0076	-0.31	0.05	6.4e-10	2.5e-09	-0.28	0.044	9.7e-10	1.6e-09
GRIP1	0.59	0.047	2.3e-33	6.8e-33	-0.031	0.057	0.58	0.68	0.23	0.05	6.1e-06	1.7e-05	0.41	0.054	1.6e-13	1.8e-12	-0.24	0.055	1.5e-05	3.6e-05	-0.11	0.056	0.059	0.097	-0.61	0.052	4.7e-30	1.1e-29	-0.3	0.061	6.3e-07	1.1e-06	-0.18	0.061	0.0027	0.0044	0.64	0.065	4.3e-19	7.8e-19	0.6	0.078	1.3e-13	8.1e-13	-0.16	0.083	0.053	0.069	-0.96	0.053	3.7e-51	4.9e-50
GRIPAP1	0.038	0.014	0.0072	0.0085	0.045	0.016	0.0047	0.013	0.059	0.014	3e-05	7.7e-05	0.027	0.016	0.09	0.14	-0.069	0.015	8.9e-06	2.2e-05	0.071	0.016	6.5e-06	2.9e-05	-0.063	0.016	5.2e-05	6.7e-05	-0.13	0.017	1.2e-13	3.1e-13	-0.024	0.017	0.15	0.19	-0.12	0.014	2.8e-14	4.5e-14	-0.057	0.018	0.0012	0.0024	0.061	0.017	0.00052	0.00091	0.11	0.015	1.2e-12	2.2e-12
GRK4	-0.1	0.035	0.0041	0.0048	0.08	0.04	0.044	0.085	0.023	0.035	0.51	0.57	0.1	0.039	0.0092	0.02	0.074	0.039	0.057	0.08	-0.069	0.039	0.077	0.12	0.091	0.039	0.02	0.022	-0.31	0.041	1.3e-13	3.4e-13	0.095	0.043	0.026	0.035	-0.34	0.041	1.3e-15	2.2e-15	-0.21	0.049	1.6e-05	4e-05	0.084	0.049	0.091	0.11	0.44	0.037	7.8e-27	2.7e-26
GRK5	0.38	0.041	4.5e-19	9.1e-19	-0.22	0.048	5.3e-06	3.1e-05	-0.036	0.043	0.41	0.47	0.15	0.048	0.0017	0.0043	-1	0.032	2e-147	1.8e-144	0.061	0.048	0.21	0.28	0.46	0.046	3.2e-22	6.5e-22	0.059	0.053	0.27	0.29	0.14	0.053	0.0085	0.013	0.32	0.05	2.7e-10	3.9e-10	0.56	0.05	8.5e-24	1.4e-22	-0.53	0.051	2.8e-22	6.3e-21	-0.32	0.05	2.1e-10	3.6e-10
GRK6	-0.18	0.016	3.4e-25	8.1e-25	-0.046	0.02	0.018	0.041	-0.059	0.017	0.00079	0.0016	0.17	0.018	3.3e-19	6.2e-18	0.031	0.019	0.1	0.14	0.2	0.018	3e-25	1.4e-23	0.16	0.019	2.3e-17	4.1e-17	-0.29	0.019	2.6e-49	6e-48	0.021	0.021	0.31	0.36	-0.17	0.019	5.9e-17	1e-16	0.14	0.022	3.8e-10	1.7e-09	-0.11	0.023	1.3e-06	3.3e-06	0.14	0.02	4.5e-12	8.5e-12
GRN	-0.4	0.028	5.7e-42	2.2e-41	0.11	0.034	0.0014	0.0043	0.23	0.03	7.9e-15	5.8e-14	0.2	0.033	1.5e-09	1.1e-08	0.087	0.034	0.01	0.016	0.018	0.034	0.6	0.68	0.31	0.032	4.3e-20	8.3e-20	-0.58	0.032	2.1e-63	9.5e-62	-0.058	0.037	0.12	0.15	-0.53	0.024	1.4e-61	7.6e-61	0.094	0.043	0.029	0.044	0.043	0.042	0.32	0.36	0.39	0.032	6.6e-29	2.6e-28
GRPEL1	0.08	0.016	1.2e-06	1.6e-06	-0.05	0.018	0.0064	0.017	0.028	0.017	0.093	0.13	0.0089	0.018	0.63	0.71	0.12	0.017	6.4e-12	3.1e-11	-0.048	0.018	0.0079	0.017	-0.24	0.016	8.8e-47	3.1e-46	0.19	0.019	6.8e-22	3e-21	-0.087	0.02	9.5e-06	2e-05	0.08	0.014	5.8e-08	7.9e-08	0.064	0.016	0.00014	0.00031	-0.051	0.017	0.0022	0.0036	-0.089	0.014	9.8e-10	1.7e-09
GRPEL2	0.15	0.033	1.2e-05	1.6e-05	-0.25	0.036	2.5e-11	4.1e-10	-0.51	0.029	2.5e-61	2.2e-59	-0.071	0.037	0.054	0.093	-0.11	0.036	0.0024	0.0044	-0.16	0.037	1.7e-05	6.9e-05	0.57	0.031	8.9e-64	4.5e-63	0.14	0.04	0.00033	0.00047	0.4	0.038	9.2e-25	2.8e-23	0.91	0.05	4.1e-50	1.6e-49	0.41	0.075	9.6e-08	3.2e-07	-0.28	0.076	0.00023	0.00042	-0.98	0.046	1.7e-63	4.7e-62
GRSF1	-0.16	0.01	4.9e-47	2.2e-46	0.016	0.013	0.2	0.29	-0.018	0.011	0.11	0.15	0.0087	0.013	0.48	0.58	0.03	0.012	0.016	0.025	0.033	0.013	0.0078	0.017	0.15	0.012	5.7e-34	1.5e-33	-0.05	0.014	0.00034	0.0005	0.018	0.014	0.18	0.21	-0.083	0.012	2.1e-11	3.2e-11	0.11	0.013	1.9e-16	1.6e-15	-0.021	0.014	0.15	0.18	0.01	0.013	0.45	0.47
GRWD1	0.031	0.019	0.1	0.11	0.0079	0.021	0.72	0.79	0.079	0.019	3.7e-05	9.5e-05	0.04	0.021	0.061	0.1	0.13	0.02	3e-10	1.2e-09	0.016	0.021	0.45	0.53	-0.37	0.017	3.5e-84	2.9e-83	0.15	0.022	1.6e-11	3.8e-11	-0.1	0.023	6.3e-06	1.4e-05	0.16	0.015	6e-23	1.2e-22	-0.064	0.02	0.001	0.002	-0.052	0.019	0.0073	0.011	-0.069	0.017	7.5e-05	0.0001
GS1-124K5-11	0.26	0.019	1.8e-39	6.4e-39	0.061	0.023	0.0099	0.024	0.035	0.021	0.095	0.13	-0.041	0.023	0.08	0.13	-0.07	0.023	0.0023	0.0042	0.04	0.023	0.087	0.13	-0.34	0.02	4e-57	1.8e-56	0.089	0.025	0.00049	0.0007	-0.096	0.025	0.00015	0.00028	0.07	0.019	0.00017	0.00021	-0.22	0.017	3e-31	8.6e-30	0.0095	0.021	0.66	0.69	0.098	0.018	9.5e-08	1.5e-07
GS1-259H13-2	0.057	0.042	0.17	0.19	-0.14	0.047	0.003	0.0086	-0.12	0.041	0.0026	0.005	-0.23	0.046	4e-07	2e-06	0.001	0.046	0.98	0.98	-0.21	0.046	8.7e-06	3.7e-05	0.49	0.043	5.3e-28	1.2e-27	-0.0019	0.051	0.97	0.98	0.2	0.051	6.6e-05	0.00013	0.55	0.043	8.1e-32	2e-31	0.046	0.057	0.42	0.49	-0.31	0.054	1.1e-08	3.7e-08	-0.33	0.048	3.7e-11	6.6e-11
GSAP	1.4	0.11	1.2e-35	3.8e-35	0.7	0.13	1.9e-07	1.5e-06	0.87	0.12	8.7e-14	5.8e-13	-0.36	0.13	0.0064	0.014	0.4	0.13	0.0027	0.0048	-0.37	0.13	0.0058	0.013	-3.2	0.081	1.9e-196	4e-194	0.9	0.14	5.1e-10	1.1e-09	-0.95	0.14	4.7e-11	2e-10	-0.35	0.083	2.6e-05	3.3e-05	-1.3	0.067	7.6e-64	1.5e-61	0.22	0.092	0.016	0.022	1.2	0.058	2.5e-69	1e-67
GSDMA	-0.29	0.068	2.3e-05	3e-05	-0.1	0.076	0.18	0.27	0.45	0.066	3e-11	1.6e-10	-0.18	0.075	0.015	0.03	-0.69	0.071	4.1e-21	4.2e-20	-0.33	0.075	9.3e-06	4e-05	-0.018	0.075	0.81	0.82	1.3	0.068	2.1e-69	1.3e-67	0.033	0.083	0.69	0.73	0.097	0.08	0.23	0.24	0.11	0.089	0.22	0.28	0.045	0.088	0.61	0.65	-0.22	0.079	0.0055	0.0067
GSDMB	0.41	0.038	3e-26	7.4e-26	0.2	0.044	8.2e-06	4.6e-05	0.31	0.039	1.8e-15	1.4e-14	-0.13	0.044	0.0032	0.0078	-0.21	0.043	1.5e-06	4.1e-06	0.26	0.043	2e-09	1.7e-08	-0.28	0.043	2e-10	3e-10	-0.62	0.044	4.7e-42	7.3e-41	-0.24	0.048	5.9e-07	1.5e-06	0.51	0.034	6.1e-39	1.8e-38	-0.12	0.049	0.015	0.024	-0.29	0.046	1.7e-09	6.2e-09	-0.18	0.043	6e-05	8.2e-05
GSDMD	-0.28	0.02	1.3e-39	4.7e-39	0.044	0.025	0.081	0.14	0.12	0.022	3.8e-08	1.4e-07	-0.0044	0.025	0.86	0.9	0.17	0.024	8e-12	3.9e-11	0.044	0.025	0.077	0.12	0.25	0.023	2e-26	4.5e-26	-0.47	0.022	2e-84	2.2e-82	0.095	0.027	0.00047	0.00083	-0.22	0.014	9.7e-42	3e-41	0.0071	0.021	0.75	0.79	0.11	0.02	5.1e-08	1.5e-07	0.12	0.018	3.4e-11	6.1e-11
GSE1	-0.95	0.065	1.1e-42	4.4e-42	0.69	0.079	1.3e-17	5.2e-16	1.1	0.062	1.4e-61	1.3e-59	-0.37	0.081	4.5e-06	1.9e-05	-0.045	0.081	0.58	0.63	0.63	0.079	5.3e-15	9.1e-14	-0.93	0.075	1.3e-32	3.2e-32	0.067	0.09	0.46	0.49	-0.27	0.089	0.0027	0.0043	-0.28	0.047	7.3e-09	1e-08	-0.53	0.047	5.5e-25	1e-23	0.089	0.054	0.098	0.12	0.63	0.035	9.9e-50	1.2e-48
GSG2	-0.55	0.066	2.8e-16	5.1e-16	-0.13	0.078	0.093	0.16	0.031	0.069	0.66	0.71	-0.34	0.076	6.6e-06	2.7e-05	0.17	0.076	0.028	0.042	-0.49	0.075	1.6e-10	1.5e-09	1.3	0.062	7.6e-81	5.8e-80	-0.36	0.083	1.9e-05	3.1e-05	0.5	0.083	2e-09	6.8e-09	-0.46	0.06	8.9e-14	1.4e-13	0.72	0.06	4.8e-28	1.1e-26	0.26	0.069	0.00017	0.00031	-0.34	0.061	6.3e-08	9.8e-08
GSK3A	-0.4	0.02	7.3e-70	6.3e-69	0.044	0.027	0.1	0.17	0.13	0.024	2.3e-08	8.7e-08	0.016	0.027	0.54	0.64	0.082	0.027	0.0021	0.0039	-0.094	0.027	0.00048	0.0014	0.34	0.024	1.8e-40	5.4e-40	-0.25	0.028	5.5e-18	1.9e-17	0.15	0.029	2e-07	5.1e-07	-0.59	0.025	3.3e-69	2.3e-68	-0.14	0.043	0.00098	0.0019	0.2	0.042	1.5e-06	3.6e-06	0.51	0.03	3.7e-49	4.4e-48
GSK3B	-0.2	0.021	6.7e-20	1.4e-19	-0.016	0.025	0.53	0.63	-0.026	0.022	0.23	0.28	-0.022	0.024	0.37	0.47	-0.033	0.024	0.17	0.21	-0.03	0.024	0.21	0.29	0.38	0.02	9.1e-64	4.6e-63	-0.18	0.026	2e-11	4.6e-11	0.17	0.026	1.5e-10	5.7e-10	-0.29	0.019	1.1e-38	3e-38	-0.079	0.028	0.0049	0.0086	0.1	0.027	0.0003	0.00055	0.27	0.02	3.7e-33	1.8e-32
GSKIP	-0.24	0.023	1e-23	2.3e-23	-0.045	0.028	0.1	0.17	-0.053	0.025	0.033	0.051	0.061	0.027	0.027	0.051	0.12	0.027	1e-05	2.5e-05	-0.019	0.028	0.49	0.58	0.47	0.022	3.8e-81	2.9e-80	-0.39	0.027	2.8e-42	4.5e-41	0.11	0.03	0.00023	0.00043	-0.018	0.02	0.37	0.39	0.19	0.019	2.4e-21	3.2e-20	0.016	0.022	0.46	0.5	-0.15	0.018	1.1e-15	2.5e-15
GSN	-0.76	0.067	3.6e-28	9.2e-28	0.05	0.081	0.53	0.63	-0.091	0.071	0.2	0.25	-0.32	0.079	4.9e-05	0.00017	0.078	0.079	0.32	0.38	-0.28	0.08	0.00052	0.0015	1.6	0.06	2.6e-113	4.7e-112	-0.67	0.085	6.8e-15	2e-14	0.61	0.085	9.7e-13	4.9e-12	-1.2	0.059	1.2e-64	7.1e-64	-0.29	0.091	0.0017	0.0032	0.37	0.089	2.7e-05	5.6e-05	1.1	0.062	5.4e-53	7.8e-52
GSN-AS1	-0.077	0.037	0.038	0.043	0.044	0.042	0.29	0.4	0.0095	0.037	0.8	0.84	-0.12	0.041	0.0054	0.012	0.027	0.041	0.51	0.57	-0.0039	0.042	0.93	0.95	0.16	0.041	0.00016	0.0002	-0.12	0.045	0.011	0.015	0.086	0.045	0.058	0.075	-0.18	0.045	6.1e-05	7.5e-05	-0.18	0.05	0.00036	0.00075	0.12	0.05	0.021	0.03	0.23	0.044	2.8e-07	4.2e-07
GSPT1	-0.071	0.011	1.3e-10	2e-10	-0.024	0.012	0.058	0.11	-0.049	0.011	1.1e-05	3.1e-05	0.03	0.012	0.013	0.027	0.089	0.012	8.1e-14	4.7e-13	-0.028	0.012	0.024	0.045	0.077	0.012	1.9e-10	2.9e-10	-0.056	0.013	2.9e-05	4.6e-05	0.051	0.013	0.00013	0.00025	0.012	0.013	0.35	0.37	0.11	0.013	1.6e-15	1.3e-14	-0.02	0.014	0.14	0.18	-0.08	0.012	4.8e-11	8.6e-11
GSPT2	0.19	0.025	7e-15	1.2e-14	-0.079	0.028	0.0054	0.014	-0.034	0.025	0.18	0.23	-0.0067	0.028	0.81	0.86	-0.074	0.028	0.0074	0.012	-0.022	0.028	0.44	0.53	-0.092	0.028	0.001	0.0012	0.18	0.03	2.1e-09	4.4e-09	-0.089	0.031	0.0035	0.0055	0.36	0.029	6.8e-28	1.5e-27	-0.0046	0.04	0.91	0.93	-0.17	0.038	7.3e-06	1.6e-05	-0.2	0.033	2.8e-09	4.7e-09
GSR	-1	0.041	8.4e-105	2e-103	0.15	0.061	0.017	0.037	-0.23	0.053	1.1e-05	3.1e-05	-0.2	0.06	0.001	0.0028	0.48	0.058	5.2e-16	3.7e-15	0.26	0.06	1.6e-05	6.6e-05	0.94	0.051	1.4e-63	7.1e-63	-0.57	0.063	1.4e-18	5.2e-18	0.53	0.064	2e-16	1.7e-15	-1.1	0.031	1.7e-127	7.7e-126	0.02	0.072	0.77	0.81	0.65	0.063	1.3e-22	3e-21	0.57	0.057	2.8e-21	7.7e-21
GSS	0.19	0.016	8.1e-31	2.3e-30	0.022	0.019	0.25	0.35	0.092	0.017	6.6e-08	2.4e-07	-0.016	0.019	0.39	0.49	-0.12	0.018	1.4e-10	6.2e-10	0.12	0.018	4.7e-10	4.2e-09	-0.23	0.017	6.1e-36	1.7e-35	0.031	0.021	0.13	0.15	-0.17	0.02	3.6e-17	3.3e-16	0.066	0.014	3.5e-06	4.5e-06	-0.072	0.016	6.8e-06	1.8e-05	-0.07	0.016	9.6e-06	2.1e-05	0.048	0.014	0.00076	0.00098
GSTA4	-0.19	0.053	0.00029	0.00037	-0.12	0.06	0.055	0.1	-0.0037	0.053	0.94	0.95	-0.12	0.06	0.047	0.082	0.035	0.059	0.56	0.61	-0.63	0.056	2e-27	1.1e-25	0.83	0.053	1.4e-49	5.3e-49	-0.12	0.065	0.059	0.07	0.4	0.064	3.9e-10	1.4e-09	0.016	0.052	0.76	0.77	-0.22	0.057	0.00012	0.00027	0.27	0.055	1.4e-06	3.6e-06	-0.062	0.052	0.23	0.25
GSTCD	0.48	0.044	7.9e-26	1.9e-25	-0.11	0.053	0.046	0.088	-0.082	0.047	0.084	0.12	-0.17	0.052	0.001	0.0027	-0.14	0.052	0.0073	0.012	0.0041	0.053	0.94	0.96	-0.19	0.052	0.00027	0.00033	0.37	0.056	6.9e-11	1.6e-10	-0.24	0.057	3.3e-05	6.7e-05	0.58	0.043	4.4e-33	1.1e-32	-0.15	0.06	0.013	0.022	-0.22	0.058	0.00014	0.00027	-0.27	0.052	3e-07	4.6e-07
GSTK1	-0.64	0.027	7.4e-98	1.4e-96	0.12	0.039	0.0028	0.0082	-0.034	0.034	0.31	0.37	0.49	0.035	3.1e-41	2.5e-39	0.35	0.036	1.1e-20	1.1e-19	0.27	0.037	1.3e-12	1.7e-11	-0.045	0.038	0.25	0.26	-0.59	0.037	7.6e-50	1.8e-48	0.18	0.042	1.7e-05	3.6e-05	-0.38	0.038	3.4e-21	6.5e-21	0.72	0.028	2.8e-85	1.7e-82	0.18	0.046	9.9e-05	0.00019	-0.36	0.038	3.5e-19	8.8e-19
GSTM1	-0.028	0.014	0.04	0.045	-0.052	0.015	0.00049	0.0018	-0.036	0.014	0.0086	0.015	0.021	0.015	0.17	0.24	-0.022	0.015	0.14	0.18	0.0046	0.015	0.76	0.81	0.14	0.014	1.2e-21	2.3e-21	-0.053	0.016	0.0011	0.0015	0.035	0.016	0.033	0.045	0.077	0.017	5e-06	6.4e-06	0.028	0.019	0.14	0.18	-0.035	0.019	0.065	0.085	-0.07	0.017	2.9e-05	4e-05
GSTM2	1.7	0.059	1.5e-122	5.4e-121	-0.076	0.092	0.41	0.52	-0.43	0.08	1.3e-07	4.5e-07	-0.013	0.091	0.88	0.92	0.12	0.09	0.18	0.23	0.35	0.09	0.00012	0.0004	-1.4	0.077	3.2e-63	1.6e-62	0.51	0.098	2.6e-07	4.6e-07	-1.1	0.092	2.6e-29	1.6e-27	2.5	0.088	3.6e-88	4.7e-87	0.13	0.18	0.46	0.53	-1	0.17	9.8e-09	3.2e-08	-1.8	0.13	3.7e-32	1.7e-31
GSTM3	1.7	0.097	1.2e-61	8.3e-61	-0.084	0.13	0.5	0.61	0.027	0.11	0.79	0.83	-0.099	0.12	0.42	0.52	-0.5	0.12	5.7e-05	0.00013	0.43	0.12	0.0006	0.0017	-2.3	0.095	5e-99	6e-98	1.7	0.12	7.2e-41	1.1e-39	-1.2	0.13	2.7e-19	3.4e-18	1.8	0.078	7.5e-72	5.7e-71	0.38	0.14	0.0084	0.014	-1.2	0.13	2.5e-17	2.8e-16	-1.2	0.11	2.7e-24	8.4e-24
GSTM4	0.33	0.041	6.4e-15	1.1e-14	-0.17	0.047	0.00027	0.0011	-0.12	0.042	0.0067	0.012	-0.11	0.046	0.022	0.043	-0.39	0.044	3.4e-18	2.8e-17	-0.18	0.046	0.00013	0.00043	0.17	0.046	0.0002	0.00025	0.57	0.047	9e-32	7.5e-31	-0.062	0.051	0.22	0.26	0.37	0.041	2.4e-17	4.2e-17	-0.35	0.048	1e-12	5.8e-12	-0.25	0.049	6.9e-07	1.8e-06	0.12	0.046	0.011	0.014
GSTO1	-0.4	0.022	8.8e-61	5.9e-60	0.0086	0.029	0.77	0.83	0.2	0.025	7.9e-15	5.7e-14	-0.13	0.029	5.1e-06	2.1e-05	0.13	0.029	1e-05	2.5e-05	-0.11	0.029	9.8e-05	0.00034	0.45	0.024	2.8e-64	1.4e-63	-0.27	0.03	1.5e-18	5.4e-18	0.15	0.031	1.5e-06	3.6e-06	-0.29	0.016	5.7e-50	2.2e-49	0.11	0.026	2.4e-05	5.9e-05	0.18	0.024	1.3e-12	7.4e-12	0.063	0.023	0.0066	0.0081
GSTO2	0.24	0.035	1e-11	1.7e-11	-0.064	0.041	0.12	0.19	-0.15	0.036	4.1e-05	0.0001	-0.13	0.04	0.00092	0.0025	-0.074	0.04	0.063	0.087	0.076	0.04	0.06	0.099	-0.052	0.04	0.19	0.21	0.11	0.044	0.012	0.016	0.047	0.044	0.29	0.33	0.47	0.04	7.2e-26	1.5e-25	-0.16	0.053	0.0027	0.005	-0.072	0.053	0.17	0.2	-0.27	0.045	4.8e-09	8e-09
GSTP1	-0.36	0.022	2.2e-52	1.2e-51	0.15	0.028	5.7e-08	5.2e-07	0.34	0.022	3.4e-47	1.7e-45	-0.073	0.028	0.0082	0.018	0.024	0.028	0.39	0.45	-0.074	0.028	0.008	0.017	0.02	0.028	0.47	0.49	0.082	0.03	0.007	0.0092	-0.12	0.03	7.2e-05	0.00014	-0.86	0.039	1.1e-62	6e-62	-0.19	0.068	0.0055	0.0095	0.15	0.067	0.022	0.03	0.86	0.04	5.2e-64	1.5e-62
GSTZ1	-0.078	0.038	0.042	0.047	-0.2	0.042	2.6e-06	1.6e-05	-0.051	0.038	0.18	0.23	-0.019	0.042	0.65	0.73	-0.024	0.042	0.56	0.62	-0.082	0.042	0.053	0.089	0.59	0.037	1.3e-50	4.8e-50	-0.27	0.045	6.1e-09	1.2e-08	0.13	0.046	0.0043	0.0067	0.54	0.044	1.6e-29	3.6e-29	0.25	0.057	1.6e-05	4e-05	-0.32	0.055	1.2e-08	4e-08	-0.47	0.045	2e-22	5.9e-22
GTDC1	-1.5	0.064	1.1e-92	2e-91	0.59	0.088	2.1e-11	3.5e-10	0.45	0.078	6.7e-09	2.7e-08	0.0016	0.089	0.99	0.99	1	0.082	5.6e-33	1.1e-31	-0.21	0.089	0.021	0.039	0.5	0.087	1.6e-08	2.3e-08	-1.2	0.089	2.2e-41	3.2e-40	0.47	0.096	1.2e-06	2.8e-06	-1.4	0.049	2.3e-100	4.5e-99	-0.31	0.092	0.00087	0.0017	0.88	0.081	1.9e-24	5.6e-23	0.9	0.071	6.6e-32	2.9e-31
GTF2A1	-0.084	0.031	0.0067	0.0078	0.06	0.034	0.084	0.15	0.0072	0.031	0.82	0.85	-0.064	0.034	0.06	0.1	0.031	0.034	0.35	0.41	-0.0048	0.034	0.89	0.92	0.13	0.034	8e-05	0.0001	-0.09	0.037	0.016	0.02	0.014	0.037	0.7	0.74	-0.21	0.031	7.1e-11	1e-10	0.036	0.037	0.32	0.38	0.056	0.036	0.12	0.14	0.13	0.032	4.8e-05	6.6e-05
GTF2A2	-0.15	0.018	3.9e-15	6.9e-15	-0.067	0.021	0.0015	0.0047	0.038	0.019	0.044	0.066	0.0025	0.021	0.9	0.93	-0.021	0.021	0.32	0.37	-0.07	0.021	0.00072	0.002	0.35	0.017	1.1e-75	7.5e-75	-0.12	0.022	2.3e-07	4.1e-07	0.04	0.023	0.077	0.098	-0.13	0.016	3e-15	5e-15	0.12	0.019	1.2e-09	5.2e-09	-0.032	0.019	0.099	0.12	0.065	0.017	0.00017	0.00023
GTF2B	0.00078	0.013	0.97	0.97	-0.086	0.014	1.5e-09	1.8e-08	-0.063	0.013	9.4e-07	3e-06	-0.00093	0.014	0.95	0.97	-0.017	0.014	0.24	0.29	-0.028	0.014	0.051	0.085	0.1	0.014	6.3e-14	1e-13	0.11	0.015	1.5e-13	4.1e-13	0.0065	0.016	0.67	0.71	0.071	0.014	1.1e-06	1.4e-06	0.081	0.016	5.6e-07	1.7e-06	-0.056	0.016	0.00064	0.0011	-0.089	0.014	5e-10	8.6e-10
GTF2E1	-0.15	0.022	7.9e-12	1.3e-11	-0.012	0.026	0.65	0.73	-0.054	0.023	0.018	0.028	-0.065	0.025	0.011	0.024	0.15	0.025	7.1e-09	2.6e-08	0.024	0.026	0.35	0.44	0.27	0.024	2.3e-28	5.4e-28	-0.23	0.027	3.7e-17	1.3e-16	0.1	0.028	0.00026	0.00046	-0.019	0.022	0.39	0.41	0.0016	0.025	0.95	0.96	0.0096	0.024	0.69	0.73	0.0095	0.022	0.66	0.68
GTF2E2	-0.35	0.019	1.1e-62	7.9e-62	0.012	0.026	0.63	0.71	0.13	0.022	4.9e-09	2e-08	-0.096	0.025	0.00014	0.00044	0.088	0.025	0.00044	0.00088	-0.038	0.025	0.13	0.19	0.39	0.021	4.6e-62	2.3e-61	-0.23	0.027	2.5e-17	8.5e-17	0.13	0.027	4.1e-06	9.2e-06	-0.43	0.016	1.2e-80	1.2e-79	0.048	0.032	0.14	0.18	0.094	0.032	0.0029	0.0045	0.31	0.023	7.6e-32	3.4e-31
GTF2F1	0.0045	0.016	0.77	0.78	-0.054	0.017	0.0021	0.0064	0.1	0.015	3.5e-11	1.8e-10	-0.023	0.017	0.19	0.27	-0.053	0.017	0.0019	0.0035	-0.055	0.017	0.0015	0.0039	0.1	0.017	2.1e-09	3.1e-09	-0.02	0.019	0.28	0.31	-0.039	0.019	0.04	0.054	-0.02	0.016	0.21	0.22	-0.036	0.018	0.043	0.064	0.0071	0.017	0.68	0.72	0.042	0.016	0.0072	0.0088
GTF2F2	0.028	0.019	0.15	0.16	-0.071	0.021	0.00086	0.0029	0.011	0.019	0.58	0.64	-0.092	0.021	1.1e-05	4.3e-05	-0.075	0.021	0.00038	0.00075	-0.033	0.021	0.12	0.18	0.14	0.021	1.6e-11	2.5e-11	0.09	0.023	0.0001	0.00015	0.0084	0.023	0.71	0.75	0.084	0.019	9.5e-06	1.2e-05	0.024	0.022	0.26	0.32	-0.023	0.021	0.28	0.33	-0.084	0.019	9.3e-06	1.3e-05
GTF2H1	0.04	0.017	0.015	0.017	0.035	0.019	0.063	0.11	0.14	0.016	6.8e-18	6.3e-17	0.081	0.018	7.9e-06	3.2e-05	0.068	0.018	0.00018	0.00038	0.025	0.018	0.17	0.24	-0.087	0.018	1.6e-06	2.2e-06	-0.25	0.018	4.5e-39	5.9e-38	-0.16	0.019	3.4e-16	2.7e-15	-0.018	0.021	0.4	0.41	0.28	0.017	4.9e-45	3.4e-43	-0.1	0.022	7.2e-06	1.6e-05	-0.12	0.02	8.2e-10	1.4e-09
GTF2H3	0.33	0.023	1e-39	3.7e-39	0.042	0.029	0.15	0.23	0.019	0.026	0.47	0.53	-0.076	0.029	0.0084	0.018	0.071	0.029	0.013	0.021	0.07	0.029	0.015	0.03	-0.34	0.026	4.2e-36	1.2e-35	-0.047	0.032	0.13	0.15	-0.17	0.031	4.1e-08	1.2e-07	0.33	0.017	1.2e-52	4.8e-52	-0.046	0.028	0.1	0.14	-0.14	0.027	5.5e-07	1.4e-06	-0.16	0.024	2e-11	3.6e-11
GTF2H4	0.14	0.028	3.4e-07	4.7e-07	0.063	0.031	0.043	0.084	-0.047	0.028	0.093	0.13	0.016	0.031	0.6	0.69	-0.02	0.031	0.53	0.58	0.058	0.031	0.064	0.1	-0.12	0.031	7.6e-05	9.6e-05	-0.041	0.034	0.23	0.26	-0.089	0.034	0.009	0.013	0.038	0.029	0.19	0.2	-0.084	0.032	0.0097	0.016	-0.023	0.032	0.48	0.53	0.047	0.029	0.1	0.12
GTF2H5	0.22	0.019	2.3e-28	6e-28	-0.16	0.022	4.8e-12	9e-11	-0.12	0.02	3e-09	1.2e-08	0.0075	0.023	0.74	0.81	-0.035	0.022	0.12	0.15	0.028	0.023	0.22	0.3	0.19	0.022	3.4e-18	6.3e-18	-0.077	0.025	0.0018	0.0024	-0.11	0.025	7.5e-06	1.6e-05	0.3	0.025	2.2e-26	4.6e-26	0.17	0.033	3.5e-07	1.1e-06	-0.31	0.029	5.5e-22	1.2e-20	-0.18	0.029	5.5e-10	9.5e-10
GTF2I	0.28	0.016	2.8e-58	1.7e-57	0.0066	0.021	0.76	0.82	-0.1	0.018	3e-08	1.1e-07	0.017	0.021	0.42	0.52	0.11	0.02	3e-08	1e-07	-0.034	0.021	0.098	0.15	-0.21	0.019	8.4e-27	1.9e-26	-0.019	0.023	0.39	0.42	-0.11	0.022	1.6e-06	3.8e-06	0.27	0.015	5e-53	2.1e-52	-0.045	0.024	0.058	0.083	-0.086	0.023	0.00022	0.0004	-0.17	0.019	2.7e-17	6.3e-17
GTF2IP1	-0.037	0.026	0.16	0.17	-0.014	0.029	0.63	0.72	-0.022	0.026	0.4	0.47	-0.041	0.029	0.16	0.23	-0.0038	0.029	0.89	0.91	-0.072	0.029	0.012	0.025	0.17	0.028	1.4e-09	2e-09	-0.023	0.032	0.47	0.5	0.058	0.032	0.067	0.087	-0.014	0.029	0.64	0.65	-0.083	0.032	0.0091	0.015	-0.05	0.032	0.11	0.14	0.12	0.028	1.8e-05	2.6e-05
GTF2IP20	0.41	0.029	1.3e-39	4.8e-39	-0.13	0.036	0.00032	0.0012	-0.29	0.031	7.1e-20	7.6e-19	-0.086	0.036	0.016	0.032	0.11	0.035	0.0016	0.003	-0.019	0.036	0.61	0.68	-0.0075	0.036	0.84	0.85	0.045	0.039	0.25	0.28	-0.057	0.039	0.14	0.18	0.89	0.043	2.4e-59	1.2e-58	0.27	0.07	0.0001	0.00023	-0.4	0.068	4.7e-09	1.6e-08	-0.75	0.051	2.1e-39	1.4e-38
GTF2IRD1	-0.48	0.055	3.9e-18	7.5e-18	0.11	0.065	0.075	0.13	-0.33	0.056	5.3e-09	2.2e-08	0.57	0.061	9e-20	1.8e-18	1	0.054	7.5e-72	7.8e-70	-0.2	0.064	0.0017	0.0043	-0.28	0.063	7.4e-06	9.8e-06	-0.57	0.068	6.4e-17	2.1e-16	0.3	0.069	2e-05	4.2e-05	-0.19	0.031	7.9e-10	1.1e-09	0.43	0.03	5.4e-40	2.6e-38	0.089	0.036	0.012	0.017	-0.23	0.031	6.2e-13	1.2e-12
GTF2IRD2	0.51	0.033	1.3e-48	5.9e-48	-0.038	0.041	0.35	0.46	-0.083	0.037	0.026	0.041	-0.043	0.041	0.29	0.38	-0.11	0.04	0.0053	0.009	0.085	0.041	0.039	0.067	-0.51	0.037	1.1e-39	3.4e-39	0.39	0.043	3.2e-19	1.2e-18	-0.27	0.044	1.5e-09	5.2e-09	0.45	0.029	3e-40	8.9e-40	0.008	0.044	0.86	0.89	-0.35	0.039	3.5e-17	3.8e-16	-0.18	0.038	5e-06	7.1e-06
GTF2IRD2B	0.56	0.026	4.8e-83	6.2e-82	-0.054	0.036	0.13	0.21	-0.053	0.032	0.11	0.14	-0.034	0.036	0.33	0.43	-0.2	0.035	2.6e-08	8.8e-08	0.13	0.035	0.00022	0.0007	-0.53	0.03	1.9e-59	8.7e-59	0.36	0.037	8.7e-21	3.6e-20	-0.27	0.038	1.2e-12	6.3e-12	0.47	0.022	8.1e-64	4.7e-63	-0.022	0.038	0.56	0.63	-0.31	0.034	8.9e-19	1.2e-17	-0.2	0.032	4.4e-09	7.2e-09
GTF3A	-0.35	0.013	2e-120	6.7e-119	0.00011	0.02	0.99	1	0.093	0.017	7.6e-08	2.7e-07	-0.048	0.019	0.012	0.025	0.22	0.018	1.1e-33	2.3e-32	-0.016	0.019	0.4	0.49	0.12	0.019	3e-10	4.5e-10	-0.048	0.021	0.022	0.027	0.082	0.021	9e-05	0.00017	-0.084	0.014	1.9e-09	2.7e-09	0.13	0.014	8.8e-17	7.8e-16	0.016	0.016	0.3	0.34	-0.03	0.014	0.034	0.039
GTF3C1	-0.091	0.02	3.8e-06	5e-06	0.12	0.022	2.5e-08	2.4e-07	0.035	0.02	0.08	0.11	-0.052	0.022	0.016	0.032	-0.072	0.021	0.00077	0.0015	0.002	0.022	0.93	0.95	0.14	0.021	8.3e-11	1.3e-10	-0.14	0.023	4e-09	8.1e-09	0.058	0.024	0.014	0.021	-0.63	0.044	1.4e-37	3.8e-37	-0.42	0.056	2.6e-13	1.6e-12	0.4	0.056	4.5e-12	2.4e-11	0.63	0.043	6.4e-39	4.1e-38
GTF3C2	0.19	0.015	1.9e-34	5.7e-34	0.0085	0.018	0.65	0.73	-0.0056	0.016	0.74	0.78	0.0077	0.018	0.68	0.75	-0.054	0.018	0.003	0.0053	0.033	0.018	0.07	0.11	-0.27	0.016	2.9e-56	1.2e-55	0.16	0.019	9.8e-16	3e-15	-0.11	0.02	1.1e-07	3e-07	0.24	0.011	1.3e-61	7.2e-61	-0.059	0.02	0.0026	0.0048	-0.11	0.019	3.9e-08	1.2e-07	-0.11	0.016	2.8e-10	4.8e-10
GTF3C3	0.17	0.018	4.6e-20	9.5e-20	-0.01	0.021	0.63	0.71	-0.08	0.018	1.4e-05	3.7e-05	-0.057	0.02	0.0052	0.012	-0.014	0.02	0.5	0.55	0.01	0.021	0.61	0.69	-0.054	0.02	0.0087	0.01	0.081	0.022	0.00031	0.00046	-0.056	0.022	0.013	0.018	0.2	0.017	2.2e-25	4.5e-25	0.0067	0.023	0.77	0.81	-0.074	0.023	0.0012	0.002	-0.14	0.019	2.8e-12	5.4e-12
GTF3C4	0.029	0.028	0.29	0.31	0.03	0.031	0.33	0.43	0.053	0.028	0.058	0.083	-0.024	0.031	0.44	0.54	0.055	0.03	0.07	0.096	0.013	0.031	0.66	0.73	-0.17	0.03	3.9e-08	5.5e-08	0.041	0.034	0.22	0.24	-0.05	0.034	0.13	0.16	-0.057	0.026	0.027	0.031	-0.061	0.029	0.035	0.052	0.072	0.028	0.011	0.016	0.046	0.026	0.075	0.084
GTF3C5	0.12	0.013	4.8e-18	9.3e-18	-0.038	0.015	0.013	0.03	-0.041	0.014	0.0034	0.0063	0.038	0.015	0.013	0.027	-0.13	0.014	5.8e-19	5.2e-18	-0.072	0.015	1.7e-06	8.7e-06	0.069	0.015	5.9e-06	7.7e-06	0.055	0.017	0.00092	0.0013	-0.0034	0.017	0.83	0.86	0.0061	0.014	0.66	0.67	-0.1	0.015	2e-11	1e-10	-0.033	0.015	0.029	0.04	0.1	0.013	2.9e-14	5.9e-14
GTF3C6	-0.63	0.04	9.4e-49	4.4e-48	-0.09	0.051	0.082	0.14	0.067	0.045	0.14	0.19	-0.14	0.051	0.0064	0.014	0.084	0.051	0.094	0.13	-0.17	0.051	0.00076	0.0021	1.1	0.035	3.3e-142	1.5e-140	-0.53	0.053	8e-23	3.8e-22	0.45	0.054	2e-16	1.6e-15	-0.43	0.019	9.3e-67	6e-66	0.036	0.034	0.3	0.36	0.15	0.033	8.7e-06	1.9e-05	0.26	0.027	3.2e-20	8.4e-20
GTPBP1	-0.084	0.015	2.1e-08	3e-08	0.043	0.017	0.01	0.025	0.019	0.015	0.19	0.24	-0.0072	0.016	0.66	0.74	-0.069	0.016	1.9e-05	4.4e-05	-0.0039	0.016	0.81	0.85	0.1	0.016	3.5e-10	5.2e-10	-0.053	0.018	0.0031	0.0041	0.07	0.018	9e-05	0.00017	-0.25	0.017	6.6e-36	1.8e-35	-0.075	0.026	0.0033	0.006	0.12	0.024	8e-07	2e-06	0.2	0.02	1.2e-21	3.3e-21
GTPBP10	0.39	0.021	4.3e-67	3.5e-66	-0.064	0.028	0.019	0.043	-0.16	0.024	9.2e-11	4.6e-10	-0.034	0.027	0.21	0.3	-0.11	0.027	2.9e-05	6.8e-05	0.05	0.027	0.065	0.11	-0.26	0.026	2.8e-23	5.7e-23	0.29	0.028	2.4e-24	1.3e-23	-0.13	0.03	2.3e-05	4.7e-05	0.45	0.019	3.6e-69	2.5e-68	0.0042	0.036	0.91	0.93	-0.19	0.034	1.3e-08	4e-08	-0.29	0.027	5.6e-22	1.6e-21
GTPBP2	-0.065	0.028	0.022	0.025	0.022	0.032	0.5	0.6	0.016	0.028	0.58	0.64	-0.0028	0.031	0.93	0.95	-0.0017	0.031	0.96	0.97	-0.13	0.031	2.5e-05	9.7e-05	0.15	0.031	3.4e-06	4.5e-06	-0.046	0.035	0.18	0.2	0.082	0.034	0.017	0.024	0.011	0.033	0.74	0.75	-0.16	0.036	7.8e-06	2.1e-05	-0.0041	0.037	0.91	0.92	0.12	0.033	0.00019	0.00026
GTPBP3	0.44	0.029	8.1e-45	3.4e-44	-0.072	0.037	0.048	0.092	-0.018	0.033	0.62	0.68	0.055	0.036	0.13	0.2	-0.062	0.036	0.083	0.11	0.095	0.036	0.0091	0.019	-0.65	0.028	1.6e-91	1.5e-90	0.43	0.036	7.4e-29	5e-28	-0.27	0.039	4.4e-12	2.1e-11	0.64	0.029	3.8e-69	2.6e-68	0.077	0.05	0.12	0.17	-0.35	0.047	3.9e-13	2.4e-12	-0.45	0.036	2.8e-26	9.8e-26
GTPBP4	0.055	0.016	0.00037	0.00045	-0.018	0.017	0.29	0.4	-0.0071	0.016	0.65	0.71	-0.034	0.017	0.045	0.079	0.14	0.016	8.1e-17	6.1e-16	-0.014	0.017	0.41	0.49	-0.22	0.015	1.4e-41	4.3e-41	0.15	0.018	1.5e-15	4.7e-15	-0.042	0.019	0.024	0.034	0.18	0.013	1e-34	2.7e-34	-0.026	0.019	0.17	0.22	-0.07	0.018	0.00013	0.00025	-0.1	0.016	9.6e-11	1.7e-10
GTPBP6	0.096	0.015	3.8e-10	5.8e-10	-0.03	0.017	0.075	0.13	-0.015	0.015	0.33	0.39	0.054	0.017	0.0015	0.0039	0.069	0.017	3.6e-05	8.3e-05	0.11	0.017	1.7e-11	1.9e-10	-0.24	0.015	1.6e-54	6.7e-54	0.027	0.019	0.15	0.17	-0.095	0.018	2.7e-07	6.9e-07	0.17	0.018	5.2e-20	9.6e-20	0.051	0.022	0.023	0.036	-0.087	0.022	7.8e-05	0.00015	-0.14	0.018	1.2e-13	2.4e-13
GTPBP8	0.36	0.027	1.3e-37	4.5e-37	0.054	0.034	0.11	0.18	0.1	0.029	0.00047	0.001	0.45	0.029	1.9e-47	1.9e-45	-0.17	0.033	9.6e-08	3.1e-07	-0.084	0.033	0.012	0.024	-0.38	0.031	5.3e-33	1.4e-32	-0.28	0.035	4.7e-15	1.4e-14	-0.26	0.035	6.5e-13	3.4e-12	0.14	0.021	3.2e-10	4.7e-10	0.085	0.025	0.00061	0.0012	-0.069	0.024	0.0055	0.0083	-0.15	0.021	9.9e-12	1.8e-11
GTSCR1	1.1	0.093	1.3e-29	3.4e-29	-0.67	0.11	1.6e-09	2e-08	-0.61	0.097	6e-10	2.8e-09	-0.62	0.11	2.2e-08	1.4e-07	-1.1	0.11	3.1e-22	3.4e-21	-0.63	0.11	1.6e-08	1.1e-07	0.087	0.11	0.43	0.45	2.5	0.087	4.8e-125	1.9e-122	0.25	0.12	0.043	0.057	2	0.086	3.1e-77	2.8e-76	0.69	0.14	8.2e-07	2.5e-06	-1.3	0.13	9.5e-24	2.5e-22	-1.4	0.11	2.4e-33	1.2e-32
GTSE1	-1.3	0.11	4e-34	1.2e-33	-0.36	0.13	0.0057	0.015	0.76	0.11	2e-11	1.1e-10	-0.35	0.13	0.0068	0.015	-0.89	0.13	1.6e-12	8.2e-12	-0.63	0.13	1.1e-06	5.7e-06	2.6	0.097	3.4e-117	6.9e-116	-0.76	0.14	5.7e-08	1.1e-07	1.2	0.14	5.7e-18	5.9e-17	-1	0.061	7.3e-47	2.6e-46	0.49	0.085	1.4e-08	5.3e-08	0.56	0.082	2.9e-11	1.4e-10	0.15	0.078	0.058	0.066
GTSE1-AS1	0.11	0.042	0.011	0.013	-0.23	0.047	7.9e-07	5.7e-06	-0.17	0.042	6.8e-05	0.00017	0.00075	0.047	0.99	0.99	-0.027	0.047	0.57	0.63	-0.11	0.047	0.018	0.034	0.16	0.047	0.00092	0.0011	0.18	0.051	0.00048	0.00068	0.16	0.051	0.0015	0.0025	0.22	0.046	1.9e-06	2.5e-06	-0.026	0.053	0.62	0.68	-0.19	0.051	0.00027	0.00048	-0.045	0.047	0.34	0.36
GTSF1	-0.47	0.034	2.3e-40	8.5e-40	0.14	0.041	0.00057	0.002	0.3	0.036	2.5e-16	2.1e-15	0.062	0.041	0.13	0.2	-0.097	0.041	0.018	0.027	0.23	0.04	1.5e-08	1e-07	0.23	0.04	1.4e-08	2e-08	-0.42	0.043	1.5e-21	6.7e-21	-0.019	0.045	0.68	0.72	-0.44	0.059	1e-12	1.6e-12	0.1	0.071	0.16	0.21	0.38	0.067	3.1e-08	9.4e-08	0.042	0.064	0.51	0.53
GTSF1L	-0.15	0.066	0.021	0.024	-0.43	0.074	6.7e-09	7.4e-08	-0.4	0.065	5.5e-10	2.5e-09	-0.46	0.073	2.9e-10	2.3e-09	-0.56	0.071	6.7e-15	4.3e-14	-0.47	0.073	1e-10	1e-09	1.6	0.052	6e-149	3.4e-147	0.41	0.08	3.3e-07	6e-07	0.79	0.077	1.6e-23	3.9e-22	0.47	0.036	2.5e-33	6.4e-33	0.1	0.047	0.033	0.05	-0.31	0.044	1.4e-11	6.7e-11	-0.29	0.04	7.3e-13	1.4e-12
GUCA1B	0.17	0.033	3.3e-07	4.5e-07	-0.039	0.038	0.3	0.41	-0.064	0.033	0.054	0.078	-0.075	0.037	0.044	0.078	-0.066	0.037	0.075	0.1	0.02	0.037	0.59	0.67	-0.12	0.037	0.0013	0.0016	0.16	0.04	7.8e-05	0.00012	0.019	0.041	0.64	0.68	0.11	0.035	0.0015	0.0018	-0.065	0.04	0.11	0.15	0.023	0.04	0.55	0.6	-0.08	0.036	0.025	0.029
GUCD1	-0.14	0.018	1.7e-14	2.9e-14	-0.0015	0.021	0.94	0.96	-0.0031	0.018	0.86	0.89	-0.0016	0.02	0.94	0.96	0.01	0.02	0.62	0.67	-0.07	0.02	0.00065	0.0018	0.29	0.018	2.3e-51	8.9e-51	-0.16	0.022	7.9e-14	2.2e-13	0.1	0.022	4e-06	9e-06	-0.22	0.017	1.7e-31	4e-31	-0.039	0.024	0.1	0.14	0.033	0.023	0.15	0.19	0.22	0.017	6.3e-32	2.8e-31
GUF1	0.18	0.02	1.4e-18	2.8e-18	0.015	0.024	0.53	0.63	-0.11	0.021	5.5e-08	2e-07	-0.045	0.023	0.053	0.091	-0.031	0.023	0.18	0.23	0.043	0.024	0.065	0.11	-0.075	0.023	0.0014	0.0016	0.12	0.025	4.5e-06	7.5e-06	-0.1	0.025	8.3e-05	0.00016	0.26	0.018	1.9e-33	4.8e-33	-0.069	0.027	0.01	0.017	-0.034	0.026	0.2	0.24	-0.17	0.022	4e-13	7.8e-13
GUK1	-0.46	0.019	9.4e-94	1.7e-92	0.077	0.028	0.0065	0.017	0.33	0.023	6.6e-43	2.8e-41	0.03	0.028	0.28	0.38	0.05	0.028	0.068	0.094	-0.065	0.028	0.021	0.039	0.25	0.026	1.2e-20	2.3e-20	-0.34	0.028	2.8e-31	2.3e-30	0.1	0.03	0.00058	0.001	-0.51	0.022	2.8e-68	1.9e-67	-0.12	0.04	0.0026	0.0048	0.17	0.039	2.4e-05	5e-05	0.45	0.026	5.8e-47	6e-46
GUSB	-0.25	0.017	4.5e-43	1.8e-42	-0.022	0.021	0.3	0.41	0.057	0.019	0.0027	0.0051	-0.04	0.021	0.058	0.099	0.082	0.021	8.6e-05	0.00019	-0.13	0.021	2.8e-10	2.6e-09	0.35	0.017	1.4e-73	8.6e-73	-0.14	0.023	3.4e-10	7.4e-10	0.14	0.023	3e-09	9.7e-09	-0.34	0.022	1.5e-39	4.6e-39	-0.21	0.031	8.7e-11	4.2e-10	0.14	0.031	1.3e-05	2.8e-05	0.37	0.021	4.2e-52	5.8e-51
GUSBP1	0.42	0.028	9.5e-47	4.2e-46	-0.02	0.035	0.57	0.67	-0.053	0.031	0.095	0.13	-0.044	0.035	0.2	0.29	-0.11	0.034	0.002	0.0036	0.087	0.035	0.012	0.025	-0.43	0.031	8e-39	2.4e-38	0.24	0.037	1.8e-10	3.9e-10	-0.17	0.038	8e-06	1.7e-05	0.47	0.024	8.7e-54	3.8e-53	-0.11	0.04	0.0051	0.0089	-0.12	0.039	0.0026	0.0042	-0.28	0.032	7.2e-16	1.6e-15
GUSBP11	0.49	0.024	3.1e-75	3.1e-74	-0.0094	0.033	0.78	0.84	-0.11	0.029	0.00012	0.00028	-0.094	0.032	0.0037	0.0087	-0.15	0.032	1.9e-06	5.3e-06	0.077	0.033	0.018	0.035	-0.42	0.029	4.5e-42	1.4e-41	0.27	0.034	6.3e-15	1.8e-14	-0.1	0.036	0.0043	0.0067	0.53	0.021	4.8e-73	3.7e-72	-0.18	0.04	9.7e-06	2.5e-05	-0.17	0.04	2.8e-05	5.7e-05	-0.24	0.034	3.5e-11	6.3e-11
GUSBP2	0.43	0.035	1.7e-31	4.8e-31	0.0063	0.043	0.89	0.92	0.002	0.038	0.95	0.96	-0.043	0.042	0.31	0.41	-0.27	0.041	8.2e-11	3.6e-10	0.081	0.042	0.056	0.094	-0.41	0.04	5.9e-24	1.2e-23	0.37	0.045	6.8e-16	2.1e-15	-0.23	0.046	8.3e-07	2e-06	0.31	0.032	6.1e-19	1.1e-18	-0.15	0.04	0.00021	0.00046	-0.18	0.039	6.7e-06	1.5e-05	-0.037	0.037	0.32	0.34
GUSBP4	0.36	0.023	1.4e-47	6.2e-47	-0.05	0.029	0.09	0.15	-0.054	0.026	0.041	0.062	-0.079	0.029	0.0063	0.014	-0.18	0.028	5.1e-10	2.1e-09	0.031	0.029	0.28	0.37	-0.28	0.027	4.2e-23	8.7e-23	0.32	0.03	4.2e-25	2.3e-24	-0.093	0.032	0.0037	0.0057	0.31	0.018	8.5e-46	2.9e-45	-0.1	0.028	0.00028	0.00061	-0.095	0.028	0.00067	0.0012	-0.15	0.024	2.7e-09	4.4e-09
GUSBP5	0.11	0.047	0.02	0.022	-0.016	0.052	0.76	0.83	-0.075	0.047	0.11	0.15	-0.011	0.051	0.82	0.87	0.19	0.05	0.00016	0.00035	0.11	0.051	0.039	0.068	-0.53	0.048	2.6e-27	5.9e-27	0.37	0.055	1.6e-11	3.9e-11	-0.1	0.056	0.065	0.084	0.59	0.056	1.9e-22	3.7e-22	0.28	0.071	0.00011	0.00025	-0.14	0.072	0.051	0.067	-0.69	0.051	5.9e-33	2.8e-32
GVINP1	0.47	0.025	3.2e-64	2.4e-63	-0.021	0.033	0.53	0.63	-0.15	0.029	1.9e-07	6.6e-07	0.1	0.032	0.0016	0.0041	-0.24	0.031	3.2e-14	1.9e-13	0.061	0.033	0.061	0.1	-0.43	0.029	1.1e-43	3.5e-43	0.28	0.034	7.9e-16	2.4e-15	-0.085	0.036	0.017	0.024	0.55	0.025	5.2e-63	2.9e-62	0.12	0.046	0.008	0.014	-0.24	0.043	5.9e-08	1.7e-07	-0.43	0.033	7.5e-33	3.5e-32
GXYLT1	0.19	0.029	4.7e-11	7.3e-11	0.051	0.033	0.12	0.19	-0.046	0.029	0.11	0.15	-0.13	0.032	8e-05	0.00027	-0.15	0.032	4.1e-06	1.1e-05	-0.14	0.032	1.1e-05	4.6e-05	0.065	0.032	0.044	0.049	0.15	0.035	2.5e-05	4e-05	0.0051	0.035	0.88	0.9	-0.081	0.034	0.018	0.02	-0.33	0.033	9.6e-21	1.2e-19	0.028	0.038	0.45	0.49	0.32	0.028	9.4e-25	3e-24
GYG1	-0.86	0.039	7.9e-88	1.2e-86	0.3	0.054	5.8e-08	5.3e-07	0.34	0.047	9.9e-13	6e-12	-0.35	0.053	1.2e-10	9.6e-10	0.31	0.053	9.6e-09	3.4e-08	-0.16	0.054	0.0033	0.0077	0.75	0.048	5e-49	1.8e-48	-0.51	0.057	3.5e-18	1.3e-17	0.28	0.059	2.4e-06	5.5e-06	-1.6	0.056	6.8e-100	1.3e-98	-0.34	0.11	0.0015	0.0029	1.1	0.09	7e-32	4.1e-30	0.91	0.085	3.1e-24	9.7e-24
GYLTL1B	-1.1	0.083	2.1e-35	6.5e-35	0.37	0.1	0.00029	0.0011	0.77	0.086	3.7e-18	3.5e-17	0.79	0.098	2.2e-15	2.9e-14	0.65	0.099	8.9e-11	3.9e-10	-0.0049	0.1	0.96	0.97	-1.9	0.076	1.7e-105	2.5e-104	0.7	0.11	2.1e-10	4.6e-10	-0.087	0.11	0.43	0.48	-0.51	0.075	3e-11	4.4e-11	1.1	0.066	2e-44	1.3e-42	0.32	0.086	0.00022	0.00041	-0.61	0.072	4.9e-16	1.1e-15
GYPC	0.21	0.022	2.6e-21	5.4e-21	-0.13	0.025	4.7e-07	3.6e-06	-0.089	0.022	8.2e-05	0.0002	0.21	0.024	4.3e-18	7.3e-17	-0.29	0.023	1.3e-33	2.7e-32	-0.043	0.025	0.086	0.13	0.19	0.024	2.2e-14	3.8e-14	0.008	0.027	0.77	0.79	-0.11	0.027	2.9e-05	5.9e-05	0.26	0.028	5.4e-18	9.5e-18	0.27	0.032	1.1e-15	9.1e-15	-0.25	0.032	2e-13	1.3e-12	-0.27	0.028	7.9e-20	2e-19
GYPE	0.21	0.03	4.2e-12	6.8e-12	-0.071	0.033	0.034	0.068	-0.095	0.03	0.0016	0.0032	-0.058	0.033	0.082	0.13	-0.096	0.033	0.0035	0.006	0.0067	0.033	0.84	0.88	-0.054	0.033	0.1	0.11	0.2	0.036	1.9e-08	3.7e-08	-0.035	0.036	0.33	0.38	0.87	0.042	7.3e-59	3.7e-58	-0.095	0.074	0.19	0.25	-0.43	0.068	6.7e-10	2.6e-09	-0.43	0.06	6.6e-12	1.2e-11
GYS1	-0.12	0.019	2.6e-10	3.9e-10	0.0025	0.021	0.91	0.94	0.061	0.019	0.0014	0.0027	-0.077	0.021	0.00028	0.00085	-0.12	0.021	2.9e-09	1.1e-08	0.028	0.021	0.19	0.26	0.32	0.018	2e-58	8.9e-58	-0.14	0.023	3.3e-09	6.8e-09	0.049	0.023	0.037	0.049	-0.14	0.016	1.9e-15	3.1e-15	0.035	0.021	0.093	0.13	0.05	0.02	0.014	0.02	0.068	0.018	0.00016	0.00022
GYS2	0.25	0.044	1.7e-08	2.5e-08	-0.037	0.05	0.46	0.57	-0.078	0.044	0.08	0.11	-0.093	0.049	0.06	0.1	0.028	0.049	0.58	0.63	0.099	0.05	0.047	0.08	-0.26	0.049	1.4e-07	2e-07	0.14	0.054	0.012	0.016	-0.074	0.054	0.17	0.21	0.4	0.046	2.5e-16	4.2e-16	0.21	0.056	0.00021	0.00045	-0.25	0.054	7e-06	1.6e-05	-0.35	0.047	3.4e-13	6.7e-13
GZF1	0.23	0.036	4e-10	6.1e-10	0.069	0.041	0.096	0.16	-0.13	0.037	0.00033	0.00073	-0.12	0.041	0.0024	0.0059	-0.092	0.041	0.024	0.036	0.041	0.041	0.32	0.4	-0.22	0.04	9.7e-08	1.3e-07	0.32	0.043	2.7e-13	7e-13	-0.071	0.045	0.11	0.14	-0.025	0.034	0.45	0.47	-0.19	0.036	2.1e-07	6.8e-07	-0.017	0.037	0.65	0.69	0.19	0.032	5e-09	8.3e-09
GZMA	-2.8	0.18	8.8e-50	4.3e-49	2.9	0.21	1.4e-41	3.1e-39	4.1	0.15	7.9e-121	5.9e-118	-1.4	0.22	3.3e-10	2.6e-09	-0.15	0.23	0.49	0.55	-0.18	0.23	0.42	0.51	-0.92	0.22	4.8e-05	6.1e-05	-2.1	0.24	1.2e-17	4.3e-17	-0.13	0.25	0.59	0.63	-5.6	0.16	6e-132	3.2e-130	-0.82	0.35	0.019	0.03	3.1	0.31	2.9e-21	5.7e-20	3.7	0.26	2.2e-38	1.4e-37
GZMB	-0.62	0.18	0.00044	0.00054	3.8	0.15	2e-103	1.3e-99	1.2	0.17	2.8e-12	1.6e-11	-0.45	0.2	0.023	0.044	-1.2	0.19	1.6e-10	6.8e-10	-0.93	0.2	2.2e-06	1.1e-05	-1.1	0.2	5e-08	7e-08	0.1	0.22	0.63	0.66	-1	0.21	1.8e-06	4.1e-06	-5.3	0.35	1.2e-41	3.8e-41	-5.1	0.42	6.8e-30	1.8e-28	3.6	0.45	4.4e-15	3.6e-14	6.4	0.31	1.1e-67	4e-66
GZMH	-1.6	0.24	3.2e-11	5e-11	4.9	0.23	8.5e-83	1.4e-79	3.8	0.21	9.4e-65	9.4e-63	-1	0.27	0.00017	0.00054	-1.9	0.27	4.7e-13	2.5e-12	-0.19	0.28	0.48	0.57	-2	0.27	1.7e-13	2.7e-13	-1.1	0.3	0.0002	0.0003	-1.8	0.3	2e-09	6.8e-09	-6.4	0.34	2.6e-58	1.3e-57	-4.5	0.47	2.6e-20	3.2e-19	4.2	0.47	6.1e-18	7.6e-17	6.5	0.33	7.2e-62	1.8e-60
GZMK	-2.7	0.25	7.7e-26	1.9e-25	3.4	0.28	4.3e-31	5.4e-29	5.2	0.2	4.9e-110	2.6e-107	-3.7	0.27	1.7e-37	1.1e-35	-1.5	0.29	2.6e-07	7.9e-07	2.5	0.29	1.2e-17	2.9e-16	-1.3	0.3	1.2e-05	1.5e-05	-2.4	0.32	6.2e-14	1.7e-13	-0.55	0.33	0.09	0.11	-4.6	0.12	5.1e-135	2.9e-133	1.5	0.28	1.5e-07	4.9e-07	2.8	0.25	2.5e-25	8.1e-24	1.1	0.25	6.8e-06	9.7e-06
GZMM	0.26	0.057	4.9e-06	6.5e-06	0.59	0.06	4e-21	2.3e-19	0.8	0.05	3.6e-50	2e-48	-0.39	0.062	5.8e-10	4.4e-09	-0.25	0.062	4.9e-05	0.00011	0.48	0.061	1.7e-14	2.9e-13	-0.97	0.054	4.6e-62	2.2e-61	-0.13	0.069	0.053	0.064	-0.74	0.065	1.6e-28	8.9e-27	-0.75	0.06	8.9e-31	2.1e-30	-0.69	0.071	6.4e-21	8.2e-20	0.25	0.076	0.001	0.0017	1.1	0.044	9.8e-82	1e-79
H1F0	1.4	0.077	9.3e-63	6.7e-62	0.2	0.1	0.047	0.09	-0.075	0.089	0.42	0.48	0.58	0.098	6.9e-09	4.5e-08	-0.081	0.1	0.41	0.47	0.72	0.097	3.3e-13	4.6e-12	-1.6	0.084	1.3e-64	6.9e-64	-0.56	0.11	2.6e-07	4.8e-07	-1.2	0.1	1e-30	8.1e-29	1.3	0.069	2e-60	1.1e-59	0.41	0.1	7.5e-05	0.00017	-0.84	0.095	2.8e-17	3.1e-16	-0.95	0.081	7.6e-28	2.8e-27
H1FX	0.23	0.02	2.1e-29	5.7e-29	-0.15	0.022	1.4e-11	2.5e-10	-0.045	0.021	0.033	0.05	0.025	0.023	0.28	0.38	-0.18	0.022	1.7e-16	1.2e-15	0.086	0.023	0.00015	0.0005	-0.027	0.023	0.24	0.26	0.19	0.024	5.6e-15	1.6e-14	-0.15	0.024	1.7e-09	5.7e-09	0.19	0.024	2e-14	3.2e-14	0.17	0.027	4.7e-09	1.8e-08	-0.12	0.028	9.9e-06	2.2e-05	-0.22	0.022	8.7e-20	2.3e-19
H1FX-AS1	0.068	0.034	0.046	0.051	-0.022	0.038	0.57	0.67	-0.16	0.034	1.3e-06	4e-06	0.037	0.038	0.33	0.43	-0.07	0.038	0.061	0.084	0.0011	0.038	0.98	0.98	0.12	0.038	0.002	0.0024	0.11	0.041	0.0056	0.0074	-0.047	0.041	0.26	0.3	0.15	0.038	0.00012	0.00015	0.1	0.043	0.018	0.029	-0.033	0.043	0.44	0.49	-0.2	0.037	1.2e-07	1.8e-07
H2AFJ	-0.088	0.031	0.0046	0.0054	-0.21	0.035	9.2e-10	1.2e-08	-0.09	0.031	0.0036	0.0067	0.0087	0.035	0.8	0.85	-0.3	0.033	4.5e-19	4.1e-18	-0.16	0.035	2.6e-06	1.2e-05	0.67	0.026	4.5e-110	7.6e-109	0.084	0.038	0.027	0.034	0.17	0.038	5.6e-06	1.2e-05	0.22	0.032	2.4e-11	3.6e-11	0.29	0.035	1.9e-15	1.5e-14	-0.24	0.035	4.2e-11	1.9e-10	-0.25	0.031	8.4e-15	1.8e-14
H2AFV	-0.35	0.027	8.5e-36	2.7e-35	-0.093	0.033	0.0048	0.013	0.12	0.029	1.9e-05	5e-05	-0.1	0.032	0.002	0.0052	-0.073	0.032	0.025	0.037	-0.088	0.032	0.0067	0.015	0.68	0.022	8.5e-137	3.1e-135	-0.26	0.034	1e-13	2.7e-13	0.2	0.035	1.7e-08	5.1e-08	-0.14	0.017	1.8e-15	3e-15	0.2	0.018	3.7e-25	6.7e-24	0.085	0.02	3.1e-05	6.4e-05	-0.087	0.018	1.9e-06	2.7e-06
H2AFX	-0.73	0.055	6.9e-37	2.3e-36	-0.15	0.068	0.031	0.064	0.32	0.059	9.2e-08	3.3e-07	-0.13	0.067	0.044	0.078	-0.36	0.065	4.7e-08	1.5e-07	-0.37	0.066	3e-08	2.1e-07	1.3	0.05	4.1e-107	6.2e-106	-0.19	0.073	0.011	0.014	0.46	0.072	1.7e-10	6.5e-10	-0.83	0.033	2.7e-74	2.2e-73	0.063	0.063	0.32	0.38	0.32	0.06	2.1e-07	5.7e-07	0.49	0.05	2.4e-20	6.5e-20
H2AFY	-0.4	0.025	4.7e-52	2.4e-51	-0.088	0.032	0.0054	0.014	0.08	0.028	0.0045	0.0082	0.0011	0.031	0.97	0.98	-0.034	0.031	0.28	0.34	-0.029	0.031	0.37	0.45	0.62	0.023	9.2e-118	1.9e-116	-0.3	0.033	6.2e-19	2.3e-18	0.2	0.034	2.4e-09	7.9e-09	-0.25	0.017	3.2e-35	8.5e-35	0.23	0.021	2.7e-23	4.2e-22	0.039	0.025	0.11	0.14	0.028	0.022	0.2	0.22
H2AFY2	0.24	0.038	1.5e-10	2.3e-10	0.039	0.043	0.36	0.47	0.012	0.038	0.76	0.8	-0.25	0.042	1.8e-09	1.3e-08	0.0037	0.043	0.93	0.95	0.35	0.041	8.9e-17	1.9e-15	-0.54	0.039	2.9e-40	8.9e-40	0.38	0.045	3.1e-16	1e-15	-0.27	0.046	1e-08	3.1e-08	0.88	0.045	5.1e-59	2.6e-58	0.2	0.07	0.0044	0.0078	-0.4	0.067	3.6e-09	1.2e-08	-0.71	0.052	3.6e-34	1.8e-33
H2AFZ	-0.35	0.026	1.5e-36	5e-36	-0.12	0.032	0.00012	0.00051	0.11	0.028	5.4e-05	0.00013	-0.028	0.032	0.38	0.48	-0.013	0.031	0.68	0.72	-0.066	0.032	0.037	0.065	0.61	0.023	2.9e-109	4.7e-108	-0.31	0.033	1.6e-20	6.6e-20	0.19	0.034	4.8e-08	1.4e-07	-0.32	0.017	6.2e-52	2.6e-51	0.24	0.024	2.6e-19	2.9e-18	0.062	0.027	0.024	0.033	0.074	0.025	0.0029	0.0036
H3F3AP4	-0.21	0.029	4.1e-12	6.6e-12	-0.14	0.033	3.9e-05	0.00019	-0.052	0.03	0.082	0.11	-0.087	0.033	0.0084	0.018	-0.093	0.033	0.0045	0.0076	-0.13	0.033	7.6e-05	0.00027	0.71	0.022	5.6e-151	3.4e-149	-0.17	0.036	1.1e-06	1.9e-06	0.22	0.035	4.3e-10	1.6e-09	-0.096	0.02	1.2e-06	1.6e-06	-0.0033	0.023	0.89	0.91	-0.037	0.022	0.1	0.13	0.13	0.019	4.4e-11	8e-11
H3F3B	-0.1	0.0079	3.6e-34	1.1e-33	0.0077	0.0095	0.42	0.53	0.074	0.0082	1.1e-18	1.1e-17	-0.00082	0.0094	0.93	0.95	-0.016	0.0093	0.09	0.12	0.015	0.0094	0.12	0.18	0.056	0.0092	2.2e-09	3.2e-09	-0.019	0.01	0.061	0.073	-0.018	0.01	0.085	0.11	-0.41	0.016	8.5e-77	7.7e-76	-0.085	0.031	0.0063	0.011	0.19	0.029	6.9e-10	2.6e-09	0.31	0.022	1.4e-35	7.5e-35
H6PD	0.14	0.023	3.3e-09	4.9e-09	0.0034	0.026	0.89	0.93	-0.1	0.023	8.4e-06	2.4e-05	0.14	0.025	5.8e-08	3.3e-07	0.026	0.025	0.31	0.37	-0.053	0.026	0.038	0.067	-0.23	0.024	1.3e-20	2.6e-20	0.11	0.028	9.2e-05	0.00014	-0.014	0.028	0.61	0.65	-0.058	0.02	0.0036	0.0042	-0.049	0.022	0.03	0.045	0.018	0.022	0.41	0.46	0.081	0.019	3.6e-05	5e-05
HABP4	0.13	0.026	5.7e-07	7.8e-07	-0.17	0.028	3.6e-09	4.2e-08	-0.19	0.025	2.7e-13	1.7e-12	-0.11	0.028	0.00018	0.00056	-0.043	0.028	0.13	0.16	0.0089	0.029	0.76	0.81	-0.13	0.028	6.3e-06	8.3e-06	0.65	0.022	1.8e-131	7.7e-129	-0.035	0.031	0.27	0.31	0.49	0.041	7.2e-29	1.6e-28	0.33	0.051	2.6e-10	1.2e-09	-0.081	0.052	0.12	0.15	-0.71	0.028	2.2e-73	1.2e-71
HACD1	-2.7	0.14	1.1e-69	9.3e-69	-0.67	0.19	0.00036	0.0014	-1.7	0.16	6.5e-26	1.1e-24	0.042	0.19	0.82	0.87	0.031	0.19	0.87	0.89	-0.78	0.19	2.8e-05	0.00011	3.5	0.15	8.5e-99	1e-97	1.4	0.2	4.1e-12	1e-11	2.7	0.19	7.5e-43	2.6e-40	-0.58	0.049	1.9e-28	4.2e-28	0.65	0.054	3.3e-28	7.6e-27	0.073	0.063	0.24	0.28	0.00078	0.057	0.99	0.99
HACD2	-0.18	0.021	7.2e-17	1.3e-16	0.023	0.025	0.35	0.46	-0.023	0.022	0.3	0.37	-0.0091	0.024	0.71	0.78	0.053	0.024	0.03	0.044	0.038	0.024	0.12	0.17	0.14	0.024	1.2e-08	1.7e-08	-0.076	0.027	0.0047	0.0062	0.079	0.027	0.003	0.0048	-0.18	0.022	2.8e-14	4.4e-14	-0.068	0.027	0.012	0.019	0.1	0.026	8.3e-05	0.00016	0.14	0.023	8.1e-10	1.4e-09
HACD3	0.16	0.017	1.2e-19	2.3e-19	-0.00062	0.02	0.97	0.98	-0.021	0.017	0.22	0.28	0.079	0.019	3.5e-05	0.00013	-0.0016	0.019	0.93	0.95	-0.0059	0.019	0.76	0.81	-0.23	0.018	1.8e-34	4.8e-34	0.11	0.021	8e-08	1.5e-07	-0.12	0.021	9.6e-09	2.9e-08	0.051	0.015	0.00063	0.00076	-0.026	0.017	0.12	0.16	0.021	0.017	0.2	0.24	-0.047	0.015	0.0016	0.0021
HACD4	-0.57	0.028	1.4e-77	1.5e-76	-0.034	0.038	0.37	0.48	0.093	0.033	0.0067	0.012	0.1	0.037	0.0048	0.011	-0.049	0.037	0.19	0.23	-0.14	0.037	0.0002	0.00063	0.66	0.029	6.8e-90	6.3e-89	-0.2	0.04	1e-06	1.7e-06	0.24	0.04	2.6e-09	8.7e-09	-0.6	0.023	2.2e-81	2.3e-80	0.23	0.045	5.1e-07	1.6e-06	0.21	0.044	3e-06	7.2e-06	0.27	0.037	1.3e-11	2.5e-11
HACE1	0.0073	0.027	0.79	0.8	0.06	0.03	0.049	0.094	-0.033	0.027	0.22	0.28	-0.023	0.03	0.45	0.55	-0.015	0.03	0.61	0.67	-0.03	0.03	0.32	0.4	0.028	0.03	0.35	0.37	0.014	0.033	0.66	0.69	0.0019	0.033	0.95	0.96	-0.21	0.028	3.5e-13	5.4e-13	-0.15	0.033	1.4e-05	3.6e-05	0.13	0.033	0.00018	0.00034	0.23	0.027	2.8e-15	6.1e-15
HACL1	-0.071	0.014	3.7e-07	5.1e-07	-0.033	0.016	0.035	0.071	-0.009	0.014	0.52	0.58	0.011	0.015	0.47	0.56	-0.026	0.015	0.098	0.13	-0.051	0.015	0.00099	0.0027	0.082	0.015	7.8e-08	1.1e-07	0.058	0.017	0.0006	0.00086	0.076	0.017	6.1e-06	1.3e-05	-0.079	0.014	1.8e-08	2.5e-08	-0.049	0.016	0.002	0.0037	0.077	0.015	8.9e-07	2.3e-06	0.055	0.014	0.00011	0.00014
HADH	0.27	0.018	5.7e-46	2.4e-45	-0.11	0.022	8.1e-07	5.8e-06	-8.7e-05	0.02	1	1	-0.046	0.022	0.038	0.068	-0.12	0.022	7.1e-08	2.3e-07	-0.09	0.022	5.3e-05	0.00019	0.081	0.022	0.00025	0.00031	0.085	0.024	0.00047	0.00068	-0.14	0.024	3.2e-09	1e-08	0.21	0.019	8.2e-24	1.6e-23	0.082	0.024	0.00073	0.0015	-0.11	0.024	1.1e-05	2.4e-05	-0.18	0.02	2.4e-18	5.8e-18
HADHA	-0.27	0.021	9.3e-37	3.1e-36	-0.044	0.025	0.084	0.15	0.0098	0.023	0.67	0.73	-0.029	0.025	0.24	0.34	0.036	0.025	0.14	0.19	-0.077	0.025	0.0023	0.0056	0.52	0.017	2.5e-135	8.7e-134	-0.26	0.026	2.5e-22	1.1e-21	0.16	0.027	8.9e-09	2.7e-08	-0.16	0.012	1.3e-32	3.3e-32	0.022	0.016	0.17	0.23	0.045	0.016	0.0056	0.0084	0.1	0.013	3.5e-13	6.8e-13
HADHB	-0.24	0.018	1.4e-35	4.5e-35	-0.091	0.022	5.1e-05	0.00024	-0.05	0.02	0.011	0.018	0.0049	0.022	0.82	0.87	0.044	0.022	0.045	0.064	-0.1	0.022	3.3e-06	1.5e-05	0.45	0.015	4.7e-131	1.4e-129	-0.13	0.024	6.7e-08	1.3e-07	0.18	0.024	1.2e-13	7e-13	-0.013	0.013	0.35	0.36	0.12	0.013	4.3e-18	4.3e-17	-0.0056	0.015	0.71	0.75	-0.08	0.013	5.8e-10	1e-09
HAGH	0.081	0.013	9.4e-10	1.4e-09	-0.035	0.015	0.017	0.038	-0.045	0.013	0.00079	0.0016	0.14	0.014	1.2e-22	2.9e-21	-0.052	0.014	0.00035	0.00071	0.016	0.015	0.29	0.38	-0.085	0.014	3.6e-09	5.2e-09	0.013	0.016	0.41	0.45	-0.043	0.016	0.0066	0.01	0.035	0.015	0.022	0.025	0.042	0.017	0.014	0.023	-0.046	0.017	0.0059	0.009	-0.03	0.015	0.049	0.056
HAGHL	-0.79	0.044	8e-62	5.5e-61	-0.0059	0.058	0.92	0.94	0.33	0.05	1.1e-10	5.5e-10	-0.34	0.056	1.7e-09	1.2e-08	-0.071	0.057	0.21	0.26	0.31	0.056	3.1e-08	2.1e-07	-0.33	0.056	6.8e-09	9.8e-09	0.89	0.054	2.2e-52	5.9e-51	0.31	0.061	6.3e-07	1.6e-06	-0.18	0.033	2.3e-07	3.1e-07	-0.032	0.039	0.42	0.48	0.0069	0.039	0.86	0.88	0.19	0.033	1.2e-08	1.9e-08
HAP1	-0.47	0.062	4.8e-14	8.3e-14	-0.29	0.071	4.5e-05	0.00021	-0.38	0.062	2e-09	8.5e-09	-0.43	0.07	9.5e-10	7e-09	-0.41	0.07	3.5e-09	1.3e-08	-0.3	0.071	2.1e-05	8.4e-05	1.3	0.058	1.8e-85	1.5e-84	0.38	0.077	9.5e-07	1.6e-06	1.1	0.069	2.6e-51	3.2e-48	-0.0047	0.0079	0.55	0.57	0.035	0.0086	6.4e-05	0.00015	-0.0098	0.0087	0.26	0.3	-0.015	0.0078	0.055	0.063
HAPLN3	-0.24	0.042	7.1e-09	1e-08	-0.4	0.046	2.2e-17	8.7e-16	-0.53	0.039	2e-39	7.4e-38	0.29	0.046	4.2e-10	3.2e-09	-0.29	0.046	9.7e-10	3.8e-09	-0.18	0.047	0.00022	0.00069	0.72	0.04	4.7e-61	2.3e-60	0.41	0.05	1.7e-15	5.1e-15	0.55	0.048	2.6e-28	1.4e-26	1.8	0.17	4e-24	8.1e-24	2	0.19	4.9e-22	6.8e-21	-0.18	0.21	0.4	0.45	-3.3	0.11	1.7e-105	8e-103
HAR1A	0.65	0.055	1e-30	2.8e-30	0.012	0.066	0.86	0.9	0.13	0.059	0.028	0.043	0.36	0.064	2.2e-08	1.3e-07	0.11	0.065	0.1	0.13	-0.075	0.065	0.25	0.33	-1.3	0.047	5.1e-118	1e-116	0.51	0.069	4.2e-13	1.1e-12	-0.59	0.068	4.1e-17	3.8e-16	0.73	0.043	1.8e-47	6.3e-47	0.041	0.066	0.55	0.61	-0.47	0.06	4.4e-14	3.1e-13	-0.39	0.054	1.4e-11	2.6e-11
HARBI1	-0.31	0.037	7.9e-17	1.5e-16	-0.11	0.043	0.0084	0.021	-0.11	0.038	0.0054	0.0096	0.1	0.043	0.017	0.034	-0.05	0.043	0.24	0.29	-0.15	0.043	0.00058	0.0017	0.58	0.038	6.4e-48	2.3e-47	-0.31	0.046	4.4e-11	1e-10	0.48	0.044	4e-26	1.5e-24	-0.23	0.027	3.7e-16	6.2e-16	-0.025	0.033	0.45	0.52	0.084	0.032	0.0099	0.014	0.18	0.028	4.4e-10	7.5e-10
HARS	-0.041	0.013	0.0011	0.0014	-0.0015	0.014	0.91	0.94	0.031	0.013	0.012	0.021	-0.046	0.014	0.00092	0.0025	-0.022	0.014	0.11	0.14	-0.0094	0.014	0.5	0.58	0.16	0.013	2e-34	5.2e-34	-0.1	0.015	6.3e-12	1.5e-11	0.017	0.015	0.27	0.31	-0.025	0.013	0.061	0.067	-0.089	0.014	7e-10	3e-09	-0.041	0.015	0.0044	0.0068	0.13	0.011	2.8e-26	9.5e-26
HARS2	0.075	0.013	1.7e-08	2.5e-08	0.018	0.015	0.22	0.32	0.012	0.013	0.36	0.42	-0.028	0.015	0.054	0.093	-0.019	0.015	0.21	0.26	0.032	0.015	0.034	0.06	-0.13	0.014	3.9e-18	7.2e-18	0.061	0.016	0.00019	0.00028	-0.038	0.016	0.018	0.025	0.052	0.013	9.9e-05	0.00012	-0.059	0.015	8.6e-05	0.0002	-0.042	0.015	0.005	0.0076	0.029	0.013	0.032	0.037
HAS3	0.28	0.046	1.2e-09	1.8e-09	0.066	0.053	0.21	0.31	-0.11	0.047	0.02	0.031	-0.08	0.052	0.13	0.19	-0.12	0.052	0.018	0.028	0.047	0.052	0.37	0.45	-0.18	0.052	0.00062	0.00076	0.18	0.057	0.0019	0.0025	-0.11	0.057	0.06	0.079	0.34	0.044	2.6e-13	4.1e-13	-0.046	0.054	0.4	0.47	-0.11	0.053	0.039	0.052	-0.21	0.047	1.2e-05	1.7e-05
HAT1	-0.17	0.02	6.9e-18	1.3e-17	-0.078	0.023	0.00067	0.0024	0.064	0.02	0.0019	0.0037	-0.01	0.023	0.65	0.73	-0.065	0.022	0.0041	0.007	-0.1	0.023	4.4e-06	2e-05	0.4	0.018	1.1e-86	9.1e-86	-0.12	0.025	1e-06	1.8e-06	0.11	0.025	1.9e-05	4e-05	-0.13	0.015	7.1e-17	1.2e-16	0.0013	0.018	0.94	0.95	0.052	0.018	0.0034	0.0053	0.084	0.015	1.4e-07	2.1e-07
HAUS1	-0.56	0.034	4.1e-52	2.2e-51	-0.12	0.044	0.0052	0.014	0.036	0.039	0.36	0.42	-0.033	0.044	0.45	0.55	0.036	0.044	0.4	0.46	-0.17	0.044	0.00016	0.00053	0.88	0.032	1e-121	2.5e-120	-0.34	0.047	5.1e-13	1.3e-12	0.4	0.046	1.5e-17	1.5e-16	-0.28	0.019	1.4e-36	4e-36	0.13	0.027	3.7e-06	1e-05	0.062	0.027	0.025	0.034	0.12	0.024	4.3e-07	6.5e-07
HAUS2	-0.19	0.023	5.3e-16	9.6e-16	0.052	0.026	0.047	0.09	0.011	0.023	0.66	0.71	-0.049	0.026	0.063	0.11	0.12	0.026	5.9e-06	1.5e-05	-0.17	0.026	7.9e-11	8.1e-10	0.29	0.024	4.7e-30	1.1e-29	-0.16	0.028	4.9e-08	9.2e-08	0.13	0.028	9.3e-06	2e-05	-0.2	0.021	2.4e-20	4.4e-20	-0.069	0.026	0.009	0.015	0.089	0.026	0.00054	0.00093	0.19	0.02	6.5e-18	1.6e-17
HAUS3	-0.089	0.014	2.2e-10	3.4e-10	0.0023	0.016	0.88	0.92	-0.018	0.014	0.19	0.25	0.021	0.016	0.18	0.26	-0.068	0.015	1.2e-05	2.9e-05	0.015	0.016	0.33	0.42	0.15	0.015	3.1e-22	6.2e-22	-0.061	0.017	0.00033	0.00048	0.076	0.017	6.9e-06	1.5e-05	-0.13	0.014	4.8e-19	8.5e-19	0.06	0.018	0.00075	0.0015	-0.0066	0.018	0.71	0.75	0.091	0.015	5.6e-09	9.1e-09
HAUS4	0.18	0.025	4.8e-13	8.1e-13	-0.19	0.028	6.2e-11	9.6e-10	-0.12	0.025	3.7e-06	1.1e-05	-0.058	0.029	0.043	0.076	-0.23	0.027	2.6e-16	1.9e-15	-0.08	0.029	0.0051	0.011	0.25	0.027	1.8e-18	3.3e-18	0.28	0.03	3e-19	1.2e-18	-0.0026	0.031	0.94	0.95	0.48	0.034	7.2e-37	2e-36	0.28	0.045	1.1e-09	4.8e-09	-0.27	0.044	3.1e-09	1.1e-08	-0.48	0.034	1.4e-36	8.1e-36
HAUS5	0.14	0.017	4.3e-16	7.9e-16	-0.083	0.019	1.3e-05	6.9e-05	-0.017	0.017	0.34	0.4	0.037	0.019	0.05	0.087	-0.044	0.019	0.018	0.027	-0.0072	0.019	0.7	0.76	-0.056	0.019	0.003	0.0035	0.022	0.021	0.29	0.32	-0.014	0.021	0.5	0.54	0.4	0.02	1.3e-60	7.1e-60	-0.0088	0.034	0.78	0.82	-0.17	0.032	1.1e-07	3.1e-07	-0.28	0.024	3.1e-23	9.4e-23
HAUS6	0.072	0.016	4.7e-06	6.2e-06	0.039	0.018	0.028	0.058	0.062	0.016	8.2e-05	0.0002	-0.055	0.017	0.0016	0.0042	-0.11	0.017	2.2e-10	9.2e-10	-0.013	0.018	0.45	0.54	-0.027	0.017	0.12	0.13	0.048	0.019	0.013	0.016	-0.043	0.019	0.023	0.032	-0.044	0.015	0.0049	0.0057	-0.06	0.017	0.00052	0.0011	-0.033	0.017	0.056	0.073	0.12	0.014	1.6e-15	3.5e-15
HAUS7	-0.014	0.018	0.43	0.44	-0.042	0.02	0.031	0.063	-0.014	0.018	0.45	0.52	-0.013	0.019	0.5	0.6	0.0062	0.019	0.75	0.79	0.04	0.019	0.04	0.069	-0.067	0.019	0.00053	0.00065	0.1	0.021	1.5e-06	2.7e-06	0.03	0.021	0.17	0.2	0.012	0.017	0.45	0.47	-0.052	0.018	0.0049	0.0087	0.018	0.018	0.34	0.38	0.014	0.017	0.37	0.4
HAUS8	-0.04	0.025	0.11	0.12	-0.11	0.028	5.1e-05	0.00024	0.0049	0.025	0.84	0.86	-0.047	0.027	0.088	0.14	-0.13	0.027	1.6e-06	4.4e-06	-0.028	0.028	0.3	0.39	0.28	0.026	3e-25	6.5e-25	0.016	0.03	0.59	0.62	0.084	0.03	0.0054	0.0083	0.12	0.026	6.8e-06	8.7e-06	0.16	0.028	8.6e-08	2.9e-07	-0.17	0.028	1e-09	3.8e-09	-0.097	0.026	0.00022	0.00029
HAVCR1	1.3	0.097	1.2e-38	4.2e-38	-0.82	0.12	4.3e-12	8e-11	-0.34	0.1	0.0012	0.0024	-1.1	0.11	2.4e-21	5.3e-20	-1.4	0.11	5e-33	9.7e-32	-0.9	0.12	1.4e-14	2.4e-13	0.54	0.12	5.2e-06	6.9e-06	2.3	0.11	9.2e-88	1.2e-85	0.56	0.13	1.5e-05	3.2e-05	2.8	0.089	9.7e-115	2.9e-113	0.2	0.18	0.28	0.34	-1.6	0.16	2.2e-21	4.4e-20	-1.6	0.14	8.3e-27	2.9e-26
HAVCR2	0.3	0.097	0.0019	0.0023	-0.29	0.11	0.0092	0.023	0.99	0.092	1.5e-25	2.4e-24	-1.3	0.1	1.5e-36	8.8e-35	-1.1	0.1	1.7e-25	2.3e-24	-0.85	0.11	4.8e-15	8.4e-14	1.6	0.094	4.7e-56	2e-55	-0.26	0.12	0.03	0.037	0.65	0.12	4.7e-08	1.3e-07	0.68	0.082	2.5e-15	4e-15	-0.49	0.097	5.1e-07	1.6e-06	-0.53	0.095	4e-08	1.2e-07	0.15	0.089	0.084	0.095
HAX1	0.13	0.013	1.3e-22	2.9e-22	-0.058	0.015	8.7e-05	0.00038	-0.0012	0.013	0.94	0.95	0.087	0.014	2.5e-09	1.7e-08	-0.0036	0.015	0.8	0.83	0.0031	0.015	0.84	0.87	-0.2	0.013	1.8e-45	6.2e-45	0.13	0.016	2.2e-15	6.6e-15	-0.11	0.016	2.1e-11	9e-11	0.19	0.015	4.6e-31	1.1e-30	0.095	0.02	2.6e-06	7.2e-06	-0.12	0.019	3.2e-10	1.3e-09	-0.17	0.016	1.2e-22	3.5e-22
HBA2	0.06	0.05	0.23	0.24	0.088	0.055	0.11	0.19	-0.043	0.05	0.39	0.46	-0.11	0.055	0.038	0.068	-0.0041	0.054	0.94	0.95	-0.04	0.055	0.47	0.55	0.13	0.054	0.021	0.024	-0.042	0.06	0.48	0.51	-0.048	0.06	0.43	0.47	-0.21	0.036	4e-08	5.5e-08	-0.12	0.042	0.0036	0.0064	-0.02	0.042	0.63	0.67	0.32	0.033	3.9e-19	9.9e-19
HBB	0.045	0.085	0.59	0.61	0.1	0.094	0.28	0.38	0.066	0.084	0.43	0.5	-0.22	0.092	0.016	0.031	0.026	0.092	0.78	0.81	0.0073	0.093	0.94	0.95	0.14	0.093	0.14	0.16	-0.12	0.1	0.24	0.27	-0.098	0.1	0.34	0.38	-0.18	0.055	0.0015	0.0017	0.16	0.062	0.0087	0.015	0.14	0.061	0.026	0.036	-0.065	0.055	0.24	0.26
HBEGF	-0.46	0.064	2.4e-12	3.9e-12	0.26	0.075	0.00045	0.0017	1.1	0.054	7.9e-77	1.1e-74	-0.26	0.074	0.00043	0.0013	0.41	0.073	2.3e-08	7.7e-08	0.14	0.075	0.065	0.1	-0.69	0.071	8.5e-22	1.7e-21	-0.58	0.079	3.6e-13	9.5e-13	-0.24	0.081	0.0035	0.0055	-0.015	0.026	0.58	0.59	0.085	0.029	0.0037	0.0066	0.025	0.029	0.39	0.44	-0.073	0.026	0.0049	0.006
HBP1	0.024	0.014	0.082	0.091	-0.038	0.015	0.012	0.028	-0.074	0.014	8.7e-08	3.1e-07	0.018	0.015	0.23	0.32	-0.13	0.014	6.7e-18	5.5e-17	-0.055	0.015	0.00028	0.00085	0.11	0.015	4.8e-14	8e-14	0.17	0.016	1.5e-26	8.9e-26	0.0089	0.017	0.6	0.64	0.014	0.014	0.34	0.35	0.067	0.015	1.9e-05	4.8e-05	-0.025	0.016	0.11	0.14	-0.046	0.014	0.0011	0.0014
HBS1L	0.36	0.02	2.7e-62	1.9e-61	-0.14	0.025	1.1e-07	9.3e-07	-0.11	0.023	9.4e-07	3e-06	-0.18	0.025	1.6e-13	1.8e-12	-0.25	0.024	7.4e-24	9e-23	-0.1	0.025	6.1e-05	0.00022	0.2	0.025	2.6e-15	4.4e-15	0.23	0.027	2.4e-17	8.4e-17	-0.019	0.028	0.49	0.53	0.66	0.023	5.5e-93	8.6e-92	0.031	0.046	0.49	0.56	-0.29	0.043	8.3e-11	3.7e-10	-0.44	0.035	6.3e-32	2.8e-31
HCCS	-0.14	0.019	1.8e-13	3e-13	0.019	0.022	0.4	0.5	0.051	0.02	0.0094	0.016	-0.048	0.022	0.028	0.053	0.052	0.022	0.015	0.023	-0.033	0.022	0.13	0.2	0.11	0.021	3e-07	4.1e-07	-0.0067	0.024	0.78	0.8	0.017	0.024	0.47	0.52	-0.27	0.022	6.8e-27	1.5e-26	-0.047	0.03	0.12	0.17	0.028	0.03	0.35	0.39	0.27	0.022	4.7e-29	1.8e-28
HCFC1	0.074	0.016	4.3e-06	5.7e-06	0.049	0.018	0.0061	0.016	0.029	0.016	0.075	0.11	-0.0014	0.018	0.94	0.96	-0.089	0.017	2.8e-07	8.4e-07	0.045	0.018	0.01	0.021	-0.042	0.018	0.017	0.019	-0.056	0.019	0.0036	0.0049	-0.041	0.019	0.034	0.046	-0.0051	0.015	0.73	0.74	-0.07	0.016	1.7e-05	4.3e-05	0.021	0.016	0.19	0.22	0.043	0.014	0.0033	0.0041
HCFC1R1	-0.16	0.025	2.6e-10	4e-10	-0.035	0.028	0.22	0.31	0.1	0.025	6.7e-05	0.00016	-0.0032	0.028	0.91	0.93	0.052	0.028	0.06	0.084	-0.073	0.028	0.0089	0.019	0.15	0.027	1.7e-07	2.3e-07	-0.087	0.031	0.0043	0.0057	0.064	0.031	0.036	0.049	-0.11	0.029	0.00037	0.00045	-0.02	0.034	0.54	0.6	-0.0079	0.033	0.8	0.83	0.13	0.029	1.8e-05	2.5e-05
HCFC2	-0.13	0.025	2.5e-07	3.5e-07	0.099	0.028	0.00044	0.0016	-0.016	0.025	0.52	0.58	-0.053	0.028	0.056	0.096	0.23	0.027	6.7e-18	5.5e-17	-0.1	0.028	0.00031	0.00095	0.24	0.027	5.9e-18	1.1e-17	-0.36	0.028	3.7e-34	3.5e-33	0.072	0.03	0.019	0.027	-0.33	0.027	2.4e-29	5.4e-29	-0.2	0.035	8.9e-09	3.4e-08	0.29	0.032	8.4e-18	1e-16	0.26	0.029	9.8e-17	2.2e-16
HCG11	-0.33	0.047	5e-12	8.1e-12	0.19	0.053	0.00037	0.0014	0.007	0.048	0.9	0.92	0.58	0.049	2.4e-30	9.6e-29	0.23	0.052	7.5e-06	1.9e-05	-0.071	0.053	0.18	0.25	-0.29	0.052	3.5e-08	4.9e-08	-0.16	0.057	0.0045	0.0059	-0.15	0.057	0.011	0.016	-0.39	0.049	3.7e-14	5.9e-14	0.17	0.059	0.0048	0.0085	-0.088	0.059	0.14	0.17	0.33	0.049	1.7e-10	2.9e-10
HCG18	0.23	0.027	4.8e-17	9e-17	0.16	0.031	5.3e-07	4e-06	0.3	0.026	2e-29	4e-28	-0.12	0.031	0.00016	0.00051	-0.16	0.031	3.9e-07	1.2e-06	0.12	0.031	8.8e-05	0.0003	-0.59	0.024	2.1e-103	2.9e-102	0.19	0.034	2e-08	3.9e-08	-0.28	0.033	4.3e-17	3.9e-16	-0.16	0.021	1.4e-13	2.2e-13	-0.19	0.023	9.8e-15	7.1e-14	0.21	0.023	6.3e-19	8.9e-18	0.14	0.021	5.2e-10	8.9e-10
HCG25	0.45	0.033	7.2e-39	2.5e-38	-0.051	0.041	0.21	0.3	-0.13	0.036	0.00041	0.00089	-0.17	0.04	3.1e-05	0.00011	-0.14	0.04	0.00062	0.0012	0.053	0.04	0.19	0.26	-0.24	0.04	3.1e-09	4.4e-09	0.27	0.043	8.7e-10	1.8e-09	-0.098	0.044	0.026	0.036	0.46	0.035	2.6e-32	6.4e-32	-0.21	0.048	8.1e-06	2.2e-05	-0.16	0.048	0.00093	0.0016	-0.16	0.042	0.00014	0.00018
HCG26	-0.021	0.035	0.54	0.56	0.063	0.038	0.1	0.17	0.0019	0.035	0.95	0.96	-0.0073	0.038	0.85	0.89	-0.059	0.038	0.12	0.15	-0.014	0.038	0.72	0.78	0.1	0.038	0.0065	0.0075	-0.12	0.041	0.0041	0.0055	0.046	0.042	0.27	0.32	-0.085	0.038	0.026	0.03	-0.1	0.043	0.019	0.03	0.11	0.042	0.0071	0.011	0.072	0.038	0.061	0.07
HCG27	0.19	0.03	1.6e-10	2.5e-10	-0.075	0.034	0.025	0.054	-0.17	0.03	8.3e-09	3.3e-08	-0.058	0.033	0.078	0.13	-0.21	0.032	8.6e-11	3.8e-10	0.15	0.033	8.5e-06	3.7e-05	-0.12	0.033	0.00022	0.00027	0.37	0.034	2.8e-26	1.6e-25	-0.012	0.036	0.74	0.77	0.24	0.033	2.4e-12	3.7e-12	0.044	0.041	0.28	0.34	-0.025	0.04	0.53	0.57	-0.26	0.033	1.2e-13	2.5e-13
HCG4	0.59	0.044	1.6e-37	5.5e-37	-0.18	0.054	0.00083	0.0028	0.0068	0.048	0.88	0.9	-0.092	0.054	0.085	0.14	-0.26	0.053	1.4e-06	3.8e-06	0.24	0.053	8.9e-06	3.8e-05	-0.58	0.05	4.2e-29	1e-28	0.52	0.056	1.1e-19	4.2e-19	-0.36	0.058	7.7e-10	2.7e-09	0.75	0.04	1.1e-51	4.6e-51	-0.043	0.066	0.51	0.58	-0.28	0.063	1.1e-05	2.3e-05	-0.47	0.052	1.3e-17	3.1e-17
HCG4B	0.3	0.034	1.3e-18	2.5e-18	-0.01	0.039	0.79	0.85	0.046	0.035	0.19	0.24	-0.15	0.038	0.00013	0.00041	-0.01	0.038	0.79	0.83	-0.045	0.038	0.24	0.32	-0.23	0.037	5.7e-10	8.5e-10	0.094	0.042	0.025	0.03	-0.055	0.042	0.19	0.22	0.37	0.039	4.8e-19	8.5e-19	-0.14	0.049	0.0042	0.0075	-0.023	0.049	0.64	0.68	-0.24	0.042	4.9e-08	7.7e-08
HCG8	0.51	0.043	5.1e-30	1.4e-29	-0.099	0.052	0.056	0.1	-0.13	0.046	0.0041	0.0076	-0.088	0.051	0.087	0.14	-0.17	0.051	0.00064	0.0012	0.093	0.052	0.071	0.11	-0.37	0.05	1.5e-13	2.5e-13	0.39	0.055	1.1e-12	2.8e-12	-0.18	0.056	0.0017	0.0028	0.57	0.042	3.4e-32	8.5e-32	0.026	0.059	0.65	0.71	-0.23	0.057	7.1e-05	0.00014	-0.38	0.048	3.1e-14	6.4e-14
HCK	0.072	0.045	0.12	0.13	-0.099	0.051	0.051	0.097	-0.043	0.045	0.34	0.41	-0.033	0.05	0.5	0.6	-0.0056	0.05	0.91	0.93	-0.05	0.05	0.32	0.4	0.083	0.05	0.098	0.11	0.19	0.054	0.0006	0.00086	-0.11	0.055	0.053	0.07	0.068	0.039	0.08	0.088	-0.015	0.044	0.73	0.77	-0.053	0.043	0.22	0.26	-0.013	0.039	0.75	0.76
HCLS1	-0.39	0.021	6.8e-64	5e-63	-0.052	0.028	0.068	0.12	-0.021	0.025	0.4	0.46	-0.019	0.028	0.49	0.59	0.019	0.028	0.5	0.56	-0.062	0.028	0.028	0.051	0.58	0.019	2.7e-134	9.1e-133	-0.24	0.03	1.1e-15	3.3e-15	0.29	0.029	5.1e-22	9.6e-21	-0.28	0.014	4e-57	1.9e-56	-0.051	0.024	0.032	0.048	0.017	0.024	0.49	0.53	0.3	0.014	9e-66	2.9e-64
HCN3	-0.043	0.051	0.4	0.42	0.32	0.057	1.9e-08	1.9e-07	0.0096	0.051	0.85	0.88	0.075	0.057	0.19	0.27	0.088	0.057	0.12	0.16	0.14	0.057	0.017	0.033	-0.62	0.053	3.8e-29	9.1e-29	0.16	0.062	0.011	0.014	-0.11	0.063	0.092	0.12	-0.36	0.049	9.4e-13	1.5e-12	0.097	0.059	0.095	0.13	0.13	0.058	0.028	0.039	0.18	0.051	0.00058	0.00075
HCP5	-0.039	0.014	0.0053	0.0062	-0.0049	0.016	0.75	0.82	0.058	0.014	3.5e-05	8.9e-05	-0.017	0.015	0.26	0.35	-0.14	0.014	5.7e-22	6.1e-21	-0.09	0.015	4e-09	3.2e-08	0.23	0.013	7.4e-61	3.5e-60	-0.042	0.017	0.013	0.016	0.042	0.017	0.013	0.019	-0.14	0.017	5.3e-15	8.6e-15	-0.085	0.02	3.9e-05	9.4e-05	-0.0046	0.021	0.82	0.85	0.21	0.014	1.1e-37	6.6e-37
HCST	-0.21	0.032	3.4e-10	5.1e-10	0.25	0.036	1.4e-11	2.4e-10	0.65	0.024	1.4e-115	7.9e-113	-0.12	0.036	0.0011	0.0029	-0.45	0.033	1.4e-38	3.7e-37	-0.13	0.037	0.00031	0.00095	0.094	0.037	0.01	0.012	-0.14	0.04	0.0003	0.00044	-0.074	0.04	0.064	0.083	-0.62	0.042	7.9e-41	2.4e-40	-0.41	0.054	9e-14	5.9e-13	0.23	0.056	5.6e-05	0.00011	0.77	0.034	3.3e-71	1.5e-69
HDAC1	0.037	0.013	0.0034	0.004	0.0026	0.014	0.86	0.9	0.061	0.013	1.4e-06	4.3e-06	0.029	0.014	0.039	0.07	-0.14	0.013	1.3e-25	1.8e-24	0.094	0.014	1.5e-11	1.7e-10	0.12	0.013	4e-19	7.6e-19	-0.18	0.014	6.2e-35	6.2e-34	-0.086	0.015	1.6e-08	4.8e-08	-0.086	0.015	1.1e-08	1.5e-08	0.06	0.017	0.00046	0.00094	-0.046	0.017	0.0064	0.0095	0.075	0.015	5.9e-07	8.9e-07
HDAC10	-0.29	0.022	1.2e-35	3.7e-35	-0.03	0.027	0.26	0.36	-0.037	0.024	0.13	0.17	0.021	0.026	0.43	0.53	0.098	0.026	0.00019	0.0004	-0.017	0.027	0.51	0.6	0.29	0.024	3.8e-29	9e-29	-0.16	0.029	4.6e-08	8.8e-08	0.19	0.028	2.8e-11	1.2e-10	-0.22	0.023	2.3e-18	4e-18	-0.074	0.03	0.012	0.02	0.11	0.029	0.00032	0.00057	0.19	0.024	1.4e-13	2.8e-13
HDAC11	0.22	0.048	2.6e-06	3.5e-06	0.43	0.052	1.3e-15	3.9e-14	0.37	0.047	3.7e-15	2.8e-14	-0.075	0.054	0.16	0.24	0.26	0.053	7.2e-07	2.1e-06	-0.16	0.054	0.0025	0.006	-0.8	0.046	1.1e-57	5e-57	-0.019	0.059	0.74	0.76	-0.45	0.057	1.3e-14	8.2e-14	-0.041	0.049	0.4	0.42	-0.025	0.055	0.64	0.7	0.11	0.053	0.044	0.059	-0.028	0.049	0.57	0.59
HDAC2	0.17	0.013	1.9e-33	5.6e-33	-0.048	0.016	0.0025	0.0073	-0.079	0.014	2.4e-08	9.3e-08	-0.0036	0.016	0.82	0.87	0.04	0.016	0.011	0.017	-0.003	0.016	0.85	0.89	-0.042	0.016	0.0072	0.0084	0.075	0.017	1.1e-05	1.8e-05	-0.13	0.017	5.6e-15	3.8e-14	0.27	0.017	4.9e-41	1.5e-40	0.12	0.025	4.8e-06	1.3e-05	-0.19	0.023	4.2e-14	3e-13	-0.21	0.02	1.2e-21	3.4e-21
HDAC3	-0.04	0.012	0.001	0.0012	-0.067	0.013	6.4e-07	4.7e-06	-0.018	0.012	0.14	0.18	0.003	0.013	0.82	0.87	-0.062	0.013	2.9e-06	7.7e-06	0.044	0.013	0.00091	0.0025	0.14	0.012	3e-29	7.1e-29	0.0022	0.015	0.88	0.89	0.0046	0.015	0.75	0.78	-0.039	0.013	0.0022	0.0025	0.1	0.013	8.7e-14	5.7e-13	-0.084	0.013	6.2e-10	2.4e-09	0.027	0.013	0.03	0.035
HDAC4	-0.058	0.032	0.069	0.077	-0.15	0.035	3.3e-05	0.00016	-0.3	0.03	1.7e-22	2.2e-21	0.037	0.035	0.29	0.39	0.14	0.035	4.5e-05	0.0001	-0.39	0.033	5.9e-30	4e-28	0.52	0.03	6.6e-57	2.9e-56	-0.061	0.039	0.11	0.13	0.38	0.036	8.3e-24	2.1e-22	0.14	0.029	3.8e-06	4.9e-06	-0.057	0.033	0.088	0.12	0.16	0.032	3.7e-07	9.8e-07	-0.22	0.027	3.3e-15	7e-15
HDAC5	0.31	0.025	1.7e-34	5.1e-34	0.03	0.03	0.32	0.43	-0.11	0.026	2.8e-05	7.2e-05	0.055	0.029	0.065	0.11	0.0013	0.029	0.97	0.97	0.12	0.029	2.5e-05	9.9e-05	-0.51	0.024	4.1e-82	3.2e-81	0.28	0.031	4.6e-19	1.7e-18	-0.21	0.032	1.8e-11	7.9e-11	0.17	0.018	9.8e-21	1.8e-20	-0.026	0.022	0.23	0.29	-0.17	0.02	3.7e-16	3.5e-15	-0.013	0.02	0.51	0.53
HDAC6	0.079	0.018	1.6e-05	2e-05	0.094	0.02	4.4e-06	2.7e-05	0.055	0.018	0.0027	0.0052	-0.057	0.02	0.0045	0.01	0.036	0.02	0.075	0.1	0.12	0.02	1.5e-09	1.2e-08	-0.23	0.019	3.8e-31	9.4e-31	-0.05	0.022	0.023	0.029	-0.1	0.022	4.4e-06	9.7e-06	0.097	0.016	1.1e-09	1.5e-09	-0.048	0.018	0.0092	0.015	-0.071	0.018	7.1e-05	0.00014	-0.0015	0.016	0.94	0.95
HDAC7	0.18	0.025	3.2e-12	5.2e-12	-0.27	0.027	3.9e-22	2.4e-20	-0.28	0.024	5.5e-30	1.1e-28	-0.15	0.028	3.3e-08	2e-07	-0.14	0.028	3.4e-07	1e-06	-0.043	0.028	0.13	0.19	0.39	0.025	7.8e-50	2.9e-49	0.21	0.03	6.7e-12	1.6e-11	0.2	0.03	1.1e-10	4.5e-10	0.79	0.038	7.5e-60	3.9e-59	0.23	0.064	0.00026	0.00056	-0.41	0.06	4.5e-11	2.1e-10	-0.63	0.046	3.9e-34	2e-33
HDAC8	-0.21	0.023	8.1e-18	1.6e-17	-0.05	0.027	0.071	0.13	0.065	0.024	0.0075	0.013	-0.085	0.027	0.0018	0.0045	-0.09	0.027	0.00084	0.0016	-0.058	0.027	0.032	0.057	0.39	0.024	1.6e-52	6.2e-52	-0.079	0.03	0.0079	0.01	0.16	0.029	6.5e-08	1.8e-07	-0.18	0.02	4.4e-17	7.6e-17	-0.072	0.025	0.0039	0.0069	0.11	0.024	1e-05	2.2e-05	0.14	0.021	3e-11	5.4e-11
HDAC9	-1.8	0.12	3.3e-45	1.4e-44	0.25	0.15	0.1	0.17	-0.63	0.13	1.7e-06	5.4e-06	-0.66	0.15	8.9e-06	3.5e-05	0.078	0.15	0.6	0.65	-1.1	0.15	8.7e-13	1.2e-11	2.5	0.12	1e-74	6.6e-74	0.008	0.16	0.96	0.96	2.3	0.15	3e-50	2.8e-47	-2.9	0.14	2.5e-64	1.5e-63	-1.6	0.21	9e-14	5.9e-13	2.1	0.2	1.2e-24	3.5e-23	2.4	0.16	7.8e-41	5.7e-40
HDDC2	0.13	0.024	1.5e-08	2.2e-08	0.039	0.027	0.15	0.23	0.18	0.023	1.4e-14	9.7e-14	-0.0099	0.026	0.7	0.78	-0.22	0.025	3.9e-17	3e-16	0.24	0.025	4.7e-20	1.4e-18	-0.2	0.025	3.9e-14	6.5e-14	0.094	0.029	0.0011	0.0016	-0.37	0.026	1.4e-41	3.9e-39	-0.026	0.035	0.47	0.49	-0.066	0.039	0.09	0.12	-0.35	0.034	4.1e-22	9.1e-21	0.36	0.029	3.5e-30	1.5e-29
HDDC3	0.35	0.021	3.3e-55	1.9e-54	-0.043	0.027	0.1	0.17	-0.0048	0.024	0.87	0.89	0.039	0.026	0.15	0.22	0.0068	0.026	0.8	0.84	-0.1	0.026	9.8e-05	0.00034	-0.39	0.023	8.3e-57	3.6e-56	0.26	0.027	3.6e-20	1.5e-19	-0.18	0.028	5.8e-10	2.1e-09	0.39	0.019	3.5e-63	2e-62	-0.0021	0.032	0.94	0.95	-0.15	0.031	6.7e-07	1.7e-06	-0.27	0.023	3.7e-25	1.2e-24
HDGF	-0.3	0.023	3e-35	9.5e-35	-0.079	0.028	0.0053	0.014	0.043	0.025	0.089	0.12	-0.14	0.028	8.6e-07	4.1e-06	-0.0052	0.028	0.86	0.88	-0.08	0.028	0.0045	0.01	0.57	0.02	7.2e-124	1.8e-122	-0.18	0.03	3.6e-09	7.3e-09	0.23	0.03	7.5e-15	5e-14	-0.11	0.014	1.7e-13	2.7e-13	0.094	0.017	3.7e-08	1.3e-07	0.063	0.017	0.00022	0.0004	-0.016	0.016	0.29	0.31
HDGFRP2	-0.16	0.02	1.3e-16	2.5e-16	-0.015	0.022	0.51	0.62	-0.013	0.02	0.52	0.59	0.061	0.022	0.0054	0.012	-0.021	0.022	0.35	0.41	0.031	0.022	0.16	0.22	0.27	0.02	3.6e-37	1e-36	-0.21	0.023	1.2e-18	4.5e-18	0.07	0.024	0.0036	0.0056	-0.08	0.018	1.6e-05	2e-05	0.045	0.021	0.032	0.049	0.0063	0.021	0.75	0.78	0.039	0.018	0.038	0.044
HDGFRP3	0.55	0.078	4.5e-12	7.3e-12	0.42	0.089	2.9e-06	1.8e-05	-0.15	0.08	0.069	0.099	0.72	0.086	2.5e-16	3.6e-15	0.61	0.086	2.8e-12	1.4e-11	0.12	0.09	0.2	0.27	-1.4	0.075	2.9e-66	1.5e-65	-0.7	0.095	4.5e-13	1.2e-12	-0.44	0.097	6.1e-06	1.3e-05	-0.64	0.1	3.4e-09	4.8e-09	-0.58	0.12	1.6e-06	4.6e-06	-0.33	0.12	0.0065	0.0098	1.4	0.078	6.2e-48	6.8e-47
HDHD1	-0.41	0.025	9e-53	4.8e-52	0.00075	0.032	0.98	0.98	0.032	0.029	0.28	0.34	0.1	0.032	0.00099	0.0027	0.073	0.032	0.021	0.032	0.028	0.032	0.38	0.47	0.42	0.028	9.9e-44	3.3e-43	-0.32	0.033	4e-21	1.7e-20	0.13	0.035	0.00018	0.00034	-0.24	0.028	1.6e-16	2.7e-16	0.32	0.03	1.6e-23	2.6e-22	0.11	0.034	0.00076	0.0013	-0.11	0.03	0.00043	0.00056
HDHD2	0.087	0.017	2.5e-07	3.4e-07	-0.035	0.019	0.063	0.11	0.062	0.017	0.00024	0.00053	-0.062	0.019	0.00086	0.0023	-0.24	0.017	2.4e-41	7.2e-40	0.091	0.019	1.1e-06	5.6e-06	0.18	0.018	9.3e-23	1.9e-22	-0.051	0.021	0.013	0.016	-0.085	0.02	3.3e-05	6.6e-05	0.055	0.014	8.8e-05	0.00011	0.0038	0.016	0.82	0.85	-0.11	0.015	8.5e-13	4.9e-12	0.03	0.014	0.033	0.038
HDHD3	0.21	0.023	5.9e-19	1.2e-18	-0.05	0.026	0.057	0.11	0.029	0.024	0.22	0.28	0.0047	0.026	0.86	0.9	-0.013	0.026	0.6	0.66	0.13	0.026	6.7e-07	3.6e-06	-0.38	0.022	1.4e-55	6e-55	0.24	0.027	1.1e-17	3.8e-17	-0.2	0.028	3.3e-13	1.8e-12	0.25	0.024	2.7e-22	5.3e-22	0.15	0.03	2.4e-06	6.9e-06	-0.14	0.03	8.3e-06	1.8e-05	-0.26	0.024	2.5e-23	7.6e-23
HDLBP	-0.16	0.018	3.7e-18	7.3e-18	0.078	0.02	0.00015	0.00063	0.069	0.018	0.00017	0.00039	0.094	0.02	3e-06	1.3e-05	0.2	0.019	7.8e-24	9.5e-23	0.049	0.02	0.017	0.033	-0.034	0.02	0.091	0.1	-0.32	0.019	6.8e-54	2e-52	-0.014	0.022	0.54	0.58	-0.079	0.016	4.7e-07	6.2e-07	0.1	0.017	6e-09	2.3e-08	0.11	0.017	2.1e-11	1e-10	-0.095	0.015	8.1e-10	1.4e-09
HDX	0.0068	0.052	0.89	0.9	0.15	0.058	0.0098	0.024	0.3	0.051	6.5e-09	2.7e-08	0.17	0.057	0.0029	0.007	0.083	0.057	0.15	0.19	0.033	0.057	0.57	0.65	-0.3	0.056	1.2e-07	1.7e-07	-0.48	0.061	1.1e-14	3.3e-14	-0.13	0.063	0.037	0.05	0.08	0.07	0.25	0.27	-0.088	0.078	0.26	0.32	-0.49	0.072	3.3e-11	1.5e-10	0.39	0.066	6.4e-09	1e-08
HEATR1	0.18	0.025	6.6e-13	1.1e-12	0.067	0.028	0.018	0.041	-0.021	0.026	0.4	0.47	-0.051	0.028	0.068	0.11	0.043	0.028	0.12	0.16	0.056	0.028	0.046	0.078	-0.31	0.026	3.4e-30	8.2e-30	0.092	0.031	0.0028	0.0038	-0.088	0.031	0.0044	0.0068	0.26	0.02	2.5e-30	5.8e-30	-0.04	0.028	0.16	0.21	-0.059	0.028	0.034	0.046	-0.18	0.023	3.3e-13	6.4e-13
HEATR3	0.13	0.03	3.2e-05	4.1e-05	0.04	0.034	0.23	0.33	-0.047	0.03	0.12	0.16	0.009	0.033	0.79	0.84	0.057	0.033	0.086	0.12	0.021	0.033	0.53	0.61	-0.086	0.033	0.0094	0.011	-0.18	0.036	6.9e-07	1.2e-06	0.019	0.037	0.6	0.65	0.24	0.023	2.4e-21	4.5e-21	-0.15	0.029	2.7e-07	8.6e-07	-0.054	0.03	0.071	0.091	-0.071	0.027	0.0079	0.0095
HEATR4	0.46	0.041	6e-27	1.5e-26	0.026	0.049	0.59	0.69	-0.21	0.044	1.6e-06	4.9e-06	0.014	0.049	0.78	0.83	-0.063	0.048	0.19	0.24	0.061	0.049	0.21	0.29	-0.58	0.044	9e-36	2.5e-35	0.45	0.051	7.7e-18	2.7e-17	-0.15	0.053	0.0043	0.0066	0.58	0.041	1.2e-34	3.1e-34	0.11	0.059	0.053	0.078	-0.21	0.057	0.00026	0.00048	-0.49	0.045	1.3e-23	4e-23
HEATR5A	-0.023	0.037	0.53	0.54	0.091	0.041	0.025	0.053	-0.032	0.036	0.38	0.45	-0.038	0.04	0.35	0.45	0.091	0.04	0.023	0.035	-0.018	0.04	0.65	0.73	-0.21	0.04	2.6e-07	3.5e-07	0.099	0.044	0.025	0.031	0.079	0.044	0.074	0.095	-0.17	0.029	2.1e-08	2.9e-08	-0.21	0.032	2.3e-10	1.1e-09	0.15	0.033	9.9e-06	2.2e-05	0.21	0.028	3.3e-13	6.6e-13
HEATR5B	-0.0077	0.027	0.76	0.78	0.18	0.029	3.9e-10	5.4e-09	0.1	0.026	0.0001	0.00025	0.35	0.027	1.1e-36	6.7e-35	-0.014	0.029	0.64	0.69	-0.17	0.029	2.7e-09	2.2e-08	-0.19	0.029	1.3e-10	2e-10	-0.32	0.03	2.8e-24	1.5e-23	-0.016	0.032	0.61	0.65	-0.31	0.022	9.7e-36	2.6e-35	0.012	0.031	0.7	0.75	0.13	0.03	1.7e-05	3.6e-05	0.2	0.025	1.9e-13	3.7e-13
HEATR6	-0.026	0.025	0.3	0.31	0.12	0.027	1.3e-05	6.8e-05	0.11	0.025	1.9e-05	5e-05	0.029	0.027	0.29	0.39	0.069	0.027	0.012	0.019	0.11	0.027	0.00012	0.0004	-0.17	0.027	2.1e-10	3.2e-10	-0.23	0.029	2.3e-14	6.4e-14	-0.07	0.03	0.019	0.027	-0.13	0.028	1.3e-05	1.7e-05	-0.15	0.032	3.5e-06	9.5e-06	0.0023	0.032	0.95	0.96	0.24	0.026	2.1e-18	5.2e-18
HEATR9	-0.45	0.072	3.9e-10	5.9e-10	0.89	0.078	4.3e-28	4e-26	1.6	0.052	1.6e-143	2.4e-140	-0.41	0.081	6e-07	2.9e-06	-0.52	0.08	1.5e-10	6.5e-10	-0.14	0.083	0.088	0.14	-0.53	0.081	5.8e-11	8.8e-11	-0.49	0.089	3.6e-08	6.9e-08	-0.34	0.09	0.00014	0.00027	-2.7	0.072	2.4e-136	1.4e-134	-0.1	0.17	0.53	0.6	1.3	0.15	2.3e-16	2.3e-15	1.7	0.12	2.1e-35	1.1e-34
HEBP1	0.57	0.033	6.5e-57	3.9e-56	-0.094	0.043	0.028	0.059	-0.21	0.037	3.8e-08	1.4e-07	0.088	0.042	0.039	0.069	-0.019	0.042	0.66	0.71	0.071	0.043	0.097	0.15	-0.57	0.038	2.5e-45	8.3e-45	0.46	0.044	1.8e-24	9.7e-24	-0.36	0.045	1.9e-15	1.4e-14	0.78	0.044	1.4e-51	5.6e-51	0.27	0.064	3.1e-05	7.7e-05	-0.35	0.063	2.3e-08	7.2e-08	-0.69	0.048	3e-39	2e-38
HEBP2	-0.54	0.035	9.1e-48	4.1e-47	-0.22	0.043	3.6e-07	2.8e-06	-0.19	0.039	1.9e-06	5.8e-06	-0.13	0.043	0.002	0.005	0.11	0.043	0.012	0.019	-0.2	0.043	4e-06	1.8e-05	0.87	0.031	1.8e-124	4.5e-123	0.077	0.047	0.11	0.12	0.45	0.045	3.2e-22	6.2e-21	-0.17	0.03	2e-08	2.8e-08	0.27	0.031	8.9e-17	7.9e-16	0.07	0.034	0.042	0.056	-0.1	0.031	0.00065	0.00084
HECA	-0.17	0.025	1.6e-11	2.5e-11	0.057	0.028	0.041	0.08	-0.13	0.025	6.7e-07	2.2e-06	0.051	0.028	0.064	0.11	0.44	0.023	2.2e-68	2.1e-66	0.2	0.027	5.1e-13	7e-12	-0.1	0.028	0.00024	0.0003	-0.39	0.027	4.5e-41	6.5e-40	0.024	0.031	0.43	0.47	0.2	0.026	4e-12	6.1e-12	0.22	0.03	7.7e-13	4.5e-12	-0.02	0.032	0.54	0.58	-0.34	0.021	1.3e-43	1.1e-42
HECTD1	-0.12	0.017	1.7e-11	2.7e-11	-0.04	0.019	0.038	0.076	-0.14	0.017	1.3e-15	9.7e-15	0.0052	0.019	0.78	0.84	0.1	0.019	9.8e-08	3.1e-07	-0.12	0.019	4.3e-10	3.9e-09	0.25	0.017	2.9e-44	9.7e-44	-0.041	0.021	0.054	0.064	0.16	0.02	4.7e-15	3.2e-14	-0.1	0.012	3.1e-15	5.1e-15	0.029	0.015	0.056	0.081	0.069	0.014	2.3e-06	5.5e-06	0.022	0.013	0.11	0.12
HECTD2	-0.17	0.05	0.00072	0.00088	0.28	0.056	4.4e-07	3.4e-06	0.23	0.05	4.4e-06	1.3e-05	0.07	0.056	0.21	0.3	-0.013	0.056	0.82	0.85	-0.27	0.055	1.8e-06	8.9e-06	-0.22	0.055	9.6e-05	0.00012	0.12	0.061	0.057	0.068	-0.029	0.061	0.64	0.68	-0.67	0.05	4e-32	9.8e-32	-0.16	0.07	0.023	0.036	0.49	0.065	3.5e-13	2.1e-12	0.4	0.058	6.1e-11	1.1e-10
HECTD3	-0.47	0.021	8.4e-89	1.3e-87	0.12	0.03	5.5e-05	0.00026	0.032	0.026	0.24	0.3	0.081	0.03	0.0064	0.014	0.12	0.029	7e-05	0.00016	0.038	0.03	0.2	0.27	0.38	0.027	1.6e-42	5.2e-42	-0.43	0.029	1.1e-43	1.8e-42	0.2	0.032	2.5e-10	9.4e-10	-0.65	0.023	3.6e-94	5.7e-93	-0.091	0.044	0.037	0.056	0.3	0.041	1.8e-12	1e-11	0.47	0.032	1.4e-39	9.4e-39
HECTD4	-0.037	0.021	0.077	0.085	0.044	0.023	0.056	0.1	-0.028	0.021	0.17	0.22	-0.068	0.022	0.0026	0.0064	-0.0081	0.022	0.72	0.76	0.031	0.023	0.17	0.24	0.16	0.022	8.8e-13	1.4e-12	-0.21	0.024	2.2e-17	7.4e-17	0.11	0.025	8.5e-06	1.8e-05	-0.15	0.023	1.8e-10	2.6e-10	-0.14	0.026	1.1e-07	3.7e-07	0.18	0.025	1.1e-11	5.3e-11	0.12	0.023	7.9e-07	1.2e-06
HECW1	-0.39	0.06	1.9e-10	2.9e-10	-0.32	0.069	3.2e-06	2e-05	-0.27	0.061	6.8e-06	1.9e-05	-0.3	0.068	1.2e-05	4.7e-05	-0.3	0.068	1e-05	2.6e-05	-0.28	0.069	5.7e-05	0.00021	1.7	0.042	5.1e-204	1.3e-201	-0.34	0.075	4.5e-06	7.5e-06	0.77	0.071	1.4e-25	4.8e-24	-0.017	0.011	0.11	0.12	0.031	0.012	0.0077	0.013	0.0062	0.012	0.6	0.64	-0.013	0.011	0.21	0.23
HECW2	-0.36	0.049	3.5e-13	5.8e-13	-0.13	0.056	0.018	0.04	-0.075	0.05	0.13	0.18	-0.12	0.055	0.028	0.052	-0.22	0.055	8.2e-05	0.00018	-0.054	0.056	0.33	0.42	0.77	0.049	7.2e-50	2.7e-49	0.074	0.061	0.22	0.25	0.26	0.06	1.5e-05	3.1e-05	-0.019	0.028	0.5	0.52	0.13	0.031	4.1e-05	9.9e-05	-0.036	0.031	0.25	0.29	-0.054	0.028	0.053	0.061
HEG1	0.37	0.036	2.5e-23	5.7e-23	0.28	0.041	2.5e-11	4.2e-10	0.14	0.038	0.00018	0.00042	0.069	0.042	0.097	0.15	0.072	0.041	0.08	0.11	-0.53	0.037	2.6e-41	3.5e-39	-0.37	0.04	6e-20	1.2e-19	-0.0014	0.046	0.98	0.98	-0.15	0.045	0.0015	0.0024	-1.6	0.068	1.3e-71	9.8e-71	-0.42	0.12	0.0005	0.001	0.75	0.11	1.3e-10	5.7e-10	1.3	0.079	1e-43	8.9e-43
HEIH	0.44	0.025	1e-61	6.9e-61	-0.13	0.032	7.5e-05	0.00033	-0.043	0.029	0.14	0.18	0.086	0.032	0.0072	0.016	-0.077	0.032	0.015	0.024	0.036	0.032	0.26	0.34	-0.5	0.027	1.6e-63	7.8e-63	0.36	0.033	4.2e-26	2.4e-25	-0.25	0.034	1.7e-13	9.7e-13	0.52	0.025	1.5e-60	7.8e-60	0.13	0.042	0.0029	0.0054	-0.33	0.038	1.9e-16	1.9e-15	-0.34	0.033	2e-21	5.7e-21
HELB	0.099	0.022	1.2e-05	1.5e-05	0.021	0.025	0.41	0.52	0.0048	0.023	0.83	0.86	0.25	0.023	8.7e-25	2.5e-23	-0.15	0.024	1.6e-09	6.3e-09	0.16	0.024	1.7e-10	1.6e-09	-0.21	0.024	1.6e-17	2.9e-17	-0.22	0.026	3.6e-17	1.2e-16	-0.0064	0.027	0.81	0.84	0.2	0.045	8.3e-06	1.1e-05	0.51	0.043	5.6e-27	1.2e-25	0.052	0.051	0.3	0.34	-0.65	0.028	2.6e-69	1.1e-67
HELLS	-1.2	0.057	6.7e-77	7e-76	-0.065	0.078	0.41	0.51	0.12	0.068	0.071	0.1	0.078	0.077	0.31	0.41	-0.34	0.076	9.3e-06	2.3e-05	-0.037	0.077	0.63	0.71	1.3	0.063	2.6e-83	2.1e-82	-0.35	0.084	3.8e-05	5.9e-05	0.73	0.081	1.1e-18	1.2e-17	-0.29	0.05	8e-09	1.1e-08	0.53	0.05	4.5e-23	6.9e-22	0.14	0.057	0.013	0.019	-0.25	0.05	8.8e-07	1.3e-06
HELQ	0.35	0.022	1.8e-50	9.1e-50	-0.089	0.028	0.0014	0.0044	-0.12	0.024	1.5e-06	4.7e-06	-0.076	0.027	0.0054	0.012	-0.22	0.026	9.4e-17	7e-16	0.031	0.028	0.27	0.35	-0.22	0.026	4.8e-16	8.3e-16	0.44	0.026	5.5e-56	1.8e-54	-0.085	0.03	0.0048	0.0073	0.31	0.017	1.4e-45	4.8e-45	0.0076	0.028	0.78	0.82	-0.098	0.027	0.00039	0.0007	-0.22	0.022	1.4e-20	3.8e-20
HELZ	-0.21	0.02	2.6e-23	5.9e-23	0.16	0.023	3.1e-12	5.9e-11	0.093	0.021	1.4e-05	3.8e-05	-0.11	0.023	4.7e-06	2e-05	0.31	0.021	5.9e-45	2.2e-43	-0.035	0.024	0.14	0.21	0.034	0.024	0.15	0.16	-0.33	0.023	3.3e-40	4.6e-39	0.049	0.026	0.059	0.077	-0.53	0.027	3.6e-55	1.6e-54	-0.2	0.044	5.4e-06	1.5e-05	0.46	0.037	1.5e-29	7.1e-28	0.31	0.036	4.7e-16	1e-15
HELZ2	-0.52	0.033	3.6e-48	1.6e-47	0.039	0.042	0.35	0.46	0.17	0.037	9.3e-06	2.6e-05	0.042	0.041	0.31	0.41	-0.099	0.041	0.015	0.023	-0.08	0.041	0.051	0.086	0.5	0.037	6.3e-38	1.8e-37	-0.38	0.043	4e-18	1.4e-17	0.4	0.043	1.3e-19	1.7e-18	-0.71	0.036	7.8e-55	3.5e-54	-0.23	0.06	0.00019	0.00041	0.38	0.056	5.8e-11	2.6e-10	0.56	0.044	3.9e-30	1.6e-29
HEMGN	1.5	0.071	4e-83	5.1e-82	-0.25	0.098	0.0098	0.024	-0.039	0.086	0.65	0.7	0.33	0.096	0.00055	0.0016	-0.46	0.095	1.4e-06	3.9e-06	-0.04	0.097	0.68	0.75	-1.6	0.082	7.7e-70	4.4e-69	1	0.1	2.4e-22	1.1e-21	-0.83	0.1	1.2e-15	9.1e-15	2.2	0.091	6e-80	5.9e-79	0.65	0.15	2.1e-05	5.3e-05	-0.92	0.15	6.4e-10	2.5e-09	-1.9	0.1	1.4e-56	2.5e-55
HEMK1	0.85	0.042	4.6e-74	4.5e-73	0.02	0.057	0.73	0.8	-0.004	0.051	0.96	0.97	-0.012	0.056	0.83	0.87	-0.14	0.056	0.01	0.016	0.11	0.056	0.045	0.077	-1.1	0.043	1.1e-103	1.4e-102	0.57	0.058	2e-21	8.8e-21	-0.49	0.06	3e-16	2.4e-15	0.79	0.023	1.6e-106	3.7e-105	-0.18	0.057	0.0017	0.0032	-0.34	0.054	8.6e-10	3.2e-09	-0.39	0.045	9.7e-16	2.1e-15
HENMT1	-0.59	0.022	9.6e-114	2.8e-112	0.2	0.033	3.1e-09	3.7e-08	0.32	0.028	8e-28	1.5e-26	-0.064	0.033	0.054	0.093	0.12	0.033	0.00031	0.00063	0.15	0.033	1.1e-05	4.6e-05	0.14	0.033	3.3e-05	4.2e-05	-0.31	0.035	9.2e-18	3.2e-17	0.065	0.036	0.074	0.095	-0.58	0.043	5.4e-35	1.4e-34	-0.44	0.053	1.2e-15	9.4e-15	0.21	0.056	0.00023	0.00042	0.76	0.034	4.3e-71	2e-69
HERC1	0.16	0.02	2.1e-16	3.8e-16	0.062	0.022	0.0056	0.015	-0.15	0.02	1.6e-14	1.1e-13	0.24	0.021	5.9e-30	2.4e-28	-0.038	0.022	0.083	0.11	0.056	0.022	0.011	0.024	-0.15	0.022	1.2e-11	1.9e-11	-0.2	0.023	3.8e-16	1.2e-15	-0.026	0.024	0.29	0.33	0.22	0.017	1.4e-28	3.2e-28	-0.034	0.024	0.16	0.21	-0.14	0.022	8.4e-10	3.2e-09	-0.071	0.021	0.00076	0.00097
HERC2	0.047	0.025	0.065	0.072	-0.13	0.028	6.3e-06	3.7e-05	-0.19	0.024	4.6e-15	3.4e-14	0.21	0.027	6.8e-15	8.6e-14	-0.3	0.025	3.8e-30	6.4e-29	-0.078	0.028	0.005	0.011	0.3	0.026	2.9e-29	6.9e-29	-0.0032	0.03	0.92	0.92	0.21	0.029	2.9e-12	1.4e-11	-0.15	0.023	6.6e-11	9.7e-11	0.12	0.026	5e-06	1.4e-05	-0.014	0.027	0.6	0.64	0.067	0.024	0.0051	0.0062
HERC2P10	0.098	0.022	8e-06	1e-05	0.012	0.024	0.61	0.7	-0.047	0.022	0.033	0.051	0.13	0.023	7.7e-08	4.3e-07	0.027	0.024	0.26	0.31	0.026	0.024	0.28	0.36	-0.16	0.023	3.3e-11	5.1e-11	-0.078	0.026	0.0029	0.0039	-0.037	0.026	0.15	0.19	0.099	0.024	6.5e-05	8.1e-05	0.018	0.028	0.52	0.59	-0.033	0.028	0.24	0.28	-0.085	0.024	0.00054	0.0007
HERC2P2	0.29	0.023	8e-34	2.4e-33	-0.019	0.027	0.49	0.6	-0.19	0.024	6.1e-15	4.5e-14	-0.075	0.027	0.0056	0.013	-0.37	0.024	4.1e-48	1.8e-46	0.23	0.026	1e-18	2.6e-17	0.018	0.027	0.51	0.52	0.19	0.029	1.1e-10	2.4e-10	-0.069	0.03	0.02	0.029	0.25	0.02	3.8e-28	8.6e-28	-0.12	0.027	1.4e-05	3.6e-05	-0.12	0.027	7.1e-06	1.6e-05	-0.053	0.025	0.035	0.04
HERC2P3	0.15	0.032	1.5e-06	2e-06	-0.033	0.035	0.35	0.46	-0.1	0.032	0.0015	0.003	-0.082	0.035	0.018	0.035	-0.45	0.031	2e-43	6.8e-42	0.053	0.035	0.13	0.19	0.15	0.034	1e-05	1.3e-05	0.3	0.037	1.9e-15	5.8e-15	0.068	0.038	0.073	0.094	0.12	0.031	0.00023	0.00028	-0.14	0.035	0.00011	0.00025	-0.095	0.035	0.0061	0.0092	0.07	0.031	0.026	0.03
HERC2P7	0.2	0.031	5.2e-11	8.2e-11	-0.051	0.035	0.14	0.22	-0.075	0.031	0.017	0.028	-0.093	0.034	0.0066	0.015	-0.2	0.033	3.3e-09	1.2e-08	0.043	0.034	0.21	0.29	-0.042	0.034	0.22	0.23	0.24	0.037	2.4e-10	5.2e-10	-0.0057	0.038	0.88	0.89	0.23	0.033	1.2e-11	1.8e-11	-0.037	0.04	0.35	0.42	-0.083	0.039	0.034	0.046	-0.13	0.035	0.00013	0.00018
HERC2P9	0.29	0.029	9.8e-22	2.1e-21	0.012	0.034	0.72	0.79	-0.16	0.03	7.6e-08	2.7e-07	0.0039	0.034	0.91	0.93	-0.38	0.031	3.4e-32	6.3e-31	0.16	0.033	2.8e-06	1.3e-05	-0.12	0.033	0.00049	0.0006	0.28	0.036	4e-15	1.2e-14	-0.064	0.037	0.082	0.1	0.14	0.028	1.9e-06	2.5e-06	-0.13	0.032	5.4e-05	0.00013	-0.17	0.03	5.2e-08	1.5e-07	0.11	0.028	0.0002	0.00026
HERC3	0.55	0.024	2.3e-90	3.6e-89	-0.14	0.034	5.8e-05	0.00027	-0.23	0.029	1.8e-14	1.3e-13	0.064	0.034	0.058	0.099	-0.48	0.029	7.1e-53	3.7e-51	-0.015	0.034	0.66	0.73	-0.084	0.034	0.013	0.015	0.41	0.035	1.4e-29	1e-28	-0.091	0.037	0.014	0.021	0.41	0.015	2.2e-84	2.5e-83	-0.048	0.03	0.11	0.14	-0.2	0.028	2.2e-12	1.2e-11	-0.2	0.025	2.2e-15	4.7e-15
HERC4	0.017	0.015	0.27	0.29	0.014	0.016	0.37	0.48	-0.065	0.014	6.7e-06	1.9e-05	-0.024	0.016	0.13	0.2	-0.06	0.016	0.00013	0.00028	0.012	0.016	0.45	0.54	0.018	0.016	0.25	0.26	0.085	0.017	1e-06	1.8e-06	0.035	0.017	0.044	0.059	0.0055	0.016	0.74	0.76	0.0098	0.018	0.57	0.64	-0.021	0.018	0.24	0.28	0.0038	0.016	0.83	0.84
HERC5	-0.88	0.054	4.8e-52	2.5e-51	-0.16	0.069	0.021	0.045	-0.009	0.061	0.87	0.89	-0.13	0.068	0.067	0.11	-0.16	0.068	0.017	0.027	-0.21	0.068	0.0025	0.0062	1.4	0.048	1.9e-126	5.2e-125	-0.45	0.073	1.9e-09	3.9e-09	0.86	0.069	5.2e-33	5.6e-31	-0.9	0.034	1e-80	1e-79	0.26	0.068	0.00016	0.00036	0.41	0.064	4e-10	1.6e-09	0.35	0.058	3.4e-09	5.7e-09
HERC6	-0.6	0.026	1.6e-91	2.6e-90	-0.014	0.037	0.7	0.78	-0.078	0.033	0.018	0.029	-0.19	0.036	1.5e-07	8.2e-07	0.37	0.034	8.4e-26	1.1e-24	0.1	0.036	0.0057	0.013	0.41	0.033	7.6e-33	1.9e-32	-0.12	0.04	0.0026	0.0035	0.28	0.039	2e-12	9.8e-12	-0.17	0.026	9.2e-10	1.3e-09	0.1	0.031	0.00071	0.0014	0.29	0.026	4.5e-24	1.3e-22	-0.15	0.027	1.8e-08	2.9e-08
HERPUD1	-0.85	0.042	8.8e-73	8.3e-72	-0.027	0.058	0.64	0.73	0.0013	0.051	0.98	0.99	-0.0048	0.058	0.94	0.95	0.16	0.057	0.0062	0.01	-0.4	0.056	1.7e-12	2.2e-11	1.1	0.043	1.9e-110	3.2e-109	-0.41	0.061	6.8e-11	1.6e-10	0.66	0.059	2.6e-27	1.1e-25	-0.77	0.029	2.3e-76	2e-75	-0.19	0.056	0.00053	0.0011	0.41	0.052	3.5e-14	2.5e-13	0.55	0.043	6.3e-32	2.8e-31
HERPUD2	-0.37	0.016	1e-89	1.6e-88	0.15	0.022	8.2e-12	1.5e-10	0.2	0.019	1e-22	1.3e-21	0.054	0.023	0.017	0.033	0.18	0.022	1.6e-16	1.2e-15	-0.0067	0.023	0.77	0.82	0.04	0.023	0.077	0.085	-0.3	0.023	1.5e-36	1.6e-35	0.039	0.025	0.12	0.14	-0.7	0.023	7.6e-100	1.5e-98	-0.06	0.048	0.2	0.26	0.28	0.045	6e-10	2.3e-09	0.51	0.034	4.7e-39	3e-38
HES4	0.35	0.028	4.4e-34	1.3e-33	-0.11	0.033	0.00092	0.0031	-0.2	0.029	1.6e-11	8.5e-11	-0.071	0.033	0.033	0.06	-0.097	0.033	0.0031	0.0055	-0.11	0.033	0.0013	0.0034	0.16	0.033	1.4e-06	1.9e-06	0.058	0.036	0.11	0.13	-0.013	0.036	0.72	0.76	-0.045	0.02	0.029	0.032	-0.076	0.022	0.00066	0.0013	0.0093	0.022	0.69	0.73	0.096	0.019	9.7e-07	1.4e-06
HES6	-0.28	0.041	5.2e-11	8.2e-11	0.044	0.048	0.36	0.47	0.084	0.042	0.046	0.069	-0.009	0.047	0.85	0.89	-0.41	0.045	3.5e-19	3.2e-18	0.017	0.048	0.73	0.79	0.13	0.047	0.005	0.0058	0.4	0.05	9.4e-15	2.7e-14	0.17	0.052	0.0011	0.0019	-1.2	0.071	4.8e-47	1.7e-46	-0.63	0.097	2e-10	9.3e-10	0.38	0.099	0.00014	0.00026	1.3	0.063	5.1e-70	2.2e-68
HEXA	0.027	0.014	0.059	0.066	-0.0094	0.016	0.56	0.66	-0.019	0.014	0.18	0.23	-0.098	0.016	4.9e-10	3.8e-09	-0.12	0.015	5.2e-14	3.1e-13	-0.099	0.016	3.8e-10	3.4e-09	0.26	0.013	9.6e-76	6.4e-75	0.021	0.017	0.23	0.25	0.039	0.017	0.026	0.036	-0.023	0.02	0.27	0.28	-0.27	0.017	7.9e-45	5.4e-43	0.014	0.022	0.53	0.58	0.23	0.016	8.5e-38	5.2e-37
HEXA-AS1	0.31	0.041	1.9e-13	3.2e-13	-0.055	0.048	0.25	0.35	-0.18	0.042	2.1e-05	5.5e-05	-0.037	0.047	0.44	0.54	0.021	0.047	0.66	0.71	0.085	0.047	0.072	0.12	-0.38	0.045	1.4e-16	2.5e-16	0.27	0.051	2e-07	3.7e-07	-0.014	0.052	0.79	0.82	0.3	0.04	3.7e-13	5.8e-13	0.013	0.048	0.79	0.83	-0.092	0.047	0.052	0.069	-0.23	0.041	3.1e-08	4.9e-08
HEXB	-0.26	0.02	7.9e-34	2.4e-33	0.053	0.024	0.03	0.061	0.17	0.021	6e-15	4.4e-14	-0.16	0.024	6.3e-12	5.9e-11	0.14	0.024	7.6e-09	2.7e-08	-0.16	0.024	3.2e-11	3.4e-10	0.37	0.02	6e-63	3e-62	-0.26	0.025	9.4e-25	5.1e-24	0.098	0.026	0.00022	0.00041	-0.47	0.023	1.4e-59	7.2e-59	-0.16	0.038	1.6e-05	4.1e-05	0.3	0.034	6.7e-17	7.1e-16	0.34	0.029	4.6e-27	1.6e-26
HEXDC	0.61	0.028	9.1e-86	1.3e-84	-0.0024	0.039	0.94	0.96	0.13	0.034	9e-05	0.00022	-0.036	0.038	0.35	0.45	-0.34	0.036	1.5e-20	1.5e-19	-0.029	0.038	0.44	0.53	-0.54	0.033	2e-51	7.8e-51	0.4	0.039	1.7e-22	7.8e-22	-0.34	0.04	6.9e-17	6.2e-16	0.43	0.018	3.6e-75	3.1e-74	-0.17	0.033	5.4e-07	1.7e-06	-0.29	0.029	2.8e-20	4.8e-19	-0.068	0.03	0.025	0.029
HEXIM1	0.23	0.022	3.3e-25	7.9e-25	-0.092	0.026	0.00035	0.0013	-0.16	0.022	5.4e-13	3.3e-12	-0.17	0.025	3e-11	2.7e-10	-0.17	0.025	1.2e-11	5.9e-11	-0.033	0.026	0.19	0.27	0.075	0.025	0.0031	0.0036	0.31	0.026	6.9e-30	5e-29	0.063	0.028	0.025	0.035	0.31	0.022	1.3e-35	3.4e-35	-0.19	0.029	1.4e-10	6.6e-10	-0.16	0.029	1e-07	2.9e-07	-0.02	0.028	0.48	0.5
HEXIM2	0.58	0.028	2.2e-76	2.3e-75	0.0065	0.038	0.87	0.91	-0.17	0.034	6.3e-07	2.1e-06	-0.17	0.037	3.6e-06	1.5e-05	-0.14	0.037	0.00023	0.00048	0.0059	0.038	0.88	0.91	-0.27	0.037	4.2e-13	6.8e-13	0.22	0.041	4.4e-08	8.4e-08	-0.13	0.041	0.0018	0.003	0.6	0.026	8.8e-70	6.2e-69	-0.31	0.045	2.9e-11	1.5e-10	-0.11	0.047	0.017	0.024	-0.27	0.039	7.6e-11	1.4e-10
HFE	-0.46	0.051	1e-18	2e-18	0.18	0.06	0.0024	0.007	0.18	0.053	0.00093	0.0019	0.17	0.059	0.0042	0.0098	0.3	0.059	3.8e-07	1.1e-06	0.45	0.058	2e-14	3.3e-13	-0.4	0.058	1.4e-11	2.2e-11	-0.23	0.065	0.00038	0.00055	-0.18	0.065	0.0048	0.0073	-0.72	0.053	2.2e-34	5.8e-34	0.63	0.065	3.9e-20	4.7e-19	0.22	0.07	0.0016	0.0026	0.031	0.064	0.63	0.65
HGH1	0.064	0.018	0.00039	0.00049	-0.0065	0.02	0.74	0.81	0.022	0.018	0.22	0.28	0.031	0.02	0.12	0.18	-0.047	0.02	0.017	0.026	0.0078	0.02	0.7	0.76	-0.21	0.019	7.5e-28	1.7e-27	0.21	0.021	1.8e-23	8.8e-23	-0.064	0.022	0.0036	0.0056	-0.081	0.023	0.00053	0.00064	-0.23	0.023	2.9e-21	3.9e-20	-0.0028	0.026	0.9	0.91	0.26	0.018	1.4e-37	8.7e-37
HGS	-0.22	0.013	3.7e-54	2e-53	0.028	0.016	0.088	0.15	0.051	0.015	0.00048	0.001	0.029	0.016	0.075	0.12	0.0043	0.016	0.8	0.83	-0.0017	0.016	0.92	0.94	0.084	0.016	2.1e-07	2.9e-07	-0.1	0.017	1.2e-08	2.3e-08	0.16	0.017	3.4e-20	5e-19	-0.29	0.017	4.6e-41	1.4e-40	-0.13	0.027	7.3e-07	2.2e-06	0.12	0.026	6.7e-06	1.5e-05	0.27	0.019	9.2e-37	5.4e-36
HGSNAT	-0.16	0.027	7e-09	1e-08	0.22	0.03	2.6e-13	6.1e-12	0.17	0.027	2.1e-10	1e-09	0.29	0.029	3e-22	7.2e-21	0.21	0.029	1.1e-12	5.8e-12	0.1	0.03	0.00093	0.0026	-0.33	0.028	7.8e-29	1.8e-28	-0.46	0.029	3.6e-49	8.4e-48	-0.15	0.033	4.7e-06	1.1e-05	-0.46	0.019	3.6e-74	3e-73	0.0061	0.034	0.86	0.89	0.22	0.032	2.3e-11	1.1e-10	0.26	0.028	8e-20	2.1e-19
HHAT	-1.8	0.09	5.3e-71	4.7e-70	0.63	0.12	1.5e-07	1.2e-06	0.53	0.11	4.2e-07	1.4e-06	0.97	0.12	1.2e-16	1.8e-15	1	0.11	2.7e-19	2.5e-18	0.33	0.12	0.0057	0.013	0.16	0.12	0.17	0.18	-2.4	0.11	2.9e-91	4.3e-89	0.45	0.13	0.00052	0.00091	-1.6	0.063	2e-85	2.4e-84	0.86	0.1	5.1e-16	4.2e-15	0.92	0.1	1.7e-18	2.3e-17	0.12	0.099	0.21	0.23
HHEX	-0.12	0.049	0.017	0.02	0.32	0.054	5.9e-09	6.5e-08	0.34	0.048	2.6e-12	1.5e-11	-0.32	0.054	5.5e-09	3.6e-08	0.084	0.054	0.12	0.16	-0.38	0.053	1.1e-12	1.5e-11	-0.045	0.055	0.41	0.43	0.13	0.06	0.024	0.03	-0.048	0.06	0.42	0.47	-1.1	0.091	2.3e-28	5.2e-28	-0.91	0.11	5.7e-16	4.6e-15	0.16	0.12	0.16	0.19	1.7	0.066	3.5e-86	5.3e-84
HHLA3	0.41	0.037	5.4e-26	1.3e-25	-0.14	0.045	0.002	0.006	-0.076	0.04	0.057	0.082	-0.023	0.044	0.6	0.69	-0.36	0.042	9.4e-17	7e-16	0.21	0.044	1.7e-06	8.3e-06	-0.38	0.042	2.8e-18	5.1e-18	0.58	0.044	2.2e-35	2.3e-34	-0.24	0.048	7.3e-07	1.8e-06	0.7	0.037	1.8e-56	8.2e-56	0.14	0.057	0.018	0.028	-0.46	0.052	2.3e-17	2.6e-16	-0.43	0.047	1.6e-18	3.8e-18
HIAT1	-0.091	0.011	8.1e-17	1.5e-16	0.042	0.012	0.00057	0.002	0.059	0.011	6.6e-08	2.4e-07	-0.024	0.012	0.046	0.081	0.04	0.012	0.00094	0.0018	0.034	0.012	0.0047	0.011	-0.024	0.012	0.047	0.052	-0.032	0.013	0.018	0.022	-0.0058	0.013	0.66	0.7	-0.2	0.011	3.5e-51	1.4e-50	0.034	0.018	0.059	0.084	0.035	0.017	0.047	0.063	0.14	0.014	5.9e-21	1.6e-20
HIATL1	-0.21	0.017	1.7e-32	5e-32	0.11	0.021	7.7e-08	6.9e-07	0.04	0.019	0.036	0.054	0.064	0.021	0.0019	0.0048	0.13	0.02	6.8e-11	3e-10	-0.0077	0.021	0.72	0.78	0.17	0.02	2.1e-16	3.8e-16	-0.35	0.019	7.8e-60	3e-58	0.037	0.023	0.1	0.13	-0.32	0.017	6.7e-55	3e-54	-0.042	0.028	0.13	0.17	0.16	0.026	5.5e-10	2.1e-09	0.22	0.021	6.8e-22	1.9e-21
HIATL2	0.38	0.024	5.6e-51	2.8e-50	0.033	0.03	0.28	0.39	-0.09	0.027	0.0009	0.0019	-0.015	0.03	0.62	0.71	-0.019	0.03	0.53	0.58	0.089	0.03	0.0031	0.0074	-0.41	0.026	2e-49	7.2e-49	0.13	0.033	8.6e-05	0.00013	-0.16	0.032	1.1e-06	2.6e-06	0.38	0.024	9.5e-43	3e-42	-0.061	0.036	0.087	0.12	-0.055	0.035	0.12	0.15	-0.29	0.027	3.5e-22	1e-21
HIBADH	0.33	0.02	6.4e-51	3.2e-50	-0.04	0.026	0.12	0.19	0.0017	0.023	0.92	0.94	0.074	0.025	0.0036	0.0085	0.072	0.025	0.0046	0.0079	-0.00028	0.026	0.99	0.99	-0.35	0.022	5.3e-48	1.9e-47	0.09	0.028	0.0013	0.0018	-0.28	0.026	1.2e-24	3.4e-23	0.19	0.016	2.5e-27	5.5e-27	0.013	0.022	0.57	0.63	-0.11	0.021	1.3e-07	3.7e-07	-0.11	0.018	3.9e-09	6.5e-09
HIBCH	0.069	0.025	0.0064	0.0075	-0.15	0.028	2.6e-07	2.1e-06	-0.11	0.025	4.9e-06	1.4e-05	-0.3	0.026	1.4e-29	5.6e-28	-0.14	0.027	1.7e-07	5.3e-07	-0.029	0.028	0.3	0.39	0.53	0.021	6.9e-106	9.9e-105	0.019	0.031	0.54	0.57	0.15	0.03	4.4e-07	1.1e-06	0.26	0.016	1.4e-44	4.7e-44	-0.12	0.023	1.6e-07	5.1e-07	-0.11	0.023	5.3e-06	1.2e-05	-0.073	0.021	0.00061	0.00079
HIC1	-0.6	0.048	9.1e-32	2.6e-31	0.26	0.059	1.5e-05	8.1e-05	0.71	0.046	3.5e-47	1.8e-45	-0.32	0.058	2.3e-08	1.4e-07	0.12	0.058	0.04	0.058	0.4	0.057	6.4e-12	7.6e-11	-0.13	0.059	0.028	0.032	-0.49	0.062	1.4e-14	4e-14	-0.077	0.064	0.23	0.27	-1.5	0.063	3.4e-77	3.1e-76	-0.06	0.11	0.58	0.64	0.32	0.11	0.0028	0.0043	1.3	0.075	1.5e-49	1.8e-48
HIC2	0.67	0.043	4e-48	1.8e-47	-0.11	0.054	0.04	0.079	-0.23	0.048	1.2e-06	3.9e-06	0.35	0.052	2e-11	1.8e-10	-0.14	0.053	0.0065	0.011	-0.0077	0.054	0.88	0.91	-0.67	0.048	1.6e-39	4.8e-39	0.35	0.057	2.4e-09	4.9e-09	-0.28	0.058	2e-06	4.6e-06	0.74	0.037	1.2e-56	5.7e-56	-0.051	0.063	0.42	0.49	-0.26	0.06	2.9e-05	6e-05	-0.48	0.049	1.5e-19	3.8e-19
HID1	0.84	0.078	1e-25	2.5e-25	0.019	0.094	0.84	0.89	0.15	0.083	0.063	0.091	0.17	0.093	0.062	0.1	-0.34	0.092	0.00026	0.00054	0.76	0.09	7.4e-17	1.6e-15	-2.1	0.063	1e-156	7.4e-155	0.94	0.097	3.8e-21	1.6e-20	-0.68	0.099	9.8e-12	4.4e-11	1.6	0.089	2.7e-55	1.2e-54	0.78	0.13	1.4e-09	5.9e-09	-0.76	0.13	2.7e-09	9.7e-09	-1.6	0.089	7.7e-55	1.3e-53
HIF1A	0.48	0.029	3.7e-54	2.1e-53	0.12	0.038	0.0019	0.0057	0.12	0.033	0.00047	0.001	-0.14	0.037	0.00012	0.00039	0.11	0.037	0.0037	0.0064	0.26	0.036	3.1e-12	3.9e-11	-0.69	0.029	1.3e-99	1.6e-98	0.00087	0.041	0.99	0.99	-0.47	0.038	1.4e-32	1.4e-30	0.31	0.016	1.8e-54	8.1e-54	0.0051	0.026	0.85	0.88	-0.16	0.025	6.3e-10	2.4e-09	-0.18	0.021	1.5e-15	3.2e-15
HIF1AN	0.096	0.017	4.1e-08	5.8e-08	0.03	0.019	0.13	0.2	-0.14	0.017	4.8e-17	4.2e-16	-0.0025	0.019	0.9	0.93	-0.035	0.019	0.066	0.091	-0.02	0.019	0.31	0.39	0.15	0.019	8.4e-15	1.4e-14	-0.097	0.021	3.5e-06	5.9e-06	0.026	0.021	0.21	0.25	0.053	0.016	0.0012	0.0015	-0.13	0.017	9.6e-13	5.6e-12	-0.031	0.018	0.087	0.11	0.073	0.016	7.1e-06	1e-05
HIGD1A	-0.34	0.023	5.9e-43	2.4e-42	0.049	0.029	0.091	0.16	0.053	0.026	0.042	0.063	-0.092	0.029	0.0014	0.0036	0.22	0.028	3.8e-15	2.5e-14	0.0014	0.029	0.96	0.97	0.42	0.025	2.3e-55	9.5e-55	-0.4	0.028	1.6e-41	2.4e-40	0.1	0.031	0.0016	0.0026	-0.4	0.019	4e-62	2.2e-61	0.022	0.033	0.5	0.57	0.073	0.032	0.023	0.032	0.32	0.023	8.3e-35	4.4e-34
HIGD2A	-0.33	0.025	4.6e-36	1.5e-35	-0.0067	0.031	0.83	0.88	0.039	0.027	0.16	0.21	0.061	0.03	0.045	0.079	0.19	0.03	1.3e-10	5.5e-10	-0.023	0.031	0.45	0.53	0.44	0.026	1.9e-55	7.8e-55	-0.49	0.029	5.5e-57	1.9e-55	0.11	0.033	0.00072	0.0012	-0.15	0.019	5.3e-15	8.6e-15	0.15	0.021	1.4e-11	7.3e-11	-0.07	0.022	0.0018	0.0029	0.091	0.02	6.4e-06	9.2e-06
HILPDA	0.23	0.033	5.3e-12	8.5e-12	-0.054	0.038	0.15	0.24	-0.13	0.033	0.00012	0.00027	0.18	0.037	2.3e-06	1e-05	-0.036	0.037	0.34	0.4	-0.0067	0.038	0.86	0.89	-0.11	0.037	0.0027	0.0032	0.027	0.041	0.52	0.55	-0.14	0.041	0.00086	0.0015	0.22	0.037	3.5e-09	5e-09	0.013	0.044	0.77	0.81	-0.16	0.042	0.00024	0.00044	-0.11	0.038	0.0061	0.0074
HINFP	0.3	0.017	5.9e-59	3.7e-58	0.0031	0.022	0.89	0.93	-0.0031	0.02	0.89	0.91	-0.054	0.022	0.014	0.028	-0.091	0.022	2.2e-05	5.3e-05	0.11	0.022	2.7e-07	1.6e-06	-0.25	0.02	4.1e-32	1e-31	0.064	0.024	0.0078	0.01	-0.16	0.023	2.4e-11	1e-10	0.33	0.015	3.4e-64	2e-63	-0.0095	0.027	0.71	0.76	-0.15	0.025	4.8e-09	1.6e-08	-0.2	0.02	1.1e-19	2.9e-19
HINT1	-0.38	0.024	1.1e-51	5.7e-51	0.071	0.03	0.016	0.037	0.14	0.026	7.4e-08	2.7e-07	0.32	0.027	5.7e-29	2.2e-27	0.22	0.028	3.7e-14	2.2e-13	0.21	0.029	2.1e-13	3.1e-12	-0.039	0.029	0.18	0.2	-0.49	0.027	5.5e-62	2.3e-60	-0.1	0.032	0.0018	0.003	-0.05	0.037	0.17	0.18	0.58	0.024	1.7e-75	6.4e-73	-0.02	0.04	0.66	0.7	-0.41	0.029	1.1e-36	6.3e-36
HINT2	-0.3	0.028	4e-25	9.5e-25	-0.11	0.034	0.00065	0.0023	0.09	0.03	0.0024	0.0047	0.02	0.033	0.56	0.65	0.068	0.033	0.041	0.059	-0.15	0.033	4.5e-06	2.1e-05	0.58	0.026	7.8e-86	6.6e-85	-0.34	0.035	1.4e-21	6.3e-21	0.16	0.036	1.9e-05	4e-05	-0.055	0.021	0.01	0.012	0.13	0.023	4.9e-08	1.7e-07	-0.039	0.024	0.094	0.12	-0.014	0.021	0.53	0.55
HINT3	0.16	0.025	6.4e-10	9.6e-10	0.0017	0.029	0.95	0.97	-0.099	0.026	0.00013	0.00031	-0.036	0.028	0.2	0.28	-0.042	0.028	0.14	0.18	0.015	0.028	0.6	0.68	0.059	0.028	0.038	0.043	0.0058	0.031	0.85	0.87	-0.087	0.031	0.005	0.0077	0.04	0.027	0.14	0.15	-0.032	0.03	0.28	0.35	-0.085	0.029	0.0042	0.0064	0.055	0.027	0.04	0.046
HIP1	-1.8	0.097	1.2e-63	8.7e-63	0.28	0.13	0.026	0.054	0.48	0.11	1.8e-05	4.8e-05	-0.38	0.13	0.0021	0.0054	0.1	0.13	0.42	0.47	-0.8	0.12	1.4e-10	1.4e-09	2.4	0.098	1.4e-103	1.9e-102	-1.4	0.13	2.8e-24	1.5e-23	1.3	0.13	8.3e-24	2.1e-22	-2.2	0.066	5.8e-123	2.3e-121	-0.1	0.14	0.47	0.53	1.3	0.13	3.8e-21	7.2e-20	1.3	0.11	5.9e-27	2.1e-26
HIP1R	1.1	0.065	1.3e-58	8e-58	0.18	0.084	0.028	0.058	0.27	0.073	0.0002	0.00045	-0.071	0.083	0.39	0.49	-0.68	0.08	3.3e-17	2.6e-16	0.49	0.082	2.6e-09	2.1e-08	-1.7	0.062	2.5e-115	4.8e-114	0.78	0.087	1.1e-18	4.2e-18	-0.78	0.087	1.7e-18	2e-17	0.65	0.029	4e-70	2.9e-69	-0.058	0.05	0.25	0.31	-0.56	0.041	3.5e-35	2.6e-33	-0.15	0.044	0.00062	0.00081
HIPK1	0.094	0.018	4.8e-07	6.5e-07	0.086	0.02	2.7e-05	0.00014	0.016	0.019	0.38	0.45	-0.05	0.02	0.014	0.029	0.12	0.02	2.6e-09	9.6e-09	0.14	0.02	4.2e-12	5.2e-11	-0.15	0.02	7.4e-14	1.2e-13	-0.16	0.022	1.4e-13	3.7e-13	-0.17	0.022	2.8e-14	1.7e-13	0.13	0.017	4.5e-13	7e-13	-0.087	0.02	2.4e-05	5.9e-05	-0.11	0.02	1.1e-07	3.2e-07	0.028	0.019	0.14	0.15
HIPK1-AS1	0.22	0.047	5e-06	6.6e-06	-0.086	0.053	0.11	0.18	0.16	0.047	0.00061	0.0013	-0.31	0.052	4.3e-09	2.9e-08	-0.26	0.052	9.3e-07	2.6e-06	0.046	0.053	0.39	0.47	-0.11	0.053	0.039	0.043	0.3	0.057	1.8e-07	3.2e-07	-0.0041	0.058	0.94	0.95	0.22	0.058	0.00025	0.0003	0.34	0.064	1.3e-07	4.4e-07	-0.16	0.065	0.013	0.019	-0.35	0.056	8.4e-10	1.4e-09
HIPK2	0.96	0.056	1.7e-55	1e-54	0.22	0.073	0.003	0.0086	-0.21	0.065	0.0011	0.0022	0.49	0.07	1.1e-11	1e-10	0.53	0.07	7e-14	4.1e-13	0.14	0.073	0.047	0.079	-1.4	0.055	8.3e-102	1.1e-100	-0.39	0.078	8.9e-07	1.5e-06	-0.72	0.075	7.7e-21	1.2e-19	0.72	0.046	4e-41	1.2e-40	0.069	0.068	0.31	0.38	-0.47	0.062	5.4e-13	3.2e-12	-0.38	0.057	9.5e-11	1.7e-10
HIPK3	-0.032	0.022	0.14	0.15	0.14	0.024	2e-09	2.5e-08	-0.0094	0.022	0.66	0.71	-0.073	0.024	0.0025	0.0061	0.17	0.023	1.1e-13	6.2e-13	0.066	0.024	0.0058	0.013	-0.22	0.023	6.5e-22	1.3e-21	0.051	0.026	0.053	0.064	-0.094	0.026	0.00034	0.00061	-0.1	0.021	2.2e-06	2.9e-06	-0.13	0.023	2.1e-08	7.8e-08	0.085	0.023	0.00028	0.00051	0.13	0.02	9.8e-11	1.7e-10
HIRA	-0.22	0.024	6.2e-20	1.3e-19	0.091	0.028	0.0011	0.0037	0.18	0.024	1.5e-13	1e-12	0.074	0.027	0.0069	0.015	-0.2	0.027	2.3e-13	1.3e-12	-0.12	0.027	2.7e-05	0.00011	0.3	0.026	1.7e-29	4e-29	-0.25	0.029	7.6e-18	2.7e-17	0.14	0.03	6.4e-06	1.4e-05	-0.75	0.044	7.3e-50	2.8e-49	-0.37	0.062	5.6e-09	2.2e-08	0.38	0.061	1.3e-09	4.7e-09	0.73	0.044	4.8e-47	5e-46
HIRIP3	0.26	0.019	5.8e-41	2.2e-40	-0.051	0.023	0.024	0.05	-0.042	0.02	0.043	0.065	0.13	0.022	5.3e-09	3.5e-08	-0.1	0.022	2.5e-06	6.8e-06	-0.01	0.023	0.64	0.71	-0.17	0.022	5e-14	8.2e-14	0.057	0.025	0.022	0.027	-0.13	0.024	7.4e-08	2.1e-07	0.29	0.022	3.1e-34	7.9e-34	0.099	0.029	0.00099	0.0019	-0.27	0.026	2.7e-23	6.7e-22	-0.15	0.025	1.4e-08	2.2e-08
HIST1H1A	-0.41	0.039	2.6e-24	5.9e-24	0.034	0.046	0.46	0.56	0.041	0.041	0.32	0.39	0.083	0.046	0.069	0.12	-0.041	0.046	0.37	0.43	-0.062	0.046	0.18	0.25	0.59	0.041	6.9e-43	2.2e-42	-0.32	0.049	1.5e-10	3.3e-10	0.12	0.05	0.013	0.019	-0.065	0.031	0.036	0.041	0.17	0.034	7.4e-07	2.2e-06	0.062	0.035	0.072	0.092	-0.12	0.031	8.6e-05	0.00012
HIST1H1B	-0.52	0.062	2.6e-16	4.9e-16	-0.22	0.072	0.0029	0.0083	0.22	0.064	0.00069	0.0014	-0.24	0.071	0.00078	0.0022	-0.38	0.07	8.5e-08	2.7e-07	-0.28	0.071	8.8e-05	0.00031	1.3	0.054	9.3e-100	1.1e-98	-0.24	0.078	0.0023	0.0031	0.41	0.077	1.8e-07	4.7e-07	-0.37	0.038	3.6e-19	6.5e-19	0.19	0.048	5.6e-05	0.00013	0.22	0.047	4.3e-06	9.8e-06	0.033	0.043	0.45	0.47
HIST1H1C	-0.53	0.053	7.5e-23	1.7e-22	-0.27	0.061	1.3e-05	7e-05	-0.053	0.056	0.34	0.4	-0.062	0.061	0.31	0.41	-0.14	0.06	0.022	0.034	-0.17	0.061	0.0042	0.0097	1.3	0.04	7.5e-157	5.4e-155	-0.4	0.065	2.2e-09	4.5e-09	0.4	0.065	1.7e-09	5.6e-09	-0.49	0.033	1.9e-39	5.7e-39	0.31	0.045	2.1e-11	1.1e-10	0.21	0.046	6.5e-06	1.5e-05	0.073	0.043	0.089	0.1
HIST1H1D	0.26	0.034	5.7e-14	9.8e-14	-0.15	0.038	6.2e-05	0.00028	-0.016	0.035	0.65	0.71	-0.0093	0.038	0.81	0.86	-0.21	0.037	1.4e-08	4.8e-08	0.016	0.038	0.67	0.74	0.15	0.038	5.4e-05	6.8e-05	0.24	0.041	2.5e-09	5.2e-09	-0.34	0.04	4.1e-17	3.8e-16	0.3	0.036	4.8e-15	7.8e-15	0.23	0.043	8e-08	2.7e-07	-0.17	0.043	8.1e-05	0.00016	-0.34	0.035	7.5e-20	1.9e-19
HIST1H1E	-0.32	0.033	2.7e-21	5.8e-21	-0.056	0.038	0.14	0.22	0.078	0.034	0.023	0.037	-0.0019	0.037	0.96	0.97	-0.15	0.037	5.1e-05	0.00011	0.018	0.038	0.62	0.7	0.31	0.036	7.7e-17	1.4e-16	0.19	0.041	5.3e-06	8.8e-06	0.014	0.041	0.73	0.76	-0.52	0.033	1.6e-41	4.8e-41	0.052	0.05	0.3	0.36	0.21	0.048	1.8e-05	3.8e-05	0.31	0.041	3.7e-13	7.3e-13
HIST1H2AC	0.12	0.05	0.016	0.019	-0.2	0.055	0.00041	0.0015	-0.36	0.048	2.4e-13	1.6e-12	-0.18	0.055	0.00096	0.0026	-0.061	0.055	0.26	0.31	-0.33	0.054	1.3e-09	1.1e-08	1.1	0.039	4.2e-121	9.6e-120	-0.21	0.06	0.00043	0.00062	0.16	0.06	0.007	0.011	0.058	0.043	0.17	0.19	-0.059	0.048	0.21	0.27	-0.043	0.047	0.36	0.41	0.024	0.043	0.56	0.58
HIST1H2AE	-0.47	0.04	4.1e-30	1.1e-29	0.11	0.047	0.016	0.036	0.1	0.042	0.015	0.025	-0.23	0.046	7.6e-07	3.6e-06	0.11	0.047	0.019	0.03	-0.12	0.047	0.013	0.026	0.49	0.044	1.2e-27	2.7e-27	-0.046	0.051	0.37	0.4	0.14	0.051	0.0081	0.012	-0.74	0.049	3.8e-40	1.1e-39	-0.1	0.07	0.16	0.21	0.56	0.063	1.9e-17	2.1e-16	0.36	0.059	4.8e-09	7.8e-09
HIST1H2AG	0.064	0.039	0.1	0.11	-0.1	0.043	0.02	0.043	-0.082	0.039	0.033	0.05	-0.22	0.042	2.7e-07	1.4e-06	-0.17	0.042	5.3e-05	0.00012	-0.061	0.043	0.15	0.22	0.48	0.04	1.6e-31	4e-31	0.038	0.047	0.42	0.45	0.074	0.047	0.11	0.14	0.018	0.039	0.64	0.66	0.2	0.042	1.7e-06	4.8e-06	-0.088	0.043	0.039	0.052	-0.11	0.038	0.0048	0.0059
HIST1H2AJ	-0.44	0.048	3.8e-19	7.6e-19	-0.12	0.056	0.028	0.059	0.2	0.049	4.8e-05	0.00012	-0.18	0.055	0.0015	0.0038	-0.27	0.054	8.7e-07	2.5e-06	-0.24	0.055	9.4e-06	4e-05	1.1	0.041	5.9e-109	9.4e-108	-0.25	0.06	4e-05	6.2e-05	0.28	0.06	2.7e-06	6.1e-06	-0.26	0.03	5.6e-17	9.7e-17	0.18	0.036	8.7e-07	2.6e-06	0.15	0.036	4.9e-05	9.8e-05	-0.00049	0.033	0.98	0.98
HIST1H2AK	-0.15	0.042	0.00032	0.0004	-0.099	0.047	0.034	0.069	-0.042	0.042	0.31	0.37	-0.3	0.045	5.1e-11	4.4e-10	-0.14	0.046	0.0016	0.003	0.065	0.046	0.16	0.23	0.48	0.043	2.4e-27	5.5e-27	0.1	0.051	0.048	0.058	0.17	0.05	0.00057	0.00099	-0.34	0.041	9e-16	1.5e-15	0.036	0.05	0.46	0.53	0.17	0.049	0.0006	0.001	0.18	0.043	6.2e-05	8.5e-05
HIST1H2AM	-0.83	0.051	1.3e-52	6.9e-52	0.046	0.065	0.48	0.59	0.23	0.057	8.7e-05	0.00021	-0.13	0.064	0.05	0.087	-0.039	0.064	0.54	0.6	-0.057	0.064	0.37	0.46	1.1	0.052	1.8e-75	1.2e-74	-0.52	0.068	4.8e-14	1.3e-13	0.33	0.069	2e-06	4.7e-06	-0.91	0.049	8e-54	3.5e-53	-0.032	0.079	0.69	0.74	0.56	0.071	2.9e-14	2.1e-13	0.48	0.064	2e-12	3.8e-12
HIST1H2BC	-0.61	0.044	1.7e-39	6.2e-39	-0.021	0.055	0.71	0.78	0.14	0.048	0.0049	0.0089	-0.31	0.053	1.1e-08	6.9e-08	0.11	0.054	0.037	0.054	-0.26	0.053	1.4e-06	7.1e-06	0.73	0.048	1.5e-47	5.2e-47	0.067	0.059	0.26	0.29	0.31	0.058	1.4e-07	3.6e-07	-0.64	0.041	1.4e-41	4.2e-41	0.013	0.061	0.83	0.86	0.44	0.055	1.1e-14	8.5e-14	0.27	0.052	6.6e-07	9.8e-07
HIST1H2BD	-0.35	0.047	9.8e-14	1.7e-13	-0.17	0.054	0.0023	0.0069	-0.036	0.048	0.44	0.51	-0.31	0.052	9.1e-09	5.8e-08	-0.15	0.053	0.0039	0.0067	-0.14	0.054	0.012	0.025	1	0.04	2.2e-103	3e-102	-0.051	0.059	0.39	0.42	0.32	0.058	5.5e-08	1.5e-07	-0.51	0.043	5.9e-27	1.3e-26	-0.12	0.057	0.036	0.055	0.37	0.054	2.7e-11	1.3e-10	0.31	0.048	6.8e-10	1.2e-09
HIST1H2BG	-0.37	0.039	9.2e-21	1.9e-20	0.052	0.046	0.25	0.35	0.017	0.041	0.69	0.74	-0.14	0.045	0.0014	0.0036	0.14	0.045	0.0014	0.0025	-0.16	0.045	0.00056	0.0016	0.41	0.043	5.1e-21	1e-20	0.033	0.049	0.51	0.54	0.12	0.049	0.019	0.027	-0.61	0.051	7.8e-28	1.7e-27	-0.23	0.067	0.00055	0.0011	0.61	0.058	1.1e-22	2.6e-21	0.29	0.058	1.2e-06	1.7e-06
HIST1H2BH	-0.29	0.036	4e-15	7.1e-15	-0.15	0.042	0.0006	0.0021	0.14	0.037	0.00025	0.00057	-0.1	0.042	0.017	0.034	-0.16	0.041	8.2e-05	0.00018	-0.12	0.042	0.0037	0.0086	0.66	0.035	7.6e-67	4.1e-66	-0.17	0.046	0.00026	0.00038	0.23	0.045	3.9e-07	9.8e-07	-0.29	0.033	7.5e-17	1.3e-16	0.18	0.039	7.8e-06	2.1e-05	0.12	0.039	0.0027	0.0042	0.045	0.036	0.21	0.22
HIST1H2BK	-0.22	0.061	0.00023	0.00029	-0.24	0.068	0.00045	0.0017	-0.17	0.061	0.0041	0.0076	-0.26	0.067	0.00014	0.00044	0.096	0.067	0.15	0.19	-0.41	0.066	1.6e-09	1.3e-08	1.5	0.043	1.7e-161	1.4e-159	-0.74	0.07	5e-25	2.7e-24	0.49	0.072	2.6e-11	1.1e-10	-0.29	0.042	3.6e-11	5.4e-11	-0.12	0.05	0.018	0.029	-0.075	0.05	0.13	0.16	0.45	0.036	1e-27	3.9e-27
HIST1H2BN	-1	0.06	1.6e-55	9e-55	-0.021	0.077	0.79	0.85	-0.13	0.068	0.062	0.089	-0.14	0.076	0.058	0.099	-0.09	0.076	0.24	0.29	-0.019	0.077	0.81	0.86	1.4	0.059	1.2e-93	1.2e-92	-0.36	0.082	1.2e-05	2e-05	0.71	0.08	5.5e-18	5.8e-17	-1.1	0.045	5.2e-71	3.8e-70	0.091	0.082	0.27	0.33	0.55	0.077	2.5e-12	1.4e-11	0.53	0.067	6.1e-14	1.2e-13
HIST1H3A	-0.4	0.04	1.5e-22	3.4e-22	-0.14	0.047	0.0035	0.01	0.0042	0.042	0.93	0.95	-0.2	0.046	1.2e-05	4.7e-05	-0.029	0.046	0.53	0.58	0.066	0.047	0.16	0.22	0.58	0.042	2.1e-39	6.2e-39	0.051	0.051	0.31	0.34	0.19	0.051	0.00016	0.0003	-0.45	0.042	2.8e-23	5.5e-23	0.22	0.053	3.9e-05	9.4e-05	0.14	0.053	0.0069	0.01	0.15	0.047	0.0013	0.0017
HIST1H3D	-0.31	0.043	1e-12	1.7e-12	-0.045	0.05	0.37	0.48	0.036	0.044	0.42	0.49	-0.26	0.048	1.3e-07	7e-07	-0.07	0.049	0.15	0.2	-0.16	0.049	0.0016	0.0041	0.75	0.042	1.2e-61	6e-61	-0.091	0.054	0.092	0.11	0.22	0.053	2.8e-05	5.8e-05	-0.54	0.046	4.7e-27	1e-26	-0.14	0.061	0.024	0.037	0.46	0.055	1.7e-15	1.5e-14	0.27	0.052	3.4e-07	5.2e-07
HIST1H3E	0.015	0.042	0.73	0.74	-0.16	0.047	0.00057	0.002	-0.15	0.041	0.00019	0.00044	-0.075	0.046	0.1	0.16	-0.076	0.046	0.099	0.13	-0.21	0.046	8.9e-06	3.8e-05	0.71	0.039	5.6e-61	2.7e-60	-0.27	0.05	6.7e-08	1.3e-07	0.25	0.05	7.1e-07	1.7e-06	0.22	0.038	8.1e-09	1.1e-08	0.035	0.045	0.43	0.5	-0.12	0.043	0.0057	0.0087	-0.15	0.039	0.00012	0.00016
HIST1H3H	-0.52	0.051	8.7e-24	2e-23	-0.18	0.06	0.0027	0.0078	0.16	0.053	0.003	0.0055	-0.16	0.06	0.0069	0.015	-0.19	0.059	0.0016	0.003	-0.18	0.06	0.0028	0.0068	1	0.048	3.5e-82	2.7e-81	-0.33	0.065	3.8e-07	6.8e-07	0.48	0.064	7.1e-14	4.2e-13	-0.31	0.042	3e-13	4.7e-13	0.2	0.049	5.3e-05	0.00013	0.24	0.048	3.8e-07	1e-06	-0.047	0.044	0.29	0.31
HIST1H4C	-0.081	0.04	0.044	0.049	-0.23	0.044	2.1e-07	1.7e-06	0.099	0.04	0.012	0.02	-0.27	0.043	3.4e-10	2.7e-09	-0.13	0.043	0.002	0.0036	-0.16	0.044	0.00018	0.00057	0.79	0.034	6.6e-94	6.8e-93	-0.15	0.048	0.0019	0.0025	0.12	0.048	0.014	0.02	0.17	0.024	4.5e-12	6.9e-12	0.13	0.028	5.2e-06	1.4e-05	-0.084	0.029	0.0034	0.0053	-0.21	0.023	1.2e-17	2.9e-17
HIST1H4E	-0.031	0.035	0.36	0.38	-0.077	0.038	0.045	0.086	-0.0053	0.035	0.87	0.89	-0.18	0.037	2.1e-06	9.3e-06	-0.13	0.038	0.00066	0.0013	0.081	0.038	0.033	0.059	0.23	0.037	8e-10	1.2e-09	0.23	0.041	3.9e-08	7.4e-08	-0.087	0.042	0.038	0.051	-0.087	0.033	0.0088	0.01	0.1	0.037	0.006	0.01	0.033	0.037	0.36	0.41	-0.022	0.033	0.51	0.53
HIST1H4J	-0.2	0.026	6.4e-14	1.1e-13	0.015	0.03	0.62	0.71	0.045	0.027	0.095	0.13	-0.014	0.03	0.65	0.73	0.053	0.03	0.073	0.1	0.019	0.03	0.52	0.61	0.081	0.03	0.0067	0.0078	0.0027	0.033	0.93	0.94	0.038	0.033	0.24	0.28	-0.31	0.032	4.6e-19	8.2e-19	0.12	0.04	0.0027	0.005	0.038	0.04	0.35	0.39	0.18	0.035	7.4e-07	1.1e-06
HIST2H2AC	-0.35	0.032	3.9e-25	9.2e-25	0.028	0.038	0.47	0.57	0.21	0.033	2.2e-10	1.1e-09	-0.0084	0.037	0.82	0.87	0.022	0.037	0.56	0.62	0.0091	0.038	0.81	0.85	0.035	0.037	0.35	0.37	0.13	0.041	0.0015	0.0021	-0.048	0.041	0.24	0.28	-0.55	0.032	2.8e-45	9.7e-45	0.092	0.05	0.067	0.095	0.25	0.048	3.2e-07	8.6e-07	0.26	0.042	1.5e-09	2.5e-09
HIST2H2BE	-0.35	0.04	9.5e-18	1.8e-17	-0.094	0.046	0.043	0.083	-0.11	0.042	0.011	0.018	-0.021	0.046	0.65	0.73	0.24	0.045	1.4e-07	4.3e-07	-0.069	0.046	0.13	0.2	0.29	0.045	1.3e-10	1.9e-10	0.11	0.05	0.034	0.042	0.13	0.05	0.0085	0.013	-0.55	0.051	9.2e-24	1.8e-23	0.12	0.067	0.074	0.1	0.56	0.058	4.6e-20	7.7e-19	-0.0058	0.059	0.91	0.92
HIST3H2A	-0.55	0.036	2e-47	8.9e-47	-0.03	0.046	0.51	0.62	0.011	0.041	0.8	0.84	0.1	0.045	0.024	0.045	0.12	0.045	0.0075	0.012	-0.015	0.045	0.74	0.79	0.52	0.041	1.3e-33	3.3e-33	-0.28	0.048	1.8e-08	3.5e-08	0.24	0.049	1.4e-06	3.4e-06	-0.62	0.033	1.1e-52	4.7e-52	0.2	0.053	0.00016	0.00036	0.14	0.053	0.0073	0.011	0.33	0.044	4.9e-13	9.6e-13
HIST4H4	0.001	0.035	0.99	0.99	-0.11	0.039	0.004	0.011	-0.26	0.034	3.7e-14	2.6e-13	-0.11	0.039	0.0044	0.01	-0.079	0.039	0.042	0.061	-0.0075	0.039	0.85	0.89	0.33	0.037	8.5e-18	1.5e-17	0.13	0.043	0.0031	0.0042	0.24	0.042	2.3e-08	6.7e-08	0.17	0.037	8.6e-06	1.1e-05	0.12	0.042	0.004	0.0071	0.012	0.042	0.77	0.8	-0.27	0.034	6.5e-14	1.3e-13
HIVEP1	0.77	0.041	1.7e-65	1.3e-64	-0.33	0.054	6.8e-10	8.9e-09	-0.56	0.045	1e-32	2.5e-31	-0.23	0.053	1.3e-05	5.2e-05	-0.44	0.052	5.9e-17	4.5e-16	0.013	0.054	0.82	0.86	0.13	0.054	0.017	0.02	0.73	0.054	2.5e-38	3e-37	0.013	0.059	0.83	0.85	1.2	0.049	7e-75	5.9e-74	0.26	0.095	0.0064	0.011	-0.66	0.087	3.3e-13	2e-12	-0.87	0.071	5.8e-29	2.2e-28
HIVEP2	-0.034	0.033	0.29	0.31	0.082	0.036	0.023	0.049	-0.18	0.032	3.8e-08	1.4e-07	0.048	0.036	0.18	0.26	0.029	0.036	0.42	0.48	0.63	0.028	4.7e-86	6.3e-83	-0.46	0.032	1e-42	3.2e-42	0.076	0.039	0.054	0.064	-0.16	0.039	5.5e-05	0.00011	0.45	0.056	4.9e-14	7.8e-14	0.65	0.059	1.1e-24	1.9e-23	-0.14	0.068	0.036	0.049	-0.83	0.04	3.4e-62	8.6e-61
HIVEP3	-0.96	0.033	3.8e-129	1.6e-127	0.45	0.05	7.1e-19	3.4e-17	0.34	0.045	2.5e-13	1.6e-12	0.42	0.049	5.8e-17	9e-16	-0.06	0.051	0.24	0.29	0.17	0.051	0.0011	0.0029	-0.0032	0.052	0.95	0.96	-0.31	0.055	1.9e-08	3.6e-08	0.058	0.057	0.31	0.35	-1.8	0.055	9.8e-115	2.9e-113	-0.047	0.12	0.69	0.74	0.49	0.11	1.3e-05	2.8e-05	1.4	0.078	2e-55	3.4e-54
HJURP	-1.6	0.13	3e-34	9.1e-34	-0.33	0.16	0.034	0.068	0.81	0.13	1.6e-09	7.2e-09	-0.46	0.15	0.0024	0.006	-1	0.15	3.2e-12	1.6e-11	-0.75	0.15	8.6e-07	4.6e-06	3	0.11	3e-114	5.7e-113	-0.79	0.17	2.4e-06	4.1e-06	1.4	0.16	5.4e-18	5.7e-17	-1	0.078	2.3e-33	5.8e-33	0.87	0.097	8.1e-18	7.9e-17	0.72	0.098	1.2e-12	6.9e-12	-0.24	0.094	0.0088	0.011
HK1	-0.26	0.024	4e-26	9.7e-26	0.035	0.029	0.22	0.32	-0.031	0.025	0.22	0.27	0.22	0.027	2.3e-15	3.1e-14	0.4	0.025	3.1e-50	1.5e-48	-0.19	0.028	9.9e-12	1.1e-10	0.19	0.028	1.2e-11	1.8e-11	-0.49	0.026	4.3e-65	2.2e-63	0.14	0.031	9.8e-06	2.1e-05	0.06	0.021	0.0044	0.0051	0.13	0.022	7.2e-09	2.8e-08	0.12	0.022	4.5e-07	1.2e-06	-0.26	0.015	3.3e-48	3.7e-47
HK2	0.77	0.058	1.8e-36	5.9e-36	-0.43	0.07	1.1e-09	1.4e-08	-0.7	0.058	2.2e-30	4.8e-29	0.12	0.07	0.092	0.15	-0.11	0.07	0.11	0.15	-0.6	0.068	4.9e-18	1.2e-16	0.14	0.07	0.039	0.044	0.78	0.072	1.9e-25	1e-24	0.17	0.077	0.031	0.043	2.3	0.11	7.1e-65	4.3e-64	0.53	0.18	0.0027	0.0049	-0.26	0.17	0.13	0.16	-2.5	0.1	1.5e-82	1.7e-80
HKDC1	0.42	0.052	8.7e-16	1.6e-15	-0.22	0.059	0.00014	0.00058	-0.23	0.053	1.7e-05	4.7e-05	-1.1	0.045	1.4e-97	8.9e-95	0.14	0.058	0.017	0.026	0.17	0.058	0.0031	0.0074	0.21	0.058	0.00024	0.0003	0.46	0.062	2e-13	5.2e-13	0.19	0.064	0.0032	0.005	2	0.12	2.2e-49	8.5e-49	0.61	0.17	0.00022	0.00048	-0.45	0.16	0.0063	0.0094	-2.1	0.11	3.4e-58	6.8e-57
HKR1	0.12	0.021	4.1e-08	5.8e-08	-0.024	0.025	0.33	0.44	-0.061	0.022	0.0047	0.0085	-0.02	0.024	0.4	0.5	-0.064	0.024	0.008	0.013	0.07	0.024	0.004	0.0092	-0.24	0.023	3.2e-25	6.9e-25	0.33	0.024	2e-40	2.8e-39	-0.08	0.026	0.0024	0.0039	0.11	0.019	3.1e-09	4.3e-09	-0.046	0.022	0.038	0.056	-0.017	0.022	0.45	0.49	-0.063	0.02	0.0014	0.0018
HLA-A	-0.49	0.025	1.3e-73	1.2e-72	0.02	0.033	0.55	0.65	0.077	0.029	0.01	0.018	0.031	0.033	0.35	0.45	0.014	0.032	0.66	0.71	-0.067	0.033	0.042	0.073	0.61	0.025	3.3e-100	4.1e-99	-0.4	0.033	9.8e-32	8.1e-31	0.28	0.035	3.5e-15	2.5e-14	-0.45	0.02	3.8e-70	2.7e-69	-0.086	0.036	0.018	0.028	0.21	0.034	8.5e-10	3.2e-09	0.36	0.024	2.3e-36	1.3e-35
HLA-B	-0.33	0.016	3.1e-77	3.3e-76	0.1	0.021	2.6e-06	1.7e-05	0.18	0.019	3.1e-21	3.6e-20	0.035	0.021	0.1	0.16	0.11	0.021	7.3e-08	2.3e-07	-0.082	0.021	0.00013	0.00043	0.21	0.02	2.2e-24	4.7e-24	-0.32	0.021	9.6e-47	2e-45	0.073	0.023	0.0018	0.003	-0.6	0.025	1.5e-72	1.2e-71	-0.18	0.047	0.00015	0.00034	0.3	0.044	7.7e-11	3.4e-10	0.51	0.031	3.6e-43	2.9e-42
HLA-C	-0.39	0.018	8.6e-83	1.1e-81	0.12	0.025	2.9e-06	1.9e-05	0.19	0.021	3.5e-18	3.3e-17	0.068	0.024	0.0056	0.013	0.071	0.024	0.0036	0.0063	-0.12	0.024	9.1e-07	4.8e-06	0.27	0.023	1.3e-29	3.2e-29	-0.32	0.025	8.3e-36	8.9e-35	0.12	0.027	6e-06	1.3e-05	-0.66	0.032	2.7e-60	1.4e-59	-0.27	0.053	3.5e-07	1.1e-06	0.31	0.051	5.1e-09	1.8e-08	0.62	0.034	1.6e-49	1.8e-48
HLA-DMA	-0.84	0.1	6.2e-16	1.1e-15	-0.034	0.12	0.78	0.84	0.18	0.11	0.091	0.13	-0.63	0.12	9e-08	5e-07	-1.1	0.11	3.4e-22	3.7e-21	-0.68	0.12	7e-09	5.3e-08	2.6	0.084	8.7e-145	4.2e-143	-0.76	0.13	3.7e-09	7.6e-09	1.6	0.12	6.4e-39	1.3e-36	-1.6	0.072	2.5e-75	2.2e-74	-0.61	0.12	1.8e-07	5.9e-07	0.93	0.11	2.3e-16	2.3e-15	1.3	0.085	2.1e-45	1.9e-44
HLA-DMB	-0.45	0.095	2.1e-06	2.8e-06	0.046	0.11	0.68	0.76	0.67	0.093	1e-12	6.3e-12	-0.76	0.1	6e-13	6.2e-12	-0.89	0.1	2.7e-17	2.1e-16	-1	0.1	1.1e-22	4.1e-21	2.1	0.083	2.7e-106	4e-105	-0.86	0.11	8.7e-14	2.4e-13	1.2	0.11	1.4e-25	4.8e-24	-0.96	0.065	2.5e-40	7.6e-40	-0.62	0.084	5.3e-13	3.2e-12	0.89	0.076	8.5e-28	3.5e-26	0.71	0.072	2.8e-21	7.9e-21
HLA-DOA	0.11	0.13	0.43	0.45	-0.76	0.15	4.7e-07	3.6e-06	-1.2	0.13	1.5e-21	1.8e-20	-0.41	0.15	0.0068	0.015	-0.54	0.15	0.00029	0.0006	-1.5	0.14	4.3e-25	2e-23	3.2	0.11	1.4e-135	5e-134	-0.2	0.17	0.22	0.25	1.9	0.15	2e-34	2.7e-32	1.9	0.054	9.6e-115	2.9e-113	-0.31	0.12	0.012	0.019	-0.98	0.11	2.5e-17	2.8e-16	-0.81	0.1	1.4e-14	3e-14
HLA-DOB	0.23	0.043	1.9e-07	2.6e-07	-0.14	0.048	0.0031	0.009	-0.079	0.044	0.073	0.1	-0.13	0.048	0.0051	0.012	-0.21	0.047	1.2e-05	3e-05	-0.21	0.048	9e-06	3.9e-05	0.28	0.047	4e-09	5.8e-09	0.15	0.052	0.0041	0.0055	0.14	0.052	0.0089	0.013	0.073	0.038	0.057	0.063	0.099	0.043	0.021	0.033	-0.11	0.042	0.0089	0.013	-0.061	0.038	0.11	0.12
HLA-DPA1	-1.3	0.097	2.5e-39	8.8e-39	0.46	0.12	0.00013	0.00056	0.31	0.1	0.0036	0.0067	0.22	0.12	0.062	0.1	-0.096	0.12	0.41	0.47	-0.71	0.12	1.7e-09	1.4e-08	2	0.098	1.5e-77	1e-76	-2	0.11	1.1e-62	4.7e-61	1.3	0.12	1.4e-24	4e-23	-2.4	0.069	3.4e-123	1.4e-121	-0.2	0.15	0.19	0.24	1	0.14	1.1e-12	6.3e-12	1.7	0.11	8.7e-44	7.5e-43
HLA-DPB1	-1.1	0.082	3.8e-39	1.4e-38	0.36	0.1	0.00034	0.0013	0.22	0.09	0.014	0.023	0.35	0.1	0.00049	0.0014	-0.22	0.1	0.026	0.039	-0.75	0.098	7.7e-14	1.2e-12	1.7	0.082	5.7e-80	4.2e-79	-1.5	0.098	9.8e-46	1.9e-44	1.1	0.1	9.7e-24	2.4e-22	-1.4	0.061	3.2e-78	3e-77	-0.42	0.1	3.4e-05	8.4e-05	0.56	0.098	2.3e-08	7.3e-08	1.3	0.067	5.9e-60	1.3e-58
HLA-DQA1	-2.1	0.15	3.2e-40	1.2e-39	0.3	0.18	0.1	0.17	-0.13	0.16	0.42	0.48	-0.13	0.18	0.48	0.58	-0.3	0.18	0.098	0.13	-1.5	0.17	6.5e-17	1.4e-15	3.4	0.14	2.4e-104	3.3e-103	-1.3	0.19	1.3e-11	3e-11	2.4	0.18	7.4e-37	1.2e-34	-4.2	0.14	1.2e-112	3.4e-111	-0.62	0.27	0.024	0.037	2.1	0.25	6.6e-16	6.1e-15	3	0.2	5.3e-41	3.9e-40
HLA-DQA2	-0.99	0.099	1.1e-22	2.5e-22	0.067	0.12	0.56	0.66	-0.053	0.1	0.61	0.66	-0.14	0.11	0.22	0.31	-0.21	0.11	0.072	0.099	-0.79	0.11	3.4e-12	4.3e-11	2	0.093	7e-80	5.1e-79	-0.8	0.12	1.7e-10	3.8e-10	1.2	0.12	1.4e-24	4.1e-23	-2.4	0.13	2.6e-52	1.1e-51	-0.53	0.21	0.011	0.018	1	0.2	4e-07	1.1e-06	2	0.15	1.2e-30	5e-30
HLA-DQB1	-3.3	0.13	8.2e-112	2.3e-110	0.36	0.19	0.055	0.1	0.31	0.17	0.074	0.1	0.45	0.19	0.017	0.034	0.2	0.19	0.28	0.34	-1.3	0.18	3.7e-12	4.6e-11	3	0.16	4.5e-66	2.4e-65	-0.98	0.2	1.6e-06	2.8e-06	2.2	0.19	1.9e-29	1.2e-27	-4.4	0.08	6.1e-174	1.3e-171	0.61	0.26	0.018	0.028	1.9	0.24	8.9e-15	7e-14	2.2	0.2	4.3e-25	1.4e-24
HLA-DQB2	-0.8	0.065	3.3e-32	9.6e-32	-0.028	0.079	0.72	0.8	0.074	0.07	0.3	0.36	0.13	0.078	0.096	0.15	-0.053	0.077	0.5	0.55	-0.56	0.076	3.1e-13	4.4e-12	1.1	0.067	6.2e-56	2.7e-55	-0.5	0.084	3.6e-09	7.4e-09	0.79	0.081	1.2e-21	2.1e-20	-1.1	0.058	9.7e-54	4.2e-53	-0.052	0.097	0.59	0.65	0.49	0.091	1.6e-07	4.5e-07	0.74	0.075	5e-20	1.3e-19
HLA-DRA	-3	0.15	1.8e-76	1.8e-75	0.51	0.2	0.012	0.029	0.63	0.18	0.00045	0.00096	-0.26	0.2	0.2	0.28	-0.067	0.2	0.74	0.78	-1.3	0.2	1.8e-11	2e-10	3.4	0.17	4.2e-76	2.8e-75	-1.4	0.22	2.7e-11	6.3e-11	2.4	0.21	2.8e-29	1.7e-27	-5.7	0.13	3.2e-164	5e-162	0.32	0.34	0.35	0.41	2.7	0.31	3.8e-17	4.1e-16	3.2	0.26	1.5e-29	5.9e-29
HLA-DRB1	-4	0.15	4.2e-118	1.4e-116	0.77	0.22	0.00062	0.0022	0.6	0.2	0.0023	0.0044	0.44	0.22	0.047	0.082	0.44	0.22	0.046	0.066	-1.2	0.22	2.4e-08	1.7e-07	3.5	0.19	8.5e-64	4.3e-63	-2.1	0.23	1.3e-18	4.7e-18	2.5	0.23	3.2e-27	1.4e-25	-5.7	0.12	2.9e-177	6.8e-175	0.37	0.33	0.26	0.32	2.5	0.31	1.1e-14	8.7e-14	3.3	0.25	7.8e-34	3.9e-33
HLA-DRB5	-3.5	0.15	1.2e-91	2e-90	0.59	0.22	0.0059	0.016	0.59	0.19	0.002	0.004	0.28	0.21	0.19	0.27	0.3	0.21	0.15	0.19	-1.3	0.21	2.8e-09	2.2e-08	3.5	0.18	8e-71	4.7e-70	-2.2	0.22	4.7e-22	2.2e-21	2.4	0.22	7.2e-27	3.1e-25	-5	0.12	5.9e-141	4.3e-139	0.021	0.31	0.95	0.96	2.2	0.28	3.3e-14	2.4e-13	3.1	0.23	1e-34	5.4e-34
HLA-DRB6	-1	0.089	9.8e-28	2.5e-27	0.027	0.11	0.8	0.86	0.14	0.095	0.14	0.18	-0.11	0.11	0.3	0.4	-0.13	0.1	0.21	0.25	-0.7	0.1	1.8e-11	2e-10	1.8	0.083	3.2e-86	2.7e-85	-0.97	0.11	6.3e-18	2.2e-17	1.1	0.11	7.4e-23	1.6e-21	-1.7	0.089	3.3e-51	1.3e-50	-0.55	0.14	0.00014	0.00031	0.66	0.14	3.4e-06	7.9e-06	1.5	0.099	5e-40	3.4e-39
HLA-E	-0.021	0.011	0.056	0.062	0.054	0.012	8.3e-06	4.7e-05	0.12	0.01	1.2e-31	2.8e-30	0.061	0.012	2.8e-07	1.4e-06	0.025	0.012	0.037	0.053	-0.082	0.012	3.7e-12	4.6e-11	-0.063	0.012	1.2e-07	1.7e-07	-0.12	0.013	2.7e-20	1.1e-19	-0.022	0.013	0.1	0.13	-0.17	0.013	2.7e-29	6.2e-29	-0.1	0.018	2.5e-08	9e-08	0.056	0.018	0.0024	0.0038	0.2	0.012	1.7e-44	1.5e-43
HLA-F	0.027	0.015	0.079	0.088	0.098	0.017	7.7e-09	8.4e-08	0.25	0.013	4.2e-69	4.8e-67	0.0034	0.017	0.84	0.89	-0.11	0.016	5.7e-11	2.6e-10	-0.08	0.017	1.8e-06	9e-06	-0.03	0.017	0.076	0.084	-0.2	0.017	2.4e-28	1.6e-27	-0.056	0.018	0.0024	0.0038	-0.016	0.019	0.42	0.44	-0.27	0.015	3.9e-50	3.6e-48	0.056	0.021	0.0083	0.012	0.19	0.016	4.7e-26	1.6e-25
HLA-F-AS1	0.42	0.028	1.4e-45	5.9e-45	-0.039	0.035	0.26	0.37	0.038	0.031	0.22	0.28	-0.12	0.034	0.00063	0.0018	-0.42	0.031	4.5e-38	1.1e-36	-0.00027	0.034	0.99	0.99	-0.086	0.034	0.011	0.013	0.25	0.037	2.3e-11	5.4e-11	-0.11	0.037	0.0029	0.0046	0.38	0.026	5e-36	1.4e-35	-0.2	0.037	9.5e-08	3.2e-07	-0.083	0.038	0.029	0.039	-0.14	0.033	1.9e-05	2.6e-05
HLA-G	-0.15	0.027	5.5e-08	7.8e-08	0.094	0.03	0.0022	0.0065	0.12	0.027	1.1e-05	3.1e-05	0.097	0.03	0.0013	0.0034	0.085	0.03	0.0047	0.008	-0.003	0.03	0.92	0.94	0.036	0.03	0.24	0.25	-0.29	0.032	3e-19	1.2e-18	-0.039	0.033	0.23	0.28	0.075	0.035	0.031	0.035	-0.14	0.039	0.00039	0.00082	-0.056	0.039	0.15	0.18	0.08	0.035	0.021	0.025
HLA-H	-0.38	0.02	3.9e-68	3.2e-67	0.051	0.026	0.052	0.097	0.14	0.023	4.3e-09	1.8e-08	0.025	0.026	0.33	0.43	0.039	0.026	0.12	0.16	-0.077	0.026	0.0029	0.0069	0.36	0.022	2e-49	7.3e-49	-0.32	0.026	8.7e-32	7.2e-31	0.18	0.027	6.8e-11	2.8e-10	-0.44	0.024	6.7e-50	2.6e-49	-0.19	0.038	8.4e-07	2.5e-06	0.2	0.037	7.8e-08	2.3e-07	0.42	0.025	3.7e-44	3.2e-43
HLA-J	0.21	0.029	2.2e-13	3.8e-13	-0.033	0.033	0.31	0.41	-0.046	0.029	0.12	0.16	0.051	0.032	0.12	0.18	-0.039	0.032	0.22	0.27	-0.057	0.032	0.076	0.12	-0.2	0.031	3.7e-10	5.5e-10	0.11	0.035	0.0025	0.0034	-0.011	0.035	0.75	0.78	0.19	0.031	2e-09	2.9e-09	-0.095	0.036	0.0084	0.014	-0.018	0.036	0.62	0.66	-0.098	0.032	0.0023	0.0028
HLA-L	-0.34	0.027	8.1e-33	2.4e-32	0.059	0.033	0.071	0.13	0.11	0.03	0.00025	0.00056	-0.0028	0.032	0.93	0.95	-0.039	0.032	0.22	0.27	-0.065	0.033	0.045	0.076	0.34	0.03	7.8e-27	1.8e-26	-0.24	0.035	1.3e-11	3e-11	0.22	0.035	2.9e-10	1.1e-09	-0.6	0.039	5.6e-39	1.6e-38	-0.31	0.056	5.5e-08	1.9e-07	0.28	0.056	1e-06	2.6e-06	0.61	0.039	1.3e-40	9.3e-40
HLCS	-0.21	0.026	1.2e-14	2.1e-14	0.14	0.03	3.5e-06	2.2e-05	0.11	0.027	6.1e-05	0.00015	-0.033	0.03	0.26	0.36	-0.068	0.03	0.021	0.032	0.065	0.03	0.031	0.055	-0.097	0.03	0.001	0.0013	0.083	0.033	0.011	0.014	0.058	0.033	0.075	0.096	-0.31	0.036	1.8e-16	3e-16	-0.39	0.039	1.7e-21	2.3e-20	0.13	0.042	0.0016	0.0026	0.5	0.028	4.1e-51	5.4e-50
HLF	-2.1	0.12	2.8e-55	1.6e-54	1	0.16	2.6e-10	3.7e-09	-0.96	0.14	4e-12	2.3e-11	-0.78	0.16	6.6e-07	3.2e-06	3.3	0.12	6.6e-130	3.6e-127	0.54	0.16	0.00064	0.0018	0.47	0.16	0.003	0.0036	-1.8	0.16	4.5e-27	2.8e-26	0.97	0.17	1.6e-08	4.8e-08	-0.5	0.065	7.2e-14	1.1e-13	0.57	0.072	1.3e-14	9.3e-14	0.75	0.067	1.1e-25	3.7e-24	-0.57	0.063	3e-18	7.4e-18
HLTF	0.53	0.024	5e-82	6.3e-81	-0.0036	0.034	0.91	0.94	-0.19	0.029	2.1e-10	9.9e-10	0.022	0.033	0.51	0.61	-0.19	0.033	1.2e-08	4.1e-08	-0.032	0.034	0.33	0.42	-0.17	0.033	2.2e-07	3e-07	0.23	0.036	2.5e-10	5.5e-10	-0.27	0.036	2e-13	1.1e-12	0.31	0.022	4e-34	1e-33	-0.25	0.028	6e-17	5.4e-16	0.047	0.031	0.13	0.16	-0.14	0.027	1.7e-07	2.6e-07
HM13	-0.32	0.015	1.6e-75	1.6e-74	0.099	0.021	2.3e-06	1.5e-05	0.12	0.018	2.6e-11	1.3e-10	0.18	0.02	3.2e-19	6e-18	0.26	0.019	6.2e-40	1.7e-38	-0.049	0.021	0.02	0.038	-0.1	0.021	4.5e-07	6.2e-07	-0.2	0.022	1e-19	4e-19	0.011	0.023	0.63	0.67	-0.33	0.015	9.2e-65	5.6e-64	0.063	0.027	0.019	0.029	0.28	0.022	1.7e-30	9.1e-29	0.052	0.024	0.029	0.033
HMBOX1	0.24	0.017	4.7e-42	1.8e-41	0.016	0.021	0.44	0.55	-0.091	0.018	8.8e-07	2.8e-06	-0.045	0.02	0.027	0.052	-0.033	0.02	0.11	0.14	-0.0082	0.021	0.69	0.75	-0.17	0.02	2.7e-18	4.9e-18	0.1	0.022	3.3e-06	5.6e-06	-0.023	0.022	0.3	0.34	0.18	0.016	7.1e-25	1.5e-24	-0.14	0.02	1.3e-11	6.9e-11	-0.065	0.021	0.0022	0.0036	-0.017	0.019	0.38	0.4
HMBS	0.35	0.026	2.1e-39	7.6e-39	-0.11	0.031	0.00042	0.0015	0.063	0.028	0.025	0.039	-0.022	0.031	0.47	0.57	-0.049	0.031	0.11	0.15	-0.013	0.031	0.66	0.73	-0.19	0.03	1.1e-09	1.6e-09	0.088	0.034	0.01	0.013	-0.24	0.033	2.5e-12	1.2e-11	0.72	0.03	2.1e-73	1.6e-72	0.031	0.057	0.59	0.65	-0.32	0.054	5.5e-09	1.9e-08	-0.51	0.041	1.4e-27	5.2e-27
HMCES	0.038	0.014	0.0091	0.011	-0.084	0.016	1.5e-07	1.2e-06	0.0063	0.014	0.65	0.71	-0.011	0.016	0.48	0.58	-0.24	0.014	8.3e-59	5.4e-57	0.041	0.016	0.011	0.023	0.22	0.014	6.2e-48	2.2e-47	0.02	0.017	0.25	0.28	0.0076	0.017	0.67	0.7	0.16	0.014	4.8e-24	9.7e-24	0.1	0.018	1.9e-08	7.1e-08	-0.16	0.016	1.6e-21	3.3e-20	-0.1	0.016	1.8e-10	3.2e-10
HMCN1	-0.8	0.095	6e-17	1.1e-16	-0.56	0.11	5e-07	3.8e-06	-0.8	0.094	5.5e-17	4.8e-16	-0.36	0.11	0.00097	0.0026	-0.72	0.11	3e-11	1.4e-10	-0.51	0.11	2.8e-06	1.4e-05	1.8	0.092	1e-73	6.5e-73	1.2	0.11	4.1e-24	2.1e-23	1.6	0.11	3.6e-45	1.8e-42	-0.016	0.037	0.66	0.68	0.23	0.039	5.7e-09	2.2e-08	-0.00049	0.04	1	1	-0.17	0.035	2.5e-06	3.6e-06
HMG20A	0.42	0.017	4.2e-104	9.6e-103	-0.055	0.025	0.027	0.057	-0.083	0.022	0.00017	0.0004	0.034	0.024	0.17	0.25	-0.14	0.024	5.7e-09	2.1e-08	-0.02	0.025	0.41	0.5	-0.17	0.024	5.8e-12	9e-12	0.13	0.026	1.3e-06	2.3e-06	-0.21	0.026	1.5e-15	1.1e-14	0.44	0.014	5.1e-99	9.6e-98	-0.078	0.031	0.013	0.021	-0.24	0.028	3.8e-16	3.6e-15	-0.18	0.026	2.7e-11	4.9e-11
HMG20B	-0.083	0.02	2.9e-05	3.8e-05	-0.039	0.022	0.079	0.14	-0.021	0.02	0.29	0.35	0.087	0.022	6.6e-05	0.00023	0.055	0.022	0.012	0.019	0.1	0.022	1.6e-06	8.2e-06	0.2	0.021	1.2e-21	2.4e-21	-0.36	0.02	2.5e-59	9.1e-58	0.017	0.024	0.48	0.53	-0.11	0.018	2e-09	2.9e-09	0.094	0.021	1.7e-05	4.2e-05	-0.086	0.021	5.8e-05	0.00011	0.11	0.019	1.2e-08	1.9e-08
HMGA1	-0.12	0.026	2.7e-06	3.6e-06	-0.15	0.028	9.7e-08	8.5e-07	0.077	0.026	0.0027	0.0052	0.25	0.027	1.1e-18	2e-17	-0.36	0.025	1.5e-40	4.3e-39	0.076	0.028	0.0076	0.016	0.21	0.027	1e-13	1.6e-13	0.033	0.031	0.29	0.32	0.0067	0.031	0.83	0.86	0.23	0.046	1.1e-06	1.5e-06	0.63	0.039	9.5e-42	5.3e-40	-0.22	0.051	2.3e-05	4.8e-05	-0.54	0.036	8e-39	5.2e-38
HMGB1	-0.14	0.015	3.2e-19	6.3e-19	-0.011	0.017	0.52	0.62	0.093	0.015	1.1e-09	5e-09	0.077	0.017	4e-06	1.7e-05	-0.028	0.017	0.092	0.12	-0.024	0.017	0.16	0.22	0.25	0.014	1.7e-59	8e-59	-0.23	0.017	3.1e-37	3.6e-36	-0.038	0.019	0.039	0.053	-0.091	0.012	3.5e-13	5.5e-13	0.16	0.011	1.6e-35	5.8e-34	0.034	0.014	0.017	0.024	-0.065	0.012	3.9e-07	5.9e-07
HMGB2	-1	0.048	1.8e-82	2.3e-81	-0.09	0.067	0.18	0.27	0.45	0.057	6.7e-15	4.9e-14	-0.13	0.066	0.048	0.083	-0.35	0.065	7.5e-08	2.4e-07	-0.16	0.066	0.013	0.027	1.3	0.05	4.5e-108	7e-107	-0.25	0.072	0.00044	0.00063	0.46	0.071	1.2e-10	4.5e-10	-1.1	0.025	4.1e-145	3.4e-143	0.48	0.067	1.4e-12	8.1e-12	0.49	0.066	5.2e-13	3.1e-12	0.33	0.061	6.5e-08	1e-07
HMGB3	-1.5	0.089	7.2e-57	4.3e-56	-0.22	0.11	0.056	0.1	0.7	0.098	2.2e-12	1.3e-11	0.11	0.11	0.35	0.45	-0.32	0.11	0.0046	0.0078	-0.37	0.11	0.00095	0.0026	2	0.093	1.2e-84	9.6e-84	-1.1	0.12	3.6e-20	1.5e-19	0.88	0.12	6.2e-13	3.3e-12	-0.91	0.079	2.8e-27	6.1e-27	0.94	0.09	3.7e-23	5.7e-22	0.75	0.093	5.5e-15	4.4e-14	-0.46	0.088	1.9e-07	3e-07
HMGCL	-0.084	0.018	3e-06	4e-06	-0.084	0.02	2.4e-05	0.00012	-0.028	0.018	0.12	0.16	0.015	0.02	0.45	0.55	0.077	0.02	9e-05	0.0002	-0.04	0.02	0.046	0.079	0.23	0.018	1.6e-34	4.3e-34	-0.13	0.021	3.4e-09	6.9e-09	0.045	0.022	0.039	0.052	0.17	0.017	1.5e-21	2.9e-21	-0.004	0.021	0.84	0.87	-0.075	0.021	0.00031	0.00056	-0.11	0.018	1.1e-08	1.7e-08
HMGCR	-0.072	0.025	0.0041	0.0049	0.05	0.028	0.076	0.13	-0.00096	0.025	0.96	0.97	-0.11	0.028	4.3e-05	0.00015	-0.09	0.028	0.0011	0.0021	-0.096	0.028	0.0006	0.0017	0.34	0.025	3.8e-37	1.1e-36	-0.056	0.031	0.066	0.078	0.059	0.031	0.055	0.072	-0.33	0.03	5.4e-24	1.1e-23	-0.25	0.036	4.4e-11	2.2e-10	0.16	0.037	1.7e-05	3.7e-05	0.39	0.027	4.7e-36	2.7e-35
HMGCS1	0.045	0.03	0.13	0.14	0.07	0.033	0.032	0.065	-0.065	0.029	0.027	0.042	0.032	0.032	0.33	0.43	-0.03	0.032	0.35	0.41	-0.011	0.033	0.74	0.8	0.17	0.032	6e-08	8.4e-08	-0.27	0.034	1.7e-14	4.7e-14	0.018	0.036	0.61	0.65	-0.16	0.032	4.6e-07	6e-07	-0.23	0.035	5e-10	2.2e-09	0.072	0.037	0.049	0.065	0.29	0.029	4.3e-20	1.1e-19
HMGN1	0.2	0.014	2e-45	8.5e-45	-0.057	0.017	0.00069	0.0024	0.02	0.015	0.19	0.24	0.15	0.016	2.3e-20	4.7e-19	-0.13	0.016	1e-16	7.7e-16	0.093	0.016	1.8e-08	1.3e-07	-0.13	0.016	3.2e-15	5.5e-15	-0.0016	0.018	0.93	0.93	-0.23	0.017	2.2e-38	4.1e-36	0.34	0.017	8.4e-58	4.1e-57	0.13	0.028	1.3e-05	3.3e-05	-0.26	0.025	9.6e-22	2e-20	-0.24	0.022	1.7e-22	5.1e-22
HMGN2	-0.06	0.035	0.087	0.097	-0.27	0.038	2.4e-12	4.7e-11	0.068	0.035	0.048	0.071	-0.15	0.038	6.3e-05	0.00022	-0.47	0.035	8.6e-37	2e-35	-0.18	0.038	1.7e-06	8.6e-06	0.81	0.026	6.2e-140	2.5e-138	0.071	0.042	0.097	0.11	0.23	0.042	3.5e-08	1e-07	0.056	0.019	0.0042	0.0049	0.17	0.02	1e-15	8.1e-15	-0.042	0.022	0.052	0.068	-0.15	0.017	9.8e-17	2.2e-16
HMGN3	0.47	0.022	6e-84	7.8e-83	0.064	0.03	0.034	0.068	-0.055	0.027	0.043	0.064	0.033	0.029	0.26	0.36	0.068	0.029	0.021	0.031	0.044	0.029	0.14	0.2	-0.41	0.026	7.1e-50	2.6e-49	0.044	0.032	0.17	0.19	-0.4	0.029	3.7e-39	8e-37	0.3	0.023	7.3e-32	1.8e-31	-0.21	0.03	5e-12	2.8e-11	-0.33	0.025	3.9e-32	2.3e-30	0.14	0.027	3.3e-07	4.9e-07
HMGN3-AS1	0.39	0.04	2.4e-21	5.1e-21	0.095	0.047	0.043	0.084	-0.13	0.041	0.0019	0.0038	0.019	0.046	0.68	0.76	-0.09	0.046	0.049	0.07	0.12	0.046	0.0077	0.017	-0.34	0.045	5.4e-14	8.9e-14	0.065	0.051	0.2	0.23	-0.2	0.05	5.4e-05	0.00011	0.29	0.045	6e-10	8.6e-10	-0.39	0.049	2.6e-14	1.8e-13	-0.17	0.052	0.0011	0.0018	0.16	0.047	0.00049	0.00063
HMGN4	-0.39	0.015	1.6e-110	4.4e-109	0.13	0.022	1.3e-09	1.6e-08	0.25	0.018	8.3e-40	3.1e-38	0.15	0.021	2.2e-12	2.1e-11	0.087	0.022	6.6e-05	0.00015	0.071	0.022	0.0011	0.0031	-0.11	0.022	3.9e-07	5.3e-07	-0.19	0.023	3.6e-16	1.2e-15	-0.0038	0.024	0.87	0.89	-0.59	0.013	1.3e-144	1.1e-142	0.11	0.036	0.0019	0.0035	0.22	0.035	3.3e-10	1.3e-09	0.31	0.029	1.4e-23	4.4e-23
HMGN5	0.66	0.048	7.3e-40	2.6e-39	-0.025	0.06	0.67	0.75	0.15	0.053	0.0039	0.0071	0.077	0.059	0.19	0.28	-0.082	0.058	0.16	0.2	0.13	0.059	0.027	0.049	-0.74	0.053	2e-40	6.1e-40	0.1	0.064	0.11	0.12	-0.54	0.062	8.8e-18	8.9e-17	0.51	0.043	1.6e-27	3.6e-27	0.0011	0.058	0.99	0.99	-0.23	0.056	3.1e-05	6.4e-05	-0.33	0.047	6.7e-11	1.2e-10
HMGXB3	-0.26	0.024	6.3e-26	1.5e-25	-0.014	0.028	0.62	0.71	-0.072	0.025	0.0037	0.0069	-0.085	0.028	0.0022	0.0054	-0.034	0.028	0.22	0.26	-0.072	0.028	0.0099	0.021	0.41	0.024	9.1e-56	3.9e-55	0.03	0.031	0.32	0.35	0.21	0.03	2.8e-12	1.3e-11	-0.15	0.018	4e-15	6.6e-15	0.0089	0.023	0.69	0.74	0.061	0.022	0.0058	0.0088	0.093	0.019	2.4e-06	3.6e-06
HMGXB4	-0.15	0.024	3e-10	4.6e-10	-0.095	0.027	0.00052	0.0019	-0.054	0.024	0.024	0.038	-0.053	0.027	0.05	0.086	-0.083	0.027	0.0021	0.0039	-0.041	0.027	0.13	0.19	0.32	0.025	9.5e-36	2.6e-35	0.063	0.03	0.033	0.041	0.18	0.029	2.2e-09	7.2e-09	-0.17	0.023	2e-12	3.1e-12	0.018	0.027	0.5	0.57	0.12	0.026	4.1e-06	9.5e-06	0.053	0.024	0.032	0.037
HMHA1	0.24	0.013	1.2e-67	1e-66	-0.043	0.016	0.0089	0.022	-0.093	0.014	4.3e-10	2e-09	-0.014	0.016	0.38	0.48	-0.12	0.016	6.9e-15	4.4e-14	0.14	0.016	1.4e-19	3.9e-18	-0.053	0.016	0.001	0.0012	-0.07	0.018	8.5e-05	0.00013	-0.031	0.018	0.083	0.11	0.41	0.014	1.4e-91	2e-90	-0.051	0.031	0.1	0.14	-0.2	0.029	1.9e-11	9e-11	-0.23	0.024	1.6e-18	3.8e-18
HMMR	-1.5	0.11	8.3e-39	2.9e-38	-0.34	0.14	0.014	0.032	0.85	0.12	1.6e-12	9.6e-12	-0.27	0.14	0.045	0.08	-0.91	0.13	1.4e-11	6.5e-11	-0.71	0.14	2.6e-07	1.5e-06	2.7	0.1	4.8e-109	7.8e-108	-0.86	0.15	8e-09	1.6e-08	1.3	0.14	2.3e-19	3e-18	-0.92	0.077	2.5e-28	5.6e-28	0.84	0.091	4.8e-19	5.2e-18	0.62	0.094	1.1e-10	4.9e-10	-0.27	0.088	0.0021	0.0026
HMOX1	-0.28	0.049	1.4e-08	2e-08	-0.086	0.057	0.13	0.21	0.015	0.05	0.77	0.81	-0.23	0.056	4.9e-05	0.00017	-0.24	0.055	2.3e-05	5.5e-05	-0.14	0.056	0.014	0.027	0.98	0.045	2.4e-84	1.9e-83	-0.23	0.061	0.00017	0.00026	0.28	0.061	4.2e-06	9.3e-06	-0.47	0.06	1.9e-14	3e-14	-0.36	0.069	2.1e-07	7e-07	0.045	0.071	0.52	0.57	0.72	0.053	2.8e-35	1.5e-34
HMOX2	-0.11	0.019	1.2e-08	1.7e-08	0.054	0.021	0.011	0.025	0.12	0.019	2.7e-10	1.3e-09	0.15	0.02	1.7e-12	1.7e-11	0.21	0.019	2e-25	2.7e-24	0.11	0.021	3.4e-07	2e-06	-0.056	0.021	0.007	0.0082	-0.44	0.017	2e-107	4.7e-105	-0.13	0.023	1.2e-08	3.7e-08	-0.15	0.014	1.5e-23	2.9e-23	-0.0068	0.018	0.71	0.76	-0.021	0.018	0.25	0.29	0.17	0.013	1.1e-30	4.8e-30
HN1	-1.2	0.047	1.3e-107	3.1e-106	0.091	0.069	0.19	0.28	0.19	0.06	0.0012	0.0025	0.16	0.068	0.019	0.038	0.29	0.067	2e-05	4.7e-05	-0.062	0.068	0.36	0.45	1.1	0.057	1.6e-72	9.8e-72	-1	0.067	2.1e-45	4e-44	0.56	0.072	1.6e-14	1e-13	-1	0.027	1.4e-131	7.4e-130	0.18	0.066	0.0051	0.0089	0.34	0.063	1.6e-07	4.5e-07	0.61	0.051	2.5e-29	9.7e-29
HN1L	0.15	0.026	2.6e-08	3.8e-08	-0.012	0.03	0.68	0.76	-0.15	0.026	5.6e-09	2.3e-08	0.087	0.029	0.0028	0.0068	0.093	0.029	0.0014	0.0027	-0.032	0.029	0.28	0.36	-0.15	0.029	1.5e-07	2e-07	0.08	0.032	0.013	0.017	-0.05	0.032	0.12	0.14	0.18	0.029	9.3e-10	1.3e-09	0.038	0.035	0.27	0.34	0.0054	0.034	0.87	0.89	-0.22	0.028	2.4e-13	4.8e-13
HNRNPA0	0.007	0.023	0.77	0.78	0.00027	0.026	0.99	0.99	-0.011	0.023	0.64	0.7	0.084	0.025	0.00076	0.0021	0.068	0.025	0.0068	0.011	0.066	0.025	0.0083	0.018	-0.2	0.024	9.5e-16	1.6e-15	0.12	0.027	5.6e-06	9.3e-06	-0.14	0.027	1.3e-07	3.6e-07	-0.012	0.026	0.65	0.67	0.11	0.029	7.8e-05	0.00018	-0.096	0.028	0.00073	0.0012	-0.00015	0.026	0.99	0.99
HNRNPA1	0.12	0.013	4.5e-19	9e-19	-0.05	0.015	0.0008	0.0027	-0.0029	0.014	0.82	0.85	0.048	0.015	0.001	0.0027	0.091	0.014	4e-10	1.6e-09	-0.028	0.015	0.061	0.1	-0.19	0.013	1.4e-39	4.2e-39	0.12	0.016	1.5e-14	4.4e-14	-0.14	0.015	4.3e-19	5.4e-18	0.4	0.025	6e-40	1.8e-39	0.25	0.037	1.6e-11	8.5e-11	-0.11	0.037	0.003	0.0047	-0.47	0.022	5.5e-65	1.7e-63
HNRNPA1L2	0.19	0.021	1.1e-17	2.2e-17	0.034	0.025	0.17	0.26	-0.04	0.022	0.068	0.097	-0.038	0.025	0.12	0.19	0.0047	0.025	0.85	0.88	0.07	0.025	0.0043	0.0098	-0.32	0.022	1.8e-44	5.9e-44	0.22	0.026	1.1e-16	3.6e-16	-0.13	0.027	2.5e-06	5.7e-06	0.22	0.017	1.1e-29	2.6e-29	-0.0062	0.024	0.79	0.83	-0.11	0.023	2.3e-06	5.5e-06	-0.12	0.02	4.9e-09	8e-09
HNRNPA2B1	0.0042	0.011	0.71	0.72	-0.043	0.012	0.00055	0.002	0.028	0.011	0.011	0.018	-0.055	0.012	6.8e-06	2.8e-05	-0.13	0.011	3.2e-27	4.6e-26	-0.034	0.012	0.0063	0.014	0.19	0.01	4.9e-66	2.6e-65	-0.001	0.013	0.94	0.94	0.032	0.013	0.016	0.023	0.015	0.0069	0.032	0.036	-0.022	0.0077	0.0046	0.0081	-0.026	0.0076	0.0007	0.0012	0.024	0.0068	0.00059	0.00076
HNRNPA3	0.061	0.017	0.00031	0.00038	0.029	0.019	0.12	0.2	0.019	0.017	0.25	0.31	-0.025	0.018	0.18	0.26	-0.052	0.018	0.0042	0.0072	-0.018	0.018	0.33	0.41	0.071	0.018	0.0001	0.00013	-0.059	0.02	0.0033	0.0044	-0.059	0.02	0.003	0.0048	-0.062	0.017	0.00031	0.00038	-0.075	0.019	0.00011	0.00024	0.076	0.019	5.9e-05	0.00012	0.059	0.017	0.00068	0.00088
HNRNPAB	-0.29	0.023	1.2e-34	3.7e-34	-0.016	0.027	0.55	0.65	0.027	0.025	0.27	0.33	0.0054	0.027	0.84	0.88	0.073	0.027	0.0061	0.01	-0.057	0.027	0.034	0.06	0.31	0.024	1.3e-34	3.6e-34	-0.094	0.029	0.0014	0.0019	0.081	0.029	0.006	0.0091	-0.2	0.019	2.3e-22	4.4e-22	0.042	0.025	0.099	0.14	0.14	0.024	4.4e-09	1.5e-08	0.053	0.022	0.017	0.02
HNRNPC	-0.0045	0.0083	0.6	0.61	-0.025	0.0091	0.0068	0.018	0.067	0.0079	9.3e-17	7.9e-16	-0.0056	0.009	0.54	0.63	-0.00073	0.009	0.93	0.94	0.014	0.009	0.12	0.17	0.015	0.009	0.087	0.095	-0.0067	0.0099	0.49	0.52	-0.083	0.0095	1.3e-17	1.3e-16	0.011	0.0099	0.25	0.27	0.091	0.0097	2.1e-18	2.2e-17	-0.04	0.011	0.00023	0.00041	-0.05	0.0094	1.9e-07	2.8e-07
HNRNPD	-0.088	0.012	2.7e-13	4.6e-13	-0.058	0.014	2.2e-05	0.00011	0.04	0.012	0.0011	0.0023	-0.0057	0.014	0.67	0.75	-0.075	0.013	1.7e-08	5.7e-08	-0.018	0.014	0.17	0.24	0.26	0.01	1.9e-105	2.7e-104	-0.084	0.015	9.2e-09	1.8e-08	0.034	0.015	0.023	0.033	-0.0054	0.0091	0.55	0.57	0.061	0.0096	7.7e-10	3.3e-09	-0.036	0.0098	0.00027	0.00048	-0.013	0.009	0.14	0.16
HNRNPDL	0.45	0.023	1.9e-71	1.7e-70	0.025	0.031	0.42	0.53	0.0087	0.028	0.74	0.79	0.0042	0.031	0.9	0.93	-0.11	0.031	0.00055	0.0011	0.089	0.031	0.0041	0.0096	-0.64	0.022	2.9e-132	9e-131	0.32	0.032	2.7e-22	1.2e-21	-0.25	0.033	3.3e-14	2e-13	0.32	0.01	5.4e-97	9.4e-96	-0.098	0.023	2.2e-05	5.6e-05	-0.2	0.02	2.2e-19	3.3e-18	-0.081	0.02	8e-05	0.00011
HNRNPF	-0.45	0.014	2.7e-154	2e-152	0.047	0.023	0.044	0.085	0.12	0.02	1.5e-09	6.5e-09	0.048	0.023	0.034	0.062	0.065	0.023	0.0043	0.0074	0.054	0.023	0.018	0.034	0.29	0.021	1.1e-39	3.2e-39	-0.21	0.024	6e-17	2e-16	0.09	0.025	0.0003	0.00054	-0.49	0.011	5.4e-140	3.8e-138	0.14	0.031	9.4e-06	2.5e-05	0.18	0.03	9.2e-10	3.5e-09	0.23	0.026	1.9e-17	4.4e-17
HNRNPH1	0.21	0.016	4.4e-38	1.5e-37	-0.024	0.019	0.2	0.3	-0.033	0.017	0.057	0.083	-0.073	0.019	0.00011	0.00036	-0.082	0.019	1.2e-05	2.9e-05	0.039	0.019	0.043	0.073	-0.21	0.018	2e-29	4.9e-29	0.23	0.019	2.6e-29	1.9e-28	-0.065	0.021	0.0019	0.0031	0.23	0.011	9.9e-55	4.4e-54	-0.00025	0.02	1	1	-0.072	0.019	0.00019	0.00035	-0.16	0.015	1.3e-23	3.8e-23
HNRNPH3	0.16	0.012	2.2e-39	8e-39	-0.045	0.015	0.0021	0.0065	-0.049	0.013	0.00016	0.00037	-0.064	0.014	8.2e-06	3.3e-05	-0.1	0.014	2.8e-13	1.5e-12	-5e-06	0.015	1	1	-0.038	0.014	0.0095	0.011	0.21	0.014	2.9e-43	4.8e-42	-0.072	0.016	4.8e-06	1.1e-05	0.16	0.014	2e-25	4.3e-25	0.11	0.018	2.3e-09	9.4e-09	-0.12	0.017	1.8e-10	7.6e-10	-0.15	0.015	2.6e-22	7.5e-22
HNRNPK	-0.1	0.016	9.6e-10	1.5e-09	0.013	0.018	0.5	0.6	-0.043	0.017	0.0095	0.016	-0.033	0.018	0.072	0.12	0.014	0.018	0.44	0.5	-0.058	0.018	0.0015	0.0039	0.3	0.015	1.6e-72	9.8e-72	-0.11	0.02	1.1e-07	2e-07	0.029	0.02	0.15	0.18	-0.11	0.013	6.3e-15	1e-14	0.062	0.016	0.00014	0.00032	0.031	0.016	0.057	0.074	0.035	0.015	0.018	0.022
HNRNPL	0.039	0.013	0.0033	0.0039	-0.016	0.015	0.26	0.36	-0.023	0.013	0.081	0.11	-0.086	0.014	1.9e-09	1.3e-08	-0.093	0.014	4.2e-11	1.9e-10	0.055	0.014	0.00014	0.00047	0.096	0.014	1.4e-11	2.1e-11	0.0056	0.016	0.72	0.75	0.027	0.016	0.087	0.11	0.054	0.015	0.00023	0.00028	-0.13	0.015	3.2e-16	2.7e-15	-0.014	0.016	0.38	0.43	0.06	0.015	4.1e-05	5.7e-05
HNRNPLL	-2.3	0.06	4.6e-193	8.3e-191	0.48	0.11	6.4e-06	3.7e-05	0.34	0.094	0.00031	0.00068	0.49	0.11	3.8e-06	1.6e-05	0.34	0.11	0.0013	0.0025	0.56	0.11	1.3e-07	7.9e-07	1.2	0.099	1.1e-29	2.7e-29	-1.5	0.11	5.4e-42	8.3e-41	0.78	0.11	9.6e-12	4.3e-11	-1.9	0.12	6.2e-46	2.2e-45	1.8	0.15	8.8e-29	2.1e-27	2.2	0.13	5.9e-52	1.1e-49	-1.3	0.14	7.9e-20	2e-19
HNRNPM	-0.028	0.0094	0.0036	0.0042	-0.015	0.01	0.15	0.23	0.079	0.009	5.8e-18	5.4e-17	-0.028	0.01	0.0069	0.015	-0.043	0.01	2.6e-05	6.2e-05	0.029	0.01	0.0047	0.011	-0.023	0.01	0.022	0.025	0.043	0.011	0.00012	0.00018	-0.022	0.011	0.051	0.068	-0.1	0.0097	4e-23	7.8e-23	-0.013	0.013	0.33	0.39	0.015	0.013	0.24	0.28	0.1	0.0099	2.5e-21	7e-21
HNRNPR	-0.11	0.011	2.7e-20	5.6e-20	-0.019	0.013	0.14	0.22	0.047	0.012	7.3e-05	0.00018	0.0021	0.013	0.87	0.91	-0.041	0.013	0.0015	0.0027	-0.035	0.013	0.008	0.017	0.21	0.011	9.7e-69	5.5e-68	-0.079	0.014	3.4e-08	6.4e-08	0.025	0.014	0.081	0.1	-0.19	0.0098	8.5e-55	3.8e-54	-0.004	0.016	0.81	0.84	0.065	0.016	4e-05	8.1e-05	0.14	0.012	3.9e-24	1.2e-23
HNRNPU	0.015	0.01	0.16	0.17	-0.013	0.011	0.27	0.37	0.0048	0.01	0.64	0.69	-0.025	0.011	0.026	0.05	-0.089	0.011	6.4e-16	4.5e-15	0.0071	0.011	0.53	0.62	0.072	0.011	9.1e-11	1.4e-10	0.088	0.012	5.6e-13	1.5e-12	-0.058	0.012	2.5e-06	5.7e-06	0.029	0.0087	0.0011	0.0013	0.032	0.0098	0.0011	0.0022	-0.045	0.0094	2.4e-06	5.8e-06	-0.017	0.0088	0.055	0.062
HNRNPU-AS1	0.41	0.034	7.6e-31	2.1e-30	0.053	0.041	0.19	0.28	-0.2	0.036	2.6e-08	9.9e-08	0.0056	0.04	0.88	0.92	-0.11	0.04	0.0043	0.0074	0.2	0.04	7.6e-07	4.1e-06	-0.42	0.038	7.4e-27	1.7e-26	0.23	0.044	9.3e-08	1.7e-07	-0.19	0.044	1.9e-05	3.9e-05	0.46	0.034	1.4e-32	3.5e-32	0.098	0.048	0.041	0.061	-0.16	0.047	0.00083	0.0014	-0.39	0.037	1.1e-22	3.1e-22
HNRNPUL1	-0.35	0.017	1.2e-77	1.4e-76	0.084	0.023	0.00029	0.0011	0.16	0.02	9.1e-16	7.1e-15	0.041	0.023	0.069	0.12	0.26	0.021	1.4e-33	2.7e-32	0.027	0.023	0.23	0.31	0.084	0.023	0.0002	0.00025	-0.31	0.022	9.4e-40	1.3e-38	-0.019	0.025	0.46	0.51	-0.31	0.015	8.7e-60	4.5e-59	0.18	0.024	1.5e-13	9.8e-13	0.19	0.023	2.3e-15	2e-14	0.0048	0.023	0.84	0.85
HNRNPUL2	-0.14	0.034	6.4e-05	8.1e-05	0.0041	0.039	0.91	0.94	0.02	0.034	0.56	0.62	-0.11	0.038	0.0034	0.0082	0.1	0.038	0.0072	0.012	0.018	0.038	0.64	0.71	0.23	0.037	1.7e-09	2.5e-09	-0.1	0.042	0.018	0.022	-0.018	0.042	0.68	0.71	-0.32	0.036	3.6e-17	6.2e-17	0.047	0.044	0.29	0.35	0.11	0.044	0.014	0.021	0.19	0.038	6.3e-07	9.4e-07
HOMER1	0.36	0.055	8.6e-11	1.3e-10	0.31	0.063	1.3e-06	8.6e-06	0.36	0.055	5.4e-11	2.8e-10	-0.19	0.063	0.0023	0.0058	-0.069	0.063	0.27	0.33	0.0046	0.063	0.94	0.96	-0.76	0.058	1.1e-36	3.1e-36	0.27	0.069	6.2e-05	9.6e-05	-0.51	0.067	1e-13	5.9e-13	-0.13	0.053	0.015	0.017	-0.36	0.055	4.1e-10	1.8e-09	-0.062	0.058	0.29	0.33	0.47	0.045	2.7e-21	7.6e-21
HOMER2	-0.23	0.047	7.9e-07	1.1e-06	-0.074	0.054	0.17	0.26	-0.29	0.047	8.3e-10	3.7e-09	-0.05	0.054	0.35	0.45	0.46	0.051	7.4e-19	6.6e-18	-0.07	0.054	0.19	0.26	0.42	0.052	1e-15	1.8e-15	-0.12	0.059	0.038	0.046	0.077	0.059	0.19	0.22	0.054	0.044	0.22	0.23	0.063	0.049	0.2	0.25	-0.18	0.047	0.00017	0.00033	0.042	0.044	0.33	0.35
HOMER3	-1.5	0.081	1.2e-63	8.9e-63	-0.052	0.11	0.63	0.72	-0.92	0.089	9.3e-24	1.3e-22	-0.84	0.1	4.5e-16	6.5e-15	1.6	0.091	3e-63	2.3e-61	0.49	0.1	3.8e-06	1.8e-05	1.1	0.099	2.8e-26	6.2e-26	-0.25	0.12	0.028	0.034	1.1	0.11	2.4e-21	4.2e-20	-0.46	0.052	9.4e-18	1.6e-17	0.71	0.052	5.2e-35	1.9e-33	0.27	0.061	1.2e-05	2.6e-05	-0.33	0.054	3e-09	5e-09
HOMEZ	0.18	0.03	2.1e-09	3.2e-09	0.014	0.035	0.69	0.77	-0.13	0.031	1.3e-05	3.5e-05	0.0026	0.034	0.94	0.96	0.13	0.034	0.00014	0.00029	0.099	0.034	0.0038	0.0089	-0.2	0.033	1.4e-09	2.1e-09	0.037	0.037	0.32	0.35	-0.16	0.037	2.8e-05	5.7e-05	0.39	0.031	5.8e-30	1.4e-29	-0.0019	0.043	0.96	0.97	-0.19	0.041	5.2e-06	1.2e-05	-0.23	0.036	2.7e-10	4.7e-10
HOOK1	1.7	0.097	2.7e-59	1.7e-58	0.12	0.13	0.32	0.43	0.19	0.11	0.082	0.12	0.24	0.12	0.055	0.094	-0.21	0.12	0.092	0.12	0.6	0.12	1.4e-06	7.2e-06	-2.8	0.085	1.7e-159	1.3e-157	1	0.13	4e-14	1.1e-13	-1.4	0.13	2e-25	6.8e-24	2.3	0.11	4e-65	2.4e-64	0.84	0.17	1.4e-06	4.2e-06	-0.75	0.17	1.6e-05	3.4e-05	-2.4	0.11	3.3e-69	1.3e-67
HOOK2	0.88	0.057	3.5e-48	1.6e-47	0.058	0.072	0.42	0.53	-0.032	0.064	0.61	0.67	0.15	0.071	0.035	0.064	0.098	0.071	0.17	0.21	0.37	0.071	1.7e-07	1e-06	-1.5	0.05	4.5e-144	2.2e-142	0.49	0.077	3.1e-10	6.8e-10	-0.72	0.075	7.6e-21	1.2e-19	1	0.043	2.3e-81	2.5e-80	0.19	0.072	0.008	0.014	-0.48	0.068	3.6e-12	1.9e-11	-0.76	0.053	1.1e-38	7.1e-38
HOOK3	-0.24	0.023	8.2e-23	1.8e-22	0.1	0.027	0.00014	0.00059	-0.11	0.024	5.9e-06	1.7e-05	0.29	0.025	2.1e-29	8.1e-28	0.12	0.027	1.4e-05	3.3e-05	-0.038	0.027	0.16	0.23	0.13	0.027	5.8e-07	7.9e-07	-0.31	0.027	1.2e-26	7.1e-26	0.073	0.03	0.013	0.019	-0.25	0.019	1.9e-32	4.6e-32	0.12	0.025	2.5e-06	7e-06	0.1	0.025	3.5e-05	7.1e-05	0.066	0.023	0.004	0.0049
HOPX	-3.4	0.18	9.4e-70	8.2e-69	2.7	0.22	2e-31	2.4e-29	3.3	0.18	1.1e-64	1.1e-62	-0.28	0.24	0.24	0.33	1.9	0.23	8.6e-16	6e-15	-2.5	0.22	1.4e-27	8.1e-26	-1.3	0.23	2.4e-08	3.4e-08	-1.3	0.26	2.1e-07	3.8e-07	0.97	0.26	0.00018	0.00034	-5.5	0.14	2.3e-141	1.7e-139	-0.49	0.34	0.14	0.19	2.8	0.31	4.9e-18	6.1e-17	3.6	0.25	2.6e-39	1.7e-38
HOTAIRM1	-1.1	0.045	4.8e-97	9.3e-96	0.22	0.064	0.00073	0.0025	-0.14	0.057	0.016	0.027	0.54	0.061	5.3e-18	8.8e-17	-0.077	0.064	0.23	0.28	0.21	0.064	0.0013	0.0035	0.7	0.059	6.5e-30	1.6e-29	-0.62	0.066	1.5e-19	6e-19	0.5	0.068	2.5e-13	1.4e-12	-1.2	0.047	4.3e-83	4.8e-82	-0.027	0.088	0.76	0.81	0.39	0.085	6.9e-06	1.6e-05	0.92	0.064	6e-38	3.7e-37
HOXA1	-0.52	0.047	2.9e-26	7.2e-26	0.094	0.057	0.099	0.17	-0.057	0.05	0.25	0.31	0.24	0.056	1.3e-05	5.1e-05	-0.18	0.056	0.0013	0.0025	0.1	0.057	0.073	0.12	0.5	0.054	1.3e-19	2.5e-19	-0.25	0.061	5.4e-05	8.4e-05	0.21	0.062	0.00085	0.0015	-0.8	0.05	2.1e-42	6.6e-42	0.04	0.074	0.59	0.65	0.15	0.072	0.036	0.049	0.63	0.057	1e-24	3.3e-24
HOXB-AS1	0.19	0.046	2.1e-05	2.7e-05	-0.18	0.051	0.0004	0.0015	-0.14	0.046	0.0016	0.0032	-0.32	0.05	1.4e-10	1.1e-09	-0.24	0.05	1.9e-06	5.3e-06	-0.67	0.045	1.3e-43	2.1e-41	0.63	0.046	1.3e-39	3.9e-39	0.4	0.054	2.8e-13	7.3e-13	0.45	0.053	1.6e-16	1.4e-15	0.69	0.044	1.1e-41	3.3e-41	-0.35	0.063	4.6e-08	1.6e-07	-0.19	0.064	0.0027	0.0043	-0.26	0.056	9.9e-06	1.4e-05
HOXB2	0.11	0.045	0.016	0.018	-0.33	0.049	3.1e-11	5e-10	-0.051	0.045	0.26	0.32	-0.49	0.047	4.6e-24	1.2e-22	-0.31	0.048	1.5e-10	6.5e-10	-0.61	0.045	2.8e-38	3e-36	0.83	0.04	2.2e-75	1.4e-74	0.58	0.051	1.8e-28	1.2e-27	0.43	0.052	6.8e-16	5.3e-15	0.55	0.044	2.1e-30	5.1e-30	-0.13	0.06	0.035	0.052	-0.19	0.059	0.0013	0.0021	-0.3	0.05	8.4e-09	1.4e-08
HOXB3	-0.084	0.041	0.041	0.046	-0.1	0.046	0.025	0.053	0.04	0.041	0.33	0.4	-0.17	0.045	0.0002	0.00062	-0.11	0.045	0.015	0.023	-0.37	0.044	2e-16	4.2e-15	0.42	0.043	1.8e-21	3.6e-21	0.23	0.049	3.3e-06	5.5e-06	0.22	0.05	6.8e-06	1.5e-05	-0.012	0.038	0.75	0.77	-0.11	0.042	0.0088	0.015	0.021	0.042	0.62	0.66	0.083	0.038	0.028	0.033
HOXB4	-0.32	0.033	3.2e-21	6.9e-21	0.031	0.039	0.43	0.54	0.18	0.034	2.3e-07	7.8e-07	-0.12	0.038	0.0014	0.0037	-0.049	0.038	0.2	0.25	-0.22	0.038	5.6e-09	4.3e-08	0.4	0.036	8.5e-27	1.9e-26	-0.039	0.042	0.36	0.39	0.2	0.042	1.3e-06	3e-06	-0.36	0.035	2.8e-22	5.4e-22	-0.1	0.044	0.022	0.034	0.15	0.043	0.00037	0.00065	0.31	0.036	1.6e-16	3.7e-16
HOXB7	-0.69	0.05	1.5e-40	5.4e-40	0.023	0.062	0.71	0.78	0.051	0.054	0.35	0.41	-0.055	0.061	0.37	0.47	0.049	0.061	0.42	0.48	-0.29	0.06	2.2e-06	1.1e-05	1.1	0.048	3.8e-97	4.2e-96	-0.54	0.064	1.6e-16	5.1e-16	0.46	0.065	2.6e-12	1.3e-11	-0.86	0.046	2.4e-57	1.2e-56	-0.11	0.069	0.12	0.16	0.44	0.065	6.2e-11	2.7e-10	0.58	0.055	2.5e-23	7.6e-23
HP09053	0.73	0.044	1.3e-54	7.4e-54	-0.16	0.056	0.0035	0.0098	-0.23	0.049	4.4e-06	1.3e-05	-0.11	0.056	0.046	0.081	-0.25	0.055	4.5e-06	1.2e-05	-0.011	0.056	0.85	0.88	-0.44	0.054	4.5e-16	7.8e-16	0.63	0.057	3.4e-26	2e-25	-0.18	0.061	0.0028	0.0045	0.92	0.049	8.2e-53	3.4e-52	0.063	0.079	0.42	0.49	-0.44	0.075	7.4e-09	2.5e-08	-0.6	0.063	2.1e-19	5.4e-19
HP1BP3	0.16	0.0099	4.8e-49	2.2e-48	-0.024	0.012	0.05	0.095	-0.12	0.01	4.6e-27	8.2e-26	0.072	0.012	3.9e-09	2.6e-08	-0.062	0.012	3.8e-07	1.1e-06	0.056	0.012	5.1e-06	2.3e-05	-0.073	0.012	2.7e-09	3.9e-09	0.03	0.014	0.025	0.032	-0.047	0.013	0.00051	0.00089	0.072	0.0087	3.6e-15	5.9e-15	0.0041	0.011	0.7	0.75	-0.063	0.01	1.1e-09	4e-09	-0.023	0.0095	0.014	0.017
HPCAL1	0.17	0.022	5.8e-14	1e-13	-0.049	0.025	0.052	0.098	0.056	0.023	0.013	0.022	0.19	0.024	2.4e-15	3.2e-14	-0.14	0.025	3.2e-08	1.1e-07	0.21	0.024	1e-17	2.4e-16	-0.41	0.021	1e-70	5.9e-70	0.17	0.027	4.4e-10	9.6e-10	-0.26	0.026	3.1e-23	7.2e-22	0.64	0.044	8.6e-39	2.5e-38	0.45	0.056	5.2e-15	3.9e-14	-0.42	0.056	1.7e-13	1.1e-12	-0.65	0.043	1.5e-40	1.1e-39
HPCAL4	-0.1	0.065	0.11	0.12	-0.059	0.073	0.43	0.54	-0.8	0.059	4.4e-38	1.5e-36	-0.23	0.072	0.0014	0.0037	0.19	0.072	0.007	0.012	0.9	0.066	1.7e-38	1.9e-36	-0.75	0.067	6.2e-27	1.4e-26	1.4	0.064	1.4e-82	1.4e-80	-0.089	0.079	0.27	0.31	2.3	0.15	3.4e-44	1.1e-43	1.6	0.19	2.2e-16	1.9e-15	-0.96	0.2	1.1e-06	2.8e-06	-2.7	0.12	1.1e-73	6.3e-72
HPD	0.46	0.035	2.5e-35	7.8e-35	-0.13	0.044	0.0023	0.0069	-0.11	0.038	0.005	0.0091	-0.0069	0.043	0.87	0.91	-0.064	0.043	0.13	0.17	0.046	0.043	0.29	0.37	-0.31	0.042	2e-13	3.3e-13	0.25	0.047	1.4e-07	2.5e-07	-0.21	0.047	8.5e-06	1.8e-05	0.78	0.037	3.5e-68	2.4e-67	-0.0065	0.06	0.91	0.93	-0.33	0.057	1.1e-08	3.6e-08	-0.5	0.047	7.4e-24	2.3e-23
HPDL	0.094	0.043	0.027	0.03	-0.11	0.048	0.026	0.055	0.18	0.042	1.9e-05	5e-05	-0.094	0.048	0.05	0.086	-0.12	0.047	0.0089	0.014	-0.12	0.048	0.011	0.023	-0.13	0.048	0.0078	0.0091	0.4	0.05	4.7e-15	1.4e-14	-0.13	0.052	0.011	0.015	0.36	0.046	1.2e-13	1.9e-13	0.098	0.055	0.077	0.11	-0.12	0.055	0.033	0.044	-0.34	0.046	2.2e-12	4.1e-12
HPGD	-1.4	0.19	1.3e-13	2.2e-13	-0.2	0.22	0.36	0.47	-1.2	0.19	3e-10	1.4e-09	-0.62	0.21	0.0039	0.0091	1.5	0.21	8.5e-13	4.5e-12	-3.4	0.18	1.4e-66	7.9e-64	4.2	0.17	4.5e-107	6.7e-106	-0.68	0.24	0.0038	0.0051	2.8	0.22	4.5e-36	7.2e-34	0.89	0.12	1.9e-13	3e-13	-0.63	0.14	3.9e-06	1.1e-05	1.1	0.12	2.5e-18	3.2e-17	-1.3	0.1	1.4e-30	5.8e-30
HPGDS	-0.71	0.083	6.3e-17	1.2e-16	-0.014	0.098	0.89	0.92	-0.42	0.085	1.2e-06	3.7e-06	1.8	0.075	3.2e-96	1.9e-93	-0.29	0.096	0.0029	0.0052	-0.52	0.096	6.6e-08	4.2e-07	-0.1	0.097	0.29	0.31	-0.39	0.11	0.00024	0.00035	1	0.1	2.6e-24	7.2e-23	-0.12	0.026	2.4e-06	3.1e-06	0.093	0.029	0.0016	0.003	0.21	0.027	8.8e-14	5.9e-13	-0.12	0.026	2.1e-06	3e-06
HPRT1	-0.56	0.04	1.7e-39	6e-39	-0.1	0.05	0.043	0.084	-0.15	0.044	0.00056	0.0012	0.042	0.05	0.39	0.49	0.12	0.049	0.017	0.027	-0.23	0.049	3.2e-06	1.5e-05	1.1	0.032	1.2e-163	1e-161	-0.5	0.052	3.1e-21	1.4e-20	0.43	0.053	9.1e-16	7e-15	-0.28	0.019	4.4e-38	1.2e-37	0.085	0.028	0.0023	0.0043	0.2	0.026	1.8e-13	1.2e-12	0.061	0.025	0.016	0.02
HPS1	-0.24	0.011	3.5e-85	4.8e-84	0.036	0.015	0.017	0.039	0.063	0.014	4.7e-06	1.4e-05	-0.076	0.015	3.6e-07	1.8e-06	-0.0093	0.015	0.54	0.59	0.03	0.015	0.048	0.081	0.17	0.014	1e-31	2.6e-31	-0.011	0.017	0.52	0.55	0.085	0.016	2.1e-07	5.6e-07	-0.37	0.018	3e-57	1.4e-56	-0.14	0.03	2.7e-06	7.6e-06	0.19	0.029	1.6e-10	6.7e-10	0.31	0.022	3.1e-37	1.8e-36
HPS3	-0.25	0.021	4.6e-31	1.3e-30	0.054	0.025	0.033	0.067	0.077	0.022	0.00061	0.0013	-0.19	0.024	1.2e-14	1.5e-13	-0.11	0.025	5.6e-06	1.4e-05	-0.15	0.024	1.4e-09	1.2e-08	0.39	0.021	1.3e-65	6.8e-65	0.095	0.027	0.00051	0.00074	0.17	0.027	2.5e-10	9.4e-10	-0.57	0.032	4.7e-53	2e-52	-0.33	0.045	9.1e-13	5.3e-12	0.28	0.045	6.7e-10	2.6e-09	0.6	0.031	2.6e-60	5.9e-59
HPS4	0.36	0.027	3.9e-37	1.3e-36	0.025	0.033	0.46	0.56	0.046	0.029	0.11	0.15	0.016	0.033	0.63	0.72	-0.13	0.032	0.00011	0.00023	0.1	0.033	0.0018	0.0045	-0.6	0.026	6.4e-95	6.8e-94	0.36	0.034	6.6e-25	3.6e-24	-0.26	0.035	1.7e-13	9.6e-13	0.43	0.019	1.4e-68	9.5e-68	0.00071	0.033	0.98	0.99	-0.28	0.03	9.3e-20	1.5e-18	-0.2	0.028	1.4e-11	2.5e-11
HPS5	-0.13	0.021	1e-09	1.6e-09	0.032	0.024	0.18	0.27	0.076	0.021	0.00029	0.00065	-0.092	0.023	7.8e-05	0.00026	-0.039	0.023	0.097	0.13	0.028	0.023	0.22	0.3	0.24	0.022	2.7e-27	6.2e-27	-0.18	0.025	1.4e-12	3.6e-12	0.045	0.026	0.074	0.095	-0.11	0.018	5.1e-10	7.3e-10	0.041	0.021	0.05	0.073	0.049	0.021	0.019	0.027	0.042	0.019	0.027	0.032
HPS6	-0.28	0.018	6.5e-47	2.9e-46	0.098	0.023	1.8e-05	9.4e-05	0.1	0.02	5.6e-07	1.8e-06	0.055	0.023	0.016	0.031	0.12	0.022	4.9e-08	1.6e-07	0.00033	0.023	0.99	0.99	0.028	0.023	0.22	0.23	-0.13	0.025	1.3e-07	2.4e-07	0.022	0.025	0.38	0.43	-0.5	0.026	4e-52	1.7e-51	-0.12	0.042	0.0033	0.006	0.18	0.041	1.7e-05	3.6e-05	0.43	0.03	2e-37	1.2e-36
HPSE	-0.42	0.045	1.4e-20	2.8e-20	-0.24	0.052	4e-06	2.5e-05	-0.19	0.046	5.8e-05	0.00015	-0.26	0.051	5.1e-07	2.5e-06	-0.18	0.051	0.00037	0.00074	-0.22	0.052	2.8e-05	0.00011	1	0.038	6.8e-115	1.3e-113	0.28	0.056	6e-07	1.1e-06	0.47	0.055	2.1e-17	2e-16	0.11	0.05	0.035	0.039	0.53	0.047	8.6e-25	1.5e-23	-0.2	0.054	0.00022	0.0004	-0.36	0.046	2.8e-14	5.7e-14
HRAS	-0.52	0.026	2.2e-75	2.2e-74	-0.078	0.035	0.025	0.053	-0.017	0.031	0.58	0.64	0.1	0.034	0.0036	0.0086	0.25	0.033	1.1e-13	6.2e-13	-0.011	0.035	0.76	0.81	0.39	0.032	1.7e-31	4.4e-31	-0.24	0.037	1.1e-10	2.6e-10	0.24	0.037	9.5e-11	3.8e-10	-0.43	0.021	3.6e-56	1.7e-55	0.12	0.036	0.0015	0.0028	0.14	0.035	6.3e-05	0.00012	0.21	0.031	6.2e-11	1.1e-10
HRASLS2	0.0025	0.032	0.94	0.94	0.089	0.036	0.013	0.03	0.2	0.031	4.6e-10	2.1e-09	-0.17	0.035	9.7e-07	4.6e-06	-0.21	0.034	3e-09	1.1e-08	-0.033	0.035	0.35	0.44	0.091	0.035	0.0094	0.011	-0.032	0.039	0.41	0.44	0.025	0.039	0.52	0.57	-0.29	0.044	1.4e-10	2.1e-10	-0.32	0.049	4.7e-10	2.1e-09	0.11	0.051	0.041	0.055	0.45	0.039	2e-26	7e-26
HRH1	-0.85	0.074	1.9e-28	4.9e-28	-0.11	0.09	0.22	0.31	0.081	0.079	0.3	0.36	1.5	0.074	3.4e-76	1e-73	-0.2	0.088	0.026	0.039	-0.73	0.086	4.5e-17	1e-15	0.05	0.089	0.57	0.59	-0.43	0.096	8.6e-06	1.4e-05	0.96	0.092	2.1e-24	5.8e-23	-0.41	0.061	3.6e-11	5.3e-11	0.65	0.064	2.5e-22	3.6e-21	0.44	0.068	1.8e-10	7.4e-10	-0.47	0.06	1.7e-14	3.4e-14
HRH2	0.96	0.049	3e-71	2.8e-70	-0.26	0.066	6.1e-05	0.00028	-0.48	0.056	1.8e-17	1.6e-16	0.44	0.064	1.1e-11	9.9e-11	-0.82	0.059	9.4e-40	2.5e-38	0.34	0.065	2e-07	1.2e-06	-0.54	0.063	2.8e-17	5e-17	0.57	0.069	6.1e-16	1.9e-15	-0.25	0.071	0.00049	0.00086	2.6	0.13	2.8e-64	1.6e-63	1.4	0.19	7.7e-13	4.6e-12	-1.5	0.18	1.7e-16	1.7e-15	-2.4	0.13	8.3e-53	1.2e-51
HRH4	-1.7	0.14	3.6e-35	1.1e-34	0.48	0.17	0.004	0.011	-1.7	0.14	3.1e-33	8e-32	1.7	0.16	2e-26	6.3e-25	3	0.13	6.3e-91	1e-88	-1.4	0.16	7e-17	1.5e-15	0.45	0.16	0.0056	0.0066	-1.4	0.18	8.4e-15	2.4e-14	1.4	0.17	7.4e-16	5.7e-15	-0.77	0.098	4.2e-14	6.7e-14	1.6	0.086	2.1e-53	2.3e-51	0.44	0.11	0.00012	0.00022	-0.85	0.096	1.8e-17	4.3e-17
HRSP12	-0.031	0.03	0.3	0.31	-0.089	0.033	0.007	0.018	0.035	0.03	0.24	0.3	-0.1	0.033	0.0018	0.0046	-0.019	0.033	0.57	0.62	-0.082	0.033	0.012	0.025	0.39	0.03	3.3e-35	8.9e-35	-0.18	0.035	2.2e-07	4e-07	0.061	0.036	0.088	0.11	0.14	0.031	6.5e-06	8.4e-06	0.12	0.035	0.00082	0.0016	-0.17	0.034	6e-07	1.5e-06	-0.093	0.031	0.0031	0.0038
HS1BP3	-0.54	0.026	3.1e-80	3.7e-79	0.021	0.036	0.56	0.66	-0.0026	0.032	0.91	0.93	0.0096	0.035	0.78	0.84	0.24	0.034	2e-12	1e-11	-0.11	0.035	0.0023	0.0058	0.44	0.032	1.4e-39	4.2e-39	-0.14	0.038	0.00033	0.00048	0.22	0.038	1.3e-08	4e-08	-0.6	0.029	1.2e-62	6.7e-62	-0.1	0.047	0.024	0.038	0.28	0.044	5.1e-10	2e-09	0.45	0.035	7.7e-31	3.3e-30
HS2ST1	0.023	0.028	0.44	0.45	0.016	0.031	0.61	0.7	-0.13	0.028	1.6e-06	5.1e-06	0.031	0.031	0.31	0.41	0.052	0.031	0.088	0.12	0.097	0.031	0.0016	0.0042	0.09	0.031	0.0033	0.0039	-0.18	0.033	5.1e-08	9.6e-08	-0.00063	0.034	0.99	0.99	0.2	0.024	3.8e-14	6.1e-14	0.15	0.03	8.6e-07	2.6e-06	-0.11	0.029	0.00031	0.00055	-0.22	0.024	8.5e-18	2e-17
HS3ST3B1	-0.31	0.068	4.1e-06	5.4e-06	-0.4	0.076	2.7e-07	2.1e-06	-0.17	0.068	0.012	0.02	0.083	0.077	0.28	0.37	-0.84	0.07	4.2e-30	7e-29	-0.86	0.071	4.4e-31	3.2e-29	1.6	0.052	2e-141	8.6e-140	0.29	0.083	0.00044	0.00063	0.88	0.078	1e-27	5e-26	0.82	0.052	4.6e-42	1.4e-41	0.35	0.075	3.5e-06	9.6e-06	-0.43	0.073	7.6e-09	2.5e-08	-0.77	0.053	6.4e-35	3.4e-34
HS6ST1	0.2	0.039	1.8e-07	2.5e-07	0.32	0.043	3.6e-13	8.2e-12	0.16	0.039	2.9e-05	7.5e-05	0.029	0.043	0.51	0.6	-0.098	0.043	0.023	0.034	0.11	0.043	0.014	0.029	-0.7	0.036	1.8e-69	1e-68	0.27	0.047	8.2e-09	1.6e-08	-0.38	0.046	6.4e-16	5e-15	-0.48	0.066	1.2e-12	1.9e-12	-0.77	0.069	6.9e-26	1.4e-24	0.04	0.077	0.6	0.64	1.1	0.045	4.6e-75	2.9e-73
HSBP1	-0.091	0.015	9.4e-10	1.4e-09	-0.033	0.017	0.046	0.089	0.029	0.015	0.049	0.072	-0.025	0.016	0.13	0.19	-0.015	0.016	0.35	0.4	-0.013	0.017	0.44	0.52	0.24	0.014	5.1e-53	2e-52	-0.078	0.018	1.5e-05	2.5e-05	-0.014	0.018	0.45	0.5	-0.18	0.015	5.5e-26	1.2e-25	-0.023	0.02	0.25	0.31	0.037	0.02	0.061	0.079	0.16	0.016	3.1e-21	8.4e-21
HSBP1L1	1.1	0.057	4.8e-70	4.2e-69	-0.22	0.077	0.0037	0.01	-0.092	0.068	0.18	0.24	-0.39	0.075	2.5e-07	1.3e-06	-0.18	0.076	0.014	0.023	0.31	0.076	4e-05	0.00015	-1.2	0.065	3.2e-62	1.5e-61	1.1	0.074	2.3e-45	4.3e-44	-0.64	0.08	4.6e-15	3.2e-14	1.6	0.072	6e-71	4.4e-70	0.29	0.12	0.012	0.02	-0.71	0.11	2.5e-10	1e-09	-1.2	0.087	2.2e-36	1.3e-35
HSCB	0.22	0.025	4.3e-19	8.6e-19	-0.16	0.028	4.7e-08	4.4e-07	-0.081	0.025	0.0016	0.0032	-0.082	0.028	0.0039	0.0092	-0.069	0.028	0.014	0.022	-0.2	0.028	1.5e-12	1.9e-11	0.23	0.027	5.1e-17	9.1e-17	0.077	0.031	0.014	0.018	0.034	0.031	0.28	0.32	0.059	0.032	0.064	0.071	-0.21	0.034	1.6e-09	6.5e-09	-0.2	0.034	1.3e-08	4.1e-08	0.27	0.028	3.1e-19	8e-19
HSD11B1	-1.3	0.099	3.5e-37	1.2e-36	0.8	0.12	2.9e-11	4.8e-10	-0.32	0.11	0.0025	0.0048	0.094	0.12	0.44	0.54	2.7	0.082	7.5e-156	9.2e-153	-0.83	0.12	3.8e-12	4.7e-11	-0.22	0.12	0.072	0.08	-1.1	0.13	4.4e-17	1.5e-16	0.51	0.13	9e-05	0.00017	-0.28	0.042	2.3e-11	3.5e-11	0.52	0.041	1.4e-31	4.1e-30	0.16	0.048	0.00054	0.00093	-0.27	0.041	1.3e-10	2.3e-10
HSD11B1L	0.59	0.044	4.5e-38	1.6e-37	0.015	0.055	0.78	0.84	-0.014	0.048	0.77	0.81	-0.049	0.054	0.36	0.46	0.086	0.054	0.11	0.14	0.34	0.053	2.4e-10	2.2e-09	-0.85	0.045	1.2e-65	6.6e-65	0.1	0.059	0.079	0.092	-0.42	0.057	3.7e-13	2e-12	0.43	0.036	2.1e-27	4.5e-27	0.086	0.048	0.079	0.11	-0.33	0.044	8.3e-13	4.9e-12	-0.23	0.041	4.7e-08	7.4e-08
HSD17B1	0.16	0.024	2.5e-11	4e-11	-0.1	0.027	0.00014	0.0006	-0.071	0.024	0.0039	0.0072	0.0095	0.027	0.73	0.8	0.018	0.027	0.51	0.57	0.014	0.027	0.6	0.68	-0.076	0.027	0.0046	0.0054	0.088	0.029	0.0026	0.0036	-0.057	0.029	0.05	0.066	0.18	0.026	2.7e-11	4e-11	-0.0055	0.031	0.85	0.88	-0.11	0.03	0.00014	0.00027	-0.08	0.027	0.0036	0.0044
HSD17B10	-0.4	0.027	3.6e-45	1.5e-44	-0.014	0.034	0.68	0.76	0.14	0.03	5.6e-06	1.6e-05	-0.094	0.033	0.0051	0.012	0.16	0.033	8.3e-07	2.4e-06	-0.13	0.033	0.00019	0.0006	0.56	0.027	1.2e-76	8.5e-76	-0.41	0.034	6.1e-31	4.8e-30	0.21	0.036	1.5e-08	4.6e-08	-0.27	0.02	8.6e-31	2.1e-30	-0.091	0.028	0.0013	0.0025	0.083	0.028	0.0032	0.0049	0.26	0.021	1.1e-30	4.7e-30
HSD17B11	-0.18	0.014	8.2e-35	2.6e-34	0.013	0.017	0.44	0.55	0.046	0.015	0.0019	0.0038	-0.034	0.016	0.035	0.064	0.02	0.016	0.22	0.27	-0.057	0.016	0.00047	0.0014	0.085	0.016	1.5e-07	2e-07	0.14	0.017	6.3e-16	2e-15	0.013	0.018	0.46	0.5	-0.26	0.018	1.8e-36	5e-36	-0.08	0.025	0.0017	0.0033	0.14	0.024	1.3e-08	4.2e-08	0.21	0.019	7.8e-23	2.3e-22
HSD17B12	0.46	0.029	5.6e-51	2.8e-50	0.022	0.036	0.55	0.65	0.083	0.032	0.011	0.018	0.1	0.036	0.0055	0.012	-0.094	0.036	0.0084	0.014	0.039	0.036	0.28	0.37	-0.58	0.03	1.2e-69	6.8e-69	0.2	0.039	2.1e-07	3.8e-07	-0.38	0.037	8.1e-23	1.7e-21	0.31	0.022	4.8e-36	1.3e-35	0.018	0.032	0.58	0.64	-0.18	0.03	1.9e-09	6.9e-09	-0.18	0.026	9.8e-11	1.7e-10
HSD17B3	0.018	0.037	0.61	0.63	-0.053	0.041	0.19	0.28	0.02	0.036	0.59	0.64	-0.13	0.04	0.0016	0.0041	0.061	0.04	0.13	0.17	-0.066	0.041	0.1	0.15	-0.074	0.04	0.065	0.072	0.19	0.044	2.4e-05	3.8e-05	0.068	0.044	0.13	0.16	0.53	0.049	1.4e-23	2.7e-23	0.23	0.063	0.00019	0.00041	-0.37	0.06	1.1e-09	4.2e-09	-0.41	0.052	4.2e-14	8.6e-14
HSD17B4	0.13	0.026	5e-07	6.9e-07	0.097	0.029	0.00081	0.0028	0.11	0.026	3e-05	7.7e-05	0.21	0.028	2.4e-14	2.9e-13	0.059	0.028	0.038	0.055	0.11	0.028	6e-05	0.00022	-0.55	0.021	3.3e-107	5e-106	-0.026	0.031	0.41	0.44	-0.24	0.03	1.8e-15	1.3e-14	0.062	0.016	0.00012	0.00014	-0.03	0.018	0.11	0.14	0.00041	0.018	0.97	0.98	-0.038	0.016	0.017	0.021
HSD17B6	0.065	0.042	0.13	0.14	-0.012	0.048	0.81	0.86	-0.083	0.042	0.049	0.073	0.018	0.047	0.69	0.77	-0.18	0.047	9.3e-05	0.0002	0.035	0.047	0.45	0.54	0.1	0.047	0.029	0.033	0.034	0.052	0.52	0.55	0.042	0.052	0.42	0.46	0.059	0.045	0.19	0.2	0.01	0.05	0.83	0.87	-0.081	0.049	0.098	0.12	-0.00052	0.045	0.99	0.99
HSD17B7	0.051	0.017	0.0024	0.0028	-0.017	0.019	0.36	0.46	-0.031	0.017	0.067	0.096	-0.0061	0.019	0.74	0.81	-0.097	0.018	1.4e-07	4.4e-07	-0.055	0.019	0.0032	0.0076	0.13	0.018	1.4e-12	2.2e-12	0.012	0.021	0.56	0.59	0.013	0.021	0.51	0.56	-0.11	0.022	1.5e-06	2e-06	-0.17	0.024	2.4e-11	1.2e-10	0.028	0.026	0.28	0.32	0.22	0.02	1.1e-24	3.5e-24
HSD17B7P2	0.14	0.026	6.7e-08	9.5e-08	-0.0069	0.029	0.81	0.87	-0.17	0.025	5.9e-11	3e-10	-0.053	0.029	0.063	0.11	0.13	0.028	4.5e-06	1.2e-05	0.0086	0.029	0.76	0.82	-0.077	0.028	0.0067	0.0079	0.06	0.031	0.054	0.065	-0.02	0.031	0.52	0.56	0.12	0.037	0.0012	0.0014	-0.2	0.041	2.4e-06	6.8e-06	-0.0022	0.042	0.96	0.96	0.036	0.038	0.33	0.36
HSD17B8	0.5	0.038	8.1e-37	2.7e-36	0.042	0.047	0.37	0.48	-0.029	0.041	0.5	0.56	0.21	0.045	5.1e-06	2.1e-05	0.24	0.045	2.3e-07	7e-07	0.13	0.046	0.0065	0.014	-1	0.03	1.6e-162	1.3e-160	0.16	0.05	0.0015	0.0021	-0.37	0.049	1.3e-13	7.6e-13	0.79	0.029	2.2e-88	2.9e-87	0.072	0.057	0.2	0.26	-0.4	0.053	2.8e-13	1.8e-12	-0.54	0.042	1.6e-29	6.5e-29
HSD3B7	0.12	0.038	0.00099	0.0012	0.017	0.043	0.7	0.77	-0.037	0.038	0.33	0.39	-0.049	0.043	0.25	0.34	-0.035	0.042	0.41	0.47	-0.072	0.043	0.09	0.14	0.03	0.043	0.48	0.5	0.1	0.047	0.032	0.04	-0.1	0.047	0.031	0.043	0.17	0.04	2e-05	2.6e-05	-0.013	0.046	0.78	0.82	-0.17	0.044	9.3e-05	0.00018	-0.018	0.041	0.66	0.68
HSDL1	0.21	0.024	7.3e-19	1.4e-18	0.062	0.028	0.023	0.05	-0.16	0.024	1.3e-10	6.3e-10	0.015	0.027	0.58	0.67	-0.017	0.027	0.52	0.58	0.078	0.027	0.0041	0.0096	-0.19	0.026	1.2e-12	1.9e-12	0.071	0.03	0.017	0.021	-0.087	0.03	0.0036	0.0056	0.2	0.021	8.3e-20	1.5e-19	0.025	0.026	0.35	0.42	-0.18	0.024	8.7e-13	5.1e-12	-0.073	0.023	0.0017	0.0022
HSDL2	-0.13	0.035	0.00022	0.00028	-0.12	0.039	0.0016	0.005	-0.23	0.035	2e-11	1.1e-10	-0.086	0.039	0.028	0.053	0.036	0.039	0.35	0.41	-0.041	0.039	0.3	0.39	0.76	0.029	1.7e-112	3e-111	-0.43	0.04	8.1e-25	4.4e-24	0.3	0.042	2.1e-12	1e-11	0.075	0.021	0.00052	0.00063	0.011	0.025	0.66	0.72	-0.012	0.024	0.63	0.67	-0.073	0.021	0.00069	0.0009
HSF1	-0.15	0.015	3.1e-22	6.9e-22	-0.073	0.018	4e-05	0.00019	-0.012	0.016	0.44	0.51	0.048	0.017	0.0065	0.015	0.052	0.017	0.0028	0.005	-0.025	0.018	0.15	0.21	0.044	0.017	0.012	0.013	0.074	0.019	0.0001	0.00016	0.1	0.019	1.3e-07	3.5e-07	-0.041	0.017	0.017	0.02	0.066	0.019	0.0007	0.0014	-0.043	0.019	0.026	0.035	0.024	0.017	0.17	0.18
HSF2	0.96	0.034	6.3e-124	2.3e-122	-0.15	0.053	0.0048	0.013	-0.16	0.046	0.00045	0.00097	0.011	0.052	0.84	0.88	-0.35	0.051	7.6e-12	3.7e-11	-0.063	0.053	0.23	0.31	-0.63	0.048	1.4e-36	4.1e-36	0.7	0.053	3.7e-37	4.2e-36	-0.47	0.055	3.6e-17	3.3e-16	1.1	0.029	8.8e-137	5.3e-135	-0.0028	0.068	0.97	0.97	-0.62	0.06	8.7e-23	2.1e-21	-0.57	0.054	6.7e-24	2.1e-23
HSF4	-1	0.062	4.3e-55	2.5e-54	0.47	0.078	2e-09	2.4e-08	0.38	0.069	4.5e-08	1.7e-07	0.46	0.077	3.1e-09	2.1e-08	0.87	0.073	7.5e-31	1.3e-29	0.75	0.075	3.6e-22	1.3e-20	-0.68	0.076	1.7e-18	3.1e-18	-1	0.08	1.7e-33	1.6e-32	-0.27	0.086	0.002	0.0032	-0.6	0.054	2.8e-25	5.7e-25	0.92	0.052	3.9e-53	4.2e-51	0.25	0.067	0.00021	0.00039	-0.34	0.059	1e-08	1.7e-08
HSF5	0.41	0.052	8.9e-15	1.6e-14	-0.37	0.06	9.7e-10	1.2e-08	-0.41	0.052	4.3e-15	3.2e-14	-0.26	0.059	1.7e-05	6.6e-05	-0.62	0.056	1.9e-26	2.7e-25	0.12	0.06	0.054	0.091	0.39	0.059	2.9e-11	4.5e-11	0.69	0.062	2e-27	1.3e-26	0.2	0.066	0.0028	0.0045	0.97	0.068	8.2e-39	2.4e-38	0.47	0.089	1.6e-07	5.2e-07	-0.39	0.089	1.6e-05	3.3e-05	-1	0.065	2.1e-44	1.8e-43
HSH2D	-0.19	0.023	4e-15	7.2e-15	-0.045	0.027	0.089	0.15	-0.037	0.024	0.13	0.17	-0.059	0.026	0.026	0.049	-0.11	0.026	1.7e-05	4.2e-05	-0.061	0.026	0.021	0.04	0.5	0.02	5.5e-103	7.2e-102	-0.17	0.028	2.8e-09	5.8e-09	0.23	0.028	1.1e-15	8.1e-15	-0.54	0.05	8.9e-22	1.7e-21	-0.55	0.059	6.3e-19	6.8e-18	0.18	0.065	0.0057	0.0086	0.81	0.039	1.5e-62	3.9e-61
HSP90AA1	-0.27	0.014	3.9e-71	3.6e-70	0.04	0.018	0.028	0.058	0.13	0.016	5e-15	3.7e-14	-0.071	0.018	6.8e-05	0.00023	0.21	0.016	1.6e-34	3.4e-33	0.057	0.018	0.0013	0.0035	0.0019	0.018	0.91	0.91	-0.055	0.02	0.0049	0.0065	-0.025	0.02	0.21	0.25	-0.27	0.017	1.9e-41	5.8e-41	-0.08	0.025	0.0023	0.0042	0.23	0.022	6e-23	1.5e-21	0.15	0.021	7.1e-11	1.3e-10
HSP90AB1	0.26	0.023	3e-27	7.6e-27	-0.03	0.028	0.27	0.38	-0.016	0.024	0.51	0.57	0.034	0.027	0.21	0.29	0.049	0.027	0.069	0.095	0.029	0.027	0.29	0.37	-0.55	0.019	1.2e-124	3.1e-123	0.43	0.026	2e-54	6.1e-53	-0.23	0.029	1.4e-14	9e-14	0.52	0.017	1.3e-94	2.1e-93	0.045	0.036	0.22	0.27	-0.21	0.034	2.9e-09	1e-08	-0.37	0.027	3.5e-36	2e-35
HSP90AB4P	0.068	0.045	0.13	0.15	-0.081	0.05	0.1	0.17	-0.13	0.044	0.0034	0.0063	-0.31	0.048	4e-10	3.1e-09	0.046	0.049	0.35	0.41	-0.12	0.049	0.014	0.028	0.2	0.049	3.2e-05	4.1e-05	0.2	0.054	0.00029	0.00042	0.2	0.054	0.00016	0.00029	-0.11	0.046	0.02	0.022	-0.25	0.049	5.6e-07	1.7e-06	0.24	0.049	1.6e-06	4e-06	0.11	0.045	0.016	0.019
HSP90B1	-0.16	0.022	2.2e-12	3.5e-12	0.19	0.024	2.8e-15	8.4e-14	0.26	0.021	8.6e-33	2.1e-31	0.17	0.024	5.3e-13	5.6e-12	0.16	0.024	1.2e-11	5.5e-11	-0.017	0.025	0.49	0.57	-0.41	0.02	5.4e-75	3.5e-74	-0.087	0.027	0.0012	0.0017	-0.18	0.026	3.7e-12	1.8e-11	-0.66	0.023	1.3e-86	1.7e-85	-0.11	0.049	0.023	0.036	0.3	0.046	3.1e-10	1.3e-09	0.5	0.034	4.1e-37	2.5e-36
HSP90B2P	-0.059	0.041	0.15	0.16	0.0022	0.046	0.96	0.97	-0.042	0.041	0.3	0.36	0.03	0.046	0.51	0.61	-0.06	0.045	0.19	0.24	0.051	0.046	0.26	0.35	0.038	0.046	0.4	0.42	-0.015	0.05	0.77	0.79	0.092	0.05	0.067	0.086	-0.18	0.047	0.00016	0.00019	-0.048	0.053	0.37	0.44	0.1	0.052	0.053	0.07	0.13	0.047	0.0049	0.006
HSPA13	0.039	0.027	0.15	0.16	0.14	0.03	5.9e-06	3.5e-05	0.025	0.027	0.37	0.43	0.25	0.029	2.4e-17	3.7e-16	0.23	0.029	1.4e-14	9e-14	-0.062	0.03	0.04	0.069	-0.49	0.025	8.7e-72	5.3e-71	-0.018	0.033	0.59	0.62	-0.15	0.033	6.4e-06	1.4e-05	-0.086	0.023	0.00016	0.00019	0.007	0.026	0.78	0.82	0.17	0.024	1.2e-12	6.7e-12	-0.062	0.023	0.0065	0.0079
HSPA14	-0.12	0.017	6.8e-13	1.1e-12	-0.013	0.019	0.49	0.59	0.015	0.017	0.41	0.47	-0.063	0.019	0.00085	0.0023	-0.015	0.019	0.44	0.5	-0.023	0.019	0.24	0.32	0.23	0.017	2.4e-37	6.8e-37	-0.074	0.021	0.00035	0.00051	0.089	0.021	1.4e-05	2.9e-05	-0.16	0.016	3e-22	5.9e-22	-0.0023	0.02	0.93	0.95	0.064	0.02	0.0011	0.0019	0.12	0.016	1.6e-11	2.9e-11
HSPA1A	-0.99	0.046	4e-82	5e-81	-0.051	0.064	0.43	0.54	-0.18	0.057	0.0012	0.0025	0.19	0.063	0.0027	0.0065	0.13	0.063	0.036	0.052	-0.24	0.063	0.00016	0.00051	1.2	0.046	1.1e-116	2.1e-115	-0.46	0.067	1.6e-11	3.8e-11	0.65	0.066	6.5e-22	1.2e-20	-1.2	0.028	1.8e-128	8.6e-127	0.3	0.078	0.00015	0.00034	0.57	0.073	5.3e-14	3.7e-13	0.46	0.066	4.4e-11	8e-11
HSPA1B	-0.29	0.024	7.7e-31	2.1e-30	0.014	0.029	0.63	0.72	0.038	0.026	0.15	0.2	-0.061	0.029	0.034	0.061	0.071	0.028	0.012	0.019	0.058	0.029	0.045	0.077	0.094	0.029	0.00095	0.0012	0.088	0.031	0.0052	0.0069	0.063	0.031	0.045	0.06	-0.8	0.043	1.8e-53	7.8e-53	0.19	0.069	0.0072	0.012	0.51	0.063	1e-14	7.9e-14	0.24	0.06	0.00011	0.00015
HSPA1L	-0.15	0.028	3.5e-07	4.8e-07	-0.11	0.032	0.00087	0.0029	-0.023	0.029	0.42	0.49	0.051	0.032	0.11	0.17	-0.093	0.032	0.0034	0.0059	0.15	0.032	3.4e-06	1.6e-05	0.062	0.032	0.05	0.056	0.12	0.035	0.00067	0.00095	0.056	0.035	0.11	0.13	-0.39	0.035	3.8e-24	7.7e-24	0.35	0.042	1.7e-15	1.3e-14	0.16	0.045	0.00032	0.00057	-0.029	0.042	0.49	0.51
HSPA2	-0.28	0.058	1.5e-06	2.1e-06	-0.31	0.066	3.9e-06	2.4e-05	-0.03	0.059	0.61	0.67	-0.29	0.065	1.1e-05	4.5e-05	0.0015	0.066	0.98	0.99	-0.29	0.066	7.6e-06	3.3e-05	0.99	0.056	1.2e-58	5.4e-58	0.068	0.072	0.35	0.38	0.27	0.072	0.00019	0.00035	-0.31	0.053	1.4e-08	1.9e-08	-0.11	0.061	0.072	0.1	0.13	0.06	0.026	0.035	0.28	0.053	1.8e-07	2.7e-07
HSPA4	-0.15	0.016	4.3e-21	9.1e-21	0.031	0.019	0.096	0.16	0.052	0.017	0.0022	0.0042	0.034	0.018	0.066	0.11	0.089	0.018	1.2e-06	3.3e-06	0.017	0.019	0.37	0.46	0.12	0.018	1.4e-11	2.2e-11	-0.24	0.018	4.5e-35	4.6e-34	0.035	0.02	0.079	0.1	-0.11	0.014	5.4e-14	8.6e-14	-0.012	0.017	0.47	0.54	0.067	0.016	3.8e-05	7.8e-05	0.062	0.014	2e-05	2.8e-05
HSPA5	-0.3	0.022	2.1e-36	6.7e-36	0.18	0.027	5e-11	7.9e-10	0.33	0.022	2.1e-44	9.5e-43	0.26	0.026	4e-23	1e-21	0.21	0.026	9.6e-16	6.6e-15	-0.16	0.027	3.7e-09	2.9e-08	-0.31	0.025	1.7e-32	4.3e-32	-0.23	0.029	4e-15	1.2e-14	-0.04	0.03	0.17	0.21	-0.79	0.029	5e-81	5.1e-80	-0.2	0.058	0.00075	0.0015	0.35	0.055	5.6e-10	2.2e-09	0.62	0.04	6.3e-41	4.6e-40
HSPA6	-0.42	0.054	2.2e-14	3.9e-14	0.8	0.058	7.4e-40	1.5e-37	0.81	0.049	1.9e-54	1.3e-52	0.034	0.063	0.59	0.67	-0.24	0.062	0.00011	0.00024	-0.24	0.062	9.8e-05	0.00034	-0.39	0.061	4e-10	5.9e-10	-0.31	0.068	6.2e-06	1e-05	-0.22	0.068	0.0011	0.0019	-2.5	0.13	8.6e-60	4.4e-59	-1.5	0.18	1.6e-16	1.3e-15	1.3	0.18	1.3e-11	6.6e-11	2.6	0.12	2.4e-73	1.3e-71
HSPA8	-0.17	0.01	7.5e-53	4e-52	0.0016	0.013	0.9	0.93	-0.026	0.012	0.027	0.042	0.079	0.012	3.5e-10	2.8e-09	0.12	0.012	5e-21	5.1e-20	0.16	0.011	3.2e-42	4.7e-40	-0.041	0.013	0.0013	0.0016	-0.091	0.014	3.3e-11	7.6e-11	-0.019	0.014	0.17	0.2	-0.09	0.013	2.4e-11	3.6e-11	0.19	0.011	2.5e-44	1.7e-42	-0.04	0.015	0.0099	0.014	-0.027	0.014	0.052	0.059
HSPA9	0.074	0.014	1.6e-07	2.3e-07	0.073	0.016	3.8e-06	2.3e-05	0.12	0.014	4.6e-19	4.6e-18	-0.064	0.016	4.2e-05	0.00015	0.15	0.015	2.6e-24	3.3e-23	-0.089	0.016	1.3e-08	9.7e-08	-0.26	0.013	1.7e-72	1e-71	0.035	0.017	0.043	0.052	-0.1	0.017	9.4e-10	3.3e-09	0.1	0.009	4.6e-25	9.5e-25	-0.037	0.012	0.0019	0.0036	-0.015	0.012	0.2	0.24	-0.059	0.01	1.3e-08	2.2e-08
HSPB1	0.24	0.045	1.6e-07	2.2e-07	0.031	0.051	0.55	0.65	-0.076	0.045	0.096	0.13	0.46	0.047	4.7e-21	1e-19	0.06	0.05	0.23	0.28	0.34	0.049	4e-12	5e-11	-1.1	0.034	2.8e-139	1.1e-137	0.39	0.053	3.6e-13	9.4e-13	-0.43	0.053	1.5e-15	1.1e-14	0.65	0.053	2e-28	4.6e-28	0.54	0.064	2.5e-15	1.9e-14	-0.69	0.06	2.6e-26	9.3e-25	-0.51	0.057	4.3e-17	1e-16
HSPB11	-0.32	0.023	3.8e-39	1.3e-38	-0.0092	0.029	0.75	0.82	0.2	0.025	6.8e-15	4.9e-14	-0.072	0.029	0.011	0.024	-0.11	0.028	6.8e-05	0.00015	-0.065	0.029	0.023	0.043	0.49	0.023	4e-81	3.1e-80	-0.26	0.03	8.1e-17	2.7e-16	0.16	0.031	3.2e-07	8.2e-07	-0.61	0.024	2e-80	2e-79	-0.04	0.044	0.36	0.43	0.25	0.042	1.7e-09	6.2e-09	0.42	0.034	5.7e-31	2.5e-30
HSPBAP1	0.1	0.026	0.00011	0.00014	-0.17	0.029	1.2e-08	1.3e-07	-0.25	0.025	2.6e-23	3.5e-22	-0.18	0.029	6.9e-10	5.2e-09	-0.15	0.029	2.6e-07	7.8e-07	-0.055	0.029	0.061	0.1	0.26	0.028	3.3e-19	6.3e-19	0.4	0.029	6.8e-39	8.7e-38	0.18	0.031	1.9e-08	5.7e-08	0.22	0.02	5.4e-24	1.1e-23	-0.086	0.026	0.00079	0.0016	-0.17	0.024	2.6e-12	1.4e-11	-0.0058	0.023	0.8	0.82
HSPBP1	-0.23	0.019	1.3e-30	3.6e-30	0.025	0.023	0.28	0.38	0.14	0.02	1.4e-11	7.5e-11	-0.023	0.023	0.32	0.42	0.14	0.022	8.6e-10	3.4e-09	0.053	0.023	0.019	0.036	-0.0061	0.023	0.78	0.8	-0.13	0.025	3.3e-07	5.9e-07	0.027	0.025	0.28	0.32	-0.13	0.022	1.4e-08	2e-08	-0.047	0.026	0.071	0.1	-0.011	0.026	0.66	0.7	0.17	0.021	2.4e-14	4.9e-14
HSPD1	0.25	0.016	1.2e-49	5.6e-49	-0.088	0.02	8.6e-06	4.8e-05	0.0047	0.018	0.79	0.83	-0.062	0.02	0.0016	0.0042	0.0031	0.02	0.87	0.89	0.00047	0.02	0.98	0.99	-0.2	0.018	4.9e-27	1.1e-26	0.25	0.02	2e-34	2e-33	-0.2	0.02	5.7e-22	1.1e-20	0.56	0.027	1.4e-64	8.3e-64	0.23	0.042	6.9e-08	2.4e-07	-0.23	0.041	2.1e-08	6.5e-08	-0.54	0.028	1.4e-60	3.3e-59
HSPE1	0.14	0.027	3.5e-07	4.9e-07	-0.039	0.03	0.19	0.28	0.16	0.027	2.9e-09	1.2e-08	-0.053	0.03	0.074	0.12	-0.0041	0.03	0.89	0.91	0.063	0.03	0.036	0.063	-0.39	0.027	1.3e-42	4.1e-42	0.29	0.031	1.3e-19	4.9e-19	-0.21	0.032	4.8e-11	2e-10	0.36	0.03	2.3e-28	5.2e-28	0.17	0.039	2.2e-05	5.5e-05	-0.26	0.037	1.4e-11	6.8e-11	-0.29	0.032	6.2e-17	1.4e-16
HSPG2	1.8	0.062	2.2e-126	8.6e-125	-0.2	0.098	0.037	0.074	-0.49	0.085	1.2e-08	4.7e-08	-0.1	0.097	0.29	0.39	-0.64	0.094	1.7e-11	8e-11	-0.27	0.097	0.0056	0.013	-0.79	0.093	7.3e-17	1.3e-16	1.1	0.099	7.4e-27	4.5e-26	-0.61	0.1	5.4e-09	1.7e-08	1.9	0.052	1.6e-125	6.8e-124	-0.34	0.12	0.005	0.0087	-0.93	0.11	1.5e-15	1.4e-14	-0.88	0.1	3.9e-17	9e-17
HSPH1	0.29	0.021	3e-41	1.1e-40	0.011	0.025	0.66	0.75	-0.068	0.023	0.0031	0.0057	0.03	0.025	0.24	0.33	0.079	0.025	0.0016	0.003	0.1	0.025	5.7e-05	0.00021	-0.47	0.019	3.2e-103	4.3e-102	0.22	0.026	6.9e-16	2.2e-15	-0.24	0.026	1.2e-18	1.4e-17	0.47	0.015	1.9e-94	3.1e-93	-0.024	0.034	0.49	0.56	-0.32	0.029	5.4e-24	1.5e-22	-0.19	0.028	1.3e-10	2.2e-10
HTATIP2	-0.34	0.024	3.1e-40	1.1e-39	-0.091	0.03	0.0024	0.0071	0.021	0.027	0.44	0.5	-0.12	0.029	4.6e-05	0.00016	-0.027	0.029	0.36	0.42	-0.14	0.029	3.6e-06	1.7e-05	0.61	0.02	4e-135	1.4e-133	-0.11	0.032	0.00053	0.00076	0.28	0.031	2.1e-19	2.8e-18	-0.35	0.013	7.8e-82	8.3e-81	0.055	0.027	0.04	0.059	0.096	0.026	0.00022	0.00041	0.22	0.02	4e-24	1.3e-23
HTATSF1	-0.051	0.02	0.011	0.013	0.057	0.022	0.0098	0.024	0.087	0.02	1e-05	2.9e-05	-0.039	0.022	0.075	0.12	0.41	0.016	2.1e-100	4.3e-98	-0.044	0.022	0.044	0.076	-0.081	0.022	0.00019	0.00024	-0.25	0.022	3.4e-26	2e-25	-0.17	0.023	7.5e-13	3.9e-12	0.19	0.014	4.3e-32	1e-31	0.025	0.02	0.21	0.26	-0.051	0.02	0.0093	0.014	-0.17	0.015	1.3e-24	4.1e-24
HTATSF1P2	-1	0.056	5.9e-62	4.1e-61	0.25	0.073	0.0005	0.0018	-0.13	0.065	0.042	0.062	0.46	0.07	8.1e-11	6.9e-10	0.26	0.071	0.00031	0.00063	0.16	0.072	0.032	0.057	0.57	0.069	5e-16	8.6e-16	-0.93	0.072	2e-34	1.9e-33	0.54	0.077	3.4e-12	1.6e-11	-0.99	0.055	1.4e-50	5.4e-50	0.2	0.087	0.02	0.031	0.44	0.083	1.6e-07	4.5e-07	0.47	0.073	5e-10	8.6e-10
HTR2B	-1.1	0.098	6.7e-28	1.7e-27	-0.14	0.12	0.22	0.32	-0.32	0.1	0.002	0.0038	1.7	0.099	5.4e-59	9.4e-57	-0.55	0.11	1.7e-06	4.6e-06	-0.69	0.11	2.1e-09	1.7e-08	1.5	0.1	1.3e-43	4.1e-43	-0.91	0.12	3.3e-13	8.7e-13	0.75	0.12	2.7e-09	8.8e-09	-0.54	0.074	1.4e-12	2.2e-12	1	0.071	1.1e-36	4.3e-35	0.16	0.086	0.06	0.078	-0.4	0.076	2.1e-07	3.2e-07
HTR6	0.18	0.052	0.00061	0.00074	0.22	0.057	0.00012	0.00049	0.026	0.052	0.62	0.68	0.046	0.057	0.42	0.52	0.18	0.057	0.0013	0.0024	0.31	0.056	7.1e-08	4.5e-07	-0.67	0.052	9.4e-35	2.5e-34	-0.03	0.063	0.64	0.66	-0.36	0.062	8.4e-09	2.6e-08	-0.6	0.066	4e-18	7.1e-18	0.14	0.082	0.076	0.11	0.91	0.063	6.2e-37	5.3e-35	-0.26	0.072	0.00027	0.00035
HTR7P1	0.22	0.043	4.8e-07	6.6e-07	-0.12	0.05	0.017	0.039	-0.16	0.044	0.00038	0.00083	0.11	0.049	0.021	0.041	-0.034	0.049	0.49	0.55	0.047	0.049	0.34	0.43	-0.24	0.048	6.6e-07	8.9e-07	0.25	0.053	2.7e-06	4.5e-06	-0.067	0.054	0.21	0.25	0.33	0.044	2.5e-12	3.8e-12	0.16	0.053	0.0021	0.0039	-0.17	0.052	0.0012	0.002	-0.31	0.045	1.5e-11	2.8e-11
HTRA2	-0.17	0.018	2.4e-20	4.9e-20	0.023	0.021	0.27	0.37	0.09	0.019	1.3e-06	4.1e-06	0.036	0.021	0.084	0.14	-0.01	0.021	0.63	0.68	-0.1	0.021	8.8e-07	4.7e-06	0.15	0.02	7e-14	1.2e-13	-0.11	0.023	1.4e-06	2.4e-06	0.1	0.023	6.8e-06	1.5e-05	-0.2	0.026	1.5e-13	2.4e-13	-0.24	0.029	2.3e-15	1.8e-14	0.08	0.031	0.011	0.016	0.32	0.022	1.6e-37	9.6e-37
HTT	-0.32	0.045	1.3e-12	2.2e-12	-0.042	0.052	0.43	0.53	-0.049	0.046	0.29	0.35	-0.32	0.05	4.8e-10	3.7e-09	-0.52	0.048	3.9e-25	5e-24	-0.23	0.051	8.9e-06	3.8e-05	1	0.037	2.9e-123	7.2e-122	0.076	0.057	0.18	0.2	0.55	0.053	7.9e-24	2e-22	-0.85	0.053	4.5e-45	1.5e-44	-0.47	0.072	1.2e-10	5.7e-10	0.42	0.072	1e-08	3.3e-08	0.88	0.05	7e-50	8.5e-49
HUS1	0.3	0.021	9e-41	3.3e-40	0.024	0.026	0.37	0.48	-0.1	0.023	2e-05	5.4e-05	0.055	0.026	0.035	0.064	0.09	0.026	0.0005	0.00099	0.092	0.026	0.00043	0.0013	-0.4	0.022	7.7e-63	3.8e-62	0.099	0.028	0.00051	0.00073	-0.22	0.028	6.9e-15	4.6e-14	0.073	0.018	4.3e-05	5.4e-05	-0.12	0.019	1.3e-09	5.5e-09	-0.025	0.02	0.21	0.24	0.043	0.018	0.018	0.021
HUS1B	-0.17	0.031	1e-07	1.5e-07	-0.021	0.035	0.55	0.65	0.0022	0.031	0.95	0.96	0.056	0.035	0.11	0.17	0.026	0.035	0.45	0.51	-0.067	0.035	0.053	0.089	0.14	0.034	5.5e-05	7e-05	-0.11	0.038	0.0039	0.0052	0.19	0.038	5.9e-07	1.5e-06	-0.34	0.035	5.3e-19	9.6e-19	0.012	0.045	0.79	0.83	0.12	0.044	0.0078	0.012	0.23	0.038	4e-09	6.6e-09
HUWE1	-0.11	0.014	5e-15	8.8e-15	0.06	0.016	0.00021	0.00082	0.15	0.014	2.8e-25	4.4e-24	-0.022	0.016	0.16	0.24	-0.01	0.016	0.53	0.58	0.015	0.016	0.35	0.44	-0.00099	0.016	0.95	0.95	-0.1	0.017	1.2e-09	2.6e-09	0.0074	0.017	0.67	0.71	-0.057	0.013	1.1e-05	1.3e-05	0.021	0.015	0.16	0.21	0.055	0.014	0.00011	0.00021	-0.0049	0.013	0.7	0.72
HVCN1	0.17	0.072	0.021	0.024	-0.38	0.081	4.3e-06	2.6e-05	-0.17	0.072	0.02	0.033	0.6	0.078	3.8e-14	4.5e-13	-1.2	0.07	9.1e-54	4.9e-52	-0.69	0.078	3.7e-18	9.3e-17	0.15	0.081	0.062	0.069	1.8	0.065	4.1e-117	1.3e-114	0.012	0.089	0.89	0.91	0.32	0.045	4e-12	6.1e-12	0.25	0.052	3e-06	8.4e-06	-0.48	0.046	1e-22	2.5e-21	-0.12	0.047	0.014	0.016
HYAL1	0.11	0.037	0.0029	0.0034	0.12	0.041	0.0043	0.012	0.025	0.037	0.49	0.55	-0.15	0.04	0.00029	0.00087	0.13	0.04	0.0018	0.0033	-0.0024	0.041	0.95	0.97	-0.1	0.041	0.011	0.012	-0.27	0.044	5.6e-10	1.2e-09	0.088	0.045	0.047	0.062	0.028	0.042	0.51	0.53	-0.13	0.047	0.0052	0.0092	0.15	0.046	0.0011	0.0019	-0.046	0.042	0.27	0.29
HYAL2	-0.55	0.044	2.8e-33	8.3e-33	0.28	0.053	1.5e-07	1.3e-06	0.38	0.046	2.7e-16	2.2e-15	-0.2	0.053	0.00018	0.00057	0.7	0.048	1.7e-44	6e-43	-0.085	0.053	0.11	0.16	-0.24	0.053	4.1e-06	5.4e-06	-0.41	0.057	1.5e-12	3.8e-12	0.11	0.058	0.061	0.08	-0.47	0.039	2.1e-28	4.6e-28	-0.11	0.051	0.026	0.041	0.53	0.042	1.1e-29	5.5e-28	0.12	0.045	0.0061	0.0074
HYAL3	-0.73	0.053	2.5e-39	8.9e-39	0.034	0.067	0.61	0.7	0.066	0.058	0.27	0.33	0.15	0.066	0.024	0.045	0.79	0.059	1.5e-36	3.4e-35	-0.37	0.065	1e-08	7.6e-08	0.55	0.063	2e-17	3.5e-17	-0.72	0.067	1e-24	5.5e-24	0.33	0.071	3e-06	6.9e-06	-0.059	0.059	0.31	0.33	0.57	0.057	4.8e-21	6.2e-20	0.23	0.064	0.00029	0.00053	-0.59	0.048	1.4e-28	5.4e-28
HYKK	0.85	0.067	9.1e-35	2.8e-34	0.0021	0.082	0.98	0.99	-0.38	0.071	1e-07	3.6e-07	-0.26	0.081	0.0012	0.0032	-0.56	0.079	2.4e-12	1.3e-11	0.85	0.076	5.1e-27	2.7e-25	-1.1	0.073	1.1e-44	3.6e-44	1.1	0.081	7.5e-39	9.6e-38	-0.54	0.087	5.1e-10	1.8e-09	0.84	0.054	3.5e-44	1.2e-43	0.35	0.074	2.3e-06	6.6e-06	-0.49	0.071	1.2e-11	5.8e-11	-0.71	0.058	2.5e-30	1e-29
HYLS1	0.12	0.026	2.4e-06	3.3e-06	-0.0036	0.029	0.89	0.93	0.012	0.026	0.64	0.7	-0.037	0.028	0.2	0.28	0.1	0.028	0.00035	0.00071	-0.38	0.025	9.6e-45	1.7e-42	0.18	0.028	1.8e-10	2.7e-10	-0.025	0.031	0.42	0.45	-0.0065	0.031	0.83	0.86	-0.24	0.026	1.1e-18	1.9e-18	-0.055	0.033	0.09	0.12	0.079	0.032	0.014	0.02	0.22	0.026	4.1e-15	8.7e-15
HYOU1	-0.53	0.031	8.6e-56	5e-55	0.29	0.04	3.7e-13	8.4e-12	0.37	0.034	1.1e-25	1.7e-24	0.25	0.039	2.2e-10	1.8e-09	0.38	0.038	4.4e-22	4.7e-21	-0.089	0.04	0.028	0.05	-0.23	0.04	1.3e-08	1.8e-08	-0.56	0.04	2.9e-41	4.3e-40	0.073	0.044	0.099	0.12	-0.86	0.033	9.9e-81	1e-79	-0.18	0.061	0.0032	0.0058	0.5	0.056	3.9e-18	5e-17	0.57	0.047	2.6e-29	1e-28
IAH1	-0.35	0.019	1.4e-63	1e-62	0.02	0.025	0.41	0.52	0.0078	0.022	0.75	0.8	0.072	0.024	0.0033	0.008	0.16	0.024	1.1e-10	4.9e-10	-0.051	0.025	0.038	0.067	0.33	0.022	3.5e-46	1.2e-45	-0.28	0.025	1.1e-27	6.9e-27	0.14	0.027	6.7e-08	1.9e-07	-0.37	0.015	1.4e-73	1.1e-72	0.15	0.028	2e-07	6.4e-07	0.12	0.028	1.4e-05	2.9e-05	0.17	0.023	4.4e-11	7.9e-11
IARS	0.12	0.015	8.3e-17	1.6e-16	0.067	0.017	7.4e-05	0.00033	0.049	0.015	0.0014	0.0027	-0.042	0.017	0.012	0.024	0.084	0.017	5.2e-07	1.5e-06	0.031	0.017	0.07	0.11	-0.25	0.015	2.4e-55	1e-54	-0.012	0.018	0.5	0.53	-0.11	0.018	1.2e-09	4.2e-09	0.21	0.012	2.2e-46	7.7e-46	-0.071	0.019	0.00018	0.0004	-0.047	0.019	0.012	0.018	-0.11	0.016	8.5e-12	1.6e-11
IARS2	-0.016	0.015	0.28	0.3	0.044	0.017	0.009	0.022	0.048	0.015	0.0016	0.0031	0.11	0.016	4.3e-11	3.7e-10	0.14	0.016	2.5e-18	2.1e-17	0.0011	0.017	0.94	0.96	-0.18	0.016	5.4e-28	1.2e-27	-0.084	0.018	4.2e-06	7e-06	-0.11	0.018	4.2e-09	1.3e-08	-0.083	0.014	5.5e-09	7.8e-09	0.14	0.014	2.9e-21	3.9e-20	0.042	0.016	0.0089	0.013	-0.067	0.014	3e-06	4.3e-06
IBA57	0.28	0.031	1.1e-18	2.2e-18	0.072	0.036	0.045	0.086	0.0019	0.032	0.94	0.96	0.086	0.035	0.016	0.032	-0.043	0.035	0.23	0.28	0.074	0.036	0.038	0.067	-0.41	0.033	1.1e-33	2.9e-33	0.051	0.039	0.19	0.21	-0.19	0.038	1.1e-06	2.7e-06	0.24	0.029	2.5e-15	4.1e-15	-0.24	0.034	4.1e-12	2.3e-11	0.049	0.036	0.17	0.21	-0.09	0.032	0.0051	0.0063
IBTK	-0.44	0.031	1.3e-41	4.9e-41	-0.034	0.039	0.39	0.5	-0.13	0.034	0.0001	0.00025	0.051	0.038	0.18	0.26	0.042	0.038	0.26	0.31	-0.12	0.038	0.0014	0.0038	0.69	0.029	4.9e-94	5e-93	-0.35	0.04	2.9e-17	9.8e-17	0.43	0.039	5.6e-26	2.1e-24	-0.22	0.018	3.4e-31	8.1e-31	0.089	0.024	0.00019	0.00042	0.21	0.021	2.5e-22	5.7e-21	-0.021	0.021	0.32	0.35
ICA1	-2.7	0.1	6.7e-109	1.7e-107	-0.14	0.15	0.37	0.48	-1.2	0.13	1.2e-19	1.3e-18	-0.22	0.15	0.14	0.21	-0.66	0.15	1.3e-05	3.3e-05	1.3	0.15	5.3e-18	1.3e-16	2.3	0.13	2.9e-57	1.3e-56	1	0.16	1.3e-09	2.7e-09	1.8	0.16	2.9e-28	1.5e-26	-0.31	0.054	1.5e-08	2.1e-08	0.59	0.054	1.3e-23	2.1e-22	0.093	0.062	0.13	0.17	-0.23	0.055	2.5e-05	3.5e-05
ICA1L	0.9	0.048	1.1e-64	8.5e-64	-0.2	0.064	0.0015	0.0046	-0.4	0.055	1.2e-12	6.9e-12	0.2	0.063	0.0019	0.0049	-0.57	0.06	3.2e-20	3.1e-19	0.069	0.064	0.28	0.37	-0.079	0.064	0.21	0.23	0.38	0.069	5e-08	9.4e-08	-0.4	0.068	4.8e-09	1.5e-08	1.3	0.049	4e-86	4.9e-85	0.0048	0.091	0.96	0.97	-0.71	0.083	1.6e-16	1.6e-15	-0.69	0.074	1.8e-19	4.7e-19
ICAM1	-1.2	0.037	5.4e-144	3.1e-142	0.24	0.062	0.00013	0.00056	0.47	0.052	4.4e-18	4.2e-17	-0.25	0.061	5.7e-05	0.0002	0.17	0.061	0.0051	0.0086	-0.018	0.062	0.77	0.82	0.48	0.06	1.2e-15	2.1e-15	-0.22	0.067	0.0009	0.0013	0.54	0.065	7.4e-16	5.7e-15	-1.7	0.06	8.4e-101	1.7e-99	-0.28	0.11	0.012	0.02	0.85	0.1	2.5e-15	2.1e-14	1.2	0.083	1.1e-39	7.6e-39
ICAM2	-0.25	0.017	2.4e-42	9.3e-42	-0.092	0.021	1.2e-05	6.4e-05	-0.042	0.019	0.028	0.043	0.16	0.02	8.2e-16	1.1e-14	0.25	0.019	2.3e-37	5.5e-36	0.096	0.021	4.5e-06	2.1e-05	-0.089	0.021	2e-05	2.6e-05	0.016	0.023	0.49	0.52	-0.0043	0.023	0.85	0.87	0.026	0.034	0.44	0.46	0.42	0.029	5.4e-37	2.2e-35	-0.068	0.037	0.066	0.085	-0.3	0.029	2.3e-22	6.7e-22
ICAM3	-0.25	0.016	1.1e-46	4.7e-46	0.013	0.021	0.54	0.64	0.054	0.018	0.0032	0.0059	0.1	0.02	2.1e-07	1.1e-06	0.12	0.02	2.7e-09	1e-08	-0.0072	0.02	0.72	0.78	0.22	0.019	1.7e-28	4e-28	-0.38	0.018	6.1e-78	5e-76	0.12	0.022	3.8e-08	1.1e-07	-0.15	0.013	1.3e-26	2.8e-26	0.015	0.017	0.39	0.46	0.12	0.016	1.9e-12	1.1e-11	0.043	0.015	0.0049	0.006
ICAM4	-0.14	0.041	0.0004	0.00049	0.018	0.047	0.7	0.77	0.04	0.041	0.34	0.4	0.4	0.044	1.9e-19	3.7e-18	0.39	0.044	4e-18	3.3e-17	-0.11	0.046	0.022	0.042	-0.27	0.045	2.4e-09	3.5e-09	-0.32	0.049	1.8e-10	3.9e-10	-0.05	0.05	0.32	0.36	-0.25	0.046	9.3e-08	1.3e-07	0.55	0.044	2e-29	5e-28	0.0082	0.052	0.87	0.89	-0.2	0.046	1.8e-05	2.5e-05
ICE1	0.034	0.016	0.039	0.044	0.027	0.018	0.13	0.21	-0.032	0.016	0.046	0.068	-0.036	0.018	0.041	0.073	0.0003	0.018	0.98	0.99	0.034	0.018	0.056	0.093	-0.042	0.018	0.018	0.021	0.016	0.02	0.41	0.44	0.0035	0.02	0.85	0.87	0.073	0.016	1.3e-05	1.7e-05	-0.031	0.019	0.1	0.14	-0.022	0.019	0.23	0.27	-0.029	0.017	0.083	0.094
ICE2	0.32	0.016	1.8e-72	1.7e-71	-0.028	0.022	0.2	0.29	-0.015	0.019	0.45	0.52	0.046	0.022	0.033	0.06	-0.14	0.021	1.9e-10	8.2e-10	0.013	0.022	0.55	0.63	-0.26	0.02	2.2e-37	6.3e-37	0.14	0.023	2.8e-09	5.8e-09	-0.15	0.023	2.4e-10	9.1e-10	0.34	0.017	1.4e-58	6.8e-58	0.016	0.028	0.56	0.63	-0.12	0.027	5.4e-06	1.2e-05	-0.25	0.021	5.6e-28	2.1e-27
ICK	0.27	0.028	1.7e-20	3.6e-20	-0.098	0.033	0.003	0.0086	-0.18	0.029	1.1e-09	4.8e-09	-0.17	0.032	2.2e-07	1.1e-06	-0.04	0.032	0.22	0.27	-0.28	0.031	8.7e-19	2.3e-17	0.15	0.032	1.6e-06	2.1e-06	0.34	0.034	4e-22	1.8e-21	0.054	0.036	0.13	0.16	0.16	0.025	3.4e-09	4.8e-09	-0.26	0.026	4.5e-20	5.4e-19	-0.00088	0.03	0.99	0.99	0.05	0.027	0.067	0.076
ICMT	-0.52	0.026	6e-73	5.7e-72	0.18	0.035	2.8e-07	2.2e-06	0.16	0.031	6.7e-07	2.2e-06	0.0068	0.035	0.84	0.88	0.26	0.034	2.7e-14	1.7e-13	-0.13	0.035	0.00024	0.00075	0.31	0.033	3e-20	5.8e-20	-0.41	0.035	1.1e-28	7.2e-28	0.19	0.038	5.1e-07	1.3e-06	-0.76	0.033	1.6e-77	1.4e-76	-0.16	0.055	0.0043	0.0076	0.45	0.05	4.7e-18	5.9e-17	0.51	0.043	9.3e-29	3.6e-28
ICOS	-0.27	0.04	3.2e-11	5.1e-11	-0.17	0.046	0.00025	0.001	-0.18	0.04	8.4e-06	2.4e-05	0.13	0.045	0.0048	0.011	-0.48	0.042	4.1e-28	6.2e-27	0.052	0.046	0.26	0.34	0.95	0.031	9.2e-136	3.3e-134	-0.28	0.049	1.1e-08	2.2e-08	0.37	0.048	4.6e-14	2.8e-13	0.39	0.083	3.3e-06	4.3e-06	1.1	0.079	3.6e-35	1.3e-33	0.13	0.094	0.16	0.19	-1.3	0.054	9.4e-87	1.5e-84
ICOSLG	-0.2	0.033	3.9e-09	5.7e-09	-0.085	0.038	0.026	0.055	-0.3	0.032	1e-19	1.1e-18	-0.029	0.038	0.45	0.55	0.37	0.035	1.3e-24	1.7e-23	-0.031	0.038	0.42	0.51	0.19	0.037	2.6e-07	3.5e-07	0.049	0.042	0.24	0.27	0.18	0.041	1.3e-05	2.7e-05	0.4	0.042	1.6e-19	2.9e-19	0.42	0.047	5.2e-18	5.2e-17	-0.2	0.05	6.1e-05	0.00012	-0.57	0.036	2.4e-43	2e-42
ICT1	-0.22	0.022	2.1e-21	4.5e-21	-0.045	0.026	0.09	0.15	0.04	0.023	0.09	0.12	0.028	0.026	0.28	0.38	0.083	0.026	0.0014	0.0026	0.035	0.026	0.18	0.25	0.33	0.023	8.5e-40	2.6e-39	-0.31	0.027	1.3e-29	9.4e-29	0.057	0.029	0.045	0.06	0.011	0.02	0.6	0.62	0.18	0.021	6.2e-16	5e-15	-0.08	0.022	0.00032	0.00057	-0.084	0.02	2.7e-05	3.8e-05
ID2	1.5	0.13	1.6e-30	4.5e-30	1.3	0.15	5.2e-18	2.3e-16	1.4	0.13	4.4e-25	6.8e-24	1.1	0.15	6.9e-14	8e-13	0.59	0.15	0.0001	0.00023	-1.4	0.15	1.1e-21	3.9e-20	-2	0.14	1.2e-42	3.8e-42	-2.7	0.14	2.6e-69	1.5e-67	-1.1	0.16	5.7e-12	2.6e-11	-0.52	0.06	7.2e-17	1.2e-16	-0.79	0.062	3.2e-32	9.8e-31	0.4	0.069	1.2e-08	4e-08	0.82	0.051	1e-45	9.7e-45
ID2-AS1	-0.24	0.047	2.4e-07	3.3e-07	0.21	0.053	6.8e-05	0.00031	0.38	0.045	1.1e-16	9e-16	0.32	0.052	9.8e-10	7.2e-09	0.27	0.052	4.1e-07	1.2e-06	-0.15	0.053	0.006	0.013	-0.037	0.053	0.48	0.5	-0.8	0.051	2.6e-48	5.7e-47	-0.16	0.058	0.0072	0.011	-0.52	0.042	2.4e-28	5.4e-28	0.25	0.056	1.2e-05	3.1e-05	0.084	0.056	0.14	0.17	0.25	0.049	7.6e-07	1.1e-06
ID3	0.23	0.069	0.001	0.0012	-0.6	0.076	8.8e-15	2.5e-13	-0.89	0.062	1.6e-41	6.4e-40	0.28	0.077	0.00024	0.00073	-1.1	0.067	9.2e-55	5.2e-53	0.31	0.077	5.9e-05	0.00021	0.46	0.076	2.7e-09	4e-09	1.4	0.071	4.1e-70	2.5e-68	0.42	0.084	8.4e-07	2.1e-06	2.4	0.15	1.5e-46	5.1e-46	1.7	0.2	2.5e-16	2.1e-15	-1.5	0.2	4.2e-14	3e-13	-2.5	0.15	5.2e-50	6.3e-49
IDE	-0.43	0.025	1.1e-56	6.8e-56	0.04	0.032	0.21	0.3	-0.12	0.029	5.5e-05	0.00014	0.0034	0.032	0.9	0.93	0.067	0.032	0.033	0.048	0.076	0.032	0.018	0.034	0.44	0.028	3.9e-48	1.4e-47	-0.21	0.034	1.4e-09	3e-09	0.26	0.034	6.6e-14	3.9e-13	-0.26	0.025	1.8e-21	3.3e-21	0.24	0.03	8.8e-15	6.4e-14	0.26	0.029	8.8e-18	1.1e-16	-0.15	0.028	1.7e-07	2.6e-07
IDH1	-0.65	0.037	2.2e-58	1.3e-57	0.13	0.048	0.006	0.016	0.11	0.043	0.0094	0.016	-0.18	0.048	0.00019	0.00058	0.19	0.047	6e-05	0.00013	-0.19	0.048	9.3e-05	0.00032	0.8	0.039	2.4e-75	1.6e-74	-0.52	0.049	1.8e-24	9.6e-24	0.4	0.051	8.3e-15	5.5e-14	-0.69	0.042	1.3e-44	4.4e-44	-0.35	0.06	1.3e-08	4.9e-08	0.33	0.059	3.2e-08	9.7e-08	0.68	0.042	1.7e-43	1.4e-42
IDH2	-0.65	0.03	3e-79	3.5e-78	0.26	0.042	1e-09	1.3e-08	0.7	0.029	3.1e-96	1.1e-93	0.11	0.042	0.0071	0.016	-0.25	0.041	1.7e-09	6.5e-09	0.045	0.042	0.29	0.37	0.069	0.042	0.1	0.11	-0.37	0.044	3.9e-16	1.2e-15	-0.0074	0.046	0.87	0.89	-1.3	0.039	1.2e-111	3.3e-110	-0.047	0.084	0.57	0.64	0.44	0.081	8.9e-08	2.6e-07	0.95	0.059	5.6e-46	5.4e-45
IDH3A	0.042	0.018	0.019	0.022	-0.082	0.02	3.4e-05	0.00017	-0.042	0.018	0.02	0.033	-0.19	0.019	6.1e-24	1.6e-22	-0.054	0.02	0.0056	0.0094	-0.022	0.02	0.27	0.35	0.19	0.018	4.1e-24	8.8e-24	0.16	0.021	2.6e-13	6.9e-13	0.032	0.022	0.14	0.17	0.15	0.017	1.4e-16	2.4e-16	0.082	0.021	0.00013	0.00029	-0.05	0.021	0.018	0.026	-0.18	0.016	4.3e-23	1.3e-22
IDH3B	0.17	0.0099	5.5e-60	3.6e-59	-0.039	0.013	0.002	0.0061	0.019	0.011	0.1	0.14	-0.019	0.013	0.13	0.19	-0.11	0.012	7.8e-19	6.9e-18	-0.016	0.013	0.2	0.28	-0.022	0.013	0.075	0.082	0.035	0.014	0.012	0.015	-0.065	0.014	1.7e-06	4.1e-06	0.051	0.013	5.5e-05	6.8e-05	-0.099	0.013	1e-12	5.8e-12	-0.094	0.013	6.3e-12	3.2e-11	0.1	0.011	8.2e-18	2e-17
IDH3G	-0.18	0.016	4e-29	1.1e-28	-0.028	0.019	0.14	0.22	0.052	0.017	0.0021	0.0041	0.041	0.019	0.03	0.056	0.011	0.019	0.57	0.62	-0.048	0.019	0.01	0.021	0.27	0.016	7e-54	2.9e-53	-0.18	0.02	6.3e-19	2.4e-18	0.074	0.02	0.00033	0.00059	-0.25	0.016	1.1e-40	3.3e-40	-0.038	0.024	0.12	0.16	0.068	0.024	0.0044	0.0067	0.22	0.018	1.9e-29	7.6e-29
IDI1	-0.43	0.024	1.7e-63	1.2e-62	0.045	0.031	0.14	0.22	-0.022	0.028	0.42	0.49	-0.096	0.03	0.0017	0.0044	0.014	0.031	0.65	0.7	-0.097	0.031	0.0015	0.004	0.57	0.023	7.1e-101	8.9e-100	-0.099	0.033	0.0031	0.0042	0.24	0.033	1.1e-12	5.6e-12	-0.64	0.043	2.7e-39	7.8e-39	-0.37	0.058	2.6e-10	1.2e-09	0.2	0.059	0.00066	0.0011	0.77	0.036	7.3e-64	2.1e-62
IDI2	0.13	0.038	0.0011	0.0013	-0.054	0.043	0.21	0.31	-0.09	0.038	0.018	0.029	0.036	0.043	0.4	0.5	0.072	0.043	0.089	0.12	0.022	0.043	0.61	0.69	-0.26	0.042	9.4e-10	1.4e-09	0.18	0.047	0.00015	0.00022	-0.011	0.047	0.82	0.85	0.23	0.041	3.7e-08	5.1e-08	0.028	0.048	0.55	0.62	-0.035	0.047	0.47	0.52	-0.22	0.041	1.4e-07	2.1e-07
IDI2-AS1	-0.46	0.039	3.4e-30	9.4e-30	-0.03	0.047	0.52	0.62	-0.11	0.042	0.0078	0.014	-0.24	0.046	2.2e-07	1.2e-06	-0.083	0.046	0.076	0.1	-0.043	0.047	0.36	0.44	0.74	0.039	4.2e-66	2.2e-65	0.032	0.051	0.53	0.56	0.41	0.049	3.3e-16	2.7e-15	-0.51	0.045	1.8e-25	3.8e-25	-0.17	0.059	0.0041	0.0073	0.18	0.058	0.0026	0.0042	0.5	0.045	3e-24	9.4e-24
IDNK	-0.12	0.028	3.7e-05	4.8e-05	-0.16	0.032	1.1e-06	7.8e-06	-0.17	0.028	7.5e-10	3.4e-09	-0.11	0.032	0.00083	0.0023	-0.06	0.032	0.058	0.081	-0.15	0.031	4.5e-06	2.1e-05	0.57	0.025	1.3e-91	1.2e-90	0.077	0.035	0.027	0.033	0.22	0.034	7e-11	2.8e-10	0.0061	0.024	0.8	0.81	-0.13	0.026	1.1e-06	3.3e-06	-0.11	0.026	1.4e-05	2.9e-05	0.19	0.022	1.1e-16	2.4e-16
IDS	-0.55	0.017	1.5e-156	1.2e-154	0.17	0.028	3.5e-10	4.8e-09	0.06	0.025	0.023	0.036	0.12	0.027	1.5e-05	5.7e-05	0.14	0.027	7e-07	2e-06	-0.042	0.028	0.13	0.2	0.24	0.027	8.9e-19	1.7e-18	-0.17	0.03	1.4e-08	2.8e-08	0.15	0.03	4.6e-07	1.2e-06	-1	0.033	6.3e-109	1.6e-107	-0.091	0.066	0.17	0.22	0.48	0.061	2.6e-14	1.9e-13	0.68	0.049	1e-36	6.1e-36
IDUA	0.34	0.02	8e-56	4.7e-55	-0.03	0.026	0.24	0.34	-0.15	0.022	3.4e-11	1.8e-10	0.026	0.025	0.3	0.4	0.063	0.025	0.012	0.02	0.008	0.026	0.76	0.81	-0.25	0.024	5.7e-24	1.2e-23	0.038	0.028	0.17	0.2	-0.096	0.028	0.00057	0.001	0.76	0.029	8.7e-85	1e-83	-0.13	0.057	0.019	0.03	-0.24	0.056	1.6e-05	3.4e-05	-0.51	0.04	1.1e-26	3.7e-26
IER2	-0.61	0.023	1.8e-106	4.4e-105	0.021	0.035	0.56	0.65	0.23	0.03	2.1e-13	1.3e-12	-0.072	0.035	0.038	0.068	0.3	0.033	1.9e-18	1.6e-17	-0.27	0.033	1.4e-15	2.7e-14	0.19	0.034	5.2e-08	7.3e-08	0.07	0.038	0.064	0.077	0.27	0.037	1.3e-12	6.7e-12	-1	0.035	1.7e-85	2e-84	-0.16	0.073	0.023	0.036	0.36	0.07	4.4e-07	1.1e-06	0.79	0.049	6.6e-43	5.3e-42
IER3	0.74	0.075	1.9e-22	4.2e-22	0.062	0.089	0.48	0.59	0.018	0.078	0.82	0.85	0.49	0.087	1.9e-08	1.2e-07	-0.63	0.085	2.9e-13	1.6e-12	0.42	0.087	1.4e-06	7.3e-06	-1.7	0.067	1.5e-112	2.6e-111	1.3	0.087	8e-46	1.5e-44	-0.76	0.093	1.1e-15	8.3e-15	-0.028	0.042	0.5	0.52	0.37	0.041	3.6e-17	3.3e-16	-0.26	0.043	4.7e-09	1.6e-08	-0.052	0.041	0.21	0.23
IER3IP1	-0.17	0.016	6.1e-25	1.4e-24	0.063	0.018	0.00059	0.0021	0.11	0.016	1.5e-10	7.2e-10	0.035	0.018	0.056	0.096	0.15	0.017	8.1e-17	6.1e-16	-0.042	0.018	0.023	0.042	0.057	0.018	0.0018	0.0022	-0.2	0.019	8.6e-24	4.4e-23	-0.033	0.02	0.1	0.13	-0.32	0.018	4e-47	1.4e-46	-0.092	0.029	0.0014	0.0026	0.13	0.028	5.4e-06	1.2e-05	0.29	0.02	3.7e-35	2e-34
IER5	-1.7	0.031	5.3e-277	6.5e-274	0.28	0.073	0.00011	0.00046	0.53	0.062	2.3e-16	1.9e-15	-0.15	0.073	0.039	0.069	0.54	0.07	2.9e-14	1.8e-13	-0.065	0.073	0.37	0.46	0.49	0.071	1.3e-11	2e-11	-0.0038	0.08	0.97	0.97	0.43	0.078	7e-08	2e-07	-1.5	0.041	1.5e-121	5.8e-120	0.084	0.099	0.39	0.46	0.92	0.087	1.5e-23	4e-22	0.68	0.082	7.9e-16	1.7e-15
IER5L	-0.29	0.04	3.1e-12	5.1e-12	0.22	0.046	2.6e-06	1.7e-05	0.25	0.041	5.8e-10	2.7e-09	-0.38	0.044	3.7e-17	5.8e-16	-0.16	0.045	0.00032	0.00065	-0.22	0.045	1.1e-06	5.6e-06	0.26	0.045	1.7e-08	2.5e-08	0.26	0.05	2.2e-07	4e-07	0.14	0.05	0.0047	0.0072	-1.3	0.089	1e-38	2.9e-38	-0.9	0.12	7.5e-14	4.9e-13	0.62	0.12	2.9e-07	7.7e-07	1.5	0.082	4.6e-55	7.6e-54
IFFO1	-0.26	0.019	4.9e-38	1.7e-37	0.064	0.024	0.0065	0.017	0.041	0.021	0.054	0.078	0.026	0.023	0.26	0.35	0.0098	0.023	0.67	0.72	0.0052	0.023	0.82	0.86	0.22	0.022	6.7e-22	1.3e-21	-0.29	0.023	6.7e-32	5.6e-31	0.22	0.024	7.1e-19	8.5e-18	-0.49	0.022	1.5e-68	1e-67	-0.08	0.038	0.033	0.051	0.22	0.036	6.4e-10	2.5e-09	0.37	0.028	1.6e-32	7.5e-32
IFFO2	-0.71	0.028	1e-107	2.6e-106	0.096	0.041	0.02	0.044	0.061	0.037	0.1	0.14	0.18	0.04	1.4e-05	5.5e-05	0.27	0.039	8.9e-12	4.3e-11	0.017	0.041	0.68	0.74	0.22	0.04	4.1e-08	5.7e-08	-0.21	0.044	1.7e-06	2.8e-06	0.21	0.044	2.9e-06	6.5e-06	-0.79	0.03	6.8e-79	6.4e-78	0.064	0.061	0.29	0.36	0.45	0.054	4.5e-15	3.7e-14	0.36	0.05	2.4e-12	4.6e-12
IFI16	-0.88	0.023	1.4e-186	2.2e-184	0.091	0.042	0.03	0.062	0.3	0.036	1.8e-16	1.5e-15	-0.02	0.042	0.63	0.72	-0.16	0.041	6.7e-05	0.00015	0.16	0.041	0.00017	0.00056	0.55	0.037	3.6e-45	1.2e-44	-0.18	0.045	4.9e-05	7.6e-05	0.27	0.045	1.6e-09	5.3e-09	-1.2	0.023	5.6e-151	5.5e-149	0.09	0.071	0.2	0.26	0.42	0.067	9.1e-10	3.4e-09	0.7	0.053	7.6e-34	3.8e-33
IFI27	-1.2	0.095	1e-34	3.1e-34	0.44	0.12	0.00013	0.00054	2.2	0.069	8.8e-149	1.5e-145	-0.47	0.11	3.7e-05	0.00013	-0.59	0.11	2.1e-07	6.4e-07	0.08	0.12	0.49	0.57	0.14	0.11	0.24	0.25	-0.96	0.12	8.3e-15	2.4e-14	-0.042	0.13	0.74	0.77	-0.49	0.056	5.9e-17	1e-16	0.6	0.061	5.3e-20	6.3e-19	0.28	0.067	3.7e-05	7.6e-05	-0.21	0.061	0.00054	0.00071
IFI27L1	-0.23	0.044	2.3e-07	3.3e-07	-0.11	0.05	0.024	0.052	0.23	0.044	1.3e-07	4.5e-07	-0.27	0.049	4.1e-08	2.4e-07	-0.33	0.048	1.2e-11	5.9e-11	-0.16	0.049	0.0012	0.0033	0.81	0.041	4.9e-72	3e-71	-0.15	0.054	0.0066	0.0086	0.21	0.054	7.9e-05	0.00015	-0.084	0.034	0.013	0.015	-0.046	0.038	0.22	0.27	0.0029	0.037	0.94	0.95	0.12	0.033	0.00046	0.0006
IFI27L2	-0.41	0.033	8e-33	2.4e-32	0.03	0.04	0.45	0.56	0.31	0.034	8e-19	7.9e-18	-0.24	0.038	7.9e-10	5.9e-09	-0.048	0.039	0.22	0.27	-0.15	0.039	0.00015	0.0005	0.64	0.032	2e-72	1.2e-71	-0.33	0.041	6.5e-15	1.9e-14	0.19	0.043	1.3e-05	2.7e-05	-0.62	0.032	4.9e-55	2.2e-54	-0.099	0.053	0.061	0.087	0.16	0.052	0.0022	0.0035	0.56	0.035	1e-41	7.6e-41
IFI30	-1.1	0.056	1.6e-73	1.5e-72	0.25	0.077	0.0009	0.003	0.94	0.06	1e-47	5.1e-46	-0.073	0.076	0.34	0.44	-0.23	0.075	0.0019	0.0034	-0.15	0.076	0.047	0.079	0.59	0.073	2.6e-15	4.4e-15	-0.32	0.083	9.3e-05	0.00014	0.15	0.083	0.069	0.089	-1.7	0.069	5.2e-74	4.2e-73	-0.12	0.13	0.33	0.4	0.68	0.12	3.4e-08	1e-07	1.2	0.098	1.7e-30	7.2e-30
IFI35	-0.33	0.029	1.2e-27	3.1e-27	0.03	0.035	0.39	0.5	0.3	0.03	3.9e-23	5.1e-22	-0.12	0.034	0.00035	0.001	-0.046	0.035	0.19	0.23	-0.2	0.034	1.5e-08	1.1e-07	0.6	0.028	2.1e-81	1.6e-80	-0.47	0.035	3.4e-38	4.2e-37	0.19	0.038	4.7e-07	1.2e-06	-0.45	0.028	4e-41	1.2e-40	-0.26	0.041	6.5e-10	2.8e-09	0.19	0.041	9.9e-06	2.2e-05	0.49	0.027	1.8e-50	2.2e-49
IFI44	-0.91	0.056	7.9e-53	4.2e-52	0.48	0.069	6.2e-12	1.1e-10	0.48	0.061	1.4e-14	9.9e-14	-0.37	0.069	9.1e-08	5e-07	1.1	0.06	1.6e-59	1e-57	0.33	0.07	3.1e-06	1.5e-05	-0.097	0.07	0.17	0.18	-1.1	0.066	1.1e-55	3.6e-54	0.081	0.077	0.29	0.33	-0.21	0.057	0.00023	0.00028	0.17	0.064	0.0081	0.014	0.69	0.05	2e-34	1.4e-32	-0.49	0.05	6.2e-20	1.6e-19
IFI44L	-0.34	0.078	1.3e-05	1.7e-05	0.58	0.085	2.3e-11	3.7e-10	0.76	0.074	6.4e-23	8.4e-22	-0.03	0.087	0.73	0.8	0.81	0.081	2.2e-22	2.4e-21	0.76	0.083	3.8e-19	1e-17	-1.6	0.067	3.8e-92	3.7e-91	-0.82	0.091	1.3e-18	5e-18	-0.45	0.094	2.4e-06	5.5e-06	0.26	0.092	0.0048	0.0056	0.87	0.091	2.7e-19	3e-18	0.28	0.1	0.0061	0.0091	-1.2	0.062	1.2e-52	1.7e-51
IFI6	-0.21	0.035	1.7e-09	2.5e-09	-0.14	0.039	0.00049	0.0018	0.26	0.034	7.3e-14	4.9e-13	-0.28	0.038	1.2e-13	1.4e-12	-0.3	0.037	1.8e-15	1.2e-14	-0.16	0.039	3e-05	0.00012	0.75	0.029	2.6e-111	4.5e-110	-0.13	0.043	0.0026	0.0036	0.21	0.042	6.1e-07	1.5e-06	-0.21	0.025	1.7e-15	2.8e-15	-0.14	0.03	6.3e-06	1.7e-05	0.16	0.029	1.2e-07	3.3e-07	0.18	0.025	1.4e-12	2.8e-12
IFIH1	-0.41	0.022	1.4e-62	9.8e-62	0.12	0.029	5.7e-05	0.00026	0.25	0.025	3.5e-23	4.6e-22	-0.11	0.029	0.00019	0.00059	0.13	0.028	1.2e-05	2.9e-05	0.047	0.029	0.1	0.16	0.21	0.028	3.6e-13	5.8e-13	-0.39	0.029	2.5e-37	2.8e-36	0.14	0.031	1.7e-05	3.5e-05	-0.27	0.02	3.3e-34	8.5e-34	0.12	0.028	2.4e-05	5.9e-05	0.2	0.025	2.5e-14	1.8e-13	0.012	0.025	0.63	0.65
IFIT1	0.12	0.037	0.00099	0.0012	-0.046	0.041	0.26	0.36	-0.38	0.035	2e-26	3.5e-25	0.16	0.04	7.1e-05	0.00024	0.31	0.039	9.7e-15	6.2e-14	0.094	0.041	0.02	0.039	0.025	0.041	0.53	0.55	-0.32	0.043	1.3e-13	3.4e-13	0.041	0.045	0.35	0.4	0.56	0.044	2e-30	4.8e-30	0.25	0.06	5.1e-05	0.00012	-0.35	0.057	3.1e-09	1.1e-08	-0.48	0.047	6.7e-21	1.8e-20
IFIT2	0.23	0.047	5.4e-07	7.5e-07	0.15	0.053	0.0054	0.014	-0.13	0.047	0.0059	0.01	0.51	0.049	1.6e-23	4.1e-22	0.065	0.052	0.21	0.26	0.14	0.052	0.0058	0.013	-1.1	0.035	1e-145	5e-144	0.42	0.055	6.5e-14	1.8e-13	-0.27	0.057	2.8e-06	6.3e-06	-0.61	0.049	1.8e-28	3.9e-28	-0.43	0.063	3.8e-11	1.9e-10	0.075	0.066	0.25	0.29	0.87	0.035	1.9e-76	1.3e-74
IFIT3	-0.59	0.062	8.1e-21	1.7e-20	-0.32	0.071	1.1e-05	5.9e-05	-0.67	0.061	1.4e-26	2.3e-25	0.65	0.067	6e-21	1.3e-19	-0.018	0.071	0.8	0.84	-0.55	0.069	3.1e-15	5.6e-14	1	0.061	2.6e-55	1.1e-54	0.16	0.078	0.037	0.045	0.68	0.074	5.3e-19	6.5e-18	-1.3	0.068	9.5e-53	4e-52	0.27	0.11	0.017	0.027	0.085	0.11	0.45	0.49	0.99	0.082	3.9e-27	1.4e-26
IFIT5	0.18	0.024	8.2e-14	1.4e-13	-0.029	0.027	0.28	0.38	-0.24	0.023	2.1e-23	2.9e-22	0.088	0.026	0.00087	0.0024	0.16	0.026	1.4e-09	5.5e-09	-0.075	0.027	0.0051	0.012	-0.24	0.025	1.1e-20	2.1e-20	0.24	0.028	5.7e-17	1.9e-16	-0.041	0.029	0.16	0.19	-0.02	0.022	0.37	0.39	-0.019	0.025	0.45	0.52	0.011	0.025	0.67	0.7	0.026	0.022	0.24	0.26
IFITM1	0.059	0.043	0.17	0.18	0.17	0.048	0.00036	0.0014	0.14	0.043	0.0011	0.0023	0.19	0.048	6.4e-05	0.00022	0.33	0.046	1.3e-12	6.7e-12	0.48	0.045	3.6e-25	1.7e-23	-1.1	0.03	7.5e-175	8.8e-173	0.039	0.053	0.46	0.49	-0.44	0.05	5.8e-18	6e-17	-0.041	0.029	0.16	0.18	0.25	0.029	3.2e-16	2.7e-15	-0.31	0.027	4.2e-25	1.3e-23	0.091	0.029	0.0017	0.0021
IFITM2	-0.11	0.041	0.0054	0.0063	0.31	0.045	2.1e-11	3.5e-10	0.3	0.04	8.3e-14	5.5e-13	0.36	0.044	3.6e-16	5.1e-15	0.53	0.042	1e-33	2.1e-32	0.11	0.046	0.017	0.032	-0.8	0.036	2e-86	1.7e-85	-0.51	0.047	9.9e-26	5.6e-25	-0.37	0.048	4e-14	2.4e-13	-0.42	0.038	1.8e-24	3.7e-24	-0.055	0.05	0.26	0.32	-0.1	0.049	0.032	0.043	0.55	0.032	5.7e-47	5.9e-46
IFITM3	0.31	0.047	2.6e-11	4.1e-11	0.21	0.053	6.1e-05	0.00028	0.42	0.045	2.7e-19	2.8e-18	0.14	0.052	0.0098	0.021	0.37	0.051	5.3e-13	2.9e-12	0.13	0.052	0.014	0.029	-1.1	0.037	1e-123	2.5e-122	-0.25	0.057	1.8e-05	2.9e-05	-0.56	0.054	4.7e-24	1.3e-22	0.38	0.038	2e-21	3.7e-21	0.037	0.048	0.45	0.52	-0.42	0.041	4e-21	7.6e-20	-0.066	0.043	0.12	0.14
IFNAR1	0.16	0.015	3.5e-25	8.3e-25	-0.078	0.017	7.6e-06	4.3e-05	-0.2	0.014	1.2e-40	4.6e-39	0.092	0.017	9.7e-08	5.4e-07	-0.047	0.017	0.0066	0.011	-0.0033	0.017	0.85	0.89	0.083	0.017	1.5e-06	2.1e-06	0.045	0.019	0.018	0.023	-0.038	0.019	0.045	0.06	0.27	0.02	1.4e-30	3.4e-30	0.2	0.026	1.3e-13	8.5e-13	-0.2	0.025	1.8e-14	1.4e-13	-0.25	0.021	1.7e-27	6.2e-27
IFNAR2	-0.25	0.026	6.6e-21	1.4e-20	-0.2	0.03	9.4e-11	1.4e-09	-0.29	0.025	6e-28	1.1e-26	-0.2	0.029	7.5e-12	7e-11	-0.03	0.03	0.32	0.37	0.045	0.03	0.13	0.2	0.6	0.022	2.1e-119	4.5e-118	0.2	0.032	9.4e-10	2e-09	0.33	0.031	2e-24	5.7e-23	0.09	0.017	1.9e-07	2.5e-07	0.051	0.02	0.0098	0.016	-0.16	0.017	3.5e-17	3.9e-16	-0.0033	0.018	0.85	0.86
IFNG	-1.2	0.12	3.8e-21	8e-21	1.6	0.13	3.3e-32	4.3e-30	2.6	0.093	5.6e-127	5.1e-124	-1.2	0.14	4.5e-18	7.5e-17	-1.3	0.14	1.5e-20	1.5e-19	0.64	0.14	5.6e-06	2.5e-05	-0.48	0.14	0.00072	0.00088	-1	0.15	8.5e-12	2.1e-11	-0.27	0.16	0.083	0.11	-3.6	0.12	5e-110	1.3e-108	-0.63	0.23	0.007	0.012	1.6	0.22	5.9e-13	3.5e-12	2.7	0.16	9.4e-50	1.1e-48
IFNG-AS1	-0.83	0.16	2e-07	2.8e-07	1.7	0.17	4.8e-21	2.8e-19	3.2	0.12	3.4e-116	2e-113	-2.2	0.17	3.7e-37	2.3e-35	-2.2	0.17	9.4e-37	2.2e-35	1.7	0.17	7.3e-23	2.8e-21	-0.94	0.18	1.6e-07	2.3e-07	-0.8	0.2	4.9e-05	7.6e-05	-0.46	0.2	0.021	0.029	-1.1	0.15	4.8e-13	7.5e-13	2	0.14	2.3e-37	9.7e-36	1.2	0.16	6e-13	3.6e-12	-1.5	0.14	3.9e-25	1.3e-24
IFNGR1	-0.37	0.037	3.5e-22	7.5e-22	0.49	0.04	6.4e-31	7.8e-29	0.74	0.03	3.2e-102	1.3e-99	-0.23	0.043	6e-08	3.4e-07	0.21	0.043	1.3e-06	3.7e-06	-0.12	0.043	0.0056	0.012	-0.3	0.042	2.7e-12	4.3e-12	-0.34	0.046	1.8e-13	4.8e-13	-0.26	0.047	5.5e-08	1.5e-07	-1.2	0.058	1.3e-69	9e-69	-0.49	0.09	6.7e-08	2.3e-07	1.1	0.074	9.9e-44	1.2e-41	0.69	0.077	5.9e-18	1.4e-17
IFNGR2	0.79	0.069	2.2e-28	5.7e-28	-0.53	0.082	1.3e-10	1.9e-09	-1.7	0.048	3.4e-172	7.7e-169	0.67	0.079	8.2e-17	1.3e-15	0.16	0.082	0.054	0.076	0.16	0.083	0.057	0.094	-0.22	0.082	0.0077	0.0089	1	0.084	2.7e-32	2.3e-31	0.044	0.09	0.62	0.66	3.2	0.15	1.7e-68	1.1e-67	1.6	0.23	7.9e-12	4.3e-11	-1.8	0.23	5.7e-14	4e-13	-3.1	0.16	8e-60	1.7e-58
IFNL1	-0.32	0.038	5.8e-17	1.1e-16	0.3	0.044	1.7e-11	2.9e-10	0.87	0.027	2.3e-150	4.5e-147	-0.26	0.043	1.9e-09	1.3e-08	0.013	0.044	0.77	0.81	-0.25	0.044	1.8e-08	1.3e-07	-0.17	0.044	7.7e-05	9.7e-05	-0.26	0.048	9.2e-08	1.7e-07	-0.11	0.048	0.019	0.027	-0.61	0.037	4.6e-46	1.6e-45	-0.019	0.054	0.73	0.78	0.39	0.05	1e-13	6.7e-13	0.31	0.046	8.2e-11	1.5e-10
IFNLR1	-0.46	0.051	6.5e-19	1.3e-18	0.33	0.058	1.5e-08	1.6e-07	0.59	0.049	1.6e-30	3.4e-29	-0.16	0.058	0.0055	0.013	-0.34	0.057	4.3e-09	1.6e-08	0.23	0.058	0.00011	0.00038	-0.29	0.058	5.2e-07	7.1e-07	0.19	0.064	0.0033	0.0044	-0.075	0.064	0.24	0.28	-1.1	0.057	8.4e-56	3.8e-55	-0.33	0.087	0.00019	0.00042	0.67	0.081	9.3e-16	8.4e-15	0.78	0.069	6e-26	2.1e-25
IFRD1	-0.0058	0.014	0.68	0.69	-0.016	0.016	0.33	0.44	-0.037	0.014	0.0098	0.017	0.0039	0.016	0.8	0.86	0.044	0.016	0.0052	0.0088	0.017	0.016	0.29	0.37	-0.092	0.015	3e-09	4.3e-09	0.11	0.017	2.3e-11	5.3e-11	-1.7e-05	0.017	1	1	-0.035	0.016	0.026	0.029	-0.031	0.017	0.079	0.11	-0.039	0.017	0.025	0.034	0.091	0.015	2e-09	3.3e-09
IFRD2	0.32	0.029	9.8e-27	2.4e-26	0.002	0.035	0.96	0.98	0.048	0.031	0.12	0.16	0.043	0.034	0.21	0.3	0.1	0.034	0.0029	0.0051	0.052	0.034	0.13	0.19	-0.75	0.022	5.6e-161	4.5e-159	0.35	0.035	2.7e-21	1.2e-20	-0.21	0.037	1.4e-08	4.1e-08	0.38	0.019	2.3e-61	1.2e-60	-0.026	0.032	0.41	0.48	-0.13	0.031	1.4e-05	3.1e-05	-0.27	0.023	1.6e-24	5.2e-24
IFT122	-0.051	0.033	0.12	0.13	-0.047	0.037	0.21	0.31	-0.15	0.033	4.7e-06	1.4e-05	-0.22	0.036	1.4e-09	9.7e-09	-0.078	0.036	0.032	0.047	0.11	0.037	0.002	0.0051	0.15	0.036	3.7e-05	4.7e-05	0.31	0.039	8.4e-15	2.4e-14	0.091	0.04	0.024	0.033	0.26	0.03	2.7e-16	4.6e-16	-0.13	0.036	0.00023	0.0005	-0.0083	0.036	0.81	0.84	-0.14	0.032	1.3e-05	1.9e-05
IFT140	0.83	0.046	7.5e-63	5.4e-62	-0.029	0.061	0.63	0.72	-0.0041	0.054	0.96	0.97	-0.043	0.06	0.46	0.56	0.12	0.059	0.038	0.055	0.15	0.06	0.013	0.025	-0.89	0.051	3.6e-58	1.6e-57	0.076	0.066	0.25	0.28	-0.48	0.064	1.1e-13	6.3e-13	1.4	0.072	8.1e-61	4.3e-60	0.22	0.11	0.042	0.062	-0.12	0.11	0.26	0.3	-1.5	0.066	3.7e-70	1.6e-68
IFT172	0.58	0.047	1e-32	3e-32	0.2	0.057	0.00044	0.0016	0.053	0.051	0.29	0.35	-0.03	0.056	0.59	0.68	-0.13	0.056	0.019	0.029	0.1	0.057	0.069	0.11	-0.91	0.047	1.9e-69	1.1e-68	0.38	0.06	8.3e-10	1.8e-09	-0.38	0.06	3.3e-10	1.2e-09	0.17	0.039	1.5e-05	1.9e-05	-0.47	0.035	2e-33	6.5e-32	-0.05	0.044	0.25	0.29	0.25	0.037	4.7e-11	8.4e-11
IFT20	0.026	0.016	0.1	0.11	-0.011	0.018	0.53	0.63	-0.00057	0.016	0.98	0.98	0.02	0.018	0.26	0.36	0.033	0.018	0.06	0.084	-0.0093	0.018	0.6	0.68	-0.031	0.018	0.083	0.091	-0.054	0.019	0.0054	0.0071	0.014	0.02	0.48	0.52	-0.071	0.018	0.0001	0.00013	-0.026	0.021	0.21	0.27	0.006	0.02	0.78	0.8	0.085	0.018	2.5e-06	3.6e-06
IFT22	0.18	0.042	1.6e-05	2.1e-05	0.1	0.048	0.037	0.073	-0.033	0.042	0.44	0.5	0.11	0.047	0.018	0.036	0.26	0.046	3.4e-08	1.1e-07	0.17	0.047	0.00036	0.0011	-0.49	0.044	1.1e-26	2.5e-26	-0.14	0.052	0.0071	0.0093	-0.26	0.051	4.3e-07	1.1e-06	0.24	0.04	7.1e-09	9.9e-09	0.073	0.047	0.12	0.16	0.035	0.047	0.45	0.5	-0.32	0.038	1.3e-15	2.8e-15
IFT27	-0.19	0.028	1e-11	1.7e-11	-0.08	0.032	0.013	0.031	-0.053	0.029	0.066	0.094	-0.039	0.032	0.22	0.31	0.035	0.032	0.27	0.33	-0.092	0.032	0.0043	0.01	0.45	0.028	1.1e-50	4.1e-50	-0.19	0.035	6.6e-08	1.2e-07	0.22	0.034	2e-10	7.5e-10	-0.05	0.027	0.066	0.073	-0.2	0.029	1.1e-11	5.7e-11	0.04	0.03	0.19	0.22	0.18	0.025	2.2e-11	3.9e-11
IFT43	0.43	0.025	6.2e-57	3.7e-56	-0.059	0.033	0.068	0.12	-0.021	0.029	0.5	0.56	-0.0076	0.032	0.81	0.86	-0.15	0.032	3e-06	7.9e-06	0.092	0.032	0.0048	0.011	-0.34	0.03	7.6e-28	1.7e-27	0.23	0.034	9.7e-11	2.2e-10	-0.27	0.034	5.8e-15	4e-14	0.39	0.024	6.8e-44	2.2e-43	-0.086	0.036	0.016	0.026	-0.22	0.034	1.4e-10	5.9e-10	-0.14	0.031	7.4e-06	1.1e-05
IFT46	0.26	0.031	1.8e-16	3.4e-16	-0.0085	0.036	0.81	0.86	0.091	0.032	0.0041	0.0075	-0.13	0.035	0.00019	0.00059	-0.074	0.035	0.035	0.05	-0.019	0.036	0.58	0.66	-0.22	0.035	4e-10	6e-10	0.25	0.038	4.1e-11	9.6e-11	-0.22	0.038	6.5e-09	2e-08	0.14	0.033	1.6e-05	2e-05	-0.17	0.037	4.2e-06	1.2e-05	-0.026	0.037	0.48	0.52	0.015	0.034	0.66	0.67
IFT52	-0.073	0.019	0.00013	0.00016	0.016	0.021	0.46	0.56	-0.017	0.019	0.36	0.42	0.066	0.021	0.0016	0.0041	0.076	0.021	0.00026	0.00054	0.032	0.021	0.13	0.19	0.0029	0.021	0.89	0.89	-0.092	0.023	6.5e-05	0.0001	-0.0091	0.023	0.7	0.74	-0.32	0.023	2.5e-34	6.4e-34	-0.074	0.032	0.021	0.033	0.09	0.032	0.0046	0.0071	0.32	0.022	2.1e-34	1.1e-33
IFT57	-0.0094	0.023	0.68	0.7	0.052	0.026	0.04	0.079	0.034	0.023	0.14	0.18	0.047	0.025	0.064	0.11	0.23	0.024	3.4e-21	3.5e-20	0.24	0.024	4.7e-22	1.7e-20	-0.5	0.018	1.2e-116	2.4e-115	0.066	0.028	0.017	0.022	-0.18	0.027	1.6e-11	7.2e-11	-0.0021	0.03	0.94	0.94	0.35	0.026	3.1e-32	9.5e-31	0.065	0.033	0.044	0.059	-0.33	0.023	8.2e-37	4.8e-36
IFT74	0.44	0.033	7.6e-36	2.4e-35	-0.018	0.041	0.66	0.74	0.014	0.036	0.69	0.74	-0.086	0.041	0.033	0.061	0.15	0.04	0.00012	0.00026	0.18	0.04	1.1e-05	4.8e-05	-0.7	0.032	4e-83	3.2e-82	0.27	0.043	4.6e-10	1e-09	-0.37	0.043	1.7e-17	1.6e-16	0.71	0.034	4.4e-63	2.5e-62	0.12	0.056	0.033	0.051	-0.38	0.052	1.9e-12	1e-11	-0.49	0.044	6.6e-26	2.3e-25
IFT80	0.074	0.026	0.0043	0.0051	0.018	0.029	0.53	0.63	-0.28	0.024	8.9e-31	2e-29	0.13	0.028	3e-06	1.3e-05	-0.031	0.028	0.28	0.33	0.11	0.028	0.0001	0.00035	0.085	0.028	0.0024	0.0029	-0.15	0.03	1.9e-06	3.2e-06	0.082	0.031	0.0078	0.012	0.33	0.033	5.5e-20	1e-19	0.24	0.041	7.1e-09	2.7e-08	-0.11	0.042	0.012	0.017	-0.42	0.03	2.5e-35	1.4e-34
IFT81	0.27	0.057	3e-06	4e-06	0.046	0.065	0.47	0.58	0.082	0.057	0.15	0.2	-0.12	0.064	0.053	0.091	0.5	0.061	9.7e-16	6.7e-15	0.27	0.064	2.7e-05	0.00011	-0.77	0.058	3.6e-36	1e-35	-0.035	0.07	0.62	0.65	-0.4	0.069	9.8e-09	3e-08	0.44	0.05	9.7e-17	1.7e-16	0.049	0.062	0.43	0.5	-0.13	0.061	0.036	0.048	-0.37	0.051	5.5e-12	1e-11
IFT88	0.4	0.026	8.2e-47	3.6e-46	-0.077	0.033	0.02	0.044	-0.12	0.029	2.5e-05	6.5e-05	-0.056	0.033	0.087	0.14	-0.062	0.032	0.056	0.078	0.015	0.033	0.65	0.72	-0.27	0.031	2.3e-17	4.2e-17	0.27	0.035	1.5e-14	4.2e-14	-0.13	0.036	0.00019	0.00035	0.62	0.026	1.5e-72	1.2e-71	-0.081	0.049	0.094	0.13	-0.35	0.044	4.6e-14	3.3e-13	-0.27	0.041	1.6e-10	2.7e-10
IGBP1	-0.14	0.023	5.3e-09	7.7e-09	-0.16	0.026	2e-09	2.4e-08	-0.12	0.023	2.7e-07	9.2e-07	0.027	0.026	0.3	0.4	-0.0046	0.026	0.87	0.89	-0.097	0.026	0.00019	0.00061	0.51	0.019	2.2e-119	4.9e-118	-0.062	0.028	0.03	0.037	0.08	0.028	0.0045	0.007	0.092	0.023	0.00016	0.00019	0.26	0.023	2e-26	4.2e-25	-0.07	0.026	0.01	0.015	-0.24	0.02	3.4e-28	1.3e-27
IGBP1P1	0.16	0.033	3.2e-06	4.3e-06	-0.051	0.038	0.18	0.26	-0.044	0.034	0.19	0.24	-0.083	0.037	0.027	0.05	-0.18	0.037	6.3e-07	1.8e-06	0.066	0.037	0.079	0.12	-0.11	0.037	0.0034	0.004	0.23	0.04	1.7e-08	3.3e-08	0.042	0.041	0.3	0.35	0.24	0.034	2.7e-11	4e-11	0.039	0.041	0.34	0.41	-0.11	0.04	0.0083	0.012	-0.18	0.036	1.1e-06	1.6e-06
IGF1R	2.7	0.13	1.3e-80	1.6e-79	-0.28	0.18	0.12	0.19	-0.13	0.16	0.41	0.48	-0.83	0.17	1.7e-06	7.5e-06	-0.98	0.17	1.2e-08	4.4e-08	0.48	0.17	0.0059	0.013	-2.8	0.15	3.2e-69	1.8e-68	2.8	0.17	1.3e-53	3.8e-52	-1.3	0.19	5.7e-12	2.6e-11	2.8	0.074	1.1e-124	4.8e-123	-0.86	0.18	2.1e-06	5.9e-06	-1.3	0.17	3e-14	2.2e-13	-1	0.16	1.4e-10	2.4e-10
IGF2R	-0.16	0.025	6.4e-11	1e-10	0.22	0.027	3.9e-16	1.3e-14	0.2	0.024	1.9e-15	1.4e-14	-0.28	0.026	2.6e-26	8.2e-25	-0.22	0.026	8.8e-17	6.6e-16	-0.0059	0.028	0.83	0.87	0.1	0.027	0.00022	0.00028	0.15	0.03	2.4e-07	4.3e-07	0.031	0.03	0.29	0.34	-0.89	0.055	2.6e-44	8.7e-44	-0.53	0.077	3e-11	1.5e-10	0.45	0.078	2e-08	6.1e-08	0.96	0.049	9.3e-55	1.5e-53
IGFBP3	-1.1	0.16	2.2e-11	3.5e-11	1.7	0.18	3.4e-21	2e-19	2.8	0.14	3.1e-77	4.5e-75	0.19	0.19	0.32	0.41	-0.13	0.18	0.46	0.52	1.6	0.18	1.4e-19	4.1e-18	-3	0.16	5.6e-71	3.3e-70	-1.4	0.2	1.1e-11	2.5e-11	-1.6	0.2	1.8e-16	1.5e-15	-1.5	0.068	3.4e-66	2.1e-65	0.53	0.12	1.1e-05	2.9e-05	0.3	0.12	0.011	0.015	0.83	0.098	1.4e-15	3e-15
IGFBP4	-1.4	0.12	3.7e-28	9.6e-28	1.4	0.14	1.3e-22	8.3e-21	1.8	0.11	7.5e-50	4.1e-48	0.11	0.15	0.44	0.54	0.44	0.14	0.0023	0.0041	1.6	0.14	1.8e-31	1.3e-29	-1.9	0.13	2e-44	6.6e-44	-1.5	0.15	6.7e-21	2.8e-20	-1.2	0.15	1.6e-13	9.2e-13	-2.6	0.12	1.5e-70	1.1e-69	1.8	0.18	5.6e-22	7.9e-21	2.1	0.16	4.1e-33	2.6e-31	-0.58	0.17	0.00089	0.0011
IGFBP6	-0.12	0.03	0.00012	0.00015	0.089	0.035	0.011	0.026	0.29	0.029	6e-23	7.8e-22	-0.08	0.034	0.019	0.038	0.25	0.033	1.4e-13	7.8e-13	0.031	0.034	0.36	0.45	-0.31	0.032	3.7e-21	7.3e-21	-0.12	0.037	0.0013	0.0019	-0.11	0.037	0.0023	0.0037	1	0.053	3.2e-60	1.7e-59	0.11	0.082	0.17	0.22	-0.25	0.081	0.0021	0.0034	-0.92	0.057	3.8e-44	3.3e-43
IGFL2	-0.22	0.033	1.1e-10	1.7e-10	0.22	0.038	4.4e-09	5e-08	0.22	0.033	1.3e-10	6.2e-10	0.17	0.038	5.5e-06	2.3e-05	-0.0087	0.038	0.82	0.85	0.072	0.038	0.059	0.098	-0.22	0.037	6.6e-09	9.5e-09	-0.17	0.041	2.9e-05	4.6e-05	-0.11	0.042	0.0095	0.014	-0.011	0.0059	0.054	0.06	0.0062	0.0066	0.35	0.42	0.012	0.0065	0.073	0.093	-0.0032	0.0059	0.59	0.61
IGFLR1	-0.2	0.017	7.8e-29	2e-28	-0.044	0.021	0.032	0.065	0.036	0.018	0.049	0.072	0.11	0.02	2.5e-08	1.5e-07	-0.089	0.02	9.4e-06	2.3e-05	0.036	0.02	0.081	0.13	0.19	0.019	4.4e-22	8.8e-22	-0.053	0.022	0.017	0.022	0.039	0.022	0.084	0.11	-0.14	0.024	1.5e-08	2e-08	0.18	0.026	2.1e-11	1.1e-10	0.033	0.028	0.24	0.28	-0.033	0.025	0.19	0.21
IGHMBP2	-0.14	0.021	2.2e-11	3.5e-11	-0.00087	0.023	0.97	0.98	-0.034	0.021	0.11	0.15	0.34	0.02	8.4e-58	1.4e-55	-0.062	0.023	0.0071	0.012	-0.053	0.023	0.023	0.042	0.025	0.023	0.28	0.3	-0.098	0.025	9.8e-05	0.00015	0.044	0.025	0.079	0.1	-0.17	0.017	2e-19	3.7e-19	0.029	0.022	0.19	0.25	0.062	0.021	0.0042	0.0065	0.091	0.019	2.2e-06	3.2e-06
IGIP	0.37	0.045	1.6e-15	2.9e-15	0.11	0.053	0.031	0.063	0.049	0.047	0.31	0.37	0.12	0.052	0.02	0.04	0.037	0.052	0.47	0.53	0.099	0.052	0.056	0.093	-0.61	0.047	8.2e-35	2.2e-34	0.065	0.057	0.25	0.28	-0.38	0.055	1.9e-11	8.4e-11	0.41	0.049	3.4e-15	5.6e-15	0.22	0.06	0.00031	0.00066	-0.13	0.06	0.036	0.049	-0.46	0.048	8e-20	2.1e-19
IGSF22	0.17	0.036	1.9e-06	2.5e-06	-0.074	0.04	0.065	0.12	0.031	0.036	0.38	0.45	-0.11	0.04	0.0047	0.011	0.17	0.039	1.7e-05	4.1e-05	0.0094	0.04	0.82	0.86	-0.37	0.038	9.6e-22	1.9e-21	0.34	0.042	3.9e-15	1.1e-14	-0.18	0.043	2.8e-05	5.8e-05	0.56	0.046	3.7e-29	8.5e-29	0.12	0.059	0.041	0.061	0.036	0.059	0.54	0.59	-0.68	0.041	9.4e-47	9.4e-46
IGSF6	0.055	0.04	0.17	0.19	0.0047	0.045	0.91	0.94	0.016	0.04	0.7	0.75	0.085	0.044	0.055	0.094	0.013	0.044	0.77	0.8	0.051	0.044	0.25	0.33	-0.15	0.044	0.0007	0.00085	0.022	0.048	0.65	0.68	-0.13	0.048	0.0076	0.011	-0.027	0.042	0.52	0.54	-0.034	0.047	0.47	0.54	-0.15	0.046	0.0011	0.0018	0.18	0.041	2e-05	2.8e-05
IGSF8	0.31	0.021	6.7e-43	2.6e-42	-0.2	0.026	8.6e-15	2.4e-13	-0.26	0.022	1.5e-29	3.2e-28	-0.055	0.026	0.034	0.062	-0.21	0.025	6.9e-16	4.8e-15	0.079	0.026	0.0027	0.0066	-0.025	0.026	0.34	0.36	0.42	0.025	7.1e-57	2.4e-55	-0.009	0.029	0.75	0.78	0.66	0.028	2.6e-74	2.1e-73	0.14	0.05	0.0046	0.0081	-0.33	0.047	8.2e-12	4.2e-11	-0.52	0.034	4.4e-37	2.6e-36
IGSF9B	-0.37	0.065	9.7e-09	1.4e-08	0.26	0.073	0.00048	0.0018	-0.49	0.063	1.9e-14	1.3e-13	1	0.063	2.5e-53	3.5e-51	0.71	0.068	3e-24	3.8e-23	0.3	0.072	4.4e-05	0.00017	-0.83	0.066	6.3e-33	1.6e-32	-0.5	0.077	1.4e-10	3.1e-10	0.0051	0.08	0.94	0.95	0.35	0.087	7.7e-05	9.6e-05	1.1	0.081	1.3e-32	4.1e-31	-0.048	0.099	0.63	0.67	-1.2	0.062	6.5e-54	1e-52
IK	-0.035	0.01	0.00048	0.00059	-0.065	0.011	4.6e-09	5.2e-08	-0.024	0.01	0.02	0.032	0.019	0.011	0.082	0.13	-0.026	0.011	0.017	0.026	-0.058	0.011	1.4e-07	8.7e-07	0.15	0.0096	1.7e-48	6.1e-48	0.0099	0.012	0.41	0.44	0.045	0.012	0.00016	0.0003	0.017	0.0095	0.077	0.085	0.022	0.011	0.037	0.055	-0.067	0.0098	3.2e-11	1.5e-10	0.021	0.0095	0.029	0.033
IKBIP	-0.46	0.027	6.4e-54	3.5e-53	0.0082	0.035	0.82	0.87	0.086	0.031	0.0064	0.011	-0.14	0.035	6.5e-05	0.00022	0.054	0.035	0.12	0.16	-0.2	0.034	9.7e-09	7.2e-08	0.39	0.032	1e-31	2.5e-31	0.19	0.038	1e-06	1.8e-06	0.21	0.038	2e-08	6e-08	-0.44	0.034	5.2e-31	1.2e-30	-0.32	0.043	1.2e-13	7.9e-13	0.25	0.043	1e-08	3.4e-08	0.48	0.032	5.9e-40	4e-39
IKBKAP	0.059	0.019	0.0021	0.0025	0.12	0.021	4.9e-09	5.6e-08	0.059	0.019	0.0023	0.0044	-0.051	0.021	0.016	0.032	-0.021	0.021	0.31	0.37	0.13	0.021	2.7e-09	2.2e-08	-0.25	0.019	4.7e-36	1.3e-35	0.0018	0.023	0.94	0.94	-0.077	0.023	0.00096	0.0016	0.044	0.016	0.006	0.0069	0.0058	0.018	0.74	0.79	-0.017	0.018	0.33	0.37	-0.034	0.016	0.034	0.039
IKBKB	-0.22	0.016	5.5e-38	1.9e-37	0.02	0.02	0.3	0.41	-0.05	0.018	0.0048	0.0087	0.33	0.016	4.3e-79	1.4e-76	0.026	0.019	0.18	0.22	-0.018	0.02	0.36	0.44	0.03	0.019	0.12	0.13	-0.19	0.02	2.9e-19	1.1e-18	0.11	0.021	4.5e-07	1.1e-06	-0.094	0.013	3.1e-11	4.6e-11	0.064	0.016	7.3e-05	0.00017	-0.03	0.016	0.062	0.081	0.066	0.014	4.2e-06	6e-06
IKBKE	-0.37	0.027	4.5e-39	1.6e-38	-0.1	0.034	0.0027	0.008	-0.061	0.03	0.04	0.06	0.14	0.033	2.6e-05	9.5e-05	-0.31	0.031	1.9e-22	2.1e-21	0.027	0.033	0.41	0.5	0.64	0.025	7.6e-108	1.2e-106	-0.12	0.036	0.0016	0.0022	0.29	0.035	6.9e-16	5.3e-15	0.38	0.038	9.1e-22	1.7e-21	0.48	0.04	5.7e-29	1.4e-27	-0.46	0.04	9.2e-27	3.4e-25	-0.38	0.037	1.2e-22	3.5e-22
IKBKG	-0.52	0.023	2.3e-85	3.2e-84	0.14	0.033	1.8e-05	9.6e-05	0.15	0.029	1.7e-07	5.9e-07	0.04	0.033	0.22	0.31	0.11	0.032	0.00061	0.0012	-0.008	0.033	0.8	0.85	0.38	0.03	1.2e-33	3.1e-33	-0.43	0.033	2.6e-36	2.8e-35	0.16	0.035	5.1e-06	1.1e-05	-0.75	0.038	4.2e-54	1.8e-53	-0.33	0.059	3.1e-08	1.1e-07	0.29	0.059	1.3e-06	3.3e-06	0.75	0.04	3.3e-57	6.1e-56
IKZF1	0.29	0.016	7.2e-65	5.5e-64	0.034	0.021	0.1	0.17	-0.13	0.018	1.2e-12	7.2e-12	0.23	0.019	2e-32	9.1e-31	0.046	0.02	0.025	0.037	-0.02	0.021	0.33	0.42	-0.27	0.018	2.2e-46	7.6e-46	-0.057	0.022	0.011	0.014	-0.2	0.021	1.7e-19	2.2e-18	0.098	0.012	2.8e-15	4.6e-15	0.015	0.015	0.32	0.38	-0.078	0.014	2.8e-08	8.5e-08	-0.045	0.013	0.00046	0.0006
IKZF2	-2.5	0.19	1e-36	3.3e-36	-0.89	0.24	0.00017	0.00071	-2.3	0.2	5.7e-31	1.3e-29	0.67	0.23	0.0043	0.01	-1	0.23	1.3e-05	3.1e-05	-1.6	0.23	2.3e-12	3e-11	3.6	0.2	1.4e-62	7e-62	3.3	0.23	2.2e-42	3.4e-41	3.1	0.24	2.6e-35	3.8e-33	-2.2	0.11	7.1e-58	3.5e-57	-0.34	0.18	0.065	0.092	0.82	0.18	4.5e-06	1e-05	1.8	0.13	4.5e-35	2.4e-34
IKZF3	-0.99	0.063	1.9e-49	9.1e-49	0.26	0.08	0.0012	0.004	0.32	0.07	7.3e-06	2.1e-05	-1.5	0.061	1.5e-95	8.3e-93	0.3	0.079	0.00015	0.00031	0.65	0.077	7.3e-17	1.6e-15	0.94	0.073	2.1e-35	5.8e-35	-0.44	0.086	4.6e-07	8.2e-07	0.6	0.085	1.9e-12	9.2e-12	-0.8	0.044	3.3e-52	1.4e-51	-0.36	0.067	1.2e-07	4e-07	0.51	0.063	4.8e-15	3.9e-14	0.67	0.049	8e-33	3.8e-32
IKZF4	-0.97	0.1	4e-21	8.5e-21	-0.48	0.12	5.7e-05	0.00026	-0.78	0.1	4.5e-14	3.1e-13	-0.9	0.11	1.1e-14	1.4e-13	-0.049	0.12	0.68	0.72	-1	0.11	2.5e-19	7e-18	2	0.099	3e-73	1.9e-72	1.5	0.12	1.7e-35	1.8e-34	1.7	0.12	1.4e-42	4.6e-40	0.21	0.06	0.00052	0.00063	0.54	0.061	6.6e-17	5.9e-16	-0.22	0.067	0.0012	0.0019	-0.46	0.055	2e-15	4.2e-15
IKZF5	0.42	0.022	1.2e-67	1e-66	-0.059	0.03	0.047	0.089	-0.22	0.025	9.5e-18	8.7e-17	-0.07	0.029	0.016	0.032	-0.16	0.029	3.6e-08	1.2e-07	-0.027	0.029	0.36	0.45	-0.21	0.028	6.6e-13	1.1e-12	0.44	0.028	4.2e-47	8.7e-46	-0.097	0.032	0.0024	0.0039	0.44	0.016	4e-82	4.3e-81	-0.1	0.033	0.0022	0.0042	-0.23	0.03	1.2e-13	8e-13	-0.16	0.028	5.5e-08	8.6e-08
IL10	-0.35	0.046	7e-14	1.2e-13	-0.089	0.054	0.098	0.16	0.055	0.047	0.24	0.3	-0.32	0.052	1.2e-09	8.5e-09	-0.3	0.052	1.4e-08	4.8e-08	-0.055	0.053	0.3	0.38	0.95	0.043	1.2e-88	1.1e-87	-0.35	0.057	8.2e-10	1.7e-09	0.56	0.055	2.9e-23	6.8e-22	-0.14	0.027	9.9e-08	1.3e-07	-0.082	0.031	0.0077	0.013	0.15	0.03	9.4e-07	2.4e-06	0.088	0.027	0.0013	0.0016
IL10RA	-1.9	0.038	6.8e-270	7.7e-267	0.13	0.083	0.1	0.17	0.4	0.072	2.2e-08	8.3e-08	-0.026	0.082	0.75	0.81	-0.048	0.082	0.56	0.61	-0.17	0.082	0.044	0.076	1.1	0.074	6.2e-42	1.9e-41	0.24	0.09	0.0065	0.0085	0.89	0.085	3e-24	8.2e-23	-1.6	0.025	5.3e-202	4e-199	0.35	0.092	0.00018	0.00039	0.63	0.087	2.7e-12	1.5e-11	0.81	0.074	4e-25	1.3e-24
IL10RB	-0.37	0.026	3.6e-42	1.4e-41	-0.13	0.032	4.9e-05	0.00023	-0.12	0.028	1.7e-05	4.5e-05	-0.057	0.032	0.071	0.12	-0.093	0.031	0.0032	0.0055	0.052	0.032	0.1	0.16	0.69	0.021	7.5e-154	5e-152	-0.11	0.034	0.0022	0.003	0.28	0.033	1.6e-16	1.4e-15	-0.0064	0.015	0.67	0.69	0.074	0.017	1.3e-05	3.3e-05	-0.035	0.017	0.039	0.052	-0.024	0.015	0.12	0.14
IL10RB-AS1	-0.11	0.032	0.0004	0.00049	-0.14	0.036	8e-05	0.00036	-0.14	0.032	8.4e-06	2.4e-05	-0.096	0.036	0.0074	0.016	0.028	0.036	0.43	0.49	0.013	0.036	0.72	0.78	0.33	0.034	1.1e-21	2.1e-21	0.12	0.039	0.0031	0.0042	0.097	0.039	0.014	0.02	0.06	0.034	0.084	0.092	0.046	0.039	0.23	0.29	-0.081	0.038	0.032	0.044	-0.029	0.034	0.39	0.41
IL11RA	-0.068	0.038	0.073	0.081	-0.0085	0.043	0.85	0.89	-0.24	0.037	1.2e-10	6e-10	0.87	0.03	6.2e-129	9.3e-126	0.3	0.041	7.4e-13	4e-12	-0.031	0.043	0.47	0.55	-0.48	0.039	4.6e-31	1.1e-30	-0.33	0.045	4.2e-13	1.1e-12	0.0048	0.047	0.92	0.93	0.55	0.069	1.1e-14	1.8e-14	0.98	0.067	5.8e-40	2.8e-38	-0.31	0.08	0.0001	0.0002	-1.1	0.051	5.7e-67	2e-65
IL12A	-0.44	0.067	1e-10	1.6e-10	-0.18	0.078	0.023	0.049	-0.011	0.068	0.87	0.89	-0.4	0.076	1.4e-07	7.8e-07	-0.25	0.076	0.0008	0.0015	-0.51	0.075	1.5e-11	1.7e-10	1.6	0.056	3.7e-130	1.1e-128	-0.56	0.082	1.7e-11	4e-11	0.91	0.079	1.7e-29	1.1e-27	-0.34	0.063	7.4e-08	1e-07	-0.77	0.063	4.8e-30	1.3e-28	0.4	0.069	1.4e-08	4.6e-08	0.63	0.058	8.2e-25	2.6e-24
IL12RB1	-0.83	0.045	1.1e-64	8e-64	0.22	0.06	0.00026	0.001	0.27	0.052	1.9e-07	6.4e-07	-0.28	0.059	2.5e-06	1.1e-05	0.57	0.056	6.2e-23	7.1e-22	-0.24	0.059	5.8e-05	0.00021	0.85	0.053	3.1e-52	1.2e-51	-0.96	0.057	2.1e-56	7.1e-55	0.46	0.063	6e-13	3.1e-12	-1.3	0.049	1.9e-92	2.9e-91	-0.35	0.087	6.6e-05	0.00015	0.78	0.079	2.1e-21	4.2e-20	0.91	0.065	6.4e-37	3.8e-36
IL12RB2	-2.5	0.15	7.7e-56	4.5e-55	0.83	0.19	1.1e-05	6.2e-05	1.5	0.16	7.7e-21	8.7e-20	-2.1	0.18	1.7e-31	7.4e-30	-1.1	0.19	7.4e-09	2.6e-08	-1.2	0.19	4.3e-10	3.9e-09	2.8	0.16	1.2e-58	5.6e-58	-0.12	0.21	0.56	0.59	2.4	0.19	2.7e-33	3e-31	-2.7	0.13	7.4e-71	5.4e-70	0.86	0.2	2.1e-05	5.2e-05	2.7	0.15	2.2e-53	4.3e-51	-0.2	0.18	0.28	0.3
IL15	-1	0.085	2.1e-30	5.7e-30	0.91	0.099	2.4e-19	1.2e-17	1.6	0.074	2.5e-86	5.3e-84	-0.15	0.1	0.15	0.22	0.58	0.1	7.5e-09	2.7e-08	0.095	0.1	0.36	0.44	-0.74	0.099	1.3e-13	2.1e-13	-1.4	0.1	3.8e-37	4.4e-36	-0.38	0.11	0.00064	0.0011	-2.2	0.069	2.2e-114	6.6e-113	-0.074	0.14	0.6	0.66	1.3	0.12	7.2e-22	1.5e-20	1.2	0.11	1.7e-23	5.2e-23
IL15RA	-1.2	0.042	1.4e-128	6e-127	0.14	0.066	0.031	0.063	0.51	0.056	8.2e-19	8.1e-18	-0.35	0.065	8.6e-08	4.8e-07	0.32	0.065	8.5e-07	2.4e-06	-0.3	0.065	5.5e-06	2.5e-05	0.65	0.062	1.4e-24	2.9e-24	-0.11	0.072	0.12	0.13	0.58	0.069	2.8e-16	2.3e-15	-1.6	0.042	9.6e-127	4.4e-125	0.29	0.1	0.0039	0.007	0.94	0.089	1.1e-23	2.8e-22	0.57	0.086	8e-11	1.4e-10
IL16	0.3	0.019	5.3e-47	2.4e-46	-0.044	0.024	0.067	0.12	-0.035	0.022	0.11	0.15	0.2	0.023	2.7e-18	4.6e-17	-0.27	0.022	2.1e-33	4.1e-32	0.14	0.024	9e-09	6.7e-08	-0.37	0.02	6.2e-65	3.2e-64	0.22	0.025	3.5e-17	1.2e-16	-0.16	0.026	2.1e-10	7.9e-10	0.35	0.017	1.5e-58	7.6e-58	0.088	0.029	0.0025	0.0046	-0.27	0.025	2.2e-24	6.4e-23	-0.19	0.024	5.9e-15	1.3e-14
IL17RA	0.42	0.02	2.1e-83	2.7e-82	-0.016	0.027	0.56	0.66	-0.1	0.024	3.4e-05	8.7e-05	0.31	0.024	3.6e-33	1.7e-31	-0.0056	0.027	0.83	0.86	-0.069	0.027	0.011	0.022	-0.31	0.025	1.4e-33	3.6e-33	-0.23	0.028	5.6e-16	1.8e-15	-0.13	0.029	9.7e-06	2.1e-05	0.73	0.032	9e-72	6.8e-71	0.2	0.054	0.00016	0.00036	-0.33	0.052	2.4e-10	9.7e-10	-0.62	0.037	1.7e-45	1.6e-44
IL17RB	-1.5	0.13	4.4e-30	1.2e-29	-0.18	0.15	0.24	0.34	-1.5	0.12	8.9e-33	2.2e-31	1.8	0.14	2.1e-34	1.1e-32	1.1	0.15	1.8e-13	1e-12	-1.4	0.14	8.8e-21	2.8e-19	1.7	0.14	5.5e-31	1.4e-30	-0.78	0.16	1.7e-06	2.8e-06	1.7	0.15	1.3e-27	6.3e-26	-0.2	0.049	4.5e-05	5.6e-05	0.022	0.056	0.69	0.74	0.39	0.051	1.3e-13	8.3e-13	-0.14	0.05	0.0048	0.0059
IL17RC	0.49	0.037	2.4e-36	7.9e-36	-0.079	0.045	0.081	0.14	-0.072	0.04	0.083	0.12	0.039	0.045	0.39	0.49	0.083	0.044	0.063	0.087	-0.066	0.045	0.14	0.21	-0.65	0.039	1.7e-55	7.1e-55	0.5	0.046	4.5e-26	2.6e-25	-0.3	0.048	5.7e-10	2e-09	0.4	0.029	6.2e-35	1.6e-34	-0.092	0.041	0.025	0.039	-0.27	0.038	4.8e-12	2.5e-11	-0.11	0.036	0.0023	0.0028
IL17RE	-0.84	0.095	2e-18	3.8e-18	0.58	0.11	1.3e-07	1.1e-06	-0.85	0.094	7.5e-19	7.5e-18	-0.8	0.11	1.3e-13	1.5e-12	2.6	0.068	2.9e-198	5.5e-195	-0.54	0.11	9.8e-07	5.2e-06	0.36	0.11	0.0012	0.0014	-0.79	0.12	3.3e-11	7.7e-11	0.65	0.12	6.4e-08	1.8e-07	-0.41	0.099	4.4e-05	5.5e-05	-0.42	0.11	0.00014	0.00032	1.9	0.061	3.5e-113	4.3e-110	-0.82	0.092	1.2e-17	2.9e-17
IL18BP	0.2	0.035	7.8e-09	1.1e-08	0.32	0.038	8.7e-16	2.8e-14	0.22	0.035	3.9e-10	1.8e-09	0.2	0.039	2.3e-07	1.2e-06	-0.1	0.039	0.0099	0.016	0.25	0.039	8.6e-11	8.8e-10	-0.61	0.033	6.1e-63	3e-62	-0.36	0.042	1.9e-17	6.6e-17	-0.33	0.042	2.3e-14	1.5e-13	-0.37	0.043	1.1e-15	1.9e-15	-0.38	0.049	4.3e-14	2.9e-13	0.028	0.053	0.61	0.65	0.64	0.031	6.7e-60	1.5e-58
IL18R1	-2.1	0.079	8.7e-116	2.6e-114	0.69	0.12	7.5e-09	8.2e-08	0.86	0.1	3.3e-16	2.7e-15	-0.82	0.12	3.3e-12	3.2e-11	1.1	0.11	8.9e-22	9.5e-21	-0.75	0.12	2.7e-10	2.6e-09	1.1	0.11	2.2e-22	4.4e-22	-0.62	0.13	1.9e-06	3.3e-06	0.87	0.13	1.6e-11	7e-11	-3.1	0.11	1.7e-100	3.4e-99	-0.68	0.21	0.00098	0.0019	2.2	0.18	1e-30	5.5e-29	1.8	0.16	6.9e-26	2.4e-25
IL18RAP	-2.2	0.17	1.1e-34	3.3e-34	2.8	0.19	1.4e-43	3.3e-41	3.3	0.15	1.1e-86	2.4e-84	-1.6	0.2	1.6e-15	2.2e-14	1.2	0.2	5.2e-09	1.9e-08	-1.8	0.2	3.6e-19	9.8e-18	-0.45	0.21	0.03	0.033	-1.5	0.22	8.1e-12	2e-11	-0.19	0.23	0.4	0.45	-4.3	0.2	5.5e-69	3.8e-68	-1.5	0.31	2.3e-06	6.4e-06	4.4	0.23	1.4e-58	3.1e-56	1.8	0.27	1.2e-10	2.2e-10
IL1R1	-2.4	0.19	4.2e-34	1.3e-33	0.21	0.23	0.35	0.46	-2.4	0.19	1.5e-35	4.5e-34	-2.2	0.21	4e-24	1.1e-22	2.9	0.2	5.6e-42	1.7e-40	-0.11	0.23	0.64	0.71	3.7	0.19	6e-72	3.7e-71	-1.2	0.24	1.6e-06	2.8e-06	2.9	0.23	7.7e-35	1.1e-32	-0.36	0.057	7.7e-10	1.1e-09	0.068	0.067	0.31	0.37	0.75	0.055	6.9e-36	5.5e-34	-0.31	0.058	8.5e-08	1.3e-07
IL1R2	-0.79	0.096	2.8e-16	5.1e-16	-0.4	0.11	0.0003	0.0012	-0.78	0.095	5.6e-16	4.5e-15	-0.76	0.11	2.8e-12	2.7e-11	0.69	0.11	2.4e-10	1e-09	-0.65	0.11	3.1e-09	2.5e-08	2.5	0.075	3.5e-161	2.8e-159	-0.7	0.12	6.8e-09	1.4e-08	1.4	0.11	8e-34	9.6e-32	-0.018	0.01	0.079	0.086	0.05	0.011	5.6e-06	1.5e-05	0.0022	0.011	0.84	0.87	-0.024	0.01	0.014	0.017
IL1RAP	-0.058	0.036	0.11	0.12	-0.098	0.04	0.016	0.037	-0.22	0.035	3.3e-10	1.6e-09	0.066	0.04	0.098	0.16	-0.085	0.04	0.032	0.047	-0.17	0.04	1.5e-05	6e-05	0.31	0.039	1e-15	1.8e-15	0.12	0.044	0.006	0.0079	0.26	0.043	2.1e-09	6.8e-09	-0.22	0.034	1e-09	1.5e-09	-0.19	0.039	4.1e-06	1.1e-05	0.28	0.037	5.7e-13	3.4e-12	0.13	0.035	0.00022	0.00029
IL2	-0.86	0.074	2e-29	5.2e-29	0.44	0.089	5.8e-07	4.3e-06	-0.15	0.079	0.064	0.092	1.9	0.063	1.3e-141	2.5e-138	0.72	0.085	8.2e-17	6.2e-16	-0.1	0.089	0.24	0.33	-0.86	0.084	1.4e-23	2.8e-23	-0.68	0.094	8.9e-13	2.3e-12	-0.32	0.096	0.00077	0.0013	-0.72	0.071	8.9e-22	1.7e-21	1.4	0.053	3.6e-96	5.3e-93	0.24	0.086	0.0049	0.0074	-0.64	0.072	1.1e-17	2.7e-17
IL20RB	-0.27	0.039	5e-12	8.1e-12	0.0021	0.045	0.96	0.97	0.037	0.039	0.36	0.42	-0.055	0.044	0.21	0.3	0.054	0.044	0.22	0.27	0.002	0.044	0.96	0.97	0.25	0.043	9.4e-09	1.3e-08	-0.14	0.048	0.0039	0.0053	0.18	0.048	0.00015	0.00028	-0.32	0.045	5.7e-12	8.6e-12	-0.096	0.053	0.069	0.097	0.091	0.052	0.079	0.1	0.32	0.045	5.5e-12	1e-11
IL21-AS1	-0.98	0.068	1.2e-42	4.6e-42	0.47	0.084	2.3e-08	2.3e-07	0.33	0.074	1e-05	2.8e-05	-0.45	0.083	9.5e-08	5.3e-07	0.7	0.081	2.7e-17	2.1e-16	1.1	0.076	4.1e-43	6.4e-41	-0.26	0.084	0.0022	0.0026	-0.9	0.087	2.1e-23	1e-22	0.00039	0.093	0.99	1	-0.27	0.038	4.1e-12	6.3e-12	-0.15	0.044	0.00045	0.00094	0.17	0.043	6.7e-05	0.00013	0.25	0.038	1.6e-10	2.8e-10
IL21R	0.11	0.033	0.0016	0.0019	-0.12	0.037	0.00096	0.0032	-0.44	0.03	2.1e-43	9.1e-42	0.16	0.037	2e-05	7.4e-05	-0.56	0.031	4.3e-60	2.8e-58	0.18	0.037	7.9e-07	4.2e-06	0.43	0.034	3.7e-33	9.6e-33	0.23	0.04	1.9e-08	3.7e-08	0.17	0.04	2.9e-05	5.8e-05	-0.44	0.031	1.1e-36	2.9e-36	0.27	0.04	2.6e-11	1.3e-10	-0.18	0.041	7.3e-06	1.6e-05	0.37	0.033	6.3e-25	2e-24
IL21R-AS1	0.16	0.034	7.6e-06	9.9e-06	-0.0022	0.039	0.96	0.97	-0.19	0.034	1.6e-08	6.2e-08	0.15	0.038	6.1e-05	0.00021	-0.24	0.038	2.1e-10	8.8e-10	0.05	0.039	0.2	0.28	-0.074	0.039	0.055	0.061	0.18	0.042	1.5e-05	2.4e-05	0.018	0.042	0.67	0.71	-0.1	0.04	0.012	0.014	0.031	0.045	0.49	0.56	-0.041	0.045	0.36	0.4	0.11	0.04	0.0068	0.0083
IL23A	0.21	0.044	1.7e-06	2.3e-06	0.03	0.05	0.56	0.65	0.23	0.044	1.4e-07	4.9e-07	0.25	0.049	5.4e-07	2.6e-06	0.1	0.049	0.044	0.063	0.36	0.048	1.4e-13	2e-12	-1.1	0.03	3.6e-178	4.6e-176	0.28	0.053	1.8e-07	3.3e-07	-0.47	0.052	1.7e-18	1.9e-17	1.5	0.13	1.6e-27	3.4e-27	1.5	0.15	5.3e-21	6.9e-20	-0.24	0.16	0.14	0.17	-2.5	0.086	1.1e-101	4.3e-99
IL23R	-1.4	0.13	3.2e-25	7.6e-25	1.2	0.15	1.5e-16	5.3e-15	-1.3	0.13	4e-22	4.9e-21	-1.3	0.14	1.5e-18	2.7e-17	2.8	0.12	5.9e-101	1.3e-98	-0.028	0.15	0.85	0.89	0.9	0.15	1.3e-09	1.9e-09	-1.2	0.16	1.3e-13	3.5e-13	0.79	0.16	1.5e-06	3.6e-06	-2.1	0.2	2.9e-23	5.8e-23	0.00044	0.25	1	1	4.4	0.12	1.5e-127	3.4e-124	-1.5	0.21	4.8e-12	8.9e-12
IL24	0.66	0.047	8.7e-39	3e-38	-0.35	0.058	5e-09	5.7e-08	-0.36	0.051	1.7e-12	9.7e-12	-0.4	0.057	4.2e-12	4e-11	-0.72	0.053	2.8e-38	7e-37	0.2	0.059	0.00086	0.0024	0.087	0.059	0.14	0.15	0.85	0.058	3.5e-44	6.2e-43	0.15	0.064	0.017	0.025	1	0.041	6.2e-72	4.7e-71	0.054	0.074	0.46	0.53	-0.45	0.07	3.3e-10	1.3e-09	-0.63	0.058	1.2e-24	3.7e-24
IL27RA	0.047	0.018	0.01	0.012	0.046	0.02	0.025	0.054	0.2	0.017	3.6e-30	7.8e-29	0.19	0.019	1.5e-22	3.5e-21	-0.068	0.02	0.00065	0.0013	0.077	0.02	0.00012	0.0004	-0.09	0.02	6.2e-06	8.1e-06	-0.4	0.017	4.7e-96	8.1e-94	-0.14	0.022	2e-10	7.5e-10	0.042	0.015	0.006	0.0069	0.15	0.015	4.4e-20	5.2e-19	-0.062	0.017	0.00027	0.00048	-0.11	0.014	1.7e-13	3.5e-13
IL2RA	-2.6	0.14	1.1e-64	8.7e-64	-1	0.19	4.1e-08	3.9e-07	-1.5	0.16	1.2e-20	1.4e-19	-0.51	0.19	0.0067	0.015	0.043	0.19	0.82	0.85	-0.68	0.19	0.00028	0.00086	3.5	0.15	2.8e-98	3.3e-97	2.2	0.19	4.9e-29	3.4e-28	2.4	0.19	4.8e-34	5.9e-32	-1.9	0.18	5.7e-24	1.1e-23	3.3	0.15	3.4e-73	1e-70	1.5	0.21	1.7e-12	9.6e-12	-2	0.17	6.8e-28	2.5e-27
IL2RB	-2.1	0.074	9.1e-129	3.8e-127	0.095	0.11	0.41	0.52	0.51	0.099	3.7e-07	1.2e-06	-0.98	0.11	8.9e-19	1.6e-17	-0.68	0.11	1.3e-09	5e-09	-0.05	0.11	0.66	0.73	1.7	0.099	1e-58	4.6e-58	1.1	0.12	8.7e-19	3.2e-18	1.2	0.12	4.1e-24	1.1e-22	-1.8	0.054	2.8e-119	9.7e-118	-0.19	0.11	0.097	0.13	0.62	0.11	9.4e-09	3.1e-08	1.4	0.075	1.4e-56	2.6e-55
IL2RG	-0.5	0.023	3.9e-82	4.9e-81	0.11	0.032	0.00062	0.0022	0.23	0.027	4.6e-16	3.7e-15	0.00061	0.032	0.98	0.99	0.17	0.031	4e-08	1.3e-07	-0.041	0.032	0.2	0.27	0.42	0.028	1.6e-44	5.2e-44	-0.55	0.029	1.3e-67	7.2e-66	0.15	0.034	2e-05	4.2e-05	-0.58	0.017	5.9e-107	1.4e-105	-0.041	0.041	0.31	0.37	0.24	0.038	9.8e-10	3.7e-09	0.4	0.029	3.2e-34	1.6e-33
IL32	-1.2	0.047	1.2e-111	3.4e-110	-0.00067	0.071	0.99	1	0.32	0.062	2e-07	6.9e-07	-0.088	0.07	0.21	0.3	0.16	0.07	0.018	0.028	-0.36	0.069	3.5e-07	2e-06	1.3	0.055	6.4e-89	5.8e-88	-0.52	0.075	1e-11	2.4e-11	0.68	0.073	7.8e-20	1.1e-18	-0.88	0.024	1.4e-112	3.9e-111	-0.01	0.062	0.87	0.89	0.39	0.057	3.2e-11	1.5e-10	0.53	0.046	2.9e-26	1e-25
IL3RA	1.1	0.052	1.2e-78	1.3e-77	-0.1	0.071	0.15	0.23	-0.3	0.062	2.2e-06	6.9e-06	0.0027	0.07	0.97	0.98	-0.4	0.069	9.4e-09	3.3e-08	0.24	0.07	0.00071	0.002	-1.1	0.06	6.9e-60	3.2e-59	0.81	0.072	1.5e-27	9.5e-27	-0.37	0.076	1.4e-06	3.3e-06	1.7	0.068	2.4e-81	2.5e-80	0.36	0.12	0.0026	0.0048	-0.68	0.11	2.7e-09	9.4e-09	-1.4	0.083	2.4e-48	2.6e-47
IL4I1	-1.2	0.12	1.2e-21	2.5e-21	1.5	0.14	4.4e-24	3.1e-22	-0.54	0.13	2.7e-05	6.9e-05	-1	0.14	9.5e-13	9.7e-12	3.3	0.096	6.9e-171	1.2e-167	-0.58	0.15	6.3e-05	0.00023	-0.98	0.14	8.9e-12	1.4e-11	-1	0.16	1.7e-10	3.7e-10	1	0.16	9.4e-11	3.7e-10	-1.2	0.14	3.9e-17	6.8e-17	-0.23	0.17	0.17	0.22	2.9	0.085	1.6e-122	3.2e-119	-0.98	0.14	9.1e-12	1.7e-11
IL4R	0.87	0.048	2.9e-62	2e-61	-0.073	0.064	0.25	0.35	-0.13	0.056	0.018	0.029	1.1	0.051	7.3e-81	2.5e-78	-0.25	0.062	7.6e-05	0.00017	-0.42	0.062	1.6e-11	1.8e-10	-0.96	0.054	3.1e-60	1.5e-59	-0.038	0.069	0.58	0.61	-0.34	0.068	8.1e-07	2e-06	0.21	0.051	4.4e-05	5.5e-05	0.75	0.04	8.3e-53	8.8e-51	-0.39	0.053	2.4e-12	1.3e-11	-0.49	0.044	3.5e-24	1.1e-23
IL5RA	-1.8	0.12	2.8e-47	1.2e-46	1.4	0.14	4.4e-23	3e-21	1.2	0.12	1.3e-19	1.4e-18	1.9	0.13	4.1e-44	3.8e-42	0.92	0.14	1.7e-10	7.2e-10	-0.7	0.15	1.3e-06	6.8e-06	-1.7	0.14	1.1e-33	2.8e-33	-1.2	0.16	1.2e-14	3.5e-14	-0.069	0.16	0.67	0.71	-2.5	0.099	1.8e-84	2.1e-83	0.3	0.18	0.097	0.13	0.99	0.17	1.1e-08	3.4e-08	1.5	0.14	5e-22	1.4e-21
IL6R	-0.3	0.043	9.6e-12	1.5e-11	-0.19	0.05	0.00015	0.00063	-0.84	0.034	4.9e-105	2.2e-102	0.41	0.047	1.5e-17	2.5e-16	0.29	0.048	2.2e-09	8.2e-09	0.45	0.047	1.8e-20	5.6e-19	0.55	0.046	3.9e-31	9.7e-31	-0.42	0.052	2.4e-15	7.2e-15	0.31	0.053	5.3e-09	1.7e-08	2.7	0.2	6.7e-35	1.8e-34	2.3	0.24	3.2e-19	3.6e-18	-0.57	0.26	0.032	0.043	-4.1	0.14	2.6e-106	1.3e-103
IL6ST	1.7	0.076	4.6e-91	7.5e-90	-0.14	0.11	0.2	0.29	-0.96	0.09	2.3e-25	3.7e-24	0.5	0.11	2.6e-06	1.1e-05	-0.9	0.1	8.7e-18	7e-17	0.53	0.11	7e-07	3.8e-06	-1.3	0.099	9.2e-35	2.5e-34	1.4	0.11	1.2e-34	1.2e-33	-0.99	0.11	6.6e-18	6.8e-17	2.8	0.11	1.2e-90	1.7e-89	0.84	0.19	8e-06	2.1e-05	-1.5	0.17	1.2e-16	1.2e-15	-2.2	0.13	2.3e-47	2.5e-46
IL7	-2	0.12	1e-55	5.9e-55	0.34	0.15	0.025	0.053	-0.63	0.13	2.9e-06	8.7e-06	-0.68	0.15	7.4e-06	3e-05	0.8	0.15	1.1e-07	3.3e-07	-0.57	0.15	0.00016	0.00053	2.8	0.12	1.5e-97	1.7e-96	-1.5	0.16	1.1e-21	5.1e-21	2.2	0.15	3.3e-45	1.7e-42	-1.3	0.092	3.4e-37	9.4e-37	-0.74	0.12	6.2e-10	2.7e-09	0.86	0.11	2.8e-13	1.7e-12	1.2	0.095	5.8e-30	2.4e-29
IL7R	0.48	0.1	1.4e-06	1.9e-06	0.67	0.11	3.3e-09	3.8e-08	0.78	0.098	3.5e-15	2.6e-14	0.61	0.11	4.9e-08	2.8e-07	0.91	0.11	2.7e-16	2e-15	0.48	0.11	2.6e-05	0.0001	-2.9	0.064	4.8e-231	3.8e-228	-0.65	0.12	1.1e-07	2.1e-07	-1	0.12	3.6e-17	3.4e-16	0.84	0.13	2.9e-10	4.2e-10	1.2	0.14	1.5e-16	1.3e-15	0.64	0.15	1.6e-05	3.4e-05	-2.3	0.072	1.1e-110	6.8e-108
IL9R	-1.7	0.11	1.4e-49	6.9e-49	0.35	0.14	0.011	0.026	-0.89	0.12	7.6e-14	5.1e-13	2.1	0.12	1.7e-65	3.9e-63	1.4	0.13	1.2e-28	1.8e-27	-1.5	0.13	7.5e-30	5e-28	0.27	0.14	0.045	0.05	-0.71	0.15	1.2e-06	2.1e-06	1.3	0.14	1e-19	1.4e-18	-0.77	0.096	1.2e-14	1.9e-14	1.1	0.1	1e-25	2e-24	1	0.1	4.2e-22	9.2e-21	-0.99	0.091	1.1e-24	3.6e-24
ILF2	-0.01	0.013	0.42	0.43	-0.008	0.014	0.57	0.66	0.027	0.013	0.033	0.051	0.069	0.014	5.8e-07	2.8e-06	0.1	0.013	2.5e-14	1.5e-13	-0.083	0.014	1.7e-09	1.4e-08	0.097	0.013	1.2e-12	2e-12	-0.23	0.013	7.1e-61	2.8e-59	-0.009	0.015	0.55	0.6	0.053	0.011	7.5e-07	9.9e-07	0.027	0.012	0.027	0.042	-0.0065	0.012	0.59	0.63	-0.07	0.01	5.3e-11	9.5e-11
ILF3	0.2	0.013	8.3e-44	3.4e-43	0.027	0.017	0.11	0.18	-0.0025	0.015	0.86	0.89	0.048	0.016	0.003	0.0072	-0.048	0.016	0.0032	0.0056	0.082	0.016	5e-07	2.8e-06	-0.28	0.013	4.2e-79	3e-78	0.026	0.018	0.15	0.17	-0.099	0.018	2.6e-08	7.7e-08	0.27	0.0096	1.3e-81	1.4e-80	-0.054	0.02	0.0088	0.015	-0.054	0.02	0.0073	0.011	-0.17	0.016	1.2e-23	3.8e-23
ILF3-AS1	0.6	0.031	3.7e-68	3.1e-67	-0.15	0.042	0.00028	0.0011	-0.15	0.037	3.2e-05	8.2e-05	0.07	0.041	0.092	0.15	-0.26	0.04	2.6e-10	1.1e-09	0.025	0.042	0.56	0.64	-0.61	0.036	2.7e-57	1.2e-56	0.64	0.039	3.3e-51	8.3e-50	-0.18	0.045	7.9e-05	0.00015	0.71	0.025	1.4e-87	1.8e-86	0.021	0.051	0.68	0.73	-0.34	0.048	5.3e-12	2.7e-11	-0.44	0.039	9.2e-25	3e-24
ILK	-0.6	0.023	1e-105	2.4e-104	0.1	0.035	0.0039	0.011	0.32	0.029	1.6e-26	2.6e-25	0.17	0.034	7.9e-07	3.8e-06	0.15	0.034	2.2e-05	5.1e-05	-0.22	0.034	2.2e-10	2.1e-09	0.37	0.032	2.8e-28	6.5e-28	-0.46	0.035	1.3e-36	1.4e-35	0.17	0.038	4.3e-06	9.5e-06	-0.69	0.019	1.6e-113	4.5e-112	-0.005	0.045	0.91	0.93	0.21	0.044	1.9e-06	4.6e-06	0.49	0.032	5.5e-42	4.2e-41
ILKAP	0.018	0.011	0.093	0.1	-0.021	0.012	0.073	0.13	-0.012	0.011	0.24	0.3	-2.8e-05	0.012	1	1	-0.052	0.011	5.8e-06	1.5e-05	0.0089	0.012	0.45	0.53	0.002	0.012	0.86	0.87	0.026	0.013	0.043	0.053	0.042	0.013	0.0011	0.0018	-0.029	0.013	0.03	0.034	-0.1	0.014	7e-12	3.8e-11	0.0073	0.015	0.62	0.67	0.1	0.012	1.4e-15	3e-15
ILVBL	0.46	0.021	7.7e-87	1.1e-85	-0.063	0.029	0.029	0.06	-0.1	0.025	7.1e-05	0.00018	0.15	0.028	2.3e-07	1.2e-06	-0.058	0.028	0.042	0.06	0.027	0.029	0.35	0.44	-0.3	0.027	7.3e-27	1.6e-26	0.068	0.031	0.03	0.037	-0.3	0.03	6.8e-23	1.5e-21	0.46	0.019	2.8e-77	2.5e-76	-0.067	0.036	0.061	0.087	-0.28	0.032	3.9e-17	4.3e-16	-0.2	0.029	4.5e-10	7.6e-10
IMMP1L	-0.027	0.026	0.3	0.32	-0.052	0.029	0.075	0.13	0.035	0.026	0.18	0.23	0.0072	0.029	0.8	0.86	-0.1	0.028	0.00037	0.00074	-0.01	0.029	0.72	0.78	0.16	0.028	9.7e-09	1.4e-08	0.042	0.032	0.18	0.2	-0.063	0.032	0.045	0.06	0.08	0.027	0.0034	0.0039	0.031	0.031	0.32	0.38	-0.024	0.03	0.43	0.48	-0.084	0.027	0.002	0.0025
IMMP2L	0.56	0.046	8.2e-32	2.3e-31	-0.063	0.056	0.26	0.36	-0.081	0.05	0.1	0.14	0.048	0.056	0.39	0.49	0.043	0.055	0.44	0.5	0.19	0.056	0.00074	0.0021	-1.1	0.041	1.6e-112	2.8e-111	0.72	0.055	7.3e-35	7.3e-34	-0.39	0.06	7.9e-11	3.2e-10	0.83	0.052	2.6e-45	8.9e-45	0.4	0.071	2.7e-08	9.6e-08	-0.31	0.071	1.8e-05	3.7e-05	-0.89	0.048	7.1e-55	1.2e-53
IMMT	-0.12	0.018	5.3e-11	8.3e-11	0.065	0.02	0.0012	0.004	0.085	0.018	2.1e-06	6.4e-06	0.21	0.018	3.9e-29	1.5e-27	0.13	0.019	1.4e-11	6.7e-11	-0.12	0.019	1.5e-09	1.3e-08	0.073	0.02	0.00019	0.00024	-0.37	0.017	2.4e-77	1.9e-75	-0.03	0.022	0.17	0.2	-0.12	0.013	1.4e-19	2.5e-19	0.063	0.016	7.9e-05	0.00018	0.084	0.015	6.8e-08	2e-07	0.0038	0.014	0.81	0.82
IMP3	0.13	0.015	1.6e-18	3.1e-18	-0.047	0.017	0.0061	0.016	0.028	0.015	0.068	0.097	-0.0022	0.017	0.89	0.92	0.00045	0.017	0.98	0.98	-0.0069	0.017	0.68	0.75	-0.24	0.015	6.9e-51	2.6e-50	0.24	0.017	1.8e-41	2.7e-40	-0.12	0.018	1.1e-10	4.3e-10	0.078	0.012	7.3e-10	1.1e-09	-0.065	0.014	7e-06	1.9e-05	-0.058	0.014	4.3e-05	8.8e-05	0.021	0.013	0.1	0.11
IMP4	0.17	0.019	1.4e-19	2.8e-19	-0.0017	0.022	0.93	0.95	0.03	0.019	0.11	0.15	-0.01	0.021	0.62	0.71	-0.0085	0.021	0.68	0.73	0.027	0.021	0.21	0.29	-0.38	0.017	2.7e-88	2.4e-87	0.29	0.021	9.6e-38	1.1e-36	-0.13	0.023	4.3e-08	1.2e-07	0.15	0.015	1.5e-22	3e-22	-0.13	0.018	4.9e-13	3e-12	-0.13	0.017	4.2e-14	3e-13	0.061	0.016	0.00021	0.00028
IMPA1	-0.12	0.019	7.8e-10	1.2e-09	-0.039	0.022	0.076	0.13	-0.13	0.019	2.9e-11	1.5e-10	-0.099	0.021	4.3e-06	1.8e-05	0.0035	0.022	0.87	0.89	-0.0014	0.022	0.95	0.96	0.27	0.019	2e-40	6.1e-40	0.13	0.023	7.7e-08	1.4e-07	0.069	0.024	0.0037	0.0058	-0.19	0.019	9.8e-21	1.8e-20	-0.045	0.024	0.064	0.091	0.013	0.024	0.58	0.62	0.21	0.018	4.5e-27	1.6e-26
IMPA2	-0.063	0.043	0.14	0.15	-0.16	0.048	0.00082	0.0028	-0.22	0.042	2.1e-07	7e-07	-0.096	0.047	0.042	0.075	0.37	0.045	7.5e-16	5.2e-15	-0.19	0.047	7.9e-05	0.00028	0.52	0.044	6.6e-30	1.6e-29	-0.27	0.051	1.1e-07	2.1e-07	0.14	0.052	0.0063	0.0096	0.23	0.049	3.5e-06	4.6e-06	0.24	0.055	2.3e-05	5.6e-05	0.13	0.056	0.025	0.034	-0.52	0.04	1.1e-30	4.8e-30
IMPACT	-0.0061	0.036	0.84	0.85	-0.09	0.04	0.026	0.055	-0.34	0.034	2.9e-23	3.8e-22	0.41	0.037	2.8e-26	8.7e-25	0.39	0.037	5e-24	6.1e-23	-0.067	0.04	0.095	0.15	0.23	0.039	9.8e-09	1.4e-08	-0.61	0.038	6.7e-51	1.7e-49	0.081	0.044	0.062	0.08	0.46	0.034	1.6e-31	4e-31	0.29	0.045	7.6e-10	3.2e-09	-0.22	0.045	3.7e-06	8.6e-06	-0.49	0.033	5.1e-38	3.2e-37
IMPAD1	-0.23	0.024	1.3e-20	2.8e-20	0.13	0.028	4.3e-06	2.6e-05	0.0021	0.025	0.96	0.96	-0.052	0.028	0.063	0.11	0.23	0.027	9.3e-18	7.6e-17	-0.11	0.028	4.6e-05	0.00017	0.18	0.027	4.6e-11	7e-11	-0.2	0.03	7.6e-11	1.7e-10	0.072	0.031	0.019	0.026	-0.48	0.032	1.9e-39	5.4e-39	-0.27	0.044	3.6e-09	1.4e-08	0.31	0.043	1.8e-12	1e-11	0.45	0.032	3.3e-34	1.7e-33
IMPDH1	-0.58	0.025	3.3e-90	5.2e-89	0.17	0.036	2.9e-06	1.8e-05	-0.086	0.032	0.0067	0.012	0.14	0.036	7.9e-05	0.00027	0.45	0.032	4.5e-41	1.3e-39	0.11	0.036	0.0024	0.006	0.2	0.035	1.9e-08	2.7e-08	-0.46	0.036	5.5e-35	5.6e-34	0.16	0.039	2.7e-05	5.5e-05	-0.81	0.033	4.3e-75	3.6e-74	-0.13	0.059	0.023	0.036	0.39	0.056	9.5e-12	4.8e-11	0.58	0.045	2.2e-32	1e-31
IMPDH2	0.3	0.022	2.5e-38	8.5e-38	-0.013	0.028	0.65	0.73	-0.0067	0.025	0.79	0.83	0.057	0.027	0.037	0.066	0.13	0.027	3.6e-06	9.6e-06	0.039	0.028	0.15	0.22	-0.56	0.02	2.9e-124	7.3e-123	0.19	0.029	2.4e-10	5.3e-10	-0.22	0.029	1.9e-13	1.1e-12	0.45	0.021	2.1e-66	1.3e-65	0.034	0.035	0.33	0.4	-0.11	0.034	0.0012	0.002	-0.38	0.025	1.1e-43	9.6e-43
INADL	0.24	0.043	3.2e-08	4.5e-08	0.11	0.05	0.025	0.053	0.17	0.044	0.00014	0.00033	0.21	0.048	2.2e-05	8.1e-05	0.18	0.048	0.00026	0.00053	0.14	0.049	0.0044	0.01	-1.1	0.03	1.6e-176	2e-174	0.21	0.053	0.00011	0.00016	-0.24	0.053	6.3e-06	1.4e-05	0.91	0.092	3.1e-21	5.9e-21	0.87	0.11	2e-15	1.6e-14	0.22	0.11	0.05	0.066	-1.8	0.049	1.2e-124	2.4e-121
INAFM1	0.23	0.035	3.2e-11	5.1e-11	-0.23	0.039	1.2e-08	1.3e-07	-0.071	0.036	0.05	0.074	-0.043	0.04	0.28	0.38	-0.23	0.039	3.6e-09	1.3e-08	-0.071	0.04	0.073	0.12	0.13	0.039	0.0015	0.0018	0.38	0.041	1.5e-19	6e-19	-0.092	0.043	0.034	0.046	0.43	0.041	1.5e-22	2.8e-22	0.22	0.051	2.1e-05	5.3e-05	-0.29	0.05	1e-08	3.3e-08	-0.38	0.042	9.7e-17	2.2e-16
INAFM2	0.29	0.036	5.9e-15	1e-14	-0.12	0.042	0.0043	0.012	-0.22	0.036	2.1e-09	9e-09	-0.25	0.041	8.5e-10	6.3e-09	-0.074	0.041	0.073	0.1	-0.086	0.042	0.038	0.067	0.069	0.042	0.095	0.1	0.25	0.045	5e-08	9.5e-08	0.21	0.045	3.1e-06	7e-06	-0.15	0.048	0.0016	0.0019	-0.49	0.049	6.9e-22	9.6e-21	-0.091	0.054	0.09	0.11	0.62	0.038	6.6e-47	6.8e-46
INCA1	0.52	0.039	3.5e-37	1.2e-36	0.054	0.048	0.26	0.36	-0.095	0.043	0.027	0.042	-0.1	0.047	0.027	0.05	-0.086	0.047	0.068	0.094	0.019	0.048	0.69	0.75	-0.54	0.044	5.6e-33	1.4e-32	0.39	0.05	5.3e-14	1.5e-13	-0.21	0.052	3.5e-05	7.1e-05	0.63	0.039	6.5e-43	2.1e-42	-0.088	0.059	0.13	0.18	-0.26	0.057	5.8e-06	1.3e-05	-0.34	0.049	1.3e-11	2.4e-11
INCENP	-0.075	0.038	0.048	0.054	-0.056	0.043	0.19	0.28	0.08	0.038	0.034	0.052	-0.041	0.042	0.34	0.44	-0.055	0.042	0.19	0.24	-0.11	0.042	0.0089	0.019	0.26	0.041	5.8e-10	8.5e-10	-0.1	0.046	0.023	0.029	0.098	0.046	0.034	0.046	-0.19	0.043	1e-05	1.3e-05	-0.26	0.047	8.1e-08	2.7e-07	0.2	0.047	4.6e-05	9.3e-05	0.24	0.042	3.9e-08	6.2e-08
INE1	0.22	0.032	2.3e-11	3.7e-11	-0.0032	0.037	0.93	0.95	-0.074	0.033	0.023	0.037	0.027	0.036	0.45	0.55	-0.11	0.036	0.0031	0.0054	0.067	0.036	0.065	0.11	-0.15	0.036	3.9e-05	5e-05	0.0042	0.04	0.92	0.92	-0.013	0.04	0.75	0.78	0.26	0.031	3.2e-15	5.3e-15	-0.21	0.037	3.8e-08	1.4e-07	0.028	0.038	0.47	0.52	-0.12	0.034	0.00075	0.00097
INF2	-0.0077	0.03	0.8	0.81	-0.22	0.032	3.1e-12	5.9e-11	-0.16	0.029	7.2e-08	2.6e-07	0.11	0.032	0.00044	0.0013	-0.13	0.032	2.6e-05	6.1e-05	0.06	0.032	0.063	0.1	0.17	0.032	5e-08	7e-08	0.16	0.035	5e-06	8.2e-06	0.087	0.035	0.014	0.02	1.6	0.11	3.2e-42	1e-41	1	0.14	3.7e-12	2e-11	-0.62	0.14	2e-05	4.2e-05	-1.9	0.094	5.2e-64	1.5e-62
ING1	0.14	0.018	1.4e-14	2.5e-14	-0.11	0.02	5.1e-08	4.7e-07	-0.13	0.017	2.9e-12	1.7e-11	0.0043	0.02	0.83	0.88	-0.063	0.02	0.0014	0.0027	-0.011	0.02	0.58	0.66	-0.038	0.02	0.059	0.065	0.26	0.02	3.3e-35	3.4e-34	-0.019	0.022	0.39	0.44	0.23	0.02	1.9e-26	4.1e-26	0.052	0.026	0.051	0.074	-0.18	0.024	9.8e-13	5.7e-12	-0.13	0.022	2.9e-08	4.6e-08
ING2	0.13	0.026	1.2e-06	1.6e-06	-0.019	0.03	0.52	0.62	0.013	0.027	0.61	0.67	0.19	0.028	1.9e-11	1.7e-10	-0.0002	0.029	0.99	0.99	0.013	0.029	0.65	0.72	-0.21	0.028	9.8e-13	1.6e-12	-0.042	0.032	0.19	0.22	-0.14	0.032	7e-06	1.5e-05	0.17	0.028	8.1e-09	1.1e-08	0.14	0.032	2.4e-05	6e-05	-0.16	0.032	6.1e-07	1.6e-06	-0.14	0.028	6.5e-07	9.6e-07
ING3	0.1	0.018	8.1e-09	1.2e-08	-0.071	0.02	0.00042	0.0015	-0.076	0.018	2.5e-05	6.6e-05	-0.043	0.02	0.032	0.058	-0.12	0.019	2e-09	7.4e-09	-0.11	0.02	9e-08	5.6e-07	0.3	0.017	2.1e-59	9.5e-59	-0.021	0.022	0.34	0.37	0.025	0.022	0.24	0.29	-0.066	0.018	0.00029	0.00035	-0.08	0.02	6.9e-05	0.00016	-0.0069	0.02	0.73	0.76	0.13	0.017	1.3e-14	2.7e-14
ING4	0.25	0.013	4.2e-70	3.7e-69	-0.074	0.017	1.1e-05	6.2e-05	-0.032	0.015	0.041	0.061	0.039	0.017	0.02	0.039	-0.15	0.016	3.5e-19	3.2e-18	-0.005	0.017	0.76	0.82	-0.097	0.017	6.3e-09	9.1e-09	0.13	0.018	1.6e-12	4.1e-12	-0.1	0.018	2.9e-08	8.4e-08	0.18	0.012	1.6e-38	4.6e-38	-0.011	0.018	0.53	0.6	-0.13	0.016	1.9e-15	1.7e-14	-0.064	0.015	4.6e-05	6.3e-05
ING5	0.27	0.027	1.6e-21	3.3e-21	0.0077	0.032	0.81	0.86	-0.046	0.028	0.11	0.15	0.15	0.031	2.6e-06	1.1e-05	-0.14	0.031	4.3e-06	1.1e-05	0.27	0.03	8.4e-18	2e-16	-0.59	0.024	2.1e-98	2.4e-97	0.24	0.034	2.8e-12	6.9e-12	-0.19	0.034	4.3e-08	1.2e-07	0.26	0.029	9e-17	1.5e-16	0.26	0.034	5.2e-14	3.5e-13	-0.061	0.036	0.094	0.12	-0.41	0.023	2.2e-49	2.6e-48
INIP	0.1	0.017	3e-09	4.5e-09	-0.015	0.02	0.43	0.54	-0.044	0.017	0.012	0.021	0.11	0.019	4.2e-09	2.8e-08	0.11	0.019	1.1e-08	3.7e-08	-0.029	0.019	0.13	0.19	-0.033	0.019	0.084	0.092	-0.15	0.021	1.8e-13	4.9e-13	-0.11	0.021	3.6e-07	9.2e-07	-0.11	0.015	9.5e-12	1.4e-11	0.016	0.019	0.41	0.48	-0.038	0.019	0.04	0.054	0.13	0.015	2e-15	4.2e-15
INO80	0.067	0.02	0.0011	0.0013	0.066	0.023	0.0036	0.01	-0.0044	0.02	0.82	0.85	0.063	0.022	0.0051	0.012	0.065	0.022	0.0036	0.0063	-0.024	0.023	0.28	0.37	-0.23	0.021	3e-25	6.5e-25	-0.018	0.025	0.48	0.51	-0.0041	0.025	0.87	0.89	-0.069	0.02	0.00062	0.00074	-0.14	0.021	9.4e-10	4e-09	0.059	0.022	0.008	0.012	0.13	0.019	8e-11	1.4e-10
INO80C	-0.0058	0.023	0.81	0.82	-0.12	0.025	2.1e-06	1.3e-05	0.0078	0.023	0.72	0.77	-0.065	0.025	0.0085	0.018	-0.2	0.024	4.5e-16	3.2e-15	-0.0075	0.025	0.76	0.81	0.24	0.023	5e-24	1.1e-23	0.13	0.027	8.4e-07	1.5e-06	0.037	0.027	0.17	0.21	0.15	0.026	1.5e-08	2.1e-08	0.12	0.03	0.00011	0.00026	-0.2	0.028	1.3e-11	6.4e-11	-0.082	0.027	0.0027	0.0034
INO80D	0.19	0.017	5e-26	1.2e-25	-0.023	0.02	0.26	0.36	-0.13	0.018	3.9e-13	2.4e-12	-0.035	0.02	0.079	0.13	-0.0044	0.02	0.83	0.85	-0.022	0.02	0.26	0.34	-0.074	0.02	0.00019	0.00023	0.094	0.022	1.5e-05	2.3e-05	0.017	0.022	0.45	0.49	0.13	0.016	2.1e-14	3.5e-14	-0.15	0.018	6.5e-15	4.8e-14	-0.006	0.02	0.76	0.79	-0.0069	0.018	0.7	0.72
INO80E	0.14	0.025	1.5e-08	2.2e-08	0.049	0.028	0.079	0.14	-0.066	0.025	0.0097	0.017	0.0022	0.028	0.94	0.96	-0.011	0.028	0.69	0.74	0.03	0.028	0.28	0.37	-0.17	0.027	1e-09	1.5e-09	0.0059	0.03	0.85	0.87	0.0025	0.03	0.94	0.95	0.038	0.027	0.15	0.16	-0.23	0.027	3.3e-16	2.7e-15	0.053	0.029	0.075	0.095	0.1	0.026	6e-05	8.1e-05
INPP1	-1.1	0.088	5.3e-36	1.7e-35	-0.13	0.11	0.22	0.31	0.024	0.096	0.8	0.83	-0.78	0.1	1.9e-13	2.1e-12	0.47	0.11	9.6e-06	2.4e-05	-0.45	0.11	2.5e-05	9.7e-05	2.2	0.08	3.1e-121	7.3e-120	-1.2	0.11	1.3e-26	7.9e-26	1.3	0.11	9.2e-33	9.8e-31	-0.98	0.054	3e-56	1.4e-55	-0.38	0.078	1.7e-06	4.8e-06	0.67	0.072	4.2e-19	6e-18	0.73	0.062	1.2e-27	4.3e-27
INPP4A	0.4	0.019	5.6e-80	6.6e-79	0.11	0.026	1.6e-05	8.4e-05	-0.043	0.023	0.064	0.091	-0.16	0.025	2.4e-10	1.9e-09	0.051	0.025	0.045	0.065	0.011	0.026	0.68	0.75	-0.28	0.024	1.8e-30	4.5e-30	0.06	0.028	0.033	0.04	-0.25	0.027	3.4e-19	4.3e-18	0.02	0.025	0.43	0.45	-0.36	0.02	8.9e-50	7.9e-48	0.081	0.028	0.0034	0.0053	0.19	0.023	1e-15	2.3e-15
INPP4B	0.03	0.058	0.6	0.61	0.26	0.065	7.3e-05	0.00033	0.24	0.057	3.7e-05	9.5e-05	0.6	0.061	6.5e-22	1.5e-20	0.32	0.063	6.8e-07	2e-06	0.54	0.062	1.9e-17	4.4e-16	-1.6	0.035	5.8e-222	2.6e-219	-0.15	0.071	0.031	0.038	-0.43	0.069	1.1e-09	3.7e-09	0.096	0.07	0.17	0.18	1	0.058	8.7e-54	9.8e-52	0.049	0.078	0.52	0.57	-0.97	0.049	1.2e-59	2.7e-58
INPP5A	0.6	0.04	6.8e-47	3e-46	-0.2	0.05	4.4e-05	0.00021	-0.28	0.043	9.8e-11	4.9e-10	-0.4	0.048	1.1e-16	1.7e-15	-0.019	0.049	0.7	0.75	0.33	0.048	8.1e-12	9.5e-11	-0.54	0.046	1.4e-29	3.4e-29	0.78	0.048	1.7e-52	4.6e-51	-0.26	0.053	1e-06	2.4e-06	1.3	0.055	3.3e-82	3.6e-81	0.34	0.093	0.0003	0.00064	-0.53	0.089	6.3e-09	2.1e-08	-1.1	0.063	1.6e-55	2.7e-54
INPP5B	0.1	0.024	1.7e-05	2.2e-05	-0.076	0.027	0.0048	0.013	-0.25	0.023	8.8e-28	1.6e-26	0.07	0.026	0.0084	0.018	-0.027	0.026	0.31	0.37	0.022	0.027	0.41	0.5	0.061	0.026	0.02	0.023	0.076	0.029	0.0086	0.011	0.083	0.029	0.0042	0.0066	0.15	0.02	2.5e-13	4e-13	-0.041	0.025	0.093	0.13	-0.082	0.024	0.00065	0.0011	-0.053	0.022	0.015	0.018
INPP5D	-0.46	0.034	2.8e-37	9.4e-37	0.068	0.042	0.11	0.18	0.33	0.036	2.4e-19	2.5e-18	-0.13	0.042	0.0017	0.0045	-0.26	0.041	4.5e-10	1.8e-09	-0.58	0.037	2.7e-49	6.2e-47	0.68	0.035	1.7e-71	1.1e-70	0.011	0.046	0.81	0.83	0.44	0.043	4.9e-23	1.1e-21	-0.79	0.035	6.9e-77	6.2e-76	-0.28	0.056	5.3e-07	1.6e-06	0.39	0.054	2.5e-12	1.4e-11	0.69	0.039	3.6e-54	5.7e-53
INPP5E	-0.13	0.02	3.8e-10	5.7e-10	0.031	0.023	0.18	0.27	-0.0081	0.021	0.7	0.75	0.25	0.021	1e-30	4.3e-29	0.12	0.022	3.9e-08	1.3e-07	-0.022	0.023	0.34	0.43	-0.19	0.022	1.8e-17	3.3e-17	-0.025	0.025	0.31	0.34	-0.012	0.025	0.62	0.66	-0.04	0.024	0.1	0.11	0.17	0.025	4.6e-11	2.3e-10	0.062	0.026	0.021	0.029	-0.15	0.023	2.7e-10	4.7e-10
INPP5F	-0.19	0.054	0.00047	0.00057	-0.31	0.06	2.4e-07	1.9e-06	-0.77	0.047	2.1e-52	1.3e-50	-0.3	0.059	6.7e-07	3.2e-06	-0.077	0.06	0.2	0.25	-0.19	0.06	0.002	0.0051	0.82	0.053	9.3e-48	3.3e-47	0.84	0.059	1.4e-41	2e-40	0.64	0.062	2.7e-23	6.3e-22	-0.24	0.032	3.4e-13	5.2e-13	0.27	0.036	5.9e-13	3.6e-12	-0.047	0.039	0.24	0.28	0.066	0.035	0.062	0.071
INPP5K	-0.47	0.027	1.1e-59	7.1e-59	-0.053	0.035	0.14	0.21	-0.016	0.031	0.6	0.66	0.084	0.035	0.016	0.032	-0.082	0.035	0.019	0.029	-0.2	0.034	8.7e-09	6.5e-08	0.71	0.025	5.8e-128	1.7e-126	-0.18	0.038	1.2e-06	2e-06	0.35	0.036	1.4e-21	2.6e-20	-0.57	0.023	2.6e-74	2.1e-73	-0.13	0.041	0.0017	0.0033	0.19	0.04	2.1e-06	5.2e-06	0.49	0.028	8e-51	1e-49
INPPL1	-0.27	0.019	1.3e-41	4.8e-41	0.11	0.023	1.1e-06	7.8e-06	0.16	0.021	1.7e-14	1.2e-13	0.14	0.023	6.4e-10	4.8e-09	-0.12	0.023	3.1e-07	9.4e-07	0.028	0.023	0.23	0.3	0.083	0.023	0.00035	0.00043	-0.19	0.025	1.4e-13	3.7e-13	0.049	0.026	0.056	0.074	-0.4	0.026	6.1e-38	1.7e-37	-0.15	0.038	7.5e-05	0.00017	0.15	0.038	9.5e-05	0.00018	0.39	0.027	7.5e-36	4.2e-35
INSIG1	-0.52	0.038	6.2e-39	2.2e-38	-0.027	0.047	0.57	0.67	-0.081	0.042	0.049	0.073	0.15	0.046	0.0013	0.0035	-0.16	0.046	0.00054	0.0011	-0.091	0.047	0.051	0.086	0.96	0.032	4.9e-134	1.6e-132	-0.48	0.048	5.7e-22	2.6e-21	0.37	0.049	3.1e-13	1.7e-12	-0.81	0.033	3.2e-75	2.7e-74	-0.13	0.06	0.027	0.042	0.3	0.058	2e-07	5.5e-07	0.66	0.042	4.4e-42	3.4e-41
INSIG2	0.14	0.019	2.2e-13	3.8e-13	0.011	0.022	0.61	0.7	-0.19	0.018	2.6e-23	3.5e-22	-0.096	0.021	7.7e-06	3.1e-05	0.28	0.019	8.9e-45	3.2e-43	-0.01	0.022	0.65	0.72	-0.087	0.021	5.1e-05	6.5e-05	0.091	0.023	0.00012	0.00018	-0.15	0.023	3.7e-10	1.3e-09	0.11	0.016	3.7e-11	5.5e-11	-0.12	0.018	2.2e-10	9.9e-10	-0.076	0.019	5.5e-05	0.00011	0.047	0.017	0.0064	0.0078
INSL3	0.26	0.033	1.5e-14	2.6e-14	-0.022	0.038	0.57	0.67	-0.036	0.034	0.29	0.36	0.15	0.037	9.4e-05	0.00031	-0.091	0.037	0.015	0.024	0.24	0.037	6.1e-11	6.4e-10	-0.22	0.037	2.6e-09	3.8e-09	-0.2	0.041	1.6e-06	2.7e-06	-0.19	0.041	3.3e-06	7.6e-06	0.3	0.04	5.4e-13	8.4e-13	0.22	0.047	3.4e-06	9.4e-06	-0.1	0.048	0.033	0.044	-0.39	0.037	3.7e-22	1.1e-21
INSR	0.99	0.056	4e-61	2.7e-60	0.11	0.073	0.14	0.22	-0.19	0.065	0.0042	0.0077	0.17	0.072	0.018	0.035	-0.06	0.072	0.4	0.46	0.42	0.071	5.1e-09	3.9e-08	-0.92	0.065	3e-41	9.4e-41	-0.14	0.079	0.086	0.1	-0.71	0.075	4.4e-20	6.4e-19	0.49	0.059	3e-15	5e-15	0.3	0.071	3.8e-05	9.2e-05	-0.038	0.072	0.6	0.65	-0.69	0.052	3e-32	1.4e-31
INTS1	-0.067	0.019	0.00054	0.00066	0.013	0.021	0.53	0.64	0.037	0.019	0.056	0.081	-0.00027	0.021	0.99	0.99	-0.08	0.021	0.00013	0.00027	0.0024	0.021	0.91	0.93	0.097	0.021	3.7e-06	5e-06	-0.048	0.023	0.04	0.048	0.052	0.023	0.023	0.032	-0.097	0.022	1.1e-05	1.3e-05	-0.083	0.025	0.00083	0.0016	0.046	0.025	0.062	0.08	0.12	0.021	1.1e-08	1.7e-08
INTS10	0.2	0.013	2.4e-49	1.2e-48	-0.0089	0.016	0.58	0.68	-0.069	0.014	2.1e-06	6.5e-06	0.0087	0.016	0.59	0.68	0.038	0.016	0.018	0.027	0.052	0.016	0.0014	0.0037	-0.21	0.014	1.6e-43	5.4e-43	0.092	0.017	1.7e-07	3.2e-07	-0.14	0.017	7.7e-16	5.9e-15	0.2	0.011	5.8e-46	2e-45	0.036	0.018	0.043	0.064	-0.083	0.017	2.1e-06	5e-06	-0.15	0.014	8.4e-25	2.7e-24
INTS12	-0.1	0.019	7.7e-08	1.1e-07	-0.11	0.021	1.2e-07	1e-06	-0.0047	0.019	0.81	0.84	-0.089	0.021	2.8e-05	0.0001	-0.038	0.021	0.075	0.1	-0.00046	0.021	0.98	0.99	0.27	0.019	2.5e-39	7.5e-39	0.031	0.023	0.19	0.21	0.093	0.023	6e-05	0.00012	-0.14	0.019	2.1e-12	3.3e-12	0.014	0.023	0.54	0.6	0.015	0.022	0.51	0.56	0.11	0.019	1.7e-08	2.7e-08
INTS2	0.25	0.031	4.9e-16	8.9e-16	0.15	0.035	2.9e-05	0.00015	0.042	0.032	0.18	0.23	-0.077	0.035	0.028	0.052	0.0087	0.035	0.8	0.83	0.084	0.035	0.017	0.033	-0.3	0.033	2.7e-18	4.9e-18	-0.087	0.038	0.023	0.029	-0.18	0.038	4.3e-06	9.6e-06	0.2	0.024	6e-15	9.8e-15	-0.13	0.029	1.1e-05	2.8e-05	-0.038	0.03	0.2	0.24	-0.062	0.027	0.019	0.023
INTS3	0.28	0.021	1e-37	3.5e-37	0.039	0.025	0.12	0.2	-0.038	0.023	0.093	0.13	-0.059	0.025	0.018	0.035	-0.041	0.025	0.097	0.13	0.069	0.025	0.006	0.013	-0.2	0.024	3e-16	5.2e-16	0.028	0.027	0.31	0.34	-0.14	0.027	4.5e-07	1.1e-06	0.25	0.018	6.1e-33	1.5e-32	-0.15	0.025	8.2e-09	3.2e-08	-0.053	0.026	0.042	0.057	-0.086	0.023	0.00023	0.00031
INTS4	0.086	0.014	1.7e-09	2.5e-09	0.022	0.016	0.18	0.27	0.0019	0.014	0.89	0.91	-0.022	0.016	0.16	0.23	-0.0063	0.016	0.69	0.74	-0.03	0.016	0.057	0.095	-0.068	0.016	1.7e-05	2.1e-05	0.015	0.018	0.41	0.44	-0.015	0.018	0.38	0.43	0.065	0.014	2.1e-06	2.8e-06	-0.1	0.015	1.9e-11	9.6e-11	-0.03	0.015	0.048	0.063	0.04	0.014	0.0034	0.0042
INTS4P2	0.11	0.025	1e-05	1.3e-05	-0.056	0.028	0.046	0.088	-0.053	0.025	0.035	0.053	-0.013	0.028	0.65	0.73	-0.022	0.027	0.41	0.47	-0.058	0.028	0.038	0.066	-0.026	0.028	0.35	0.37	0.08	0.03	0.0077	0.01	0.045	0.03	0.14	0.17	0.17	0.028	5.4e-09	7.6e-09	-0.026	0.034	0.43	0.5	-0.075	0.033	0.023	0.032	-0.086	0.029	0.0035	0.0043
INTS5	0.29	0.024	3.9e-31	1.1e-30	-0.016	0.029	0.58	0.68	0.11	0.025	3e-05	7.8e-05	0.055	0.028	0.051	0.089	-0.096	0.028	0.0006	0.0012	0.034	0.028	0.23	0.3	-0.43	0.024	3.8e-61	1.8e-60	0.22	0.03	1.7e-12	4.2e-12	-0.24	0.03	8.5e-16	6.5e-15	0.45	0.021	7.2e-61	3.8e-60	0.057	0.037	0.12	0.16	-0.17	0.035	2.7e-06	6.4e-06	-0.34	0.027	3.5e-29	1.4e-28
INTS6	0.013	0.016	0.39	0.41	-0.0077	0.017	0.66	0.74	-0.041	0.015	0.0075	0.013	-0.13	0.016	1.2e-15	1.6e-14	0.15	0.016	2.4e-20	2.4e-19	-0.021	0.017	0.22	0.3	0.053	0.017	0.002	0.0024	-0.023	0.019	0.22	0.24	0.01	0.019	0.59	0.63	-0.032	0.014	0.02	0.023	-0.067	0.015	1.6e-05	4.2e-05	0.036	0.015	0.018	0.025	0.055	0.014	6.5e-05	8.8e-05
INTS6-AS1	0.57	0.029	5.7e-70	5e-69	-0.17	0.039	7.1e-06	4.1e-05	-0.24	0.034	7.9e-12	4.4e-11	-0.18	0.038	3.8e-06	1.6e-05	-0.14	0.038	0.00032	0.00065	0.08	0.039	0.04	0.069	-0.25	0.038	3.7e-11	5.7e-11	0.48	0.039	3.5e-32	2.9e-31	-0.17	0.042	7.1e-05	0.00014	1	0.041	7e-77	6.3e-76	0.11	0.074	0.15	0.19	-0.36	0.071	6.6e-07	1.7e-06	-0.79	0.053	4.8e-40	3.3e-39
INTS7	-0.73	0.041	2.8e-61	1.9e-60	0.036	0.054	0.51	0.61	0.011	0.048	0.82	0.85	0.04	0.053	0.46	0.56	0.15	0.053	0.0058	0.0097	-0.073	0.054	0.18	0.25	0.9	0.044	3.8e-76	2.5e-75	-0.66	0.054	1.5e-31	1.2e-30	0.49	0.056	2.7e-17	2.6e-16	-0.74	0.028	4.7e-81	4.9e-80	0.087	0.054	0.11	0.15	0.29	0.051	1.8e-08	5.7e-08	0.42	0.044	9.2e-20	2.4e-19
INTS8	-0.004	0.015	0.79	0.8	-0.087	0.017	5e-07	3.8e-06	-0.07	0.015	5.2e-06	1.5e-05	-0.1	0.017	3.7e-09	2.5e-08	-0.13	0.016	3.9e-14	2.3e-13	0.051	0.017	0.0027	0.0067	0.15	0.016	2e-19	3.7e-19	0.18	0.018	2e-22	9.2e-22	0.064	0.019	0.0006	0.001	0.16	0.018	5.7e-18	1e-17	0.15	0.021	1e-12	5.8e-12	-0.098	0.022	7.9e-06	1.8e-05	-0.21	0.016	9e-30	3.6e-29
INTS9	-0.019	0.018	0.3	0.32	0.035	0.02	0.079	0.14	0.052	0.018	0.0037	0.0068	-0.057	0.02	0.0041	0.0097	-0.055	0.02	0.0048	0.0082	0.014	0.02	0.48	0.57	0.13	0.019	1.5e-10	2.2e-10	-0.16	0.021	1.1e-14	3.1e-14	0.043	0.022	0.05	0.066	0.019	0.018	0.28	0.3	-0.14	0.018	3.1e-13	1.9e-12	-0.04	0.02	0.038	0.051	0.12	0.016	2.5e-13	4.9e-13
INVS	0.2	0.025	4.9e-15	8.7e-15	-0.014	0.029	0.62	0.71	-0.068	0.026	0.0078	0.014	0.0088	0.029	0.76	0.82	-0.036	0.028	0.2	0.25	0.049	0.029	0.086	0.13	-0.18	0.028	1.9e-10	2.9e-10	0.075	0.031	0.017	0.021	-0.057	0.031	0.069	0.089	0.1	0.02	1.1e-06	1.4e-06	-0.15	0.022	5.8e-11	2.8e-10	0.004	0.023	0.86	0.88	0.014	0.021	0.49	0.52
IP6K1	-0.1	0.014	1.7e-12	2.7e-12	-0.0093	0.016	0.57	0.67	0.008	0.015	0.59	0.64	-0.02	0.016	0.22	0.31	-0.012	0.016	0.47	0.53	-0.047	0.016	0.0041	0.0095	0.11	0.016	6.4e-13	1e-12	0.026	0.018	0.15	0.17	0.078	0.018	9.2e-06	2e-05	-0.18	0.017	1.1e-20	2e-20	-0.086	0.022	0.00011	0.00026	0.055	0.022	0.013	0.019	0.19	0.017	3.2e-26	1.1e-25
IP6K2	-0.081	0.014	9.9e-09	1.4e-08	0.0098	0.016	0.54	0.64	-0.06	0.014	2.3e-05	6e-05	-0.029	0.016	0.064	0.11	0.039	0.015	0.013	0.021	0.036	0.016	0.02	0.038	0.23	0.013	1.3e-56	5.7e-56	-0.22	0.015	3.9e-43	6.3e-42	0.083	0.017	1.1e-06	2.6e-06	-0.025	0.014	0.081	0.089	-0.12	0.015	1.3e-15	1.1e-14	0.055	0.016	0.00044	0.00077	0.077	0.014	3.8e-08	6e-08
IPCEF1	0.36	0.027	1.5e-36	4.9e-36	-0.19	0.033	2.5e-08	2.5e-07	-0.3	0.028	9.7e-26	1.6e-24	-0.1	0.033	0.0022	0.0055	-0.52	0.028	3.8e-67	3.4e-65	0.22	0.032	1.5e-11	1.7e-10	0.2	0.032	1.2e-09	1.7e-09	0.39	0.034	4.1e-28	2.7e-27	0.0024	0.036	0.95	0.96	0.59	0.03	4.8e-58	2.4e-57	0.16	0.047	0.00066	0.0013	-0.3	0.045	4.1e-11	1.9e-10	-0.47	0.035	3.2e-32	1.4e-31
IPMK	0.22	0.034	4.7e-10	7.1e-10	0.0044	0.039	0.91	0.94	-0.2	0.035	1.4e-08	5.3e-08	0.058	0.039	0.13	0.2	0.047	0.039	0.22	0.27	-0.00095	0.039	0.98	0.99	-0.19	0.038	6.1e-07	8.2e-07	0.18	0.042	2e-05	3.3e-05	-0.11	0.042	0.014	0.02	0.22	0.032	3.7e-11	5.4e-11	-0.031	0.039	0.43	0.5	-0.14	0.038	0.00028	0.00051	-0.082	0.035	0.018	0.021
IPO11	0.31	0.032	2.2e-21	4.6e-21	0.057	0.037	0.13	0.21	0.014	0.033	0.68	0.73	-0.004	0.037	0.91	0.94	-0.044	0.037	0.23	0.28	0.015	0.037	0.68	0.75	-0.41	0.034	5.8e-31	1.4e-30	0.17	0.04	1.4e-05	2.2e-05	-0.18	0.04	7.4e-06	1.6e-05	0.31	0.022	1.6e-32	3.9e-32	-0.044	0.032	0.18	0.23	-0.097	0.031	0.0022	0.0036	-0.18	0.027	3.1e-11	5.6e-11
IPO13	-0.14	0.022	8.7e-10	1.3e-09	0.061	0.026	0.018	0.041	0.11	0.023	3.5e-06	1e-05	0.038	0.025	0.13	0.2	0.043	0.025	0.09	0.12	-0.022	0.026	0.39	0.48	0.17	0.025	5.7e-12	9e-12	-0.35	0.025	8.4e-40	1.2e-38	0.047	0.028	0.09	0.11	-0.23	0.025	5.8e-18	1e-17	-0.14	0.03	6.1e-06	1.6e-05	0.11	0.03	0.00036	0.00065	0.25	0.024	2.4e-21	6.6e-21
IPO4	0.06	0.031	0.054	0.06	0.097	0.035	0.0057	0.015	-0.029	0.031	0.36	0.43	0.16	0.034	4.8e-06	2e-05	0.41	0.032	1.5e-34	3.1e-33	0.15	0.034	7.9e-06	3.5e-05	-0.59	0.028	1.8e-80	1.4e-79	-0.17	0.038	1.1e-05	1.9e-05	-0.15	0.038	0.00011	0.00022	0.31	0.026	3.3e-28	7.4e-28	0.055	0.035	0.12	0.16	-0.11	0.034	0.00081	0.0014	-0.26	0.027	4.1e-19	1e-18
IPO5	0.039	0.017	0.023	0.026	0.0065	0.019	0.73	0.8	-0.01	0.017	0.54	0.6	-0.035	0.019	0.06	0.1	0.11	0.018	8.6e-09	3e-08	0.00098	0.019	0.95	0.97	-0.17	0.018	1.8e-19	3.3e-19	0.14	0.02	3.9e-12	9.6e-12	-0.08	0.02	0.00011	0.0002	0.15	0.017	7.2e-17	1.2e-16	0.055	0.021	0.01	0.017	-0.029	0.021	0.17	0.21	-0.16	0.017	3.3e-20	8.8e-20
IPO5P1	0.66	0.036	9.8e-64	7.2e-63	-0.12	0.047	0.011	0.027	-0.27	0.041	4.9e-11	2.5e-10	-0.06	0.047	0.2	0.29	-0.35	0.045	2.8e-14	1.7e-13	-0.027	0.047	0.56	0.64	-0.27	0.046	4.9e-09	7.1e-09	0.6	0.047	1.3e-34	1.2e-33	-0.15	0.051	0.0027	0.0042	0.64	0.031	3.6e-58	1.8e-57	-0.13	0.053	0.013	0.022	-0.22	0.052	1.9e-05	4.1e-05	-0.33	0.044	9.5e-13	1.8e-12
IPO7	0.17	0.029	8.4e-09	1.2e-08	0.089	0.033	0.0067	0.017	-0.06	0.03	0.043	0.064	-0.081	0.032	0.012	0.025	0.11	0.032	0.00075	0.0014	0.0099	0.033	0.76	0.81	-0.18	0.032	4.1e-08	5.8e-08	-0.02	0.036	0.57	0.6	-0.073	0.036	0.04	0.054	0.26	0.031	2.5e-15	4.1e-15	0.11	0.038	0.0045	0.008	-0.061	0.038	0.11	0.14	-0.29	0.03	2.1e-19	5.3e-19
IPO8	0.15	0.024	2e-09	3e-09	0.041	0.027	0.12	0.2	0.017	0.024	0.5	0.56	-0.058	0.027	0.03	0.056	-0.061	0.026	0.022	0.033	-0.076	0.027	0.0044	0.01	-0.034	0.027	0.21	0.22	0.083	0.029	0.0045	0.0059	-0.088	0.029	0.0026	0.0042	0.17	0.02	1.2e-15	1.9e-15	-0.039	0.025	0.13	0.17	-0.075	0.025	0.0029	0.0045	-0.078	0.022	0.00048	0.00062
IPO9	0.12	0.011	1.8e-23	4.1e-23	-0.00066	0.013	0.96	0.97	-0.016	0.012	0.18	0.23	0.031	0.013	0.019	0.036	-0.053	0.013	5.6e-05	0.00013	-0.018	0.013	0.17	0.24	-0.036	0.013	0.0069	0.0081	-0.017	0.015	0.24	0.27	-0.037	0.014	0.0099	0.015	0.067	0.012	1e-07	1.4e-07	-0.11	0.013	1.1e-16	9.9e-16	-0.0042	0.014	0.76	0.79	0.027	0.013	0.036	0.042
IPP	0.063	0.021	0.0029	0.0034	-0.086	0.023	0.00023	0.0009	-0.14	0.02	3.2e-12	1.8e-11	-0.03	0.023	0.2	0.28	-0.12	0.023	8e-08	2.6e-07	-0.0078	0.023	0.74	0.8	0.2	0.022	6.5e-19	1.2e-18	0.1	0.025	4.9e-05	7.5e-05	0.07	0.025	0.0054	0.0082	-0.03	0.02	0.12	0.13	-0.12	0.021	7.7e-09	3e-08	0.013	0.022	0.55	0.59	0.12	0.018	6.4e-10	1.1e-09
IPPK	0.011	0.022	0.63	0.64	0.072	0.025	0.0043	0.012	0.08	0.022	0.00034	0.00075	-0.11	0.025	1.2e-05	4.7e-05	-0.099	0.025	5.9e-05	0.00013	0.16	0.024	2.8e-10	2.6e-09	-0.038	0.025	0.12	0.13	-0.099	0.027	0.00027	0.00039	-0.0098	0.027	0.72	0.76	-0.21	0.028	1.1e-13	1.8e-13	-0.23	0.031	9.1e-13	5.3e-12	0.11	0.032	0.00063	0.0011	0.31	0.024	4.8e-29	1.8e-28
IPW	0.71	0.06	6.1e-30	1.6e-29	0.089	0.073	0.22	0.32	0.16	0.064	0.012	0.02	0.021	0.072	0.78	0.84	-0.14	0.072	0.058	0.081	0.3	0.072	3.5e-05	0.00013	-1.4	0.054	1.1e-109	1.7e-108	0.69	0.076	7.5e-19	2.8e-18	-0.64	0.076	2.4e-16	2e-15	0.79	0.045	1.7e-46	5.9e-46	0.17	0.07	0.017	0.027	-0.27	0.068	0.0001	0.00019	-0.68	0.052	7.9e-33	3.7e-32
IQCA1	0.45	0.039	3.3e-29	8.6e-29	-0.11	0.047	0.021	0.046	-0.002	0.042	0.97	0.98	0.083	0.047	0.077	0.13	-0.077	0.047	0.099	0.13	-0.13	0.047	0.0063	0.014	-0.4	0.045	1.6e-18	3e-18	0.23	0.051	5e-06	8.3e-06	-0.15	0.051	0.0026	0.0042	1.6	0.056	2.9e-98	5.4e-97	-0.14	0.11	0.19	0.24	-0.8	0.1	1.9e-14	1.5e-13	-0.84	0.089	2.9e-19	7.4e-19
IQCB1	0.14	0.019	4.8e-14	8.2e-14	-0.034	0.022	0.12	0.2	0.0064	0.019	0.74	0.78	-0.037	0.021	0.079	0.13	-0.053	0.021	0.012	0.019	0.064	0.021	0.0027	0.0066	-0.23	0.02	3.5e-29	8.3e-29	0.25	0.022	6.9e-29	4.8e-28	-0.12	0.023	2.3e-07	6e-07	0.17	0.019	5.8e-18	1e-17	0.056	0.023	0.016	0.025	-0.05	0.023	0.031	0.042	-0.17	0.018	1.4e-18	3.4e-18
IQCC	0.31	0.036	2.7e-17	5.2e-17	0.0071	0.042	0.87	0.91	0.015	0.038	0.68	0.74	-0.15	0.041	0.00043	0.0012	-0.017	0.042	0.68	0.72	0.071	0.042	0.091	0.14	-0.26	0.041	5e-10	7.4e-10	0.076	0.046	0.097	0.11	-0.15	0.045	0.0014	0.0023	0.24	0.033	1.8e-12	2.8e-12	-0.14	0.04	0.00055	0.0011	-0.014	0.04	0.72	0.76	-0.12	0.035	0.00073	0.00094
IQCE	-0.53	0.039	2.3e-38	7.9e-38	0.19	0.048	7.6e-05	0.00034	0.18	0.042	3.6e-05	9.2e-05	-0.024	0.048	0.62	0.7	0.14	0.047	0.0037	0.0065	0.32	0.047	1.8e-11	2e-10	0.33	0.046	8.9e-13	1.4e-12	-0.73	0.046	3.4e-50	8.2e-49	0.11	0.052	0.038	0.052	-0.81	0.041	4.8e-59	2.4e-58	-0.087	0.065	0.18	0.23	0.37	0.062	2.4e-09	8.5e-09	0.57	0.051	2.2e-25	7.4e-25
IQCG	-0.11	0.031	0.00057	0.0007	0.24	0.034	4.2e-12	7.9e-11	0.17	0.03	1.1e-08	4.5e-08	-0.029	0.034	0.39	0.49	0.24	0.033	3.5e-13	1.9e-12	0.045	0.034	0.19	0.26	-0.15	0.034	1.1e-05	1.5e-05	-0.47	0.034	5.8e-41	8.4e-40	-0.037	0.037	0.32	0.37	-0.27	0.033	3.9e-14	6.2e-14	-0.22	0.039	6.6e-08	2.3e-07	0.16	0.039	5.4e-05	0.00011	0.3	0.033	2.2e-18	5.3e-18
IQCH	0.15	0.048	0.0025	0.003	0.11	0.055	0.046	0.089	0.05	0.048	0.3	0.36	0.048	0.054	0.37	0.47	0.12	0.054	0.024	0.036	0.23	0.054	1.7e-05	7e-05	-0.45	0.052	1.8e-17	3.2e-17	-0.11	0.059	0.056	0.067	-0.25	0.059	2.5e-05	5e-05	0.09	0.047	0.058	0.064	0.086	0.053	0.1	0.14	0.17	0.052	0.00077	0.0013	-0.3	0.044	5.1e-11	9.2e-11
IQCH-AS1	0.19	0.043	1.1e-05	1.5e-05	-0.094	0.048	0.052	0.098	0.04	0.043	0.35	0.41	0.024	0.048	0.61	0.7	0.26	0.047	2.6e-08	8.7e-08	0.038	0.048	0.43	0.52	-0.64	0.042	1.6e-46	5.5e-46	0.33	0.051	2.2e-10	4.8e-10	-0.18	0.052	0.00071	0.0012	0.52	0.035	4e-38	1.1e-37	-0.078	0.051	0.12	0.17	-0.24	0.048	1.1e-06	2.7e-06	-0.25	0.043	1.3e-08	2.1e-08
IQCK	0.88	0.06	1.5e-44	6.1e-44	0.11	0.075	0.13	0.21	-0.089	0.066	0.18	0.23	-0.25	0.074	0.00064	0.0018	0.55	0.072	5.9e-14	3.5e-13	0.4	0.074	7.5e-08	4.8e-07	-1.4	0.059	2.7e-92	2.6e-91	0.062	0.082	0.45	0.48	-0.59	0.079	2.4e-13	1.3e-12	0.6	0.048	9.8e-30	2.3e-29	0.062	0.064	0.34	0.4	-0.2	0.063	0.0014	0.0023	-0.48	0.052	2e-18	4.9e-18
IQGAP1	-0.88	0.036	7.7e-101	1.6e-99	0.25	0.052	1.2e-06	8e-06	0.29	0.045	4e-10	1.9e-09	0.085	0.052	0.1	0.16	0.13	0.052	0.015	0.024	-0.27	0.051	1.8e-07	1.1e-06	0.75	0.045	3.6e-53	1.4e-52	-0.69	0.052	4.8e-37	5.4e-36	0.45	0.055	1.7e-15	1.3e-14	-1.3	0.042	3.5e-112	9.5e-111	-0.21	0.085	0.014	0.023	0.63	0.079	8.8e-15	7e-14	0.95	0.061	1.8e-44	1.6e-43
IQGAP2	-1.1	0.035	5.1e-157	4.1e-155	0.12	0.058	0.035	0.07	0.15	0.051	0.0035	0.0064	-0.12	0.057	0.037	0.067	0.18	0.057	0.0018	0.0032	-0.12	0.058	0.036	0.063	0.97	0.048	4.7e-75	3.1e-74	-0.37	0.062	3.3e-09	6.8e-09	0.64	0.06	1.5e-25	5.1e-24	-1.4	0.038	3.2e-136	1.9e-134	-0.11	0.087	0.19	0.25	0.65	0.08	2.2e-15	1.9e-14	0.94	0.062	1.1e-41	8.3e-41
IQGAP3	-0.48	0.067	2e-12	3.2e-12	-0.31	0.078	5.9e-05	0.00027	-0.16	0.069	0.018	0.029	-0.31	0.077	5.2e-05	0.00018	-0.41	0.076	8.3e-08	2.7e-07	-0.39	0.077	4.2e-07	2.4e-06	1.8	0.05	5.9e-184	8.8e-182	-0.38	0.084	8.1e-06	1.3e-05	0.86	0.08	1.4e-25	4.8e-24	-0.14	0.029	5.4e-07	7.2e-07	0.15	0.032	1.7e-06	4.8e-06	0.05	0.032	0.12	0.15	-0.021	0.029	0.48	0.5
IQSEC1	-0.28	0.013	4.6e-84	6.1e-83	0.14	0.017	7.5e-15	2.1e-13	0.13	0.015	5.3e-17	4.6e-16	0.072	0.017	3.2e-05	0.00012	0.092	0.017	8.3e-08	2.7e-07	-0.01	0.018	0.57	0.65	-0.013	0.017	0.46	0.48	-0.16	0.018	3.1e-18	1.1e-17	0.042	0.019	0.029	0.04	-0.68	0.026	1.9e-77	1.7e-76	-0.15	0.049	0.0022	0.0041	0.3	0.047	3.2e-10	1.3e-09	0.53	0.035	2.8e-40	2e-39
IQSEC3	0.41	0.03	4.8e-37	1.6e-36	-0.097	0.037	0.0093	0.023	-0.13	0.033	0.00014	0.00032	-0.025	0.037	0.5	0.6	-0.18	0.036	1.4e-06	3.9e-06	-0.0039	0.037	0.91	0.94	-0.18	0.036	1.3e-06	1.8e-06	0.32	0.039	1.1e-15	3.4e-15	-0.15	0.04	0.00021	0.00039	1.3	0.06	7.9e-61	4.2e-60	0.13	0.11	0.22	0.28	-0.69	0.097	6.2e-12	3.2e-11	-0.8	0.082	1.7e-19	4.3e-19
IRAIN	1.8	0.066	1.7e-122	5.9e-121	-0.32	0.1	0.0016	0.0051	-0.4	0.088	5e-06	1.4e-05	-0.55	0.098	2e-08	1.2e-07	-0.7	0.096	6.8e-13	3.7e-12	-0.077	0.1	0.44	0.53	-0.93	0.095	6e-22	1.2e-21	1.7	0.094	5.9e-61	2.4e-59	-0.7	0.11	7e-11	2.8e-10	1.6	0.035	1.3e-156	1.5e-154	-0.48	0.096	6.9e-07	2.1e-06	-0.72	0.091	1.1e-14	8.4e-14	-0.64	0.082	5.2e-14	1e-13
IRAK1	-0.39	0.02	1.5e-66	1.2e-65	0.14	0.027	2.2e-07	1.8e-06	0.2	0.023	2.2e-17	1.9e-16	0.072	0.027	0.0072	0.016	0.26	0.025	3.1e-24	3.9e-23	-0.022	0.027	0.42	0.5	0.042	0.027	0.12	0.13	-0.4	0.026	1.5e-48	3.4e-47	0.071	0.029	0.015	0.021	-0.52	0.025	2.2e-59	1.1e-58	-0.18	0.041	1.8e-05	4.6e-05	0.26	0.039	1.3e-10	5.6e-10	0.44	0.03	5.6e-38	3.4e-37
IRAK1BP1	0.14	0.04	0.0006	0.00073	0.093	0.044	0.035	0.071	-0.11	0.04	0.0038	0.007	0.17	0.043	6.7e-05	0.00023	0.18	0.043	5.3e-05	0.00012	0.19	0.044	8.2e-06	3.6e-05	-0.54	0.04	6.5e-38	1.9e-37	0.016	0.048	0.74	0.76	-0.17	0.048	0.00054	0.00095	0.44	0.043	3.2e-21	6e-21	0.19	0.055	0.00054	0.0011	-0.08	0.055	0.15	0.19	-0.51	0.04	2.5e-30	1e-29
IRAK2	-0.6	0.047	1.2e-33	3.6e-33	0.37	0.057	1.1e-10	1.7e-09	0.39	0.05	1.8e-14	1.3e-13	0.37	0.056	9.2e-11	7.8e-10	0.5	0.055	4.3e-19	3.9e-18	-0.11	0.058	0.062	0.1	-0.26	0.057	6.8e-06	8.9e-06	-0.77	0.057	6.5e-38	7.9e-37	0.037	0.063	0.55	0.6	-0.56	0.039	4.5e-35	1.2e-34	-0.25	0.054	5e-06	1.4e-05	0.42	0.05	8.4e-16	7.7e-15	0.4	0.045	3.7e-17	8.6e-17
IRAK3	-0.79	0.084	6.8e-20	1.4e-19	-0.41	0.099	3.3e-05	0.00016	-0.57	0.086	3.3e-11	1.7e-10	0.32	0.098	0.0011	0.0029	-0.28	0.098	0.0038	0.0065	-0.53	0.098	6.9e-08	4.4e-07	2.1	0.07	3.9e-143	1.8e-141	-0.63	0.11	3.1e-09	6.4e-09	1.2	0.1	1.4e-30	1.1e-28	0.0036	0.024	0.88	0.88	0.045	0.027	0.095	0.13	-0.023	0.027	0.39	0.43	-0.021	0.024	0.39	0.41
IRAK4	-0.11	0.017	1.2e-10	1.8e-10	-0.00015	0.019	1	1	-0.065	0.017	9.7e-05	0.00023	-0.025	0.018	0.18	0.26	0.056	0.018	0.0022	0.004	0.0015	0.019	0.93	0.95	0.21	0.017	5.3e-32	1.3e-31	-0.15	0.019	4.6e-14	1.3e-13	0.11	0.02	1.3e-07	3.6e-07	-0.15	0.016	6.1e-19	1.1e-18	-0.074	0.02	0.00032	0.00067	0.059	0.02	0.0031	0.0048	0.17	0.015	8.1e-23	2.4e-22
IREB2	0.19	0.018	1.2e-23	2.6e-23	0.037	0.021	0.081	0.14	-0.064	0.019	0.00088	0.0018	-0.035	0.021	0.096	0.15	-0.14	0.02	7.3e-12	3.5e-11	0.021	0.021	0.32	0.4	-0.064	0.021	0.0024	0.0029	0.095	0.023	3.2e-05	5e-05	-0.048	0.023	0.036	0.049	-0.048	0.02	0.018	0.021	-0.14	0.021	7.7e-11	3.7e-10	0.023	0.022	0.3	0.34	0.14	0.018	2.4e-13	4.8e-13
IRF1	-0.49	0.021	4.5e-94	7.9e-93	0.21	0.029	2e-12	4e-11	0.32	0.024	3.4e-37	1.1e-35	0.089	0.029	0.0023	0.0057	0.056	0.029	0.053	0.074	-0.077	0.029	0.009	0.019	0.2	0.028	8.4e-12	1.3e-11	-0.45	0.028	1.8e-51	4.5e-50	0.11	0.032	0.00039	0.00069	-1	0.038	4.4e-79	4.2e-78	-0.25	0.072	0.00053	0.0011	0.37	0.07	2.1e-07	5.8e-07	0.87	0.048	9.3e-53	1.3e-51
IRF2	-0.11	0.023	2.6e-06	3.5e-06	-0.067	0.025	0.0081	0.02	0.06	0.023	0.0079	0.014	-0.15	0.025	7.5e-10	5.6e-09	-0.19	0.024	3.9e-15	2.6e-14	-0.16	0.025	4.9e-11	5.2e-10	0.57	0.016	8.4e-172	8.8e-170	-0.11	0.027	0.00011	0.00017	0.19	0.027	2.4e-12	1.2e-11	-0.19	0.015	2.1e-29	4.7e-29	-0.055	0.021	0.0082	0.014	0.0079	0.021	0.71	0.74	0.22	0.014	9.3e-43	7.5e-42
IRF2BP1	0.18	0.027	8.7e-11	1.4e-10	-0.032	0.031	0.3	0.41	-0.015	0.028	0.6	0.66	0.016	0.03	0.59	0.68	-0.081	0.03	0.0072	0.012	0.078	0.03	0.011	0.022	-0.26	0.029	5.2e-19	9.7e-19	0.28	0.032	2.3e-18	8.4e-18	-0.18	0.033	6.5e-08	1.8e-07	-0.021	0.025	0.41	0.43	-0.009	0.028	0.74	0.79	-0.025	0.028	0.37	0.42	0.048	0.025	0.055	0.063
IRF2BP2	0.12	0.021	6.5e-08	9.2e-08	0.016	0.024	0.51	0.61	-0.061	0.021	0.0042	0.0077	0.055	0.024	0.019	0.038	0.091	0.023	0.0001	0.00022	0.18	0.023	2e-14	3.2e-13	-0.41	0.019	1.3e-82	1e-81	0.18	0.025	2.5e-12	6.3e-12	-0.18	0.025	5.8e-12	2.7e-11	0.15	0.02	1.8e-12	2.8e-12	0.19	0.022	6.8e-17	6.1e-16	-0.17	0.022	1.3e-13	8.6e-13	-0.16	0.02	8.7e-15	1.8e-14
IRF2BPL	-0.14	0.025	5.9e-08	8.4e-08	-0.11	0.028	0.0001	0.00045	-0.28	0.024	3.2e-29	6.5e-28	0.2	0.027	1.1e-13	1.2e-12	0.00068	0.028	0.98	0.98	-0.019	0.028	0.5	0.59	0.16	0.027	2.8e-09	4.1e-09	0.2	0.03	3.2e-11	7.5e-11	0.1	0.03	0.00093	0.0016	-0.082	0.027	0.0029	0.0034	-0.0054	0.031	0.86	0.89	-0.095	0.03	0.0016	0.0027	0.16	0.026	1.2e-09	2e-09
IRF3	-0.13	0.014	3.7e-19	7.4e-19	-0.033	0.017	0.043	0.084	0.077	0.015	1.9e-07	6.7e-07	0.05	0.016	0.0023	0.0057	-0.1	0.016	2.7e-10	1.1e-09	0.088	0.016	7.1e-08	4.5e-07	0.073	0.016	6.8e-06	8.9e-06	-0.003	0.018	0.86	0.87	-0.012	0.018	0.49	0.54	-0.31	0.014	1e-61	5.5e-61	0.16	0.024	2.6e-10	1.2e-09	0.049	0.025	0.055	0.072	0.13	0.022	4.1e-09	6.8e-09
IRF4	0.52	0.083	5.5e-10	8.3e-10	-0.75	0.093	3.7e-15	1.1e-13	-0.31	0.084	0.00027	0.00061	-0.56	0.093	2.6e-09	1.8e-08	-1	0.088	1.4e-30	2.4e-29	-0.94	0.09	5.7e-24	2.4e-22	1.5	0.081	2.4e-62	1.2e-61	1.1	0.098	1.4e-25	7.7e-25	0.8	0.1	6.7e-15	4.5e-14	-0.92	0.078	5.4e-27	1.2e-26	0.91	0.091	1.4e-20	1.8e-19	0.14	0.1	0.17	0.2	0.071	0.093	0.45	0.47
IRF5	-4	0.11	2.8e-187	4.4e-185	0.78	0.19	5e-05	0.00024	0.79	0.17	3.1e-06	9.2e-06	0.11	0.19	0.56	0.65	1.4	0.18	8.3e-14	4.8e-13	0.064	0.19	0.74	0.8	2.2	0.18	1.3e-34	3.4e-34	-2.4	0.19	2.7e-33	2.5e-32	1.8	0.2	3.1e-18	3.4e-17	-2.8	0.091	1.6e-109	4.1e-108	-0.089	0.18	0.62	0.68	1.8	0.15	1.4e-28	6.1e-27	1.3	0.15	3.3e-17	7.6e-17
IRF6	0.34	0.053	2.6e-10	4e-10	-0.096	0.061	0.11	0.19	0.021	0.054	0.7	0.75	0.0012	0.06	0.98	0.99	-0.27	0.059	7.8e-06	2e-05	-0.093	0.06	0.12	0.18	-0.41	0.058	3e-12	4.8e-12	0.75	0.06	6.6e-33	5.9e-32	-0.24	0.065	0.00025	0.00045	0.42	0.064	2.3e-10	3.3e-10	-0.29	0.075	0.00013	0.00028	-0.33	0.073	7.3e-06	1.6e-05	0.086	0.068	0.21	0.23
IRF7	-0.11	0.021	5.1e-07	6.9e-07	-0.13	0.023	8.2e-08	7.2e-07	-0.03	0.021	0.17	0.22	-0.0057	0.023	0.81	0.86	-0.17	0.023	5e-14	3e-13	0.02	0.024	0.39	0.48	0.4	0.019	6.3e-81	4.8e-80	-0.091	0.026	0.00038	0.00055	0.15	0.025	1.1e-08	3.5e-08	-0.075	0.022	0.00083	0.00099	-0.15	0.024	8.1e-10	3.5e-09	-0.085	0.025	0.00059	0.001	0.26	0.017	1.5e-40	1.1e-39
IRF8	2.1	0.1	4.6e-82	5.8e-81	0.075	0.14	0.59	0.68	0.95	0.12	3.4e-15	2.5e-14	-1.4	0.13	1.2e-25	3.6e-24	-1.4	0.13	7.8e-28	1.2e-26	0.01	0.14	0.94	0.96	-1.1	0.13	5.7e-17	1e-16	1.2	0.14	9.6e-16	3e-15	-1.2	0.15	5.1e-15	3.5e-14	0.35	0.094	0.00019	0.00024	-0.83	0.097	2.5e-16	2.1e-15	-0.65	0.1	2.4e-10	9.7e-10	0.84	0.083	3e-21	8.3e-21
IRF9	-0.12	0.014	2.1e-18	4.1e-18	0.0062	0.016	0.7	0.77	-0.015	0.014	0.31	0.37	0.063	0.015	4.6e-05	0.00016	-0.1	0.015	4.6e-11	2.1e-10	0.037	0.016	0.019	0.037	0.23	0.013	9e-55	3.7e-54	-0.19	0.016	6.1e-30	4.5e-29	0.11	0.017	3e-10	1.1e-09	-0.17	0.014	2.2e-26	4.7e-26	-0.055	0.019	0.0039	0.007	0.1	0.018	1.8e-08	5.7e-08	0.12	0.016	7.7e-14	1.6e-13
IRGM	0.33	0.065	5.3e-07	7.3e-07	0.29	0.074	0.0001	0.00044	0.45	0.064	1.9e-12	1.1e-11	0.18	0.073	0.014	0.028	-0.0051	0.073	0.94	0.95	-0.017	0.074	0.81	0.86	-1.3	0.058	1.3e-85	1.1e-84	0.37	0.079	3e-06	5.1e-06	-0.53	0.078	3.4e-11	1.4e-10	0.24	0.069	0.00069	0.00083	0.36	0.076	2.2e-06	6.2e-06	-0.033	0.077	0.67	0.7	-0.5	0.066	1.7e-13	3.4e-13
IRGQ	0.073	0.036	0.044	0.049	0.054	0.04	0.17	0.26	-0.21	0.035	6.3e-09	2.6e-08	0.16	0.039	3.5e-05	0.00013	0.14	0.039	0.00021	0.00044	-0.031	0.039	0.43	0.52	-0.062	0.039	0.12	0.13	-0.12	0.043	0.0044	0.0059	-0.0059	0.043	0.9	0.91	0.23	0.036	8e-10	1.1e-09	0.058	0.043	0.17	0.22	-0.075	0.042	0.079	0.1	-0.21	0.037	2.2e-08	3.6e-08
IRS1	0.51	0.062	7.4e-16	1.3e-15	-0.036	0.071	0.62	0.71	-0.48	0.062	1.3e-14	8.9e-14	-0.6	0.067	4.8e-18	8e-17	0.37	0.069	1.5e-07	4.6e-07	0.42	0.069	2.8e-09	2.2e-08	-0.7	0.066	2.2e-24	4.8e-24	0.88	0.071	2.6e-32	2.2e-31	-0.25	0.077	0.0013	0.0021	1.6	0.055	2.3e-96	3.9e-95	0.1	0.11	0.35	0.42	-0.78	0.1	3e-14	2.2e-13	-1	0.083	1.3e-29	5.3e-29
IRS2	0.16	0.042	0.00014	0.00017	-0.23	0.047	1.1e-06	7.9e-06	-0.22	0.042	1.3e-07	4.6e-07	0.051	0.047	0.27	0.36	0.0055	0.046	0.9	0.92	0.074	0.047	0.11	0.17	-0.59	0.042	3.8e-40	1.2e-39	0.89	0.041	1.5e-83	1.6e-81	0.017	0.051	0.74	0.77	1.5	0.13	5.3e-28	1.2e-27	1.2	0.15	3.3e-15	2.5e-14	-0.21	0.16	0.19	0.22	-2.3	0.085	3.5e-86	5.2e-84
ISCA1	-0.041	0.013	0.0011	0.0013	-0.0033	0.014	0.82	0.87	0.046	0.013	0.00026	0.00059	-0.072	0.014	1.9e-07	9.8e-07	0.018	0.014	0.2	0.25	-0.0058	0.014	0.68	0.75	-0.029	0.014	0.04	0.045	0.12	0.015	2.4e-15	7.3e-15	-0.016	0.015	0.31	0.35	-0.16	0.015	6.5e-24	1.3e-23	-0.025	0.02	0.2	0.25	0.061	0.019	0.0014	0.0023	0.13	0.016	1.8e-15	3.9e-15
ISCA2	0.074	0.013	7.2e-09	1.1e-08	-0.095	0.014	1.3e-11	2.3e-10	-0.062	0.013	9.7e-07	3.1e-06	0.015	0.014	0.28	0.37	-0.069	0.014	5.9e-07	1.7e-06	0.051	0.014	0.00028	0.00087	0.036	0.014	0.009	0.01	0.097	0.015	1.3e-10	3e-10	-0.041	0.015	0.0072	0.011	0.18	0.018	5.6e-20	1e-19	0.16	0.021	1.1e-12	6.5e-12	-0.17	0.021	2.9e-14	2.1e-13	-0.17	0.018	8.5e-18	2e-17
ISCU	0.23	0.014	9.8e-52	5.1e-51	-0.062	0.018	0.00063	0.0022	-0.029	0.016	0.076	0.11	-0.0081	0.018	0.65	0.73	-0.081	0.018	5e-06	1.3e-05	0.078	0.018	1.5e-05	6.2e-05	-0.23	0.016	2.4e-41	7.5e-41	0.21	0.018	1.1e-28	7.6e-28	-0.14	0.019	6.5e-13	3.4e-12	0.19	0.014	1.1e-34	2.8e-34	0.076	0.019	0.00011	0.00024	-0.18	0.017	2.5e-24	7.2e-23	-0.1	0.016	1.6e-09	2.6e-09
ISG15	-0.84	0.045	4.7e-64	3.5e-63	-0.1	0.06	0.092	0.16	0.097	0.053	0.071	0.1	-0.072	0.059	0.23	0.31	0.11	0.059	0.061	0.085	-0.11	0.059	0.058	0.096	1.1	0.044	4.2e-104	5.8e-103	-0.62	0.061	3.4e-23	1.6e-22	0.55	0.062	2.4e-18	2.7e-17	-0.46	0.028	2.2e-42	6.9e-42	0.0028	0.043	0.95	0.96	0.21	0.041	3.7e-07	9.7e-07	0.27	0.035	3e-13	5.9e-13
ISG20	-0.58	0.037	5.8e-50	2.8e-49	-0.26	0.046	1.8e-08	1.8e-07	-0.045	0.042	0.28	0.34	-0.2	0.046	1.8e-05	7e-05	-0.24	0.046	2.1e-07	6.5e-07	0.043	0.047	0.36	0.45	1	0.031	1e-146	5.4e-145	0.051	0.051	0.32	0.35	0.47	0.048	3.2e-21	5.4e-20	0.1	0.03	0.00053	0.00064	0.37	0.026	8.2e-34	2.8e-32	-0.14	0.033	2.6e-05	5.5e-05	-0.28	0.025	2.4e-23	7.2e-23
ISG20L2	-0.053	0.018	0.0041	0.0049	0.023	0.021	0.27	0.38	0.13	0.018	1.1e-12	6.4e-12	-0.11	0.02	2.1e-08	1.3e-07	-0.12	0.02	2.9e-09	1.1e-08	-0.063	0.021	0.0021	0.0052	0.15	0.02	3e-13	4.9e-13	0.02	0.023	0.38	0.41	0.02	0.023	0.37	0.41	-0.27	0.027	1.3e-22	2.5e-22	-0.25	0.031	2e-15	1.5e-14	0.096	0.032	0.0029	0.0046	0.39	0.022	1.8e-52	2.6e-51
ISL2	-0.27	0.033	1.7e-15	3.1e-15	0.3	0.038	3.7e-15	1.1e-13	0.061	0.034	0.074	0.11	0.046	0.039	0.23	0.32	0.023	0.038	0.54	0.6	-0.2	0.038	3.5e-07	2e-06	0.23	0.038	7e-10	1e-09	-0.26	0.041	4.3e-10	9.2e-10	0.087	0.042	0.038	0.051	-0.67	0.058	2.5e-27	5.4e-27	-0.5	0.07	3.9e-12	2.1e-11	0.42	0.07	6.2e-09	2.1e-08	0.72	0.056	1.7e-32	8e-32
ISM1	0.54	0.12	6.2e-06	8.2e-06	0.34	0.14	0.011	0.027	0.51	0.12	1.4e-05	3.9e-05	0.75	0.13	1.3e-08	8.5e-08	0.33	0.13	0.013	0.021	0.86	0.13	9.9e-11	1e-09	-3.2	0.079	7.1e-202	1.7e-199	0.95	0.14	4.9e-11	1.1e-10	-1.4	0.14	3.2e-23	7.5e-22	0.53	0.13	9.4e-05	0.00012	2.2	0.11	1.8e-61	3e-59	-0.57	0.15	0.00011	0.00021	-1.8	0.11	1.8e-49	2.1e-48
ISOC1	-0.3	0.02	1.5e-42	5.9e-42	0.061	0.026	0.018	0.04	0.13	0.022	3e-09	1.3e-08	-0.14	0.025	6.3e-08	3.6e-07	0.037	0.025	0.14	0.18	-0.07	0.025	0.0055	0.012	0.38	0.021	2e-60	9.2e-60	-0.17	0.027	2.6e-10	5.6e-10	0.077	0.028	0.0055	0.0084	-0.4	0.027	2.8e-37	7.8e-37	-0.24	0.037	3.6e-10	1.6e-09	0.22	0.037	5.6e-09	1.9e-08	0.4	0.028	2e-37	1.2e-36
ISOC2	-0.28	0.028	6.3e-23	1.4e-22	-0.0038	0.033	0.91	0.94	0.051	0.029	0.081	0.11	0.15	0.032	2.3e-06	1e-05	0.19	0.032	1.2e-09	4.8e-09	-0.14	0.032	8.8e-06	3.8e-05	0.27	0.031	9.3e-18	1.7e-17	-0.36	0.033	2.9e-25	1.6e-24	0.12	0.035	0.00057	0.001	-0.12	0.026	7.8e-06	9.9e-06	0.0012	0.03	0.98	0.98	0.043	0.03	0.16	0.19	0.082	0.027	0.0022	0.0028
ISPD	0.15	0.049	0.0022	0.0026	0.25	0.056	8e-06	4.5e-05	0.2	0.049	6.9e-05	0.00017	0.14	0.055	0.014	0.028	0.11	0.055	0.048	0.069	0.053	0.056	0.35	0.43	-0.73	0.049	3.4e-44	1.1e-43	0.13	0.061	0.03	0.037	-0.43	0.059	8.8e-13	4.5e-12	-0.34	0.052	1.5e-10	2.2e-10	-0.11	0.062	0.073	0.1	-0.015	0.061	0.82	0.84	0.45	0.049	1.6e-17	3.7e-17
IST1	-0.081	0.012	1e-10	1.6e-10	-0.045	0.014	0.0013	0.0041	-0.059	0.012	2.2e-06	6.7e-06	-0.043	0.014	0.0017	0.0045	-0.074	0.013	5.5e-08	1.8e-07	-0.037	0.014	0.0067	0.015	0.26	0.01	6.6e-109	1.1e-107	0.0055	0.015	0.72	0.74	0.12	0.015	5e-15	3.5e-14	-0.14	0.012	4.2e-24	8.4e-24	-0.093	0.016	4.9e-09	1.9e-08	0.029	0.016	0.072	0.093	0.18	0.01	4.2e-49	4.9e-48
ISY1	0.058	0.017	0.00088	0.0011	-0.036	0.019	0.063	0.12	0.045	0.017	0.0098	0.017	0.01	0.019	0.6	0.69	-0.081	0.019	1.9e-05	4.6e-05	-0.056	0.019	0.0036	0.0084	0.13	0.019	9.2e-13	1.5e-12	-0.12	0.021	1.6e-08	3.1e-08	0.0025	0.021	0.91	0.92	0.067	0.018	0.00016	0.00019	-0.0016	0.02	0.93	0.95	-0.11	0.019	1.1e-08	3.6e-08	0.025	0.018	0.17	0.18
ISYNA1	0.021	0.064	0.75	0.76	0.17	0.072	0.021	0.046	0.14	0.064	0.029	0.045	0.21	0.071	0.0037	0.0088	0.14	0.071	0.042	0.06	0.72	0.068	3.7e-25	1.7e-23	-1.8	0.039	2e-225	1.1e-222	0.75	0.075	8.5e-23	4e-22	-0.36	0.078	5.1e-06	1.1e-05	0.82	0.051	1e-46	3.7e-46	0.48	0.068	5.4e-12	3e-11	-0.67	0.063	2.5e-23	6.3e-22	-0.65	0.056	8.7e-28	3.2e-27
ITCH	-0.083	0.02	5.6e-05	7.2e-05	0.12	0.022	1.1e-07	9.7e-07	0.069	0.02	0.00081	0.0017	-0.1	0.022	3.2e-06	1.4e-05	-0.051	0.022	0.021	0.033	-0.069	0.022	0.0023	0.0057	0.16	0.022	3e-13	4.8e-13	-0.09	0.024	0.00026	0.00039	0.044	0.025	0.076	0.097	-0.71	0.053	1.6e-33	4.1e-33	-0.58	0.065	7.6e-17	6.8e-16	0.58	0.065	3.5e-17	3.9e-16	0.7	0.051	7.7e-33	3.7e-32
ITFG1	-0.16	0.019	5.5e-17	1e-16	-0.084	0.022	0.00016	0.00065	-0.097	0.02	8.2e-07	2.6e-06	-0.12	0.022	3.3e-08	2e-07	-0.073	0.022	0.00085	0.0016	-0.054	0.022	0.014	0.028	0.39	0.017	5.4e-88	4.8e-87	0.14	0.024	1.3e-09	2.7e-09	0.16	0.023	3.9e-12	1.8e-11	-0.16	0.014	1.5e-25	3.1e-25	-0.013	0.019	0.5	0.57	0.079	0.018	1.5e-05	3.3e-05	0.1	0.016	1.1e-10	2e-10
ITFG2	0.52	0.025	5.4e-79	6.2e-78	-0.013	0.034	0.7	0.78	-0.026	0.03	0.4	0.46	-0.045	0.034	0.18	0.26	-0.21	0.033	4.8e-10	2e-09	0.11	0.034	0.0012	0.0032	-0.59	0.027	4.1e-83	3.3e-82	0.37	0.035	4.1e-25	2.3e-24	-0.21	0.036	1e-08	3.1e-08	0.52	0.014	3.1e-121	1.2e-119	-0.22	0.033	1.6e-11	8.3e-11	-0.2	0.033	7.1e-10	2.7e-09	-0.17	0.03	8e-09	1.3e-08
ITFG3	0.23	0.02	8.7e-29	2.3e-28	-0.02	0.024	0.41	0.51	0.11	0.021	3.6e-07	1.2e-06	0.048	0.024	0.043	0.076	-0.25	0.022	9.5e-28	1.4e-26	0.034	0.024	0.16	0.23	-0.27	0.022	8.8e-33	2.3e-32	0.18	0.025	5.5e-13	1.4e-12	-0.12	0.026	1.4e-06	3.3e-06	0.39	0.019	2e-61	1.1e-60	-0.01	0.033	0.74	0.78	-0.27	0.029	1.1e-19	1.7e-18	-0.17	0.027	2.2e-09	3.6e-09
ITGA1	-0.48	0.14	0.00055	0.00068	1	0.15	4.8e-11	7.5e-10	2.3	0.11	1.4e-77	2.1e-75	1.6	0.15	6.3e-27	2e-25	-0.28	0.15	0.07	0.097	-0.71	0.15	4.7e-06	2.2e-05	-2	0.14	4.8e-40	1.5e-39	-1.7	0.16	4.1e-25	2.2e-24	-0.73	0.17	1.4e-05	3e-05	-1.5	0.18	1.9e-16	3.2e-16	2.5	0.18	1.4e-36	5.7e-35	1.5	0.2	7.6e-14	5.2e-13	-1.7	0.18	3.9e-21	1.1e-20
ITGA10	0.38	0.051	2.2e-13	3.8e-13	0.075	0.059	0.2	0.29	0.0087	0.052	0.87	0.89	0.11	0.058	0.052	0.09	-0.029	0.058	0.61	0.67	0.097	0.058	0.098	0.15	-0.42	0.056	3.3e-13	5.3e-13	-0.13	0.064	0.034	0.042	-0.24	0.063	0.00015	0.00029	0.26	0.052	1.1e-06	1.4e-06	-0.013	0.06	0.83	0.87	-0.25	0.057	2.3e-05	4.7e-05	-0.042	0.054	0.43	0.45
ITGA2	-0.74	0.058	1.9e-34	5.9e-34	0.33	0.07	3.4e-06	2.1e-05	0.4	0.061	1.3e-10	6.6e-10	0.56	0.067	1.8e-16	2.6e-15	0.31	0.068	6.6e-06	1.7e-05	-0.12	0.07	0.077	0.12	-0.12	0.069	0.098	0.11	-0.79	0.071	7.5e-27	4.6e-26	0.14	0.076	0.064	0.082	-0.38	0.06	8.6e-10	1.2e-09	0.51	0.065	2.7e-14	1.9e-13	0.55	0.063	1.5e-16	1.5e-15	-0.48	0.058	7.4e-16	1.6e-15
ITGA2B	0.13	0.046	0.0036	0.0042	-0.015	0.051	0.77	0.83	-0.18	0.045	0.0001	0.00024	0.044	0.05	0.38	0.48	-0.095	0.05	0.059	0.082	-0.026	0.051	0.61	0.68	0.062	0.05	0.22	0.23	0.12	0.055	0.028	0.035	-0.021	0.055	0.71	0.74	0.13	0.052	0.013	0.014	0.0048	0.058	0.93	0.95	-0.13	0.057	0.023	0.032	-0.026	0.052	0.61	0.63
ITGA3	-0.64	0.044	4.2e-43	1.7e-42	0.055	0.055	0.32	0.43	0.26	0.048	1.7e-07	5.8e-07	-0.13	0.054	0.02	0.039	0.39	0.052	3.8e-13	2.1e-12	-0.15	0.054	0.0067	0.015	0.5	0.052	6.1e-21	1.2e-20	-0.58	0.056	2e-23	9.9e-23	0.34	0.059	1.1e-08	3.3e-08	-0.23	0.066	0.0006	0.00072	0.45	0.07	2.8e-10	1.3e-09	0.6	0.066	4e-18	5.1e-17	-0.63	0.056	6.3e-25	2.1e-24
ITGA4	-0.24	0.084	0.0044	0.0052	0.9	0.091	3e-22	1.9e-20	1.1	0.076	1.5e-40	5.7e-39	-0.86	0.09	4.3e-21	9.3e-20	0.53	0.092	1.2e-08	4.4e-08	1.1	0.088	2.6e-32	2.1e-30	-1.3	0.084	1.4e-47	5.1e-47	-1	0.097	5.2e-25	2.8e-24	-0.61	0.1	2.2e-09	7.2e-09	-0.79	0.03	2.9e-82	3.2e-81	0.23	0.057	4.3e-05	0.0001	0.37	0.054	1.2e-11	5.8e-11	0.29	0.05	6.4e-09	1e-08
ITGA5	0.13	0.04	0.00097	0.0012	0.37	0.044	1.9e-16	6.7e-15	0.32	0.039	5.9e-16	4.7e-15	0.34	0.044	4.5e-14	5.3e-13	0.24	0.044	6.3e-08	2e-07	-0.044	0.045	0.33	0.42	-1	0.029	3.5e-168	3.3e-166	-0.2	0.049	6.6e-05	0.0001	-0.34	0.048	2e-12	9.8e-12	-0.43	0.033	2.8e-30	6.7e-30	-0.15	0.045	0.00073	0.0015	0.21	0.043	3.4e-06	8e-06	0.36	0.036	1.5e-21	4.2e-21
ITGA6	0.96	0.03	1.6e-149	1.1e-147	-0.095	0.05	0.057	0.11	-0.05	0.044	0.27	0.33	-0.27	0.049	6.2e-08	3.5e-07	-0.069	0.049	0.16	0.2	0.032	0.05	0.53	0.61	-0.73	0.043	1.8e-57	8.1e-57	0.38	0.053	1.8e-12	4.4e-12	-0.38	0.053	1.1e-12	5.4e-12	1.5	0.068	4.8e-74	3.9e-73	0.25	0.11	0.023	0.036	-0.27	0.11	0.012	0.018	-1.5	0.069	9.6e-70	4.1e-68
ITGA7	0.43	0.043	2.1e-22	4.5e-22	-0.051	0.051	0.32	0.43	0.044	0.045	0.32	0.39	-0.13	0.05	0.01	0.022	-0.045	0.05	0.37	0.43	-0.071	0.051	0.16	0.23	-0.26	0.05	1.7e-07	2.4e-07	0.16	0.055	0.0032	0.0043	-0.21	0.055	0.00019	0.00034	0.53	0.047	1.8e-25	3.7e-25	-0.18	0.06	0.002	0.0037	-0.18	0.059	0.0019	0.003	-0.22	0.053	2.2e-05	3.1e-05
ITGAE	-0.36	0.034	6.8e-24	1.6e-23	-0.041	0.041	0.33	0.43	0.034	0.036	0.36	0.42	-0.24	0.04	1.7e-09	1.2e-08	0.6	0.035	8.2e-57	5e-55	-0.32	0.039	8.1e-16	1.6e-14	0.46	0.038	2.1e-32	5.3e-32	-0.22	0.044	8.1e-07	1.4e-06	0.15	0.045	0.0011	0.0019	-0.5	0.044	1.3e-26	2.8e-26	0.66	0.046	2.2e-38	9.6e-37	0.34	0.053	1.9e-10	8e-10	-0.31	0.048	2.3e-10	4e-10
ITGAL	-0.57	0.028	1.3e-76	1.3e-75	0.42	0.035	3.1e-30	3.5e-28	0.42	0.03	7.5e-38	2.5e-36	-0.058	0.037	0.12	0.19	-0.088	0.037	0.018	0.028	0.28	0.036	6.1e-14	9.3e-13	0.075	0.037	0.044	0.049	-0.57	0.036	9.9e-49	2.2e-47	0.061	0.041	0.14	0.17	-1.3	0.051	2.2e-87	2.8e-86	-0.41	0.089	3.5e-06	9.6e-06	0.54	0.086	7.8e-10	3e-09	1.2	0.057	4.3e-66	1.4e-64
ITGAM	-3.1	0.15	1.7e-81	2e-80	2.2	0.19	1.1e-29	1.2e-27	1.9	0.17	1e-28	1.9e-27	-0.24	0.2	0.23	0.32	0.56	0.2	0.0045	0.0077	-2.5	0.18	4.3e-40	5.5e-38	1.4	0.19	2.2e-12	3.4e-12	-1.2	0.21	1.8e-08	3.6e-08	1.4	0.21	2.5e-10	9.5e-10	-4.7	0.21	1.7e-72	1.3e-71	-2.4	0.33	5.9e-13	3.6e-12	2.5	0.32	2e-14	1.5e-13	4.5	0.22	1.5e-65	5e-64
ITGAV	-0.47	0.038	3.8e-33	1.1e-32	0.23	0.045	3.8e-07	2.9e-06	0.09	0.041	0.03	0.046	-0.24	0.044	8.1e-08	4.5e-07	0.2	0.044	8.2e-06	2.1e-05	0.026	0.045	0.56	0.64	0.25	0.044	1.8e-08	2.5e-08	-0.16	0.049	0.0013	0.0018	0.16	0.049	0.0013	0.0022	-0.76	0.053	2.7e-37	7.4e-37	-0.37	0.071	4e-07	1.3e-06	0.55	0.068	7.9e-15	6.3e-14	0.62	0.056	4.8e-23	1.4e-22
ITGAX	-0.074	0.039	0.059	0.066	0.059	0.044	0.17	0.26	0.0082	0.039	0.84	0.87	-0.061	0.043	0.16	0.24	-0.035	0.043	0.41	0.47	-0.16	0.043	0.00018	0.00058	0.16	0.043	0.00013	0.00017	0.12	0.047	0.011	0.014	0.017	0.047	0.72	0.75	-2.2	0.15	4.2e-39	1.2e-38	-1.1	0.2	2.7e-08	9.7e-08	0.028	0.2	0.89	0.91	3	0.11	5.1e-98	1.6e-95
ITGB1	-3.5	0.053	0	0	0.69	0.14	1.5e-06	9.8e-06	0.56	0.13	8.6e-06	2.4e-05	0.75	0.14	1.1e-07	5.9e-07	0.94	0.14	2.4e-11	1.1e-10	0.091	0.14	0.53	0.61	1.1	0.14	5.7e-15	9.7e-15	-0.73	0.15	2.3e-06	3.9e-06	0.92	0.15	3.1e-09	1e-08	-3.2	0.06	1.7e-178	4.1e-176	1.4	0.18	2e-14	1.4e-13	1.2	0.18	7e-12	3.6e-11	1	0.16	1.8e-10	3.2e-10
ITGB1BP1	-0.54	0.023	1.4e-93	2.5e-92	-0.015	0.033	0.66	0.75	0.077	0.029	0.0094	0.016	0.012	0.033	0.71	0.78	0.14	0.032	1.7e-05	4.1e-05	-0.1	0.032	0.0015	0.004	0.55	0.026	2.7e-78	1.9e-77	-0.29	0.034	2.1e-16	6.6e-16	0.26	0.035	1.4e-13	7.7e-13	-0.58	0.02	8.7e-91	1.2e-89	-0.012	0.043	0.78	0.82	0.24	0.041	1e-08	3.3e-08	0.4	0.031	3.5e-30	1.4e-29
ITGB2	-0.39	0.03	4.3e-35	1.4e-34	0.36	0.035	1.6e-23	1.1e-21	0.45	0.029	9.5e-49	5e-47	0.097	0.036	0.0078	0.017	-0.0037	0.036	0.92	0.93	0.011	0.037	0.77	0.82	0.12	0.036	0.00092	0.0011	-0.74	0.031	4.8e-97	8.4e-95	-0.056	0.04	0.16	0.19	-1.2	0.057	1.6e-71	1.2e-70	-0.5	0.089	2.3e-08	8.5e-08	0.47	0.088	1.6e-07	4.5e-07	1.2	0.056	8.1e-74	4.5e-72
ITGB2-AS1	0.3	0.043	4.1e-12	6.6e-12	0.22	0.048	5.4e-06	3.2e-05	0.17	0.044	7.1e-05	0.00017	0.42	0.046	5.9e-19	1.1e-17	-0.11	0.048	0.017	0.026	0.48	0.045	4.8e-24	2e-22	-0.92	0.036	1.5e-105	2.1e-104	-0.19	0.053	0.00027	0.0004	-0.58	0.049	1.3e-29	8.6e-28	-0.45	0.03	1.7e-36	4.6e-36	0.38	0.039	2.9e-19	3.2e-18	-0.017	0.044	0.69	0.73	0.15	0.039	9.8e-05	0.00013
ITGB3	0.1	0.052	0.053	0.059	-0.1	0.058	0.08	0.14	-0.22	0.051	2.5e-05	6.5e-05	0.098	0.057	0.084	0.14	-0.17	0.057	0.0036	0.0063	-0.073	0.057	0.21	0.28	0.22	0.057	0.00012	0.00014	0.066	0.063	0.29	0.32	0.13	0.063	0.039	0.052	0.074	0.057	0.2	0.21	0.046	0.064	0.46	0.53	-0.00069	0.063	0.99	0.99	-0.11	0.056	0.053	0.06
ITGB3BP	0.13	0.027	2.1e-06	2.8e-06	-0.17	0.03	8.7e-09	9.4e-08	0.025	0.027	0.36	0.42	-0.17	0.029	3.8e-09	2.5e-08	-0.23	0.029	1.1e-14	7.2e-14	-0.077	0.03	0.01	0.022	0.25	0.029	7.2e-17	1.3e-16	0.23	0.032	5.6e-13	1.4e-12	0.028	0.033	0.39	0.44	0.36	0.021	3e-45	1e-44	-0.0042	0.034	0.9	0.92	-0.16	0.032	4.5e-07	1.2e-06	-0.22	0.027	3.7e-15	8e-15
ITGB5	-0.2	0.05	4.9e-05	6.2e-05	-0.0022	0.056	0.97	0.98	0.12	0.05	0.021	0.034	-0.14	0.055	0.0092	0.02	-0.066	0.055	0.23	0.28	-0.069	0.056	0.22	0.29	0.27	0.055	8.1e-07	1.1e-06	-0.037	0.061	0.54	0.57	0.18	0.061	0.0035	0.0054	-0.2	0.047	1.8e-05	2.3e-05	0.064	0.054	0.23	0.29	-0.052	0.053	0.32	0.37	0.19	0.047	4.2e-05	5.7e-05
ITGB7	-0.44	0.02	6e-86	8.4e-85	0.0046	0.028	0.87	0.91	-0.056	0.025	0.026	0.041	-0.24	0.026	1.5e-18	2.6e-17	0.28	0.026	9.8e-26	1.3e-24	-0.095	0.028	0.00058	0.0017	0.34	0.025	8.4e-39	2.5e-38	0.063	0.03	0.039	0.047	0.3	0.028	1.2e-24	3.5e-23	-0.55	0.032	1.2e-45	4.3e-45	-0.23	0.048	1.7e-06	4.9e-06	0.17	0.048	0.00057	0.00098	0.58	0.031	7.3e-53	1e-51
ITIH2	0.27	0.034	8.8e-15	1.6e-14	0.0092	0.04	0.81	0.87	-0.11	0.035	0.0011	0.0023	-0.0083	0.039	0.83	0.88	-0.022	0.039	0.58	0.63	0.076	0.039	0.053	0.089	-0.22	0.038	9.5e-09	1.4e-08	0.059	0.043	0.17	0.19	-0.082	0.043	0.057	0.074	0.24	0.037	6.5e-10	9.3e-10	-0.083	0.044	0.057	0.082	-0.085	0.043	0.048	0.063	-0.097	0.039	0.013	0.015
ITIH4	-0.39	0.036	9e-26	2.2e-25	-0.16	0.042	0.00022	0.00088	-0.018	0.038	0.62	0.68	-0.14	0.041	0.0011	0.003	0.017	0.041	0.68	0.73	-0.061	0.042	0.15	0.21	0.32	0.04	4.4e-15	7.6e-15	0.2	0.045	1.3e-05	2.1e-05	0.4	0.044	5e-19	6.1e-18	-0.14	0.047	0.0034	0.0039	0.46	0.047	1.2e-20	1.5e-19	-0.055	0.053	0.3	0.35	-0.19	0.047	6.3e-05	8.5e-05
ITK	0.16	0.018	2.3e-18	4.5e-18	-0.048	0.021	0.023	0.05	-0.36	0.014	5.9e-103	2.5e-100	0.21	0.02	1.5e-24	4.1e-23	-0.08	0.021	0.00011	0.00024	0.055	0.021	0.0082	0.018	0.03	0.021	0.15	0.16	0.036	0.023	0.12	0.14	0.057	0.023	0.012	0.017	0.47	0.035	8.3e-35	2.2e-34	0.36	0.043	4.8e-16	3.9e-15	-0.32	0.043	2.5e-13	1.6e-12	-0.49	0.034	1.5e-38	9.8e-38
ITM2A	-0.2	0.046	1.3e-05	1.7e-05	0.31	0.051	1.4e-09	1.7e-08	0.66	0.041	5.8e-52	3.5e-50	0.3	0.05	5.5e-09	3.6e-08	-0.061	0.051	0.24	0.29	0.47	0.049	2.2e-20	6.6e-19	-0.36	0.05	1.9e-12	3e-12	-1	0.044	6e-95	1e-92	-0.42	0.055	3.1e-14	1.9e-13	-0.91	0.029	8.1e-98	1.5e-96	0.15	0.066	0.02	0.031	0.45	0.06	5.5e-13	3.3e-12	0.41	0.054	2.7e-13	5.3e-13
ITM2B	-0.0034	0.016	0.82	0.83	0.046	0.018	0.011	0.027	0.063	0.016	0.00013	0.0003	-0.09	0.018	4.5e-07	2.2e-06	0.26	0.015	9.3e-55	5.2e-53	0.11	0.018	2e-10	1.9e-09	-0.26	0.015	3e-53	1.2e-52	0.036	0.02	0.07	0.082	-0.21	0.018	2.2e-28	1.2e-26	0.14	0.025	5.4e-08	7.4e-08	0.35	0.023	1.4e-40	6.9e-39	-0.099	0.029	0.00077	0.0013	-0.33	0.019	1.4e-49	1.6e-48
ITM2C	-0.4	0.052	5.4e-14	9.3e-14	-0.19	0.061	0.0017	0.0051	0.091	0.054	0.091	0.13	-0.22	0.06	0.00027	0.00082	-0.14	0.06	0.022	0.033	-0.8	0.054	4e-44	6.6e-42	0.95	0.05	5.7e-66	3e-65	0.58	0.063	2.9e-19	1.1e-18	0.34	0.065	1.6e-07	4.3e-07	1.5	0.13	6.9e-26	1.4e-25	1.2	0.16	1e-12	5.9e-12	0.048	0.17	0.77	0.8	-2.4	0.089	1.2e-92	2.9e-90
ITPA	-0.48	0.024	5.4e-72	5e-71	-0.045	0.033	0.17	0.26	0.071	0.029	0.015	0.025	-0.029	0.032	0.38	0.48	0.096	0.032	0.0027	0.0047	-0.046	0.032	0.16	0.23	0.52	0.027	6.9e-71	4.1e-70	-0.29	0.034	1e-16	3.4e-16	0.28	0.034	4.9e-16	3.9e-15	-0.34	0.02	1.6e-43	5.2e-43	0.00028	0.031	1	1	0.052	0.031	0.091	0.12	0.28	0.023	3.1e-29	1.2e-28
ITPK1	-0.98	0.035	2.4e-122	8.6e-121	0.017	0.055	0.75	0.82	0.056	0.048	0.25	0.31	-0.00063	0.054	1	1	0.14	0.054	0.0098	0.016	-0.25	0.054	3.5e-06	1.6e-05	0.92	0.044	7.1e-79	5.1e-78	-0.16	0.059	0.0075	0.0097	0.55	0.056	1.6e-21	2.9e-20	0.073	0.023	0.0017	0.0021	-0.23	0.023	1.6e-20	2.1e-19	-0.079	0.026	0.0021	0.0034	0.17	0.021	8.9e-15	1.9e-14
ITPK1-AS1	-0.36	0.044	5.6e-16	1e-15	-0.028	0.051	0.59	0.68	-0.052	0.046	0.25	0.31	-0.012	0.05	0.82	0.87	-0.1	0.05	0.038	0.055	-0.093	0.051	0.069	0.11	0.32	0.049	1.3e-10	2e-10	0.13	0.055	0.02	0.025	0.38	0.054	6e-12	2.7e-11	0.12	0.042	0.004	0.0046	-0.27	0.045	1.1e-08	4e-08	-0.029	0.047	0.54	0.58	0.11	0.042	0.008	0.0097
ITPKB	0.63	0.039	4e-51	2e-50	-0.016	0.05	0.75	0.82	-0.13	0.044	0.0034	0.0064	0.29	0.048	2.1e-09	1.5e-08	-0.39	0.047	2.2e-16	1.6e-15	0.29	0.048	1.8e-09	1.4e-08	-0.8	0.04	3.4e-72	2.1e-71	0.46	0.051	2.8e-18	1e-17	-0.42	0.052	1.6e-15	1.1e-14	0.68	0.035	4.9e-55	2.2e-54	0.23	0.057	8.5e-05	0.0002	-0.61	0.046	2e-31	1.1e-29	-0.36	0.048	9e-13	1.7e-12
ITPKB-IT1	0.33	0.041	2.3e-15	4.2e-15	-0.16	0.047	0.00053	0.0019	-0.023	0.042	0.58	0.64	0.074	0.046	0.11	0.17	-0.32	0.045	8.7e-13	4.6e-12	0.12	0.046	0.0099	0.021	-0.3	0.045	9.7e-11	1.5e-10	0.47	0.048	5.5e-21	2.3e-20	-0.2	0.05	8.4e-05	0.00016	0.27	0.043	6.7e-10	9.6e-10	0.2	0.049	6.3e-05	0.00015	-0.39	0.045	8.5e-17	8.9e-16	-0.11	0.045	0.018	0.022
ITPKC	-0.31	0.028	1.8e-26	4.5e-26	0.13	0.034	9.2e-05	0.0004	0.13	0.03	1.5e-05	3.9e-05	0.11	0.034	0.00073	0.002	0.06	0.034	0.078	0.11	0.0036	0.034	0.92	0.94	0.031	0.034	0.36	0.38	-0.19	0.037	2.1e-07	3.8e-07	0.055	0.037	0.14	0.18	-0.5	0.03	6.8e-48	2.5e-47	-0.087	0.043	0.04	0.059	0.23	0.041	1.5e-08	4.8e-08	0.37	0.034	1.2e-24	3.9e-24
ITPR1	0.22	0.024	1e-19	2.1e-19	0.082	0.027	0.0029	0.0083	0.076	0.025	0.0021	0.004	-0.24	0.026	3.9e-19	7.2e-18	-0.12	0.027	1.1e-05	2.6e-05	0.21	0.026	2.6e-15	4.7e-14	-0.14	0.027	1.5e-07	2.1e-07	-0.0068	0.03	0.82	0.83	-0.17	0.029	1e-08	3.2e-08	-0.074	0.021	0.00036	0.00043	0.083	0.023	0.00039	0.00082	-0.066	0.023	0.0043	0.0066	0.062	0.021	0.0029	0.0036
ITPR2	-0.035	0.022	0.11	0.12	0.0063	0.025	0.79	0.85	0.014	0.022	0.54	0.6	-0.18	0.023	2.3e-14	2.8e-13	-0.14	0.024	6.7e-09	2.4e-08	-0.018	0.024	0.45	0.54	0.19	0.023	6.3e-16	1.1e-15	0.11	0.026	2.7e-05	4.3e-05	0.09	0.027	0.00075	0.0013	-0.22	0.02	2.8e-24	5.7e-24	-0.12	0.026	3.3e-06	9.1e-06	0.18	0.025	1.4e-12	7.7e-12	0.18	0.021	1.5e-14	3.1e-14
ITPR3	-0.061	0.02	0.003	0.0035	0.088	0.022	9.8e-05	0.00043	0.099	0.02	1.1e-06	3.5e-06	-0.023	0.022	0.31	0.41	0.068	0.022	0.0021	0.0038	0.071	0.022	0.0015	0.004	-0.13	0.022	1.2e-08	1.7e-08	-0.19	0.024	1.1e-15	3.3e-15	0.046	0.024	0.061	0.079	-0.33	0.029	2.6e-26	5.5e-26	-0.18	0.037	2.2e-06	6.1e-06	0.37	0.032	7.3e-26	2.5e-24	0.18	0.033	1.7e-07	2.6e-07
ITPRIP	0.31	0.026	5.3e-30	1.5e-29	0.036	0.031	0.25	0.35	-0.085	0.028	0.0024	0.0046	-0.18	0.03	5.9e-09	3.8e-08	-0.26	0.029	6.5e-18	5.4e-17	-0.015	0.031	0.63	0.7	-0.0068	0.031	0.82	0.83	0.31	0.032	2.1e-21	9.3e-21	-0.13	0.034	0.00018	0.00033	-0.11	0.046	0.022	0.025	-0.63	0.038	8.4e-47	6.3e-45	0.17	0.05	0.00062	0.0011	0.47	0.038	1.4e-29	5.5e-29
ITPRIPL1	-2.9	0.1	4.3e-134	2e-132	0.98	0.15	1.8e-10	2.6e-09	1.1	0.13	1.7e-15	1.3e-14	0.95	0.15	4.4e-10	3.4e-09	0.97	0.15	1.4e-10	6.1e-10	-0.89	0.15	5.6e-09	4.4e-08	1.2	0.15	1.7e-16	3e-16	-2.3	0.15	1.2e-46	2.4e-45	1.1	0.16	6.4e-12	2.9e-11	-3	0.069	1.9e-159	2.6e-157	-0.059	0.18	0.74	0.79	1.5	0.16	2.8e-19	4.1e-18	1.8	0.14	2e-33	9.9e-33
ITPRIPL2	-1.3	0.081	1.9e-50	9.6e-50	0.98	0.099	4e-22	2.5e-20	1	0.085	1.3e-31	3.1e-30	0.42	0.1	3.9e-05	0.00014	0.82	0.099	3.5e-16	2.5e-15	-0.34	0.1	0.0012	0.0031	-0.77	0.1	2.8e-14	4.7e-14	-0.98	0.11	8.2e-19	3.1e-18	0.03	0.11	0.79	0.82	-2.1	0.11	2.8e-62	1.6e-61	-1.1	0.15	6.8e-13	4.1e-12	1.4	0.15	1.5e-20	2.6e-19	1.8	0.12	1.2e-43	9.8e-43
ITSN1	0.29	0.06	2e-06	2.7e-06	0.17	0.069	0.016	0.037	-0.037	0.061	0.55	0.61	0.29	0.067	1.4e-05	5.5e-05	0.63	0.064	6.1e-22	6.5e-21	0.14	0.068	0.035	0.062	-0.6	0.065	1.7e-19	3.2e-19	-0.76	0.07	4.5e-26	2.6e-25	-0.38	0.073	3.1e-07	8e-07	0.15	0.059	0.014	0.016	0.3	0.064	4.2e-06	1.2e-05	-0.18	0.065	0.0051	0.0077	-0.23	0.057	6.1e-05	8.3e-05
ITSN2	-0.056	0.011	1e-07	1.4e-07	0.003	0.012	0.8	0.85	0.011	0.011	0.32	0.39	-0.041	0.012	0.00042	0.0012	-0.068	0.011	3.7e-09	1.4e-08	-0.0064	0.012	0.59	0.67	0.097	0.011	2.4e-17	4.3e-17	-0.0071	0.013	0.58	0.61	0.093	0.012	2.1e-13	1.2e-12	-0.13	0.012	3.8e-23	7.6e-23	-0.083	0.015	6.4e-08	2.2e-07	0.083	0.015	3.8e-08	1.1e-07	0.13	0.012	4.5e-22	1.3e-21
IVD	0.32	0.023	1.9e-39	6.7e-39	-0.07	0.028	0.013	0.03	-0.035	0.025	0.17	0.22	-0.12	0.028	3e-05	0.00011	-0.47	0.023	3.2e-79	4.1e-77	-0.095	0.028	0.00069	0.0019	0.1	0.028	0.00028	0.00035	0.39	0.027	1.4e-40	2e-39	-0.012	0.031	0.7	0.74	0.31	0.016	6.8e-56	3.1e-55	-0.25	0.022	6.6e-26	1.3e-24	-0.16	0.025	1.2e-10	5.3e-10	0.027	0.023	0.25	0.27
IVNS1ABP	-0.084	0.023	0.00028	0.00035	-0.03	0.026	0.25	0.35	-0.42	0.018	7.6e-91	2e-88	-0.086	0.025	0.00073	0.002	0.21	0.024	6.7e-18	5.5e-17	0.1	0.025	7.7e-05	0.00027	-0.026	0.025	0.31	0.33	0.4	0.024	9.3e-55	2.8e-53	0.11	0.028	3.8e-05	7.7e-05	-0.06	0.026	0.02	0.022	0.13	0.028	1.1e-05	2.9e-05	0.047	0.029	0.096	0.12	-0.078	0.025	0.0022	0.0028
IWS1	0.04	0.011	0.00038	0.00047	-0.0034	0.013	0.79	0.85	-0.018	0.011	0.11	0.15	-0.045	0.012	0.00023	0.00072	0.0059	0.012	0.63	0.68	0.057	0.012	3.4e-06	1.6e-05	-0.033	0.012	0.0074	0.0086	0.0067	0.014	0.62	0.65	-0.016	0.014	0.25	0.29	0.017	0.012	0.16	0.17	-0.039	0.013	0.0032	0.0058	0.016	0.013	0.21	0.25	0.0008	0.012	0.95	0.96
IZUMO4	0.2	0.032	1.1e-09	1.7e-09	-0.0055	0.037	0.88	0.92	-0.05	0.033	0.13	0.17	0.13	0.036	0.00037	0.0011	-0.0027	0.036	0.94	0.95	0.22	0.036	7.4e-10	6.5e-09	-0.2	0.036	2.3e-08	3.2e-08	-0.24	0.039	1.6e-09	3.3e-09	-0.15	0.04	0.00018	0.00033	0.28	0.04	1.2e-11	1.8e-11	0.29	0.045	4.2e-10	1.8e-09	-0.21	0.045	3.3e-06	7.8e-06	-0.33	0.038	2e-16	4.6e-16
JADE1	0.21	0.023	1.9e-19	3.9e-19	-0.041	0.027	0.13	0.2	-0.065	0.024	0.0069	0.012	0.11	0.027	5.4e-05	0.00019	-0.063	0.027	0.018	0.028	0.11	0.027	3.7e-05	0.00014	-0.48	0.021	6.8e-92	6.6e-91	0.39	0.026	3.2e-46	6.3e-45	-0.17	0.029	9.4e-09	2.9e-08	0.17	0.016	5e-22	9.6e-22	0.033	0.021	0.13	0.17	-0.13	0.02	5.4e-10	2.1e-09	-0.092	0.018	9.9e-07	1.5e-06
JADE2	0.21	0.02	4.5e-24	1e-23	0.054	0.024	0.022	0.048	0.073	0.021	0.00053	0.0011	-0.024	0.023	0.3	0.4	-0.17	0.023	1.4e-13	7.9e-13	0.13	0.023	3.7e-08	2.5e-07	-0.38	0.019	2.6e-71	1.6e-70	0.23	0.024	9.5e-21	4e-20	-0.17	0.025	4.8e-11	2e-10	-0.086	0.018	3e-06	3.9e-06	-0.1	0.02	3.4e-07	1.1e-06	-0.072	0.02	0.00043	0.00076	0.22	0.014	1.4e-44	1.2e-43
JAG1	-0.37	0.055	2.6e-11	4.1e-11	0.23	0.063	0.00026	0.001	0.079	0.056	0.16	0.21	-0.063	0.062	0.31	0.41	0.85	0.054	7.1e-49	3.2e-47	0.034	0.063	0.59	0.67	-0.31	0.061	3.8e-07	5.2e-07	-0.37	0.067	3.1e-08	6e-08	-0.087	0.068	0.2	0.24	0.012	0.043	0.78	0.79	0.017	0.048	0.72	0.77	0.071	0.048	0.13	0.16	-0.084	0.043	0.05	0.057
JAG2	-0.18	0.051	0.0006	0.00074	0.27	0.057	2.8e-06	1.8e-05	0.12	0.051	0.016	0.026	0.49	0.054	9.8e-19	1.7e-17	-0.2	0.056	0.00054	0.0011	0.043	0.057	0.45	0.54	-0.31	0.056	3.8e-08	5.3e-08	-0.12	0.062	0.061	0.073	-0.15	0.062	0.014	0.02	-0.59	0.066	5.3e-17	9.1e-17	-0.26	0.081	0.0012	0.0024	-0.051	0.081	0.52	0.57	0.84	0.057	2.1e-37	1.3e-36
JAGN1	0.03	0.017	0.073	0.081	-0.044	0.019	0.02	0.044	-0.059	0.017	0.00041	0.00089	-0.04	0.019	0.033	0.061	0.14	0.018	2.8e-14	1.7e-13	0.00013	0.019	0.99	1	-0.056	0.019	0.0027	0.0032	0.12	0.02	6.5e-09	1.3e-08	-0.077	0.02	0.00017	0.00031	0.1	0.018	2.1e-08	2.9e-08	0.09	0.02	1.3e-05	3.4e-05	-0.026	0.021	0.21	0.25	-0.15	0.017	7e-18	1.7e-17
JAK1	-0.16	0.017	2.2e-19	4.4e-19	-0.045	0.02	0.022	0.048	0.019	0.018	0.28	0.35	-0.18	0.018	1.2e-21	2.6e-20	-0.11	0.019	3e-08	1e-07	-0.066	0.019	0.00065	0.0018	0.36	0.015	6.8e-101	8.5e-100	0.031	0.021	0.15	0.17	0.21	0.02	6.1e-24	1.6e-22	-0.26	0.013	1.4e-53	5.9e-53	-0.076	0.022	0.00059	0.0012	0.13	0.021	4.7e-09	1.6e-08	0.21	0.016	1.6e-32	7.4e-32
JAK2	-0.64	0.043	1.7e-44	7e-44	0.24	0.054	8.1e-06	4.6e-05	0.69	0.042	1.5e-52	9.3e-51	-0.34	0.053	1.2e-10	9.6e-10	-0.12	0.054	0.021	0.032	-0.28	0.053	1.5e-07	9e-07	0.68	0.049	2.5e-40	7.5e-40	-0.54	0.056	1.9e-20	7.7e-20	0.26	0.059	1.4e-05	3e-05	-0.78	0.025	7.8e-97	1.4e-95	0.11	0.056	0.041	0.06	0.4	0.052	3.4e-14	2.5e-13	0.37	0.046	6.4e-14	1.3e-13
JAK3	0.23	0.018	1.1e-33	3.4e-33	0.034	0.022	0.13	0.21	-0.12	0.02	1e-09	4.5e-09	0.14	0.021	7.8e-11	6.6e-10	-0.014	0.022	0.51	0.57	0.23	0.021	8.3e-27	4.4e-25	-0.14	0.021	5.3e-11	8.1e-11	-0.37	0.02	4.3e-62	1.8e-60	-0.083	0.024	0.00053	0.00092	0.42	0.021	5.2e-55	2.3e-54	0.091	0.035	0.0099	0.016	-0.12	0.035	0.00098	0.0016	-0.38	0.023	8.5e-45	7.7e-44
JAKMIP1	-5.1	0.14	4.3e-185	6.3e-183	0.86	0.24	0.00044	0.0016	0.39	0.22	0.068	0.097	0.27	0.24	0.26	0.35	1.7	0.24	4.2e-12	2.1e-11	-0.74	0.24	0.0022	0.0056	3.4	0.22	3e-49	1.1e-48	-2.1	0.26	5.3e-16	1.7e-15	2.7	0.25	1.1e-25	3.8e-24	-5.7	0.11	1.3e-186	4.5e-184	0.16	0.33	0.62	0.68	2.7	0.3	1e-17	1.2e-16	3.3	0.25	4.1e-34	2e-33
JAKMIP2	-2	0.092	2.6e-87	3.8e-86	1	0.12	6.1e-16	2e-14	0.24	0.11	0.036	0.055	0.042	0.13	0.74	0.81	1.5	0.12	2.6e-35	5.7e-34	0.5	0.13	8.9e-05	0.00031	0.41	0.13	0.0014	0.0017	-1.9	0.12	2.3e-49	5.4e-48	0.43	0.14	0.0022	0.0036	-3.2	0.12	2.7e-96	4.6e-95	-0.63	0.21	0.0028	0.0051	1.5	0.2	2.8e-13	1.7e-12	2.4	0.15	1.4e-45	1.3e-44
JAKMIP3	0.68	0.048	1.5e-41	5.6e-41	0.046	0.06	0.44	0.55	-0.14	0.052	0.01	0.017	0.2	0.058	0.00068	0.0019	0.026	0.058	0.66	0.71	0.036	0.059	0.55	0.63	-0.46	0.057	1e-15	1.7e-15	-0.38	0.063	1.5e-09	3.1e-09	-0.23	0.064	0.00034	0.00061	-0.13	0.05	0.0075	0.0086	0.47	0.05	5e-19	5.4e-18	-0.053	0.056	0.35	0.4	-0.2	0.049	4.9e-05	6.7e-05
JAM3	0.65	0.091	1.9e-12	3.1e-12	0.19	0.11	0.071	0.13	-0.034	0.094	0.71	0.76	0.3	0.1	0.0041	0.0097	0.44	0.1	1.9e-05	4.6e-05	0.78	0.1	4.4e-14	6.9e-13	-2.5	0.065	2.1e-186	3.3e-184	0.86	0.11	3.4e-14	9.5e-14	-0.88	0.11	5.2e-15	3.6e-14	0.87	0.057	2.8e-41	8.5e-41	0.45	0.077	8.2e-09	3.2e-08	-0.43	0.076	2.1e-08	6.6e-08	-0.86	0.058	2.3e-41	1.8e-40
JARID2	0.016	0.024	0.51	0.52	0.066	0.027	0.014	0.032	0.04	0.024	0.096	0.13	0.042	0.026	0.11	0.17	-0.15	0.026	2.5e-08	8.6e-08	0.13	0.026	6.8e-07	3.7e-06	-0.04	0.026	0.13	0.14	-0.093	0.029	0.0014	0.0019	-0.049	0.029	0.091	0.11	-0.13	0.024	4.2e-07	5.6e-07	-0.14	0.027	2.1e-07	6.8e-07	0.061	0.028	0.027	0.037	0.19	0.023	2.5e-15	5.4e-15
JAZF1	-0.63	0.056	3.2e-28	8.4e-28	0.072	0.067	0.28	0.38	-0.36	0.058	1.4e-09	6e-09	0.41	0.065	3e-10	2.4e-09	-0.037	0.066	0.59	0.64	-0.4	0.065	2.1e-09	1.7e-08	1.2	0.052	2.6e-90	2.4e-89	-0.71	0.068	8.9e-24	4.5e-23	0.69	0.069	2.3e-22	4.6e-21	-2.1	0.086	6.2e-83	6.9e-82	-0.52	0.15	0.00039	0.00082	0.57	0.14	7.8e-05	0.00015	2	0.089	1.7e-75	1.1e-73
JHDM1D-AS1	0.25	0.054	3.4e-06	4.5e-06	-0.27	0.06	8.4e-06	4.7e-05	-0.2	0.054	0.00019	0.00044	-0.2	0.06	0.00096	0.0026	-0.37	0.059	4.5e-10	1.8e-09	-0.21	0.06	0.00053	0.0015	1.1	0.048	1.4e-86	1.2e-85	-0.41	0.065	2.7e-10	6e-10	0.32	0.065	1.3e-06	3.1e-06	0.44	0.038	4.3e-26	9.2e-26	-0.16	0.051	0.0016	0.0031	-0.24	0.049	1.4e-06	3.4e-06	-0.12	0.045	0.011	0.013
JKAMP	-0.12	0.015	1.3e-15	2.3e-15	0.0046	0.017	0.79	0.85	-0.018	0.015	0.24	0.3	-0.022	0.017	0.2	0.29	0.11	0.016	5.7e-11	2.5e-10	0.02	0.017	0.24	0.32	0.16	0.016	2.5e-22	5e-22	-0.17	0.018	4.8e-20	1.9e-19	0.039	0.019	0.037	0.05	-0.2	0.014	1.4e-34	3.7e-34	0.013	0.02	0.51	0.58	0.024	0.02	0.22	0.26	0.16	0.015	6.8e-23	2e-22
JMJD1C	0.3	0.018	7.5e-52	3.9e-51	0.024	0.023	0.3	0.41	0.052	0.021	0.012	0.02	-0.06	0.023	0.0085	0.018	0.039	0.023	0.087	0.12	-0.0028	0.023	0.9	0.93	-0.35	0.019	5.6e-61	2.6e-60	0.081	0.025	0.0012	0.0017	-0.16	0.024	6e-11	2.4e-10	0.36	0.021	3.1e-43	1e-42	0.17	0.032	1e-07	3.5e-07	-0.13	0.032	8.6e-05	0.00017	-0.37	0.021	1.5e-49	1.8e-48
JMJD4	0.47	0.033	9.8e-43	3.9e-42	0.023	0.041	0.58	0.68	0.03	0.036	0.4	0.46	-0.00071	0.04	0.98	0.99	-0.13	0.04	0.0011	0.0021	-0.0044	0.041	0.91	0.93	-0.63	0.034	1.7e-63	8.5e-63	0.4	0.042	2.7e-20	1.1e-19	-0.25	0.044	9.4e-09	2.9e-08	0.33	0.026	1.4e-29	3.3e-29	-0.21	0.034	1.3e-09	5.3e-09	-0.056	0.035	0.11	0.14	-0.12	0.031	0.00029	0.00038
JMJD6	-0.24	0.014	1.2e-54	6.6e-54	0.078	0.018	2.3e-05	0.00012	0.12	0.016	8.5e-14	5.7e-13	0.11	0.018	1.8e-09	1.3e-08	0.059	0.018	0.0011	0.0021	-0.03	0.018	0.11	0.16	0.066	0.018	0.00026	0.00032	-0.19	0.019	1.8e-23	8.9e-23	0.025	0.02	0.22	0.26	-0.44	0.021	1.2e-60	6.3e-60	-0.1	0.036	0.0054	0.0095	0.14	0.035	6.2e-05	0.00012	0.39	0.024	4.9e-44	4.3e-43
JMJD7	0.35	0.027	1.2e-35	3.7e-35	-0.017	0.033	0.6	0.7	-0.0088	0.029	0.77	0.81	-0.027	0.033	0.4	0.5	-0.24	0.031	7.8e-14	4.5e-13	0.035	0.033	0.28	0.36	-0.42	0.029	1.6e-41	4.9e-41	0.44	0.032	2.4e-38	2.9e-37	-0.14	0.035	5.9e-05	0.00012	0.16	0.023	5.4e-11	7.9e-11	-0.007	0.028	0.8	0.84	0.024	0.027	0.37	0.42	-0.17	0.023	8.9e-13	1.7e-12
JMJD8	0.076	0.026	0.0031	0.0037	0.1	0.029	0.00053	0.0019	0.15	0.025	1.2e-08	4.9e-08	0.034	0.028	0.23	0.32	0.21	0.027	4.2e-14	2.5e-13	0.098	0.028	0.00057	0.0016	-0.56	0.021	2e-117	4.1e-116	0.028	0.031	0.37	0.4	-0.2	0.03	1.1e-10	4.4e-10	-0.014	0.019	0.45	0.47	-0.072	0.021	0.00052	0.0011	0.075	0.02	0.00027	0.0005	0.011	0.019	0.55	0.57
JMY	0.054	0.022	0.015	0.018	-0.071	0.025	0.004	0.011	-0.18	0.021	2.1e-17	1.8e-16	-0.25	0.023	9.9e-27	3.2e-25	0.029	0.024	0.23	0.28	0.03	0.024	0.21	0.29	0.098	0.024	4.9e-05	6.3e-05	0.33	0.024	5.9e-38	7.1e-37	0.058	0.027	0.029	0.04	0.094	0.018	2.9e-07	3.9e-07	-0.052	0.021	0.013	0.021	-0.017	0.021	0.4	0.45	-0.038	0.019	0.041	0.047
JOSD1	-0.14	0.027	1.3e-07	1.9e-07	0.057	0.03	0.06	0.11	0.055	0.027	0.045	0.067	-0.048	0.03	0.11	0.18	0.022	0.03	0.45	0.51	-0.12	0.03	3.2e-05	0.00012	0.18	0.029	1.3e-09	1.9e-09	-0.0078	0.033	0.82	0.83	0.031	0.033	0.35	0.4	-0.38	0.033	1.6e-26	3.4e-26	-0.076	0.043	0.082	0.11	0.12	0.043	0.0035	0.0054	0.34	0.033	3.1e-21	8.7e-21
JOSD2	-0.43	0.027	4.1e-50	2e-49	0.038	0.034	0.26	0.36	0.12	0.03	7.4e-05	0.00018	0.077	0.034	0.023	0.044	0.13	0.033	0.00014	0.00029	-0.041	0.034	0.23	0.31	0.35	0.031	4.2e-27	9.4e-27	-0.3	0.036	1.4e-16	4.5e-16	0.075	0.037	0.044	0.058	-0.49	0.029	9.2e-45	3.1e-44	-0.024	0.045	0.59	0.65	0.16	0.044	0.00036	0.00064	0.36	0.035	3.1e-22	8.8e-22
JPX	0.24	0.018	5.6e-34	1.7e-33	-0.055	0.022	0.014	0.033	-0.057	0.02	0.0045	0.0081	0.0081	0.022	0.72	0.79	-0.089	0.022	4.8e-05	0.00011	0.03	0.022	0.17	0.24	-0.17	0.021	3.3e-15	5.7e-15	0.2	0.023	7.4e-17	2.5e-16	-0.12	0.024	3.5e-07	8.9e-07	0.33	0.023	4.8e-34	1.2e-33	0.13	0.033	7.3e-05	0.00017	-0.15	0.032	6.1e-06	1.4e-05	-0.3	0.025	9.3e-29	3.6e-28
JRK	0.41	0.03	3.6e-38	1.2e-37	0.036	0.037	0.33	0.44	-0.24	0.033	4.2e-13	2.6e-12	0.086	0.037	0.018	0.036	-0.15	0.036	3.1e-05	7.2e-05	0.1	0.037	0.005	0.011	-0.29	0.035	1e-15	1.7e-15	0.13	0.04	0.0012	0.0016	-0.11	0.04	0.0053	0.0081	0.49	0.03	1.9e-42	6e-42	-0.016	0.046	0.73	0.78	-0.16	0.045	0.0005	0.00088	-0.34	0.036	2.5e-18	6.2e-18
JRKL	0.49	0.033	4.2e-43	1.7e-42	-0.075	0.042	0.075	0.13	-0.33	0.035	3.4e-19	3.5e-18	0.14	0.041	0.00072	0.002	0.083	0.041	0.044	0.063	0.16	0.041	0.00017	0.00056	-0.56	0.037	2e-46	7e-46	0.35	0.044	5.7e-15	1.7e-14	-0.28	0.045	5.2e-10	1.9e-09	0.69	0.037	8.1e-53	3.4e-52	0.21	0.058	0.00036	0.00076	-0.43	0.054	1.9e-14	1.4e-13	-0.5	0.046	4.7e-24	1.5e-23
JSRP1	-0.6	0.044	1.3e-37	4.5e-37	-0.089	0.055	0.11	0.18	-0.05	0.049	0.3	0.36	-0.48	0.052	4.5e-19	8.3e-18	-0.15	0.054	0.0075	0.012	0.14	0.055	0.012	0.025	0.69	0.049	1.3e-40	4.1e-40	0.25	0.059	3.1e-05	4.9e-05	0.58	0.056	1.5e-23	3.7e-22	-0.61	0.05	7.8e-29	1.8e-28	-0.36	0.064	2.7e-08	9.7e-08	0.36	0.063	1.7e-08	5.5e-08	0.6	0.051	1.3e-27	4.6e-27
JTB	-0.16	0.011	1.9e-45	8.1e-45	-0.023	0.014	0.087	0.15	0.065	0.012	9.9e-08	3.5e-07	0.0033	0.013	0.81	0.86	0.1	0.013	9.4e-15	6e-14	-0.015	0.013	0.26	0.34	0.1	0.013	2.5e-15	4.3e-15	-0.098	0.014	1.1e-11	2.7e-11	0.031	0.015	0.037	0.05	-0.15	0.012	2.1e-30	5e-30	0.022	0.016	0.17	0.22	0.006	0.016	0.71	0.75	0.12	0.013	7e-20	1.8e-19
JUN	-2.3	0.087	1.8e-114	5.4e-113	-0.12	0.13	0.35	0.46	0.87	0.11	1.3e-13	8.6e-13	-0.79	0.13	1e-09	7.6e-09	0.18	0.13	0.15	0.2	0.3	0.13	0.02	0.039	1.1	0.12	2.4e-17	4.2e-17	0.62	0.14	1.1e-05	1.8e-05	0.7	0.14	7.1e-07	1.7e-06	-2.2	0.083	2.9e-80	2.9e-79	0.84	0.16	2.1e-07	6.9e-07	0.84	0.16	1.4e-07	3.9e-07	0.82	0.14	1.9e-08	3e-08
JUNB	-0.81	0.036	1e-85	1.4e-84	-0.07	0.051	0.17	0.26	0.22	0.045	2e-06	6.2e-06	0.044	0.05	0.38	0.48	0.2	0.049	5.6e-05	0.00013	0.27	0.05	7.6e-08	4.9e-07	0.14	0.05	0.0068	0.0079	0.00086	0.055	0.99	0.99	0.14	0.055	0.011	0.017	-0.53	0.06	5.7e-17	9.9e-17	0.81	0.059	3.9e-34	1.4e-32	-0.024	0.074	0.74	0.78	-0.097	0.067	0.15	0.16
JUND	-0.57	0.023	1.8e-99	3.8e-98	-0.033	0.034	0.34	0.45	0.085	0.031	0.0056	0.01	0.18	0.033	3.8e-08	2.2e-07	0.25	0.032	5.1e-14	3e-13	0.055	0.034	0.1	0.15	0.24	0.033	3.3e-13	5.3e-13	-0.32	0.035	2.5e-19	9.8e-19	0.18	0.036	6.7e-07	1.6e-06	-0.39	0.034	7.5e-25	1.5e-24	0.39	0.04	1.3e-19	1.4e-18	0.013	0.045	0.78	0.81	0.066	0.041	0.11	0.12
JUP	0.19	0.04	3e-06	4.1e-06	-0.17	0.045	0.0002	0.0008	-0.12	0.04	0.0026	0.0049	-0.098	0.045	0.027	0.051	-0.037	0.044	0.4	0.46	-0.12	0.045	0.0099	0.021	0.035	0.045	0.43	0.45	0.44	0.047	2.7e-20	1.1e-19	-0.081	0.049	0.098	0.12	0.46	0.047	3.6e-20	6.5e-20	0.25	0.057	9.5e-06	2.5e-05	-0.22	0.057	7.8e-05	0.00015	-0.47	0.047	9.5e-22	2.7e-21
KALRN	-0.78	0.093	1.4e-16	2.6e-16	-0.088	0.11	0.42	0.53	-0.44	0.095	3.9e-06	1.2e-05	0.85	0.1	1.4e-15	1.9e-14	-0.84	0.1	2.1e-15	1.4e-14	0.71	0.11	3.6e-11	3.9e-10	-1.1	0.1	5.8e-26	1.3e-25	2.2	0.092	2e-95	3.4e-93	0.25	0.12	0.037	0.05	0.19	0.14	0.17	0.19	2.4	0.11	5.2e-73	1.5e-70	-0.73	0.15	1.8e-06	4.5e-06	-1.5	0.12	4.5e-30	1.8e-29
KANK1	1	0.058	2.3e-60	1.5e-59	-0.32	0.076	2.5e-05	0.00013	-0.98	0.06	1.5e-52	9.4e-51	0.66	0.072	3.4e-19	6.3e-18	0.042	0.075	0.58	0.63	0.11	0.076	0.13	0.19	-0.51	0.073	8.3e-12	1.3e-11	0.18	0.083	0.025	0.032	-0.26	0.082	0.0019	0.0032	1.3	0.13	2.3e-22	4.4e-22	1.5	0.14	1.6e-24	2.7e-23	-1.2	0.14	9.1e-17	9.5e-16	-1.5	0.12	7.4e-30	3e-29
KANK3	-0.72	0.045	8.2e-50	4e-49	0.28	0.057	1.6e-06	1.1e-05	0.63	0.046	1.1e-37	3.7e-36	0.23	0.057	4.1e-05	0.00015	-0.04	0.057	0.49	0.54	-0.44	0.056	6.6e-15	1.1e-13	0.4	0.056	1.6e-12	2.5e-12	-0.66	0.059	3.5e-27	2.1e-26	0.27	0.062	2.2e-05	4.5e-05	-0.65	0.053	3.7e-29	8.5e-29	-0.38	0.067	1.5e-08	5.7e-08	0.28	0.067	3.7e-05	7.5e-05	0.72	0.05	1.9e-37	1.2e-36
KANSL1	0.18	0.019	1.5e-20	3e-20	0.027	0.022	0.22	0.32	0.0077	0.019	0.69	0.74	-0.04	0.021	0.061	0.1	-0.14	0.021	2.9e-11	1.3e-10	0.017	0.021	0.44	0.53	-0.15	0.021	3.1e-12	4.9e-12	0.09	0.023	0.00012	0.00018	-0.013	0.023	0.59	0.63	-0.083	0.021	0.00011	0.00014	-0.23	0.02	8e-26	1.5e-24	0.1	0.023	1.5e-05	3.2e-05	0.18	0.019	1.4e-19	3.6e-19
KANSL1-AS1	-0.089	0.025	0.00045	0.00056	-0.072	0.028	0.011	0.027	-0.14	0.025	5.9e-08	2.2e-07	0.12	0.028	2.7e-05	9.9e-05	0.15	0.027	1e-07	3.2e-07	-0.028	0.028	0.32	0.4	0.059	0.028	0.035	0.039	-0.0027	0.031	0.93	0.94	0.059	0.031	0.055	0.072	-0.031	0.029	0.29	0.3	0.13	0.032	4.4e-05	0.0001	0.007	0.032	0.82	0.84	-0.079	0.029	0.0058	0.0071
KANSL1L	0.7	0.039	1.8e-61	1.2e-60	-0.11	0.051	0.026	0.055	-0.33	0.044	9e-14	6e-13	-0.21	0.05	3.2e-05	0.00012	-0.13	0.05	0.0096	0.015	0.026	0.051	0.61	0.68	-0.31	0.049	5.7e-10	8.5e-10	0.54	0.052	9.5e-24	4.8e-23	-0.18	0.055	0.0013	0.0022	0.64	0.035	9.5e-50	3.6e-49	-0.28	0.054	3.5e-07	1.1e-06	-0.21	0.055	0.00016	0.0003	-0.23	0.049	5.6e-06	8e-06
KANSL2	0.15	0.014	6.1e-25	1.4e-24	-0.0035	0.016	0.83	0.87	-0.035	0.014	0.016	0.026	0.0076	0.016	0.64	0.72	-0.1	0.015	1.9e-11	8.7e-11	-0.0089	0.016	0.58	0.66	-0.13	0.015	2.9e-17	5.3e-17	0.18	0.016	1.5e-25	8.5e-25	-0.043	0.017	0.013	0.018	-0.0032	0.013	0.81	0.82	-0.079	0.014	2.8e-08	1e-07	-0.026	0.014	0.066	0.086	0.086	0.012	3.4e-12	6.4e-12
KANSL3	-0.061	0.02	0.0029	0.0034	0.12	0.023	5.9e-08	5.4e-07	0.19	0.019	3.1e-22	3.9e-21	0.035	0.023	0.13	0.19	-0.14	0.022	1.2e-09	4.7e-09	0.12	0.022	2.5e-07	1.5e-06	-0.29	0.02	1.7e-41	5.4e-41	0.068	0.025	0.0058	0.0076	-0.076	0.025	0.0023	0.0036	-0.31	0.02	1.4e-39	4.1e-39	-0.1	0.03	0.0006	0.0012	0.12	0.029	2.2e-05	4.6e-05	0.29	0.021	3.5e-34	1.8e-33
KANTR	0.86	0.046	4.2e-65	3.2e-64	0.00088	0.062	0.99	0.99	-0.22	0.054	7.9e-05	0.00019	0.11	0.061	0.083	0.13	-0.26	0.06	1.6e-05	3.9e-05	0.22	0.061	0.00033	0.00099	-0.91	0.052	1.7e-58	7.5e-58	0.46	0.065	2e-12	5e-12	-0.39	0.065	2.5e-09	8.4e-09	0.89	0.037	1.5e-71	1.1e-70	-0.0088	0.07	0.9	0.92	-0.33	0.067	1.5e-06	3.6e-06	-0.61	0.052	2.9e-26	9.9e-26
KARS	-0.2	0.012	1.9e-52	1e-51	0.0028	0.015	0.85	0.9	0.2	0.012	1.2e-51	7.1e-50	0.024	0.015	0.11	0.17	0.11	0.015	2.1e-13	1.2e-12	-0.051	0.015	0.00081	0.0023	0.027	0.015	0.071	0.078	-0.15	0.016	2.2e-21	9.7e-21	0.017	0.017	0.31	0.36	-0.071	0.02	0.00048	0.00057	0.2	0.02	4e-21	5.3e-20	0.15	0.021	4.8e-12	2.5e-11	-0.21	0.017	1.1e-30	4.6e-30
KAT2A	0.81	0.037	2.8e-85	3.8e-84	-0.13	0.052	0.012	0.028	-0.13	0.046	0.0056	0.0099	-0.11	0.051	0.027	0.051	0.077	0.051	0.13	0.17	0.017	0.051	0.75	0.8	-0.91	0.04	5.9e-89	5.3e-88	0.58	0.052	1.9e-26	1.1e-25	-0.32	0.055	1.3e-08	3.9e-08	1.1	0.032	5.4e-116	1.7e-114	-0.099	0.075	0.18	0.24	-0.42	0.071	4.7e-09	1.6e-08	-0.71	0.056	7.9e-30	3.2e-29
KAT2B	-0.96	0.058	3.5e-54	2e-53	0.22	0.074	0.0029	0.0084	-0.0041	0.066	0.95	0.96	-0.43	0.073	5.7e-09	3.7e-08	0.97	0.066	1.7e-43	5.6e-42	-0.43	0.073	3.7e-09	2.9e-08	1.2	0.063	5.6e-64	2.8e-63	-0.93	0.075	5.5e-33	4.9e-32	0.59	0.079	1.3e-13	7.5e-13	-0.75	0.039	7e-58	3.4e-57	-0.2	0.06	0.001	0.002	0.58	0.053	6.3e-25	2e-23	0.43	0.05	1.4e-16	3.2e-16
KAT5	0.15	0.015	6e-23	1.3e-22	-0.0069	0.017	0.68	0.76	0.022	0.015	0.16	0.2	-0.028	0.017	0.1	0.16	-0.087	0.017	1.7e-07	5.3e-07	0.073	0.017	1.4e-05	5.9e-05	-0.16	0.016	1.9e-23	3.9e-23	0.15	0.018	2.1e-16	6.9e-16	-0.14	0.018	1.4e-13	7.8e-13	0.0073	0.015	0.63	0.64	-0.14	0.016	3.2e-17	3e-16	-0.045	0.017	0.0076	0.011	0.14	0.013	4.1e-22	1.2e-21
KAT6A	0.2	0.02	3e-23	6.8e-23	0.014	0.023	0.54	0.64	-0.094	0.021	5.6e-06	1.6e-05	-0.01	0.023	0.65	0.73	-0.18	0.022	9.5e-16	6.5e-15	0.12	0.022	6.3e-08	4.1e-07	-0.25	0.021	2e-30	4.9e-30	0.27	0.023	2.3e-28	1.5e-27	-0.049	0.025	0.047	0.063	0.11	0.016	5.2e-11	7.6e-11	0.02	0.019	0.3	0.37	-0.035	0.019	0.065	0.084	-0.094	0.016	1.3e-08	2.1e-08
KAT6B	0.17	0.023	1.9e-13	3.1e-13	0.063	0.027	0.017	0.039	-0.15	0.023	1.8e-10	8.7e-10	0.18	0.026	1e-11	9.7e-11	0.11	0.026	1.5e-05	3.6e-05	0.13	0.026	1.6e-06	8e-06	-0.45	0.021	1.1e-80	8e-80	0.15	0.028	2e-07	3.7e-07	-0.21	0.028	6.3e-14	3.8e-13	0.12	0.018	6.8e-10	9.8e-10	0.054	0.021	0.012	0.02	-0.034	0.021	0.11	0.14	-0.13	0.018	2e-12	3.8e-12
KAT7	0.065	0.013	1.2e-06	1.6e-06	0.04	0.015	0.0072	0.018	0.01	0.013	0.46	0.52	-0.029	0.015	0.048	0.084	-0.0083	0.015	0.58	0.63	-0.027	0.015	0.07	0.11	-0.052	0.015	0.00042	0.00052	0.026	0.016	0.11	0.13	-0.042	0.016	0.0096	0.014	-0.09	0.016	3.3e-08	4.5e-08	-0.13	0.017	1.2e-12	7.2e-12	0.045	0.018	0.014	0.02	0.16	0.014	3.8e-24	1.2e-23
KAT8	0.41	0.022	1.3e-64	1e-63	-0.064	0.03	0.032	0.066	-0.083	0.026	0.0015	0.0029	0.025	0.029	0.4	0.5	-0.087	0.029	0.0028	0.0049	0.15	0.029	5.3e-07	2.9e-06	-0.46	0.025	4.1e-66	2.2e-65	0.31	0.031	1.2e-22	5.6e-22	-0.26	0.031	7.9e-17	7e-16	0.49	0.02	2.2e-72	1.6e-71	0.073	0.037	0.047	0.068	-0.26	0.034	1.1e-13	7.2e-13	-0.32	0.029	8.2e-25	2.7e-24
KATNA1	-0.29	0.019	3.4e-46	1.5e-45	0.049	0.024	0.043	0.084	0.011	0.021	0.61	0.67	0.05	0.024	0.034	0.062	0.13	0.023	1.5e-08	5.3e-08	-0.0098	0.024	0.69	0.75	0.23	0.022	4.5e-24	9.4e-24	-0.26	0.024	1.8e-25	1e-24	0.12	0.026	1.8e-06	4.3e-06	-0.46	0.022	1.6e-60	8.6e-60	-0.087	0.037	0.02	0.031	0.17	0.036	5.1e-06	1.2e-05	0.39	0.026	2.2e-38	1.4e-37
KATNAL1	-1.9	0.071	3e-122	1.1e-120	0.33	0.11	0.0022	0.0067	0.052	0.094	0.58	0.64	0.26	0.11	0.013	0.028	0.68	0.1	7.2e-11	3.2e-10	-0.34	0.11	0.0016	0.004	1.5	0.094	1.2e-49	4.5e-49	-1.1	0.11	1.4e-20	5.7e-20	0.99	0.11	3e-18	3.3e-17	-2.2	0.052	1.2e-149	1.1e-147	0.49	0.14	0.00031	0.00066	1.1	0.13	6.7e-17	7.1e-16	0.95	0.11	4.7e-16	1.1e-15
KATNAL2	0.38	0.042	1.4e-18	2.8e-18	-0.16	0.05	0.0013	0.0041	-0.068	0.044	0.12	0.16	0.02	0.049	0.68	0.76	-0.11	0.049	0.025	0.037	0.028	0.05	0.57	0.65	-0.32	0.048	8.3e-11	1.3e-10	0.32	0.053	1.4e-09	2.9e-09	-0.14	0.054	0.0078	0.012	0.44	0.047	3.5e-18	6.1e-18	0.2	0.059	0.00086	0.0017	-0.36	0.055	5.3e-10	2.1e-09	-0.3	0.051	1.1e-08	1.7e-08
KATNB1	-0.1	0.019	1.1e-07	1.6e-07	0.1	0.021	4.3e-06	2.6e-05	0.15	0.019	1.6e-15	1.2e-14	-0.12	0.021	3.8e-08	2.2e-07	0.11	0.021	1.3e-07	4e-07	-0.013	0.022	0.55	0.63	0.029	0.021	0.17	0.19	-0.26	0.022	1.4e-29	1e-28	0.051	0.023	0.032	0.044	-0.12	0.024	5.9e-07	7.9e-07	-0.23	0.025	5.2e-18	5.2e-17	0.11	0.027	6.5e-05	0.00013	0.21	0.022	9.5e-20	2.4e-19
KATNBL1	0.19	0.018	2.1e-25	5e-25	0.076	0.021	0.00034	0.0013	0.016	0.019	0.39	0.45	-0.016	0.021	0.45	0.55	0.05	0.021	0.017	0.026	0.11	0.021	3.6e-08	2.4e-07	-0.28	0.018	2.4e-47	8.6e-47	-0.032	0.023	0.16	0.19	-0.2	0.022	1.6e-18	1.9e-17	0.055	0.014	0.00014	0.00018	-0.009	0.016	0.57	0.64	-0.015	0.016	0.34	0.38	-0.035	0.014	0.016	0.019
KBTBD11	1	0.087	2e-27	5e-27	-0.64	0.1	1e-09	1.3e-08	-1.2	0.085	7.3e-38	2.5e-36	-0.49	0.1	2.8e-06	1.2e-05	-0.97	0.099	1.1e-21	1.2e-20	-0.035	0.11	0.74	0.8	1.7	0.086	1.2e-73	7.4e-73	-0.015	0.12	0.9	0.91	0.76	0.11	2.3e-11	1e-10	2.1	0.086	2.2e-78	2.1e-77	0.023	0.16	0.88	0.91	-0.77	0.15	3.8e-07	1e-06	-1.5	0.12	6.1e-31	2.6e-30
KBTBD2	0.11	0.015	9.8e-13	1.6e-12	0.033	0.017	0.05	0.095	-0.042	0.015	0.0054	0.0096	-0.052	0.017	0.0018	0.0045	0.027	0.017	0.1	0.14	0.063	0.017	0.00016	0.00053	-0.12	0.016	7.1e-13	1.1e-12	0.033	0.018	0.072	0.085	-0.069	0.018	0.00016	0.0003	-0.39	0.022	3.5e-50	1.4e-49	-0.11	0.033	0.00078	0.0016	0.13	0.033	3.7e-05	7.6e-05	0.37	0.022	7.1e-44	6.1e-43
KBTBD3	-0.051	0.02	0.012	0.013	-0.0085	0.023	0.71	0.78	-0.038	0.02	0.06	0.087	-0.05	0.022	0.026	0.049	0.00084	0.022	0.97	0.97	0.037	0.022	0.099	0.15	0.029	0.022	0.19	0.2	0.18	0.024	6.9e-14	1.9e-13	-0.061	0.024	0.013	0.019	-0.15	0.021	2.7e-11	4.1e-11	0.038	0.025	0.13	0.17	0.032	0.025	0.21	0.24	0.089	0.022	7.2e-05	9.8e-05
KBTBD4	-0.018	0.016	0.26	0.28	-0.0064	0.018	0.72	0.79	0.045	0.016	0.0047	0.0084	0.0059	0.018	0.74	0.81	0.051	0.017	0.0036	0.0062	0.059	0.018	0.00076	0.0021	0.013	0.018	0.46	0.47	-0.15	0.019	1.7e-14	4.9e-14	-0.042	0.019	0.029	0.04	0.028	0.014	0.053	0.059	0.061	0.016	0.00012	0.00028	-0.041	0.016	0.01	0.015	-0.043	0.014	0.0028	0.0035
KBTBD6	0.25	0.027	1.9e-20	4e-20	0.037	0.031	0.24	0.34	-0.051	0.028	0.069	0.099	0.18	0.03	2e-09	1.4e-08	0.031	0.031	0.31	0.36	0.025	0.031	0.43	0.51	-0.43	0.027	2e-51	7.6e-51	0.071	0.034	0.036	0.044	-0.17	0.033	2.7e-07	7e-07	0.46	0.028	2.4e-42	7.6e-42	0.015	0.044	0.72	0.77	-0.11	0.043	0.0089	0.013	-0.37	0.032	5.9e-26	2e-25
KBTBD7	0.37	0.025	8.8e-44	3.6e-43	-0.024	0.031	0.44	0.55	-0.19	0.027	9.6e-12	5.2e-11	0.0015	0.031	0.96	0.97	0.016	0.031	0.61	0.66	0.021	0.031	0.49	0.58	-0.3	0.029	3.8e-23	7.9e-23	0.23	0.033	1.9e-11	4.4e-11	-0.15	0.034	1.6e-05	3.3e-05	0.41	0.022	7.4e-51	2.9e-50	-0.04	0.036	0.27	0.33	-0.11	0.035	0.0022	0.0035	-0.28	0.028	5.5e-21	1.5e-20
KBTBD8	-0.67	0.052	6.1e-36	2e-35	-0.099	0.063	0.12	0.2	-0.13	0.056	0.02	0.032	-0.14	0.062	0.025	0.047	-0.16	0.062	0.012	0.019	0.044	0.063	0.48	0.56	0.76	0.057	8e-38	2.3e-37	0.18	0.068	0.0095	0.012	0.51	0.066	2.1e-14	1.3e-13	-0.35	0.042	4.1e-15	6.7e-15	0.023	0.052	0.66	0.71	0.06	0.051	0.24	0.28	0.28	0.043	5.6e-10	9.6e-10
KCMF1	-0.26	0.017	1.1e-46	4.8e-46	0.011	0.021	0.59	0.69	0.005	0.019	0.8	0.84	-0.029	0.021	0.16	0.24	0.073	0.021	0.0004	0.00079	-0.013	0.021	0.55	0.63	0.3	0.018	2.1e-55	8.7e-55	-0.16	0.022	1e-12	2.7e-12	0.11	0.023	1.1e-06	2.7e-06	-0.29	0.014	5.8e-64	3.4e-63	0.12	0.023	2.2e-07	7.2e-07	0.081	0.023	0.00052	0.0009	0.13	0.02	3.7e-10	6.4e-10
KCNA2	-0.72	0.055	3.4e-36	1.1e-35	0.011	0.068	0.87	0.91	-0.037	0.06	0.53	0.59	-0.025	0.067	0.71	0.78	-0.11	0.067	0.096	0.13	0.21	0.067	0.0018	0.0045	1.1	0.056	3.7e-74	2.3e-73	-0.9	0.068	2.7e-37	3.1e-36	0.6	0.071	1.2e-16	1e-15	-0.44	0.05	1.6e-17	2.8e-17	0.71	0.05	1.8e-38	8.2e-37	0.32	0.057	2.6e-08	8.1e-08	-0.39	0.05	3.1e-14	6.5e-14
KCNA3	0.12	0.018	3.6e-10	5.5e-10	0.12	0.02	2.2e-08	2.2e-07	0.022	0.019	0.25	0.31	0.029	0.02	0.15	0.23	-0.02	0.02	0.32	0.38	0.25	0.019	1.3e-36	1.3e-34	-0.17	0.02	1.3e-17	2.4e-17	-0.23	0.021	1.3e-25	7.1e-25	-0.21	0.021	3.4e-21	5.8e-20	-0.23	0.033	1.7e-11	2.5e-11	0.48	0.029	5.2e-47	4e-45	0.15	0.038	5.5e-05	0.00011	-0.28	0.031	4.6e-18	1.1e-17
KCNA6	-2.9	0.098	2e-136	1e-134	0.61	0.15	7.7e-05	0.00034	0.57	0.13	2.3e-05	6.1e-05	0.96	0.15	1.6e-10	1.3e-09	1	0.15	2e-11	9.2e-11	-1.3	0.15	1.2e-17	2.8e-16	1.4	0.15	1.2e-21	2.4e-21	-1.2	0.16	4.4e-13	1.2e-12	1.4	0.16	2.9e-18	3.2e-17	-2.8	0.089	4.4e-112	1.2e-110	0.25	0.18	0.17	0.22	1.8	0.15	2.4e-29	1.1e-27	1	0.15	4.7e-11	8.4e-11
KCNAB1	-0.049	0.034	0.14	0.16	0.092	0.038	0.016	0.036	-0.04	0.034	0.23	0.29	0.051	0.038	0.17	0.25	0.25	0.036	5e-12	2.5e-11	-0.026	0.038	0.49	0.57	-0.32	0.036	1.1e-18	2e-18	-0.011	0.041	0.8	0.81	0.085	0.041	0.038	0.051	0.094	0.041	0.024	0.027	-0.14	0.046	0.0018	0.0035	0.23	0.044	2.6e-07	7.1e-07	-0.17	0.04	4e-05	5.5e-05
KCNAB2	-0.44	0.016	2.2e-118	7.4e-117	0.089	0.025	0.0003	0.0011	0.13	0.022	3.7e-09	1.5e-08	0.0028	0.024	0.91	0.93	0.078	0.024	0.0013	0.0024	-0.12	0.024	1.2e-06	6.2e-06	0.25	0.023	6.1e-26	1.3e-25	-0.075	0.027	0.0052	0.0068	0.16	0.026	1.4e-09	4.6e-09	-0.6	0.032	2.1e-51	8.4e-51	-0.29	0.05	1.7e-08	6.1e-08	0.25	0.049	5.7e-07	1.5e-06	0.6	0.032	2.3e-53	3.4e-52
KCNAB3	0.46	0.043	2e-25	4.7e-25	-0.056	0.052	0.28	0.38	0.045	0.046	0.32	0.38	0.096	0.051	0.06	0.1	-0.5	0.048	7e-24	8.6e-23	0.021	0.051	0.68	0.75	-0.2	0.051	7.3e-05	9.2e-05	0.13	0.056	0.021	0.027	-0.12	0.056	0.034	0.047	0.43	0.044	5.5e-20	1e-19	-0.24	0.054	1.7e-05	4.2e-05	-0.3	0.052	1.5e-08	4.7e-08	0.012	0.05	0.81	0.82
KCNC4	0.0046	0.039	0.9	0.91	-0.01	0.044	0.81	0.87	-0.14	0.039	0.00036	0.00079	0.12	0.043	0.0064	0.014	0.41	0.041	1.7e-22	1.9e-21	0.036	0.044	0.41	0.5	-0.46	0.04	5.3e-28	1.2e-27	0.16	0.047	0.00068	0.00097	-0.078	0.048	0.099	0.12	0.42	0.046	6e-18	1.1e-17	0.28	0.056	5.4e-07	1.7e-06	-0.11	0.057	0.043	0.057	-0.57	0.04	3.7e-34	1.9e-33
KCND1	-0.14	0.049	0.004	0.0048	0.13	0.055	0.02	0.044	-0.04	0.049	0.4	0.47	0.1	0.054	0.063	0.11	-0.047	0.054	0.39	0.45	0.13	0.054	0.02	0.038	0.17	0.054	0.0015	0.0018	-0.29	0.058	8.5e-07	1.5e-06	-0.012	0.059	0.85	0.87	0.03	0.048	0.53	0.55	0.094	0.054	0.078	0.11	-0.068	0.053	0.2	0.24	-0.05	0.048	0.3	0.32
KCNH2	0.56	0.054	5.4e-24	1.2e-23	-0.19	0.065	0.0038	0.011	-0.5	0.054	2.5e-19	2.6e-18	0.078	0.064	0.22	0.31	-0.26	0.063	5.9e-05	0.00013	0.55	0.061	2.6e-18	6.7e-17	-0.65	0.06	9.4e-26	2.1e-25	0.7	0.066	4.3e-25	2.3e-24	-0.23	0.07	0.0011	0.0019	1.3	0.079	2.3e-45	7.8e-45	0.83	0.1	9e-15	6.6e-14	-0.76	0.1	9.7e-13	5.6e-12	-1.3	0.077	1.2e-48	1.4e-47
KCNH3	0.6	0.065	2.4e-19	4.9e-19	-0.31	0.077	4.9e-05	0.00023	-0.77	0.063	4e-32	9.7e-31	-0.39	0.075	2e-07	1e-06	0.15	0.076	0.054	0.075	0.57	0.074	3.4e-14	5.4e-13	-0.71	0.073	2.8e-21	5.6e-21	1.2	0.073	6.2e-54	1.8e-52	-0.12	0.084	0.17	0.2	2	0.08	1e-86	1.3e-85	0.3	0.14	0.032	0.049	-0.81	0.13	2.5e-09	8.8e-09	-1.6	0.1	2.2e-44	1.9e-43
KCNIP4	0.18	0.039	7.5e-06	9.9e-06	-0.021	0.044	0.64	0.73	-0.093	0.039	0.018	0.029	0.065	0.044	0.13	0.2	0.13	0.043	0.0023	0.0041	0.11	0.044	0.015	0.029	-0.28	0.043	1.9e-10	2.9e-10	0.077	0.048	0.11	0.12	-0.21	0.047	9.4e-06	2e-05	0.29	0.041	1.5e-11	2.3e-11	0.011	0.05	0.82	0.85	-0.054	0.049	0.28	0.32	-0.25	0.042	8.2e-09	1.3e-08
KCNJ13	0.26	0.044	9.1e-09	1.3e-08	-0.011	0.051	0.83	0.88	-0.15	0.045	0.00071	0.0015	-0.0067	0.05	0.9	0.93	-0.093	0.05	0.061	0.085	0.0066	0.05	0.89	0.92	-0.15	0.05	0.0022	0.0026	0.16	0.054	0.0037	0.005	-0.00045	0.055	1	1	0.22	0.044	1.7e-06	2.2e-06	-0.087	0.051	0.093	0.13	0.096	0.051	0.056	0.073	-0.22	0.044	7.6e-07	1.1e-06
KCNJ14	0.2	0.04	1.1e-06	1.5e-06	0.011	0.046	0.81	0.87	-0.0049	0.04	0.9	0.92	0.032	0.045	0.48	0.58	-0.039	0.045	0.39	0.45	0.091	0.045	0.045	0.076	-0.43	0.043	1.4e-22	2.8e-22	0.24	0.049	1.7e-06	2.9e-06	-0.12	0.05	0.017	0.025	0.37	0.042	9.5e-17	1.6e-16	0.063	0.053	0.23	0.29	-0.11	0.052	0.028	0.038	-0.32	0.044	1.2e-12	2.3e-12
KCNK12	-0.46	0.035	4.6e-37	1.6e-36	-0.019	0.043	0.66	0.74	-0.045	0.038	0.23	0.29	0.11	0.042	0.011	0.022	-0.0018	0.042	0.97	0.97	0.48	0.039	2.7e-32	2.1e-30	0.011	0.042	0.79	0.8	0.031	0.046	0.5	0.53	0.027	0.046	0.56	0.6	-0.27	0.039	1.9e-11	2.9e-11	0.33	0.043	1.8e-13	1.2e-12	0.022	0.046	0.63	0.67	-0.012	0.042	0.78	0.79
KCNK5	-1	0.056	5.3e-61	3.6e-60	0.44	0.073	1.3e-09	1.6e-08	0.53	0.063	2.9e-16	2.4e-15	0.13	0.073	0.066	0.11	-0.41	0.071	1.1e-08	3.8e-08	0.58	0.071	4.8e-16	9.5e-15	-0.015	0.073	0.84	0.85	-0.3	0.08	0.00021	0.00032	0.14	0.08	0.082	0.1	-1.8	0.059	1.2e-105	2.8e-104	0.45	0.12	9.9e-05	0.00023	0.72	0.11	2.7e-10	1.1e-09	0.82	0.098	5.4e-16	1.2e-15
KCNK6	-0.28	0.028	1e-21	2.2e-21	-0.086	0.033	0.01	0.024	-0.07	0.029	0.017	0.027	0.18	0.032	1.6e-08	1e-07	0.12	0.032	0.00034	0.00069	-0.15	0.033	3.4e-06	1.6e-05	0.41	0.03	1.3e-39	4e-39	-0.35	0.034	3.5e-24	1.8e-23	0.29	0.035	1.1e-16	9.6e-16	0.32	0.054	7.2e-09	1e-08	0.58	0.056	5.6e-23	8.5e-22	0.08	0.062	0.19	0.23	-0.84	0.035	1.1e-75	7e-74
KCNMB3	0.032	0.038	0.41	0.42	-0.022	0.043	0.61	0.7	-0.036	0.038	0.33	0.4	0.036	0.042	0.39	0.49	-0.18	0.041	2e-05	4.8e-05	0.043	0.042	0.31	0.39	0.068	0.042	0.11	0.12	0.078	0.046	0.088	0.1	-0.0053	0.046	0.91	0.92	0.12	0.04	0.0044	0.0051	0.042	0.045	0.35	0.42	-0.054	0.045	0.23	0.27	-0.1	0.04	0.01	0.013
KCNMB4	0.71	0.043	1.5e-52	8.1e-52	-0.4	0.054	3.8e-13	8.5e-12	-0.58	0.045	1.2e-34	3.3e-33	0.18	0.055	0.0011	0.0029	-0.24	0.054	1.7e-05	4.1e-05	-0.17	0.055	0.0026	0.0063	0.17	0.055	0.0017	0.002	0.52	0.058	2.8e-18	1e-17	-0.16	0.06	0.0079	0.012	1.6	0.066	1.7e-83	1.9e-82	0.36	0.11	0.0016	0.0031	-0.84	0.11	1.2e-14	9.3e-14	-1.2	0.084	3e-38	1.9e-37
KCNN4	-1.1	0.063	5.6e-58	3.4e-57	-0.13	0.081	0.12	0.2	-0.75	0.068	3.8e-27	6.7e-26	-0.6	0.077	2.6e-14	3.1e-13	0.78	0.075	7.6e-24	9.3e-23	0.42	0.079	1.4e-07	8.8e-07	1.2	0.069	5.4e-56	2.3e-55	-0.084	0.088	0.35	0.38	0.8	0.084	7.1e-21	1.1e-19	1.4	0.12	2.1e-25	4.5e-25	1.2	0.15	4.8e-16	3.9e-15	-0.42	0.15	0.0063	0.0095	-2	0.09	1.6e-66	5.4e-65
KCNQ1	0.9	0.053	3.2e-56	1.9e-55	-0.097	0.069	0.16	0.25	-0.064	0.061	0.3	0.36	0.51	0.066	4.8e-14	5.6e-13	0.063	0.068	0.36	0.41	0.092	0.069	0.18	0.25	-1.3	0.052	5.3e-104	7.3e-103	0.35	0.074	2.5e-06	4.2e-06	-0.73	0.071	1.3e-23	3.2e-22	2.4	0.12	7.5e-65	4.6e-64	1.1	0.18	3.3e-10	1.5e-09	-1.2	0.18	4.4e-11	2e-10	-2.4	0.12	4.1e-60	9.2e-59
KCNQ1OT1	0.5	0.045	4.6e-27	1.1e-26	-0.13	0.053	0.017	0.039	-0.16	0.047	0.00052	0.0011	0.12	0.052	0.022	0.042	-0.14	0.052	0.0071	0.012	0.039	0.053	0.46	0.54	-0.4	0.051	1.6e-14	2.7e-14	0.27	0.057	1.8e-06	3.1e-06	-0.15	0.057	0.01	0.015	0.23	0.045	4.7e-07	6.2e-07	-0.12	0.052	0.022	0.034	-0.07	0.051	0.17	0.21	-0.075	0.046	0.1	0.11
KCNQ5	1.4	0.1	1.3e-41	4.8e-41	0.14	0.12	0.25	0.35	-0.0056	0.11	0.97	0.98	-0.19	0.12	0.11	0.18	-1.2	0.11	7.2e-26	9.9e-25	0.65	0.12	1.1e-07	6.6e-07	-1.6	0.11	4.1e-42	1.3e-41	1.8	0.12	4.1e-44	7.2e-43	-1.2	0.13	1.1e-18	1.3e-17	1	0.077	1.4e-32	3.5e-32	-1	0.091	1.1e-24	1.9e-23	-0.7	0.098	3.1e-12	1.7e-11	0.37	0.093	7.6e-05	0.0001
KCNRG	-0.36	0.038	3.6e-20	7.5e-20	0.092	0.045	0.042	0.081	-0.024	0.04	0.55	0.61	-0.017	0.045	0.71	0.78	0.013	0.045	0.76	0.8	-0.042	0.045	0.35	0.44	0.41	0.043	1.2e-20	2.3e-20	-0.27	0.048	3.7e-08	7.1e-08	0.3	0.048	9.2e-10	3.2e-09	-0.35	0.036	3.5e-20	6.4e-20	-0.023	0.046	0.63	0.69	0.36	0.041	7.3e-17	7.7e-16	0.078	0.041	0.058	0.066
KCP	-0.38	0.032	1.2e-30	3.2e-30	0.19	0.038	5.4e-07	4.1e-06	0.11	0.034	0.00084	0.0017	0.029	0.038	0.45	0.55	0.073	0.038	0.058	0.081	-0.012	0.039	0.77	0.82	0.19	0.038	3.4e-07	4.6e-07	-0.27	0.041	6.8e-11	1.6e-10	0.1	0.042	0.016	0.023	-1.2	0.062	7.1e-58	3.5e-57	-0.38	0.091	3.1e-05	7.6e-05	0.51	0.089	1.3e-08	4.2e-08	1	0.066	6.3e-44	5.4e-43
KCTD10	-0.11	0.018	8.9e-10	1.3e-09	0.033	0.021	0.12	0.19	-0.011	0.019	0.55	0.61	0.055	0.021	0.0078	0.017	0.0079	0.021	0.7	0.74	-0.087	0.021	2.9e-05	0.00011	0.27	0.019	4e-43	1.3e-42	-0.25	0.021	4.7e-30	3.5e-29	0.097	0.023	2e-05	4.2e-05	-0.24	0.028	4.4e-16	7.4e-16	-0.16	0.033	2.2e-06	6.2e-06	0.00033	0.034	0.99	0.99	0.37	0.023	9.4e-43	7.5e-42
KCTD11	-0.27	0.047	8.6e-09	1.3e-08	-0.017	0.054	0.76	0.82	-0.09	0.048	0.06	0.086	-0.061	0.053	0.26	0.35	-0.24	0.052	3.3e-06	8.7e-06	-0.11	0.053	0.042	0.072	0.39	0.051	4.2e-14	7e-14	0.26	0.058	6.3e-06	1e-05	0.31	0.057	5.1e-08	1.4e-07	-0.36	0.062	1.1e-08	1.6e-08	-0.5	0.067	1.1e-12	6.4e-12	0.21	0.071	0.0028	0.0044	0.58	0.056	5.8e-22	1.7e-21
KCTD12	0.41	0.047	8e-18	1.5e-17	-0.13	0.055	0.023	0.049	-0.23	0.048	1.7e-06	5.2e-06	0.26	0.054	1.5e-06	7e-06	0.12	0.054	0.021	0.031	-0.39	0.053	4.3e-13	6e-12	-0.17	0.054	0.0023	0.0027	0.14	0.059	0.022	0.027	-0.051	0.06	0.39	0.44	1.3	0.065	1.1e-64	6.5e-64	0.34	0.1	0.00085	0.0017	-0.72	0.096	2.4e-13	1.5e-12	-1	0.079	2.6e-32	1.2e-31
KCTD13	0.035	0.018	0.047	0.053	0.018	0.02	0.36	0.47	0.049	0.018	0.0058	0.01	0.068	0.019	0.0005	0.0014	-0.047	0.019	0.016	0.025	0.086	0.019	1.3e-05	5.4e-05	-0.23	0.018	2.4e-34	6.5e-34	0.055	0.021	0.011	0.014	-0.049	0.022	0.024	0.033	-0.0058	0.018	0.76	0.77	0.035	0.02	0.083	0.11	-0.04	0.02	0.04	0.054	0.011	0.018	0.53	0.55
KCTD15	-1.4	0.082	5.7e-58	3.5e-57	0.79	0.1	6e-14	1.5e-12	0.84	0.09	7.4e-20	7.9e-19	-0.047	0.11	0.65	0.74	1.6	0.092	1.3e-56	8.1e-55	-0.5	0.1	1.7e-06	8.7e-06	-0.64	0.1	8.1e-10	1.2e-09	-0.95	0.11	3.9e-17	1.3e-16	0.43	0.12	0.00021	0.00039	-0.46	0.051	7.1e-18	1.3e-17	0.18	0.062	0.0042	0.0075	0.56	0.055	5.6e-22	1.2e-20	-0.14	0.055	0.0093	0.011
KCTD17	-0.49	0.026	1.3e-67	1.1e-66	0.049	0.034	0.15	0.24	0.066	0.031	0.03	0.047	0.048	0.034	0.16	0.23	0.082	0.034	0.015	0.023	0.085	0.034	0.013	0.026	0.28	0.033	1.3e-17	2.4e-17	-0.3	0.036	1.7e-16	5.4e-16	0.26	0.036	6.6e-13	3.4e-12	-0.44	0.024	4.9e-51	1.9e-50	0.21	0.037	3.5e-08	1.2e-07	0.083	0.038	0.029	0.039	0.2	0.033	5.4e-09	8.9e-09
KCTD18	-0.039	0.021	0.057	0.064	0.027	0.023	0.24	0.33	-0.072	0.021	0.00054	0.0011	0.037	0.023	0.11	0.17	0.063	0.023	0.0059	0.0099	0.057	0.023	0.013	0.026	0.063	0.023	0.0057	0.0067	-0.11	0.025	5.2e-06	8.6e-06	-0.021	0.025	0.41	0.45	-0.2	0.02	2.7e-21	5.2e-21	-0.055	0.025	0.03	0.046	0.095	0.024	0.00011	0.0002	0.17	0.019	1.9e-15	4e-15
KCTD19	0.46	0.036	1.1e-34	3.5e-34	-0.053	0.044	0.23	0.33	-0.17	0.039	1.3e-05	3.6e-05	-0.035	0.044	0.42	0.52	-0.064	0.044	0.14	0.18	-0.033	0.044	0.45	0.54	-0.24	0.043	2.3e-08	3.3e-08	0.15	0.048	0.0016	0.0022	-0.073	0.048	0.13	0.16	0.97	0.044	2.2e-73	1.8e-72	-0.032	0.072	0.66	0.71	-0.41	0.068	4.4e-09	1.5e-08	-0.6	0.057	1.4e-23	4.3e-23
KCTD2	-0.15	0.021	1.4e-12	2.3e-12	-0.04	0.024	0.1	0.17	-0.18	0.021	1.3e-16	1.1e-15	-0.014	0.024	0.57	0.66	0.089	0.024	0.00018	0.00037	0.024	0.024	0.31	0.4	0.26	0.022	1.6e-29	3.9e-29	-0.064	0.026	0.015	0.019	0.16	0.026	2.3e-09	7.5e-09	-0.031	0.019	0.099	0.11	0.058	0.021	0.0053	0.0093	-0.049	0.02	0.017	0.025	0.025	0.019	0.19	0.21
KCTD20	-0.26	0.021	1.6e-32	4.8e-32	0.0045	0.026	0.85	0.89	-0.064	0.023	0.0052	0.0093	0.08	0.025	0.0013	0.0035	0.014	0.025	0.57	0.63	-0.088	0.025	0.00052	0.0015	0.36	0.022	2.2e-52	8.7e-52	-0.14	0.027	3.3e-07	5.9e-07	0.16	0.027	1.9e-09	6.5e-09	-0.28	0.017	9.4e-46	3.2e-45	-0.011	0.026	0.68	0.73	0.18	0.023	1.4e-13	8.9e-13	0.15	0.021	4.7e-11	8.4e-11
KCTD21	-0.21	0.043	9.6e-07	1.3e-06	-0.043	0.048	0.38	0.49	-0.13	0.043	0.0017	0.0033	0.39	0.046	9.3e-17	1.4e-15	0.13	0.047	0.0076	0.012	-0.16	0.048	0.0011	0.003	0.26	0.047	3.4e-08	4.7e-08	-0.43	0.05	2.2e-17	7.4e-17	0.24	0.052	3.1e-06	7.2e-06	-0.098	0.039	0.012	0.014	0.046	0.044	0.29	0.36	-0.029	0.043	0.51	0.55	0.084	0.039	0.032	0.037
KCTD21-AS1	0.39	0.037	1.1e-24	2.7e-24	-0.05	0.044	0.25	0.35	-0.14	0.039	0.00042	0.0009	-0.099	0.043	0.021	0.041	-0.2	0.042	1.5e-06	4.2e-06	0.15	0.043	0.00049	0.0014	-0.25	0.042	3.9e-09	5.7e-09	0.35	0.046	9.4e-14	2.6e-13	-0.16	0.047	0.00062	0.0011	0.52	0.035	3e-39	8.8e-39	-0.00055	0.051	0.99	0.99	-0.19	0.049	9.8e-05	0.00019	-0.36	0.041	4.6e-17	1.1e-16
KCTD3	1.8	0.086	9.8e-78	1.1e-76	0.32	0.12	0.0076	0.019	0.095	0.1	0.35	0.42	0.28	0.12	0.017	0.034	-0.16	0.12	0.16	0.2	0.75	0.11	1.3e-10	1.2e-09	-1.7	0.1	1e-54	4.3e-54	-0.79	0.13	4e-10	8.6e-10	-1.4	0.12	3.6e-28	1.9e-26	1.9	0.069	5.5e-91	8e-90	-0.12	0.13	0.37	0.44	-0.98	0.12	4.6e-15	3.7e-14	-0.99	0.11	1.4e-18	3.6e-18
KCTD5	-0.27	0.02	1.7e-37	5.8e-37	-0.047	0.024	0.054	0.1	0.11	0.022	3.1e-07	1e-06	-0.078	0.024	0.0012	0.0033	-0.026	0.024	0.27	0.33	-0.046	0.024	0.057	0.094	0.36	0.02	1.1e-59	4.9e-59	-0.1	0.026	0.00015	0.00023	0.12	0.026	4.3e-06	9.7e-06	-0.41	0.02	2e-57	9.7e-57	-0.067	0.035	0.054	0.078	0.058	0.034	0.093	0.12	0.4	0.022	1.4e-51	1.8e-50
KCTD6	0.037	0.024	0.13	0.14	0.12	0.027	3.6e-06	2.2e-05	0.12	0.024	2.7e-07	9.1e-07	-0.00011	0.027	0.99	1	0.1	0.026	0.00011	0.00023	-0.048	0.027	0.073	0.12	-0.26	0.025	6.7e-24	1.4e-23	0.071	0.029	0.015	0.019	-0.21	0.028	7.6e-13	3.9e-12	-0.43	0.028	6.3e-40	1.9e-39	-0.083	0.04	0.038	0.056	0.36	0.036	5e-21	9.4e-20	0.2	0.035	1.7e-08	2.7e-08
KCTD7	-0.15	0.029	3.9e-07	5.3e-07	0.14	0.033	3.2e-05	0.00016	-0.17	0.029	1e-08	4.2e-08	-0.0009	0.032	0.98	0.98	0.5	0.027	3.3e-64	2.7e-62	-0.16	0.032	7.3e-07	4e-06	-0.067	0.032	0.04	0.045	-0.22	0.035	8.5e-10	1.8e-09	0.17	0.035	7.8e-07	1.9e-06	0.15	0.032	2.1e-06	2.7e-06	-0.14	0.036	0.00016	0.00035	0.22	0.034	2.1e-10	8.9e-10	-0.23	0.03	8.3e-13	1.6e-12
KCTD9	-0.37	0.035	6.6e-25	1.6e-24	0.03	0.041	0.47	0.57	-0.025	0.037	0.49	0.55	-0.042	0.041	0.31	0.41	0.048	0.04	0.23	0.28	-0.092	0.041	0.024	0.044	0.52	0.036	3e-42	9.4e-42	-0.23	0.044	1.2e-07	2.2e-07	0.24	0.044	3.1e-08	9e-08	-0.5	0.033	2.9e-40	8.5e-40	-0.0075	0.049	0.89	0.92	0.31	0.045	3.2e-11	1.5e-10	0.27	0.04	2.7e-10	4.7e-10
KDELC1	-1.4	0.061	2.9e-92	4.8e-91	0.19	0.088	0.031	0.064	0.3	0.077	0.00014	0.00033	-0.22	0.087	0.011	0.024	0.76	0.083	5.7e-19	5.1e-18	-0.16	0.088	0.074	0.12	0.8	0.083	3.8e-21	7.5e-21	-0.61	0.093	9.4e-11	2.1e-10	0.64	0.093	1.2e-11	5.2e-11	-0.56	0.066	6.3e-16	1.1e-15	0.37	0.079	2.8e-06	7.8e-06	0.74	0.069	6.6e-24	1.8e-22	-0.35	0.07	5.8e-07	8.7e-07
KDELC2	0.35	0.027	8.5e-35	2.6e-34	0.044	0.033	0.18	0.27	0.05	0.029	0.088	0.12	-0.23	0.031	1.5e-13	1.7e-12	-0.014	0.032	0.65	0.7	-0.095	0.032	0.0033	0.0079	-0.13	0.032	3.1e-05	4e-05	0.06	0.035	0.091	0.11	-0.11	0.035	0.0017	0.0028	0.042	0.024	0.085	0.094	-0.16	0.026	4.7e-09	1.9e-08	0.084	0.026	0.0015	0.0025	0.012	0.024	0.63	0.65
KDELR1	-0.2	0.02	7.3e-23	1.6e-22	0.029	0.023	0.21	0.31	0.041	0.021	0.053	0.078	0.004	0.023	0.85	0.89	0.025	0.023	0.27	0.32	-0.027	0.023	0.24	0.32	0.16	0.022	2.1e-12	3.3e-12	0.023	0.025	0.36	0.39	-0.021	0.025	0.4	0.45	-0.26	0.02	1.4e-30	3.4e-30	0.05	0.028	0.067	0.096	0.13	0.027	1.7e-06	4e-06	0.12	0.024	2.2e-06	3.2e-06
KDELR2	-0.12	0.015	1.2e-15	2.1e-15	0.061	0.017	0.00037	0.0014	0.036	0.015	0.021	0.033	0.13	0.016	5.4e-14	6.3e-13	0.2	0.015	4.9e-35	1.1e-33	-0.067	0.017	9.1e-05	0.00031	-0.11	0.017	1.3e-10	2e-10	-0.085	0.018	5.5e-06	9.1e-06	-0.049	0.019	0.0091	0.013	-0.44	0.02	2.1e-67	1.4e-66	-0.049	0.035	0.17	0.22	0.19	0.034	6.5e-08	1.9e-07	0.35	0.024	7.3e-35	3.8e-34
KDELR3	-0.14	0.038	0.00013	0.00016	-0.069	0.043	0.11	0.18	0.021	0.038	0.59	0.64	0.018	0.042	0.67	0.75	0.0092	0.042	0.82	0.85	-0.049	0.042	0.25	0.33	0.2	0.042	1.3e-06	1.7e-06	0.016	0.046	0.72	0.74	0.029	0.046	0.53	0.58	-0.048	0.044	0.27	0.29	0.035	0.049	0.46	0.53	0.13	0.048	0.0085	0.013	-0.084	0.043	0.053	0.061
KDF1	0.84	0.076	4.6e-27	1.2e-26	-0.037	0.091	0.68	0.76	0.27	0.08	0.00087	0.0018	0.38	0.089	2.4e-05	9e-05	-0.37	0.089	2.6e-05	6.2e-05	0.55	0.089	5.7e-10	5.1e-09	-1.9	0.064	1.7e-135	6e-134	0.86	0.095	5.9e-19	2.2e-18	-0.85	0.095	1e-18	1.2e-17	1.4	0.086	3.3e-46	1.2e-45	0.86	0.11	3.7e-13	2.2e-12	-0.64	0.12	6.9e-08	2e-07	-1.5	0.079	6.6e-61	1.6e-59
KDM1A	0.28	0.016	5e-56	2.9e-55	-0.039	0.021	0.06	0.11	0.025	0.019	0.17	0.22	-0.03	0.021	0.14	0.21	-0.1	0.02	2.4e-07	7.3e-07	-0.018	0.021	0.37	0.45	-0.22	0.019	8.3e-30	2e-29	0.23	0.021	1.5e-26	8.8e-26	-0.17	0.022	7.7e-14	4.5e-13	0.26	0.012	6.3e-63	3.6e-62	-0.0051	0.021	0.8	0.84	-0.14	0.02	1.6e-12	8.8e-12	-0.14	0.017	6.2e-15	1.3e-14
KDM1B	-0.061	0.035	0.078	0.086	-0.13	0.038	0.00061	0.0021	-0.19	0.034	2.6e-08	9.8e-08	-0.034	0.038	0.37	0.47	-0.11	0.038	0.005	0.0085	-0.0087	0.038	0.82	0.86	0.39	0.036	4.7e-26	1e-25	-0.022	0.042	0.6	0.63	0.25	0.041	1e-09	3.5e-09	0.075	0.031	0.016	0.018	-0.025	0.035	0.48	0.55	-0.0037	0.035	0.92	0.93	-0.052	0.031	0.096	0.11
KDM2A	0.04	0.017	0.019	0.022	0.062	0.019	0.001	0.0034	0.035	0.017	0.043	0.064	0.053	0.019	0.004	0.0094	-0.09	0.018	9.2e-07	2.6e-06	0.087	0.018	2.9e-06	1.4e-05	-0.22	0.017	4.9e-36	1.4e-35	0.049	0.02	0.016	0.02	-0.019	0.02	0.36	0.41	-0.019	0.017	0.25	0.27	-0.024	0.018	0.2	0.25	-0.0041	0.018	0.82	0.85	0.041	0.016	0.012	0.015
KDM2B	-0.14	0.018	1.3e-14	2.3e-14	0.06	0.021	0.0037	0.01	0.094	0.018	3.4e-07	1.1e-06	-0.049	0.02	0.017	0.034	-0.11	0.02	8.9e-08	2.8e-07	0.15	0.02	4.7e-14	7.3e-13	-0.073	0.02	0.00038	0.00047	0.05	0.022	0.027	0.033	0.042	0.022	0.062	0.081	-0.23	0.02	1e-25	2.1e-25	-0.037	0.027	0.17	0.22	0.037	0.027	0.17	0.2	0.23	0.021	3.7e-24	1.2e-23
KDM3A	0.18	0.018	3.7e-22	8e-22	-0.0039	0.021	0.86	0.9	-0.2	0.017	4.4e-28	8.3e-27	0.14	0.02	1.1e-12	1.1e-11	-0.08	0.02	8.3e-05	0.00018	0.11	0.02	2.1e-07	1.3e-06	-0.17	0.02	9.8e-17	1.7e-16	0.15	0.022	6.7e-11	1.5e-10	-0.11	0.022	1.7e-06	4.1e-06	0.0003	0.016	0.99	0.99	0.081	0.017	5e-06	1.4e-05	-0.13	0.016	8.3e-14	5.6e-13	0.038	0.016	0.017	0.02
KDM3B	0.1	0.016	3.7e-10	5.6e-10	-0.023	0.019	0.22	0.32	-0.078	0.016	2.1e-06	6.4e-06	-0.082	0.018	6.8e-06	2.8e-05	-0.11	0.018	5.3e-09	1.9e-08	0.023	0.018	0.2	0.28	0.0024	0.018	0.89	0.9	0.18	0.019	7.9e-20	3.1e-19	0.0087	0.02	0.66	0.7	-0.048	0.015	0.0018	0.0022	-0.095	0.017	2.6e-08	9.5e-08	0.061	0.017	0.00037	0.00065	0.074	0.015	1.6e-06	2.3e-06
KDM4A	-0.47	0.035	1e-37	3.5e-37	0.11	0.042	0.012	0.029	0.0018	0.038	0.97	0.98	-0.065	0.042	0.12	0.18	0.039	0.042	0.35	0.41	0.095	0.042	0.024	0.044	0.65	0.035	5.1e-65	2.6e-64	-0.55	0.042	1.2e-36	1.4e-35	0.23	0.045	4.1e-07	1e-06	-0.59	0.031	3.5e-55	1.6e-54	-0.12	0.051	0.021	0.033	0.37	0.046	1.4e-14	1.1e-13	0.39	0.039	1.7e-19	4.2e-19
KDM4A-AS1	0.52	0.036	3.3e-43	1.3e-42	-0.035	0.045	0.43	0.53	-0.17	0.039	1.5e-05	4.2e-05	-0.086	0.044	0.051	0.088	-0.24	0.043	2.5e-08	8.6e-08	0.019	0.044	0.67	0.74	-0.24	0.043	4.1e-08	5.8e-08	0.34	0.047	9e-13	2.3e-12	-0.15	0.048	0.0021	0.0033	0.46	0.038	8e-29	1.8e-28	-0.13	0.051	0.009	0.015	-0.17	0.05	0.00061	0.0011	-0.22	0.044	1.7e-06	2.4e-06
KDM4B	0.15	0.031	1.3e-06	1.7e-06	-0.081	0.034	0.018	0.04	-0.17	0.03	1.5e-08	5.9e-08	-0.14	0.034	4.1e-05	0.00015	-0.26	0.033	1.2e-14	7.3e-14	-0.18	0.033	4e-08	2.7e-07	0.26	0.033	1.9e-15	3.3e-15	0.41	0.034	6.3e-31	5e-30	0.1	0.037	0.0072	0.011	0.27	0.038	4.9e-12	7.4e-12	-0.28	0.042	9.1e-11	4.3e-10	-0.12	0.044	0.0049	0.0075	0.059	0.04	0.14	0.15
KDM4C	0.17	0.017	1.5e-20	3.1e-20	0.052	0.02	0.011	0.026	0.0078	0.018	0.67	0.72	-0.029	0.02	0.15	0.22	-0.042	0.02	0.034	0.049	0.056	0.02	0.0051	0.012	-0.27	0.018	1e-46	3.6e-46	0.13	0.022	7.9e-09	1.6e-08	-0.093	0.022	2.1e-05	4.3e-05	-0.011	0.013	0.4	0.42	-0.065	0.014	5.6e-06	1.5e-05	0.032	0.014	0.024	0.033	0.035	0.013	0.0058	0.007
KDM4D	0.35	0.045	1.9e-14	3.3e-14	-0.13	0.052	0.011	0.026	-0.18	0.046	0.00014	0.00033	-0.11	0.052	0.028	0.052	-0.097	0.052	0.059	0.083	-0.086	0.052	0.1	0.15	0.00016	0.052	1	1	0.36	0.056	1.6e-10	3.5e-10	-0.1	0.057	0.066	0.086	0.39	0.052	1.3e-13	2e-13	0.15	0.061	0.016	0.026	-0.21	0.06	0.0005	0.00086	-0.34	0.052	3.1e-10	5.3e-10
KDM5A	0.038	0.012	0.002	0.0025	0.067	0.013	6e-07	4.4e-06	0.082	0.012	7.8e-12	4.3e-11	0.037	0.013	0.0057	0.013	-0.13	0.012	1.4e-24	1.8e-23	-0.017	0.013	0.2	0.28	-0.029	0.013	0.029	0.033	-0.051	0.015	0.00054	0.00077	-0.031	0.015	0.037	0.05	-0.24	0.019	9.8e-30	2.3e-29	-0.18	0.024	5.3e-13	3.2e-12	0.11	0.025	1.8e-05	3.7e-05	0.3	0.015	1.4e-53	2.1e-52
KDM5B	-0.0072	0.027	0.78	0.79	-0.064	0.03	0.034	0.069	-0.065	0.027	0.015	0.024	-0.16	0.029	1e-07	5.7e-07	-0.089	0.03	0.0028	0.005	-0.012	0.03	0.68	0.75	0.53	0.024	5e-87	4.4e-86	-0.27	0.031	1.8e-17	6.3e-17	0.13	0.033	4.8e-05	9.5e-05	0.17	0.026	4.4e-11	6.6e-11	0.11	0.03	0.00029	0.00061	-0.22	0.027	6.5e-14	4.4e-13	-0.083	0.027	0.0021	0.0027
KDM5C	0.12	0.014	1.7e-17	3.3e-17	-0.012	0.016	0.43	0.54	-0.044	0.014	0.0021	0.0041	-0.081	0.015	1.2e-07	6.6e-07	-0.15	0.015	1.5e-22	1.7e-21	0.027	0.016	0.083	0.13	0.054	0.015	0.00048	0.00059	0.064	0.017	0.00016	0.00025	0.023	0.017	0.19	0.22	0.13	0.015	6e-16	1e-15	-0.04	0.019	0.035	0.052	0.015	0.019	0.44	0.48	-0.11	0.015	1.3e-11	2.3e-11
KDM5D	0.034	0.011	0.0017	0.002	0.011	0.012	0.38	0.48	-0.036	0.011	0.00086	0.0018	-0.016	0.012	0.18	0.26	-0.026	0.012	0.025	0.037	0.05	0.012	2.2e-05	8.6e-05	-0.011	0.012	0.33	0.35	-0.021	0.013	0.1	0.12	0.017	0.013	0.2	0.23	0.0068	0.011	0.55	0.57	-0.013	0.013	0.29	0.35	0.025	0.012	0.042	0.056	-0.017	0.011	0.14	0.15
KDM6A	0.051	0.017	0.0036	0.0042	0.014	0.019	0.47	0.58	-0.044	0.017	0.011	0.019	-0.041	0.019	0.03	0.056	-0.092	0.019	1.1e-06	3.2e-06	-0.01	0.019	0.59	0.67	0.033	0.019	0.088	0.096	0.073	0.021	0.00053	0.00075	0.037	0.021	0.081	0.1	0.022	0.019	0.27	0.28	-0.0046	0.022	0.84	0.87	0.054	0.021	0.011	0.016	-0.062	0.019	0.0013	0.0016
KDM6B	0.33	0.039	9.4e-17	1.7e-16	-0.16	0.045	0.00058	0.0021	-0.076	0.041	0.066	0.094	-0.017	0.045	0.71	0.78	-0.27	0.044	1.4e-09	5.2e-09	0.091	0.045	0.044	0.075	-0.42	0.043	1.5e-21	3e-21	0.71	0.043	3.5e-54	1e-52	-0.16	0.049	0.0011	0.0018	0.49	0.043	1.1e-26	2.3e-26	0.18	0.055	0.0015	0.0029	-0.28	0.054	2.8e-07	7.5e-07	-0.41	0.044	3.2e-18	7.8e-18
KDM7A	0.21	0.03	6.5e-12	1e-11	-0.14	0.034	3.5e-05	0.00017	-0.23	0.03	1.6e-13	1.1e-12	-0.12	0.034	0.00053	0.0015	-0.23	0.033	5.6e-12	2.8e-11	-0.12	0.034	0.00041	0.0012	0.61	0.027	1.8e-90	1.7e-89	-0.18	0.037	9.7e-07	1.7e-06	0.2	0.037	5.3e-08	1.5e-07	0.29	0.02	7.2e-38	2e-37	-0.099	0.029	0.00065	0.0013	-0.078	0.028	0.0063	0.0095	-0.15	0.025	5.3e-09	8.8e-09
KDM8	0.46	0.032	2.1e-43	8.3e-43	0.016	0.04	0.71	0.78	0.1	0.035	0.0039	0.0071	0.0029	0.04	0.95	0.96	-0.18	0.039	6.3e-06	1.6e-05	0.2	0.039	7.1e-07	3.8e-06	-0.67	0.032	3.2e-80	2.4e-79	0.17	0.043	0.0001	0.00015	-0.24	0.043	1.5e-08	4.4e-08	0.47	0.028	3.1e-49	1.2e-48	-0.0036	0.041	0.93	0.94	-0.37	0.036	6e-23	1.4e-21	-0.16	0.036	7.1e-06	1e-05
KDSR	-0.48	0.037	8e-37	2.7e-36	0.085	0.045	0.061	0.11	-0.24	0.039	1.6e-09	6.8e-09	-0.25	0.044	1.7e-08	1e-07	0.85	0.033	1.6e-107	3.9e-105	-0.22	0.044	6.7e-07	3.7e-06	0.47	0.042	1.9e-27	4.3e-27	-0.33	0.047	7e-12	1.7e-11	0.29	0.048	4.1e-09	1.3e-08	0.29	0.081	0.0003	0.00036	0.67	0.085	2.1e-14	1.5e-13	0.61	0.085	1.7e-12	9.4e-12	-1.3	0.046	1.1e-95	3.1e-93
KEAP1	-0.77	0.027	1.2e-123	4.5e-122	0.13	0.043	0.0019	0.0059	0.28	0.036	3.5e-14	2.4e-13	0.019	0.042	0.66	0.74	0.14	0.042	0.00076	0.0015	0.014	0.042	0.74	0.79	0.53	0.038	3.1e-40	9.4e-40	-0.51	0.043	1.5e-30	1.1e-29	0.22	0.046	1.7e-06	4.1e-06	-1.3	0.032	1.2e-130	5.9e-129	-0.048	0.078	0.54	0.6	0.52	0.073	2.3e-12	1.3e-11	0.84	0.057	1.3e-40	9.3e-40
KGFLP1	0.12	0.032	0.00024	0.0003	-0.032	0.036	0.38	0.48	-0.062	0.032	0.056	0.081	0.068	0.036	0.058	0.099	-0.073	0.036	0.04	0.058	0.071	0.036	0.049	0.082	-0.24	0.035	4.3e-12	6.7e-12	0.24	0.038	4.3e-10	9.2e-10	-0.07	0.039	0.074	0.094	0.11	0.033	0.00058	0.0007	0.1	0.037	0.0047	0.0082	-0.17	0.035	2.6e-06	6.3e-06	-0.057	0.033	0.084	0.094
KGFLP2	0.22	0.039	2.1e-08	3e-08	-0.075	0.044	0.085	0.15	-0.067	0.039	0.09	0.12	0.051	0.043	0.24	0.33	-0.01	0.043	0.81	0.84	0.13	0.043	0.0037	0.0087	-0.48	0.04	2.2e-31	5.5e-31	0.36	0.046	5.9e-15	1.7e-14	-0.11	0.047	0.02	0.028	0.32	0.039	7.6e-15	1.2e-14	0.062	0.049	0.2	0.26	-0.2	0.047	2.7e-05	5.6e-05	-0.21	0.042	1.2e-06	1.8e-06
KHDC1	-1.6	0.069	5e-97	9.5e-96	0.14	0.098	0.17	0.25	0.31	0.086	0.00028	0.00063	0.041	0.097	0.67	0.75	0.18	0.097	0.061	0.085	-0.019	0.098	0.84	0.88	1.5	0.084	1.9e-60	8.7e-60	-1.2	0.099	1.6e-32	1.4e-31	1	0.1	6.6e-22	1.2e-20	-1.7	0.059	2.5e-99	4.7e-98	-0.27	0.11	0.014	0.022	1	0.099	8.6e-22	1.8e-20	1	0.086	1.1e-29	4.2e-29
KHDRBS1	-0.064	0.0093	9.9e-12	1.6e-11	-0.017	0.011	0.11	0.18	0.023	0.0094	0.019	0.031	0.032	0.01	0.0021	0.0053	-0.026	0.01	0.013	0.02	-0.022	0.01	0.033	0.059	0.11	0.0097	9.7e-29	2.3e-28	-0.046	0.011	6.1e-05	9.3e-05	0.01	0.011	0.36	0.41	-0.14	0.01	5.6e-34	1.4e-33	0.029	0.014	0.037	0.056	0.061	0.014	1.1e-05	2.3e-05	0.068	0.012	4.5e-08	7e-08
KHK	-0.1	0.034	0.0029	0.0034	0.022	0.038	0.57	0.66	-0.085	0.034	0.012	0.02	0.14	0.037	0.00011	0.00036	0.35	0.035	1.9e-21	1.9e-20	0.0028	0.038	0.94	0.96	-0.14	0.037	0.00011	0.00014	-0.26	0.04	2.2e-10	4.8e-10	0.083	0.041	0.045	0.06	0.047	0.034	0.16	0.18	0.084	0.038	0.028	0.043	-0.014	0.038	0.71	0.74	-0.1	0.033	0.0025	0.0032
KHNYN	0.12	0.019	8.7e-10	1.3e-09	0.1	0.022	1.5e-06	1e-05	-0.0055	0.02	0.78	0.82	0.035	0.022	0.1	0.16	-0.035	0.021	0.1	0.14	0.058	0.022	0.0076	0.016	-0.37	0.017	3.9e-82	3e-81	0.18	0.023	2.5e-15	7.6e-15	-0.092	0.023	9.5e-05	0.00018	-0.1	0.019	1.4e-07	1.9e-07	-0.15	0.021	1.4e-12	8.1e-12	0.073	0.022	0.00084	0.0014	0.16	0.018	3e-18	7.2e-18
KHSRP	-0.15	0.024	9.9e-10	1.5e-09	-0.09	0.026	0.00073	0.0025	0.029	0.024	0.23	0.28	-0.032	0.026	0.22	0.31	-0.089	0.026	0.00067	0.0013	-0.066	0.026	0.012	0.024	0.26	0.025	4.9e-25	1.1e-24	0.082	0.029	0.0043	0.0057	0.098	0.029	0.00064	0.0011	-0.057	0.022	0.0097	0.011	0.093	0.024	0.00016	0.00035	-0.05	0.024	0.043	0.058	0.023	0.022	0.29	0.31
KIAA0020	0.3	0.024	5.9e-32	1.7e-31	0.016	0.029	0.59	0.68	0.057	0.026	0.028	0.043	0.0077	0.029	0.8	0.85	0.029	0.029	0.33	0.38	0.058	0.029	0.048	0.081	-0.58	0.021	7.1e-126	1.9e-124	0.28	0.03	4.8e-20	1.9e-19	-0.22	0.031	1.1e-12	5.4e-12	0.31	0.014	2.9e-66	1.8e-65	-0.096	0.025	0.00012	0.00026	-0.094	0.025	0.00014	0.00027	-0.17	0.02	2.2e-14	4.6e-14
KIAA0040	-0.18	0.028	2.1e-10	3.2e-10	-0.13	0.031	2.5e-05	0.00013	-0.27	0.027	1.6e-22	2e-21	-0.31	0.029	1.6e-24	4.4e-23	0.0092	0.031	0.76	0.8	-0.067	0.031	0.032	0.057	0.42	0.027	5.4e-48	1.9e-47	0.39	0.031	4.4e-34	4.2e-33	0.33	0.032	9.8e-24	2.5e-22	0.14	0.019	1.8e-12	2.8e-12	-0.026	0.023	0.27	0.33	0.05	0.023	0.029	0.039	-0.16	0.019	9.4e-16	2.1e-15
KIAA0100	-0.019	0.015	0.23	0.24	0.097	0.017	7.9e-09	8.6e-08	0.046	0.015	0.0026	0.005	-0.014	0.017	0.41	0.51	0.018	0.017	0.28	0.33	0.024	0.017	0.15	0.21	-0.1	0.016	1.7e-09	2.4e-09	-0.075	0.018	4.5e-05	7e-05	0.0069	0.018	0.71	0.74	-0.06	0.015	5.6e-05	7e-05	-0.087	0.016	1.1e-07	3.7e-07	0.066	0.016	5.6e-05	0.00011	0.074	0.014	3.7e-07	5.6e-07
KIAA0101	-2.3	0.13	2.9e-59	1.9e-58	-0.29	0.17	0.095	0.16	1.2	0.15	1.3e-16	1.1e-15	-0.29	0.17	0.092	0.15	-1.2	0.17	7e-12	3.4e-11	-0.75	0.17	1.2e-05	4.9e-05	3.3	0.13	3e-105	4.2e-104	-1.1	0.18	1e-08	2e-08	1.7	0.18	3.8e-20	5.6e-19	-1.7	0.093	3.5e-57	1.7e-56	1.3	0.12	2.7e-24	4.5e-23	1.1	0.13	3e-17	3.3e-16	-0.26	0.12	0.032	0.038
KIAA0141	0.0091	0.015	0.55	0.57	-0.015	0.017	0.37	0.48	-0.025	0.015	0.098	0.13	-0.049	0.017	0.0028	0.0069	-0.12	0.016	2e-13	1.1e-12	-0.05	0.017	0.0024	0.006	0.17	0.016	7.5e-26	1.6e-25	0.066	0.018	0.00025	0.00037	0.036	0.018	0.049	0.065	0.008	0.018	0.65	0.67	-0.14	0.018	9.8e-14	6.3e-13	-0.0081	0.019	0.67	0.71	0.11	0.016	1.1e-10	2e-10
KIAA0195	-0.064	0.018	0.00039	0.00048	0.019	0.02	0.34	0.44	0.024	0.018	0.18	0.24	0.007	0.02	0.72	0.8	-0.096	0.02	1e-06	2.9e-06	-0.057	0.02	0.0045	0.01	0.15	0.019	8.2e-15	1.4e-14	-0.089	0.022	5e-05	7.7e-05	0.12	0.022	8e-08	2.2e-07	-0.076	0.021	0.00028	0.00034	-0.17	0.022	3.1e-13	1.9e-12	0.04	0.023	0.09	0.11	0.17	0.019	1.5e-18	3.7e-18
KIAA0196	-0.37	0.022	5.2e-56	3e-55	0.057	0.028	0.042	0.083	0.026	0.025	0.32	0.39	-0.079	0.028	0.0046	0.011	0.12	0.027	8.9e-06	2.2e-05	-0.004	0.028	0.89	0.92	0.39	0.024	2e-50	7.5e-50	-0.26	0.029	3.4e-18	1.2e-17	0.18	0.03	1e-09	3.5e-09	-0.38	0.018	9.3e-61	4.9e-60	-0.011	0.031	0.74	0.79	0.18	0.029	1.9e-09	6.8e-09	0.24	0.024	1.5e-20	3.9e-20
KIAA0226	-0.21	0.016	6e-38	2e-37	0.039	0.019	0.043	0.084	0.0099	0.017	0.57	0.63	-0.076	0.019	6.1e-05	0.00021	-0.16	0.018	3.4e-19	3.1e-18	0.039	0.019	0.041	0.071	0.26	0.017	3.4e-50	1.3e-49	-0.027	0.021	0.19	0.21	0.2	0.02	3.2e-23	7.3e-22	-0.51	0.031	3.8e-45	1.3e-44	-0.25	0.044	4.3e-08	1.5e-07	0.18	0.045	3.9e-05	8e-05	0.56	0.027	7.5e-59	1.5e-57
KIAA0232	-0.013	0.024	0.6	0.62	0.056	0.027	0.04	0.078	-0.064	0.024	0.0082	0.014	-0.17	0.026	9.5e-11	8e-10	-0.12	0.026	1.3e-05	3.3e-05	-0.054	0.027	0.044	0.076	0.36	0.024	1.6e-45	5.5e-45	-0.047	0.029	0.11	0.13	0.073	0.029	0.012	0.018	0.093	0.035	0.0074	0.0086	-0.47	0.028	2.4e-44	1.6e-42	0.12	0.038	0.0026	0.0041	0.19	0.033	4.2e-08	6.6e-08
KIAA0319L	0.028	0.016	0.092	0.1	0.057	0.018	0.0015	0.0049	0.033	0.016	0.047	0.07	0.019	0.018	0.28	0.37	-0.023	0.018	0.2	0.25	0.17	0.017	7.9e-22	2.7e-20	-0.11	0.018	9.5e-11	1.4e-10	-0.17	0.019	1.2e-17	4.1e-17	-0.049	0.02	0.014	0.02	-0.03	0.015	0.043	0.048	0.078	0.016	1.7e-06	5e-06	-0.016	0.016	0.33	0.38	-0.019	0.015	0.19	0.21
KIAA0355	0.41	0.029	1.4e-39	5.2e-39	-0.17	0.036	2e-06	1.3e-05	-0.51	0.027	2.2e-67	2.5e-65	0.24	0.035	6.2e-12	5.9e-11	0.22	0.035	4.9e-10	2e-09	-0.17	0.035	1.5e-06	7.5e-06	0.021	0.036	0.56	0.58	-0.12	0.039	0.0014	0.002	0.12	0.039	0.002	0.0033	0.68	0.039	1.3e-45	4.6e-45	0.2	0.062	0.0014	0.0027	-0.16	0.061	0.009	0.013	-0.68	0.04	2.5e-46	2.4e-45
KIAA0368	-0.62	0.026	1.8e-99	3.7e-98	0.19	0.037	4.6e-07	3.5e-06	0.2	0.032	2.7e-09	1.1e-08	0.14	0.036	0.00016	0.00051	0.29	0.035	2e-16	1.5e-15	-0.0034	0.037	0.93	0.95	0.089	0.037	0.015	0.017	-0.37	0.038	1.4e-21	6.2e-21	0.15	0.04	0.00011	0.00021	-0.77	0.024	1.6e-101	3.3e-100	0.12	0.056	0.031	0.047	0.46	0.049	2.8e-19	4.1e-18	0.32	0.046	8.1e-11	1.4e-10
KIAA0391	-0.16	0.015	1.6e-24	3.7e-24	0.0045	0.018	0.8	0.85	0.05	0.016	0.0016	0.0031	-0.021	0.017	0.22	0.31	0.09	0.017	1.3e-07	4.2e-07	0.019	0.017	0.26	0.35	0.18	0.016	1.7e-27	3.8e-27	-0.2	0.018	3.5e-29	2.4e-28	0.028	0.019	0.13	0.17	-0.026	0.019	0.16	0.17	0.15	0.019	8.3e-15	6e-14	0.091	0.02	6.4e-06	1.4e-05	-0.17	0.016	2.1e-23	6.5e-23
KIAA0430	-0.043	0.022	0.049	0.055	-0.12	0.024	5.4e-07	4e-06	-0.21	0.021	1.7e-23	2.4e-22	0.021	0.024	0.39	0.49	-0.25	0.022	7.9e-27	1.1e-25	0.00048	0.024	0.98	0.99	0.22	0.023	2.9e-21	5.7e-21	0.32	0.024	9.1e-37	1e-35	0.2	0.026	7.7e-15	5.2e-14	0.39	0.036	1.2e-22	2.4e-22	0.44	0.04	1.4e-24	2.5e-23	-0.33	0.042	4e-13	2.4e-12	-0.46	0.033	1.2e-35	6.5e-35
KIAA0513	0.067	0.044	0.12	0.13	0.24	0.048	7.6e-07	5.5e-06	0.44	0.041	3.2e-25	5e-24	0.22	0.047	4.5e-06	1.9e-05	0.14	0.048	0.0044	0.0076	0.13	0.048	0.0056	0.012	-0.41	0.046	2e-18	3.6e-18	-0.8	0.045	1.1e-59	4.1e-58	-0.32	0.052	8.9e-10	3.1e-09	0.69	0.045	1e-40	3.1e-40	0.28	0.064	1.4e-05	3.5e-05	-0.5	0.059	6.6e-16	6.1e-15	-0.51	0.051	5.5e-20	1.4e-19
KIAA0556	-0.29	0.036	9.5e-15	1.7e-14	0.13	0.041	0.0017	0.0052	0.0071	0.037	0.86	0.89	0.079	0.041	0.053	0.091	0.18	0.04	9.2e-06	2.3e-05	0.023	0.041	0.58	0.66	0.044	0.041	0.29	0.3	-0.31	0.044	2.4e-12	5.9e-12	0.16	0.045	0.00023	0.00043	-0.25	0.034	3.1e-12	4.8e-12	-0.16	0.04	0.00015	0.00033	0.2	0.039	7.3e-07	1.9e-06	0.21	0.035	6.2e-09	1e-08
KIAA0586	0.28	0.017	9.9e-50	4.8e-49	-0.028	0.022	0.21	0.3	-0.087	0.02	1e-05	2.9e-05	-0.038	0.022	0.08	0.13	-0.19	0.021	3.1e-19	2.8e-18	0.029	0.022	0.19	0.26	-0.11	0.022	1.7e-07	2.4e-07	0.2	0.023	1.3e-17	4.6e-17	-0.062	0.024	0.0098	0.014	0.2	0.014	2.7e-33	6.9e-33	-0.056	0.021	0.0073	0.013	-0.071	0.02	0.00046	0.00081	-0.093	0.018	3.5e-07	5.3e-07
KIAA0753	-0.048	0.031	0.11	0.12	0.07	0.034	0.039	0.078	0.0057	0.031	0.87	0.89	-0.021	0.034	0.53	0.63	0.1	0.034	0.0022	0.0039	0.079	0.034	0.02	0.038	-0.17	0.033	5.1e-07	7e-07	0.034	0.037	0.36	0.39	-0.044	0.037	0.23	0.28	0.014	0.029	0.64	0.65	0.09	0.032	0.005	0.0087	0.096	0.032	0.0025	0.004	-0.16	0.028	7.1e-09	1.2e-08
KIAA0754	0.46	0.05	1e-18	2e-18	-0.12	0.059	0.038	0.075	-0.14	0.052	0.0077	0.013	0.053	0.059	0.37	0.47	-0.23	0.058	5.7e-05	0.00013	-0.1	0.059	0.079	0.12	-0.34	0.057	5.6e-09	8e-09	0.57	0.061	6.8e-20	2.7e-19	-0.14	0.064	0.027	0.037	0.6	0.049	1.5e-27	3.3e-27	-0.024	0.068	0.72	0.77	-0.24	0.065	0.00023	0.00042	-0.37	0.057	2.6e-10	4.6e-10
KIAA0825	-0.82	0.066	9e-33	2.7e-32	0.64	0.077	6.4e-16	2.1e-14	0.59	0.068	2.7e-17	2.4e-16	0.42	0.078	9.4e-08	5.2e-07	0.51	0.077	5.4e-11	2.4e-10	-0.52	0.077	2.5e-11	2.8e-10	-0.19	0.079	0.017	0.019	-0.81	0.082	5.8e-22	2.6e-21	0.13	0.087	0.13	0.16	-1.1	0.062	2e-48	7.5e-48	0.16	0.094	0.092	0.13	1	0.075	3.9e-35	2.8e-33	0.085	0.084	0.32	0.34
KIAA0895	0.012	0.058	0.84	0.85	0.1	0.066	0.13	0.2	-0.47	0.056	1.2e-16	9.9e-16	0.18	0.065	0.0057	0.013	0.59	0.061	5.9e-21	6e-20	0.5	0.063	1.1e-14	1.8e-13	-0.59	0.062	1.6e-20	3e-20	-0.019	0.071	0.79	0.81	-0.22	0.071	0.0017	0.0028	0.93	0.082	1.1e-26	2.3e-26	0.88	0.095	4.7e-19	5.2e-18	-0.62	0.098	6.4e-10	2.5e-09	-1.1	0.075	5.3e-41	3.9e-40
KIAA0895L	-0.74	0.057	2.5e-35	7.8e-35	0.44	0.069	2e-10	2.9e-09	0.54	0.059	5.3e-19	5.3e-18	0.23	0.069	0.0011	0.0029	0.37	0.068	8e-08	2.6e-07	0.54	0.067	4.3e-15	7.6e-14	-0.29	0.069	3e-05	3.8e-05	-1	0.068	5.3e-45	9.7e-44	-0.22	0.076	0.0038	0.0059	-0.54	0.045	2.5e-27	5.4e-27	0.39	0.058	4.9e-11	2.4e-10	0.14	0.06	0.023	0.032	0.12	0.054	0.031	0.036
KIAA0907	0.26	0.019	2.4e-38	8.4e-38	-0.0056	0.023	0.8	0.86	-0.0062	0.021	0.78	0.82	0.0088	0.023	0.71	0.78	-0.087	0.023	0.00013	0.00028	0.052	0.023	0.027	0.049	-0.32	0.02	4.7e-50	1.8e-49	0.12	0.025	1.4e-06	2.4e-06	-0.064	0.025	0.011	0.016	0.23	0.018	5.4e-30	1.3e-29	-0.14	0.024	1.5e-08	5.7e-08	-0.0033	0.025	0.88	0.9	-0.12	0.021	6.6e-08	1e-07
KIAA0922	0.46	0.024	3.5e-65	2.7e-64	-0.14	0.032	8.6e-06	4.8e-05	-0.15	0.028	1.1e-07	3.7e-07	-0.12	0.032	0.00011	0.00035	-0.28	0.031	7.3e-19	6.4e-18	0.07	0.032	0.03	0.054	-0.24	0.031	1.7e-14	2.8e-14	0.57	0.029	1.6e-69	9.9e-68	-0.15	0.035	1.7e-05	3.5e-05	0.61	0.031	1.8e-59	9.4e-59	0.22	0.047	3.4e-06	9.3e-06	-0.29	0.046	5e-10	2e-09	-0.54	0.034	1.2e-44	1.1e-43
KIAA0930	-0.21	0.032	1.9e-10	2.9e-10	-0.051	0.036	0.16	0.25	-0.0026	0.033	0.94	0.95	-0.12	0.036	0.0011	0.0029	-0.12	0.035	0.0011	0.0021	-0.16	0.036	4.1e-06	1.9e-05	0.45	0.032	7e-41	2.2e-40	0.012	0.039	0.76	0.78	0.28	0.038	5.2e-13	2.7e-12	-0.6	0.049	5.3e-28	1.2e-27	-0.4	0.063	5.7e-10	2.5e-09	0.16	0.065	0.012	0.018	0.76	0.04	1e-53	1.5e-52
KIAA1024	-0.039	0.043	0.36	0.37	0.0081	0.049	0.86	0.9	-0.074	0.043	0.081	0.11	0.023	0.048	0.62	0.71	0.2	0.047	1.7e-05	4.1e-05	0.019	0.048	0.68	0.75	-0.083	0.048	0.082	0.09	-0.071	0.053	0.18	0.2	0.034	0.053	0.52	0.57	-0.091	0.054	0.087	0.096	-0.013	0.06	0.83	0.87	-0.14	0.059	0.02	0.028	0.21	0.052	5.4e-05	7.4e-05
KIAA1033	0.12	0.017	3e-13	5e-13	0.066	0.019	0.00049	0.0018	0.079	0.017	3.3e-06	9.8e-06	-0.021	0.019	0.26	0.36	0.08	0.019	1.7e-05	4.1e-05	0.0069	0.019	0.72	0.78	-0.19	0.018	2e-25	4.3e-25	-0.052	0.021	0.012	0.015	-0.17	0.02	2.2e-17	2.1e-16	0.16	0.016	1.6e-19	2.9e-19	0.094	0.02	3.5e-06	9.6e-06	-0.14	0.019	1.9e-13	1.2e-12	-0.11	0.017	2.9e-10	4.9e-10
KIAA1107	0.66	0.059	6.6e-28	1.7e-27	0.16	0.071	0.021	0.046	0.13	0.062	0.033	0.05	0.26	0.07	0.00018	0.00057	-0.4	0.069	6.3e-09	2.3e-08	0.071	0.071	0.31	0.4	-0.97	0.063	7.3e-49	2.7e-48	0.58	0.075	1.6e-14	4.6e-14	-0.72	0.073	1.1e-21	2e-20	0.32	0.05	1.7e-10	2.5e-10	0.11	0.058	0.051	0.074	-0.069	0.057	0.23	0.27	-0.35	0.049	1.7e-12	3.3e-12
KIAA1109	-0.24	0.018	1.8e-37	6.1e-37	0.15	0.021	7.8e-12	1.4e-10	0.16	0.019	7.9e-16	6.2e-15	-0.034	0.021	0.11	0.17	0.014	0.021	0.52	0.57	-0.029	0.022	0.17	0.24	0.0042	0.021	0.84	0.85	-0.045	0.023	0.054	0.065	0.049	0.023	0.035	0.048	-0.47	0.022	6.5e-66	4.1e-65	-0.057	0.038	0.14	0.19	0.25	0.036	4.8e-12	2.5e-11	0.32	0.029	1.5e-23	4.6e-23
KIAA1143	0.17	0.017	3.5e-22	7.6e-22	-0.036	0.02	0.077	0.13	-0.15	0.017	2e-17	1.8e-16	0.022	0.02	0.26	0.36	0.13	0.019	7.7e-11	3.4e-10	-0.019	0.02	0.33	0.42	-0.15	0.019	5.5e-14	9.1e-14	0.051	0.022	0.018	0.023	-0.017	0.022	0.44	0.49	0.17	0.016	7.9e-24	1.6e-23	-0.068	0.02	0.0011	0.0021	-0.074	0.02	0.00029	0.00052	-0.056	0.018	0.0024	0.003
KIAA1147	0.6	0.032	4.8e-64	3.5e-63	-0.054	0.043	0.21	0.3	-0.14	0.038	0.00025	0.00056	0.011	0.042	0.8	0.85	-0.3	0.041	3.4e-13	1.8e-12	0.024	0.042	0.57	0.65	-0.56	0.037	2.1e-44	6.9e-44	0.62	0.041	1e-45	2e-44	-0.22	0.046	1.9e-06	4.5e-06	0.73	0.027	2.8e-81	2.9e-80	0.094	0.056	0.091	0.13	-0.37	0.051	6.3e-12	3.2e-11	-0.49	0.042	1.4e-26	5e-26
KIAA1161	-0.021	0.054	0.7	0.71	0.1	0.061	0.092	0.16	0.15	0.054	0.0052	0.0094	0.15	0.06	0.012	0.026	0.047	0.06	0.43	0.49	-0.17	0.06	0.0044	0.01	-0.25	0.059	3.8e-05	4.9e-05	0.01	0.066	0.88	0.89	-0.059	0.066	0.36	0.41	-0.13	0.058	0.025	0.028	-0.18	0.064	0.0062	0.011	0.22	0.062	0.00041	0.00072	0.086	0.058	0.13	0.15
KIAA1191	-0.041	0.013	0.0019	0.0023	0.053	0.015	0.0003	0.0012	-0.0059	0.013	0.65	0.7	0.047	0.015	0.0013	0.0035	0.086	0.014	1.9e-09	7.4e-09	0.021	0.015	0.16	0.23	-0.13	0.014	4.9e-21	9.6e-21	-0.011	0.016	0.49	0.53	-0.008	0.016	0.62	0.66	-0.13	0.013	6.7e-21	1.3e-20	-0.045	0.017	0.009	0.015	0.0027	0.017	0.87	0.89	0.17	0.012	2.5e-36	1.4e-35
KIAA1211L	0.019	0.063	0.77	0.78	0.22	0.071	0.0018	0.0056	0.77	0.057	1.5e-37	5e-36	0.25	0.07	0.00028	0.00084	0.11	0.07	0.11	0.14	0.018	0.071	0.8	0.85	-1.2	0.058	3.5e-74	2.2e-73	0.0015	0.077	0.98	0.99	-0.51	0.075	2.3e-11	1e-10	0.0045	0.061	0.95	0.95	0.57	0.06	5.6e-19	6.1e-18	-0.025	0.067	0.71	0.74	-0.43	0.055	4.7e-14	9.6e-14
KIAA1257	0.56	0.04	2.6e-40	9.6e-40	0.039	0.049	0.42	0.53	-0.085	0.044	0.053	0.078	0.051	0.048	0.29	0.39	-0.17	0.048	0.00044	0.00087	0.15	0.048	0.0026	0.0063	-0.37	0.046	1.2e-14	2e-14	-0.0016	0.053	0.97	0.98	-0.31	0.052	2.6e-09	8.4e-09	0.8	0.055	9e-37	2.5e-36	-0.02	0.08	0.8	0.84	-0.4	0.076	1.9e-07	5.3e-07	-0.44	0.066	1.1e-10	1.9e-10
KIAA1279	0.064	0.022	0.0042	0.0049	0.068	0.025	0.0064	0.017	-0.0021	0.022	0.93	0.95	0.0054	0.025	0.83	0.88	0.12	0.024	1.3e-06	3.7e-06	0.088	0.025	0.00035	0.0011	-0.32	0.022	1.2e-41	3.6e-41	0.091	0.027	0.00076	0.0011	-0.14	0.027	4.5e-07	1.1e-06	0.099	0.022	9.6e-06	1.2e-05	0.06	0.025	0.018	0.029	-0.0064	0.025	0.79	0.82	-0.14	0.021	1e-10	1.8e-10
KIAA1324	-1.1	0.039	4.1e-127	1.7e-125	0.16	0.061	0.007	0.018	-0.27	0.053	2.9e-07	9.9e-07	0.41	0.059	6.6e-12	6.1e-11	0.65	0.056	2e-29	3.3e-28	0.65	0.056	5.8e-29	3.6e-27	-0.069	0.06	0.26	0.27	-0.36	0.065	3.4e-08	6.6e-08	0.27	0.066	3.1e-05	6.2e-05	-0.097	0.077	0.2	0.22	1.1	0.068	3.4e-44	2.2e-42	0.33	0.083	8.5e-05	0.00017	-1	0.058	7.5e-53	1.1e-51
KIAA1324L	-0.31	0.039	2.5e-15	4.4e-15	0.19	0.044	1.3e-05	7.2e-05	-0.14	0.04	0.0004	0.00088	0.21	0.043	1e-06	4.8e-06	0.27	0.042	3.5e-10	1.4e-09	0.24	0.043	1.7e-08	1.2e-07	-0.14	0.043	0.0017	0.002	-0.23	0.047	2e-06	3.4e-06	-0.062	0.048	0.2	0.23	0.017	0.07	0.81	0.82	0.32	0.076	2.5e-05	6.1e-05	0.078	0.077	0.3	0.35	-0.34	0.067	7.2e-07	1.1e-06
KIAA1328	0.15	0.028	1e-07	1.4e-07	-0.049	0.032	0.12	0.19	-0.0043	0.028	0.88	0.9	0.0045	0.031	0.89	0.92	-0.02	0.031	0.52	0.58	-0.03	0.031	0.34	0.43	-0.17	0.031	6.1e-08	8.5e-08	0.14	0.034	5.9e-05	9.1e-05	-0.036	0.034	0.29	0.34	0.044	0.032	0.17	0.19	-0.16	0.035	1.1e-05	2.7e-05	0.098	0.035	0.0053	0.0081	-0.0001	0.032	0.99	0.99
KIAA1407	-0.21	0.036	4.5e-09	6.6e-09	0.1	0.041	0.012	0.029	-0.059	0.037	0.11	0.15	0.19	0.04	2.5e-06	1.1e-05	0.34	0.039	6.5e-18	5.3e-17	0.3	0.04	1.3e-13	1.9e-12	-0.23	0.04	1.5e-08	2.1e-08	-0.38	0.043	3.8e-18	1.3e-17	-0.064	0.045	0.16	0.19	0.14	0.039	0.0005	0.0006	0.32	0.041	2e-14	1.4e-13	-0.087	0.044	0.048	0.063	-0.32	0.035	5.4e-18	1.3e-17
KIAA1429	0.11	0.018	9.9e-10	1.5e-09	0.038	0.021	0.068	0.12	-0.026	0.019	0.17	0.22	-0.031	0.02	0.13	0.19	-0.031	0.02	0.12	0.16	0.0077	0.021	0.71	0.77	-0.066	0.02	0.0013	0.0016	0.026	0.023	0.24	0.27	-0.05	0.022	0.025	0.034	-0.00032	0.017	0.98	0.98	-0.0086	0.019	0.65	0.71	-0.0018	0.019	0.93	0.94	0.0085	0.017	0.61	0.63
KIAA1467	0.43	0.043	1.7e-21	3.6e-21	-0.091	0.051	0.076	0.13	-0.21	0.045	2.7e-06	8.2e-06	-0.16	0.05	0.0017	0.0045	-0.17	0.05	0.00068	0.0013	0.08	0.051	0.11	0.17	-0.13	0.05	0.0081	0.0094	0.34	0.054	4.3e-10	9.2e-10	-0.082	0.055	0.14	0.17	0.41	0.038	1.9e-22	3.7e-22	-0.18	0.05	0.00027	0.00058	-0.18	0.049	0.00034	0.00061	-0.11	0.045	0.013	0.016
KIAA1468	0.2	0.02	8.8e-23	2e-22	0.045	0.023	0.053	0.1	-0.099	0.021	2e-06	6.2e-06	-0.035	0.023	0.13	0.2	-0.18	0.022	5.5e-15	3.6e-14	0.0065	0.023	0.78	0.83	-0.024	0.023	0.31	0.32	0.057	0.025	0.024	0.03	0.021	0.025	0.42	0.46	0.018	0.02	0.39	0.4	-0.19	0.02	1.5e-19	1.8e-18	0.0065	0.022	0.77	0.8	0.13	0.019	3.6e-11	6.4e-11
KIAA1524	-0.085	0.059	0.15	0.16	-0.27	0.066	5.7e-05	0.00027	0.076	0.059	0.2	0.25	-0.14	0.066	0.041	0.072	-0.48	0.064	9.5e-14	5.5e-13	-0.25	0.066	0.00015	0.0005	1.2	0.051	1.6e-91	1.5e-90	-0.38	0.071	9e-08	1.7e-07	0.33	0.072	5.3e-06	1.2e-05	0.41	0.051	2.8e-14	4.5e-14	0.39	0.058	1.9e-10	9e-10	-0.19	0.061	0.0016	0.0026	-0.55	0.046	1.3e-27	4.9e-27
KIAA1551	-0.15	0.015	1.4e-22	3.1e-22	0.12	0.017	3.1e-11	4.9e-10	-0.016	0.016	0.31	0.38	-0.11	0.017	7.6e-11	6.5e-10	-0.04	0.018	0.024	0.036	0.25	0.015	1.1e-52	2.9e-50	-0.023	0.018	0.2	0.21	-0.077	0.019	6.8e-05	0.0001	0.092	0.019	1.6e-06	3.7e-06	-0.09	0.02	9.6e-06	1.2e-05	0.068	0.023	0.0031	0.0057	0.22	0.019	1.2e-25	4e-24	-0.14	0.019	3.1e-13	6e-13
KIAA1586	0.35	0.02	3.8e-59	2.4e-58	-0.028	0.026	0.28	0.39	-0.082	0.023	0.00043	0.00093	-0.1	0.026	6e-05	0.00021	-0.068	0.026	0.0083	0.014	-0.027	0.026	0.3	0.38	-0.044	0.026	0.086	0.095	0.077	0.028	0.0068	0.0089	-0.14	0.028	2.5e-07	6.6e-07	0.29	0.019	1.2e-39	3.6e-39	-0.015	0.029	0.59	0.65	-0.11	0.028	7.2e-05	0.00014	-0.19	0.023	1.1e-14	2.4e-14
KIAA1656	-0.18	0.037	7.4e-07	1e-06	0.1	0.042	0.014	0.032	-0.028	0.037	0.45	0.52	0.099	0.041	0.016	0.033	-0.042	0.041	0.31	0.37	-0.065	0.041	0.11	0.17	0.13	0.041	0.0011	0.0014	-0.18	0.045	7.9e-05	0.00012	0.22	0.045	1e-06	2.5e-06	0.076	0.041	0.06	0.066	-0.32	0.042	7.4e-14	4.9e-13	0.045	0.045	0.32	0.37	0.15	0.04	0.00022	0.00029
KIAA1671	-0.27	0.096	0.0048	0.0056	1.2	0.1	2.9e-29	3e-27	1	0.089	1.8e-29	3.6e-28	0.015	0.11	0.89	0.92	-0.5	0.11	2.5e-06	6.8e-06	1.1	0.1	2.9e-24	1.2e-22	-1	0.1	1.5e-21	3e-21	-1.3	0.11	3.1e-30	2.4e-29	-0.73	0.11	4.3e-10	1.6e-09	-3	0.12	1.5e-88	2e-87	-0.49	0.21	0.017	0.028	1	0.2	3.9e-07	1e-06	2.5	0.14	1.2e-54	1.9e-53
KIAA1683	0.046	0.039	0.24	0.25	0.12	0.043	0.0046	0.013	0.052	0.038	0.18	0.23	0.13	0.042	0.002	0.0051	-0.065	0.042	0.13	0.16	-0.017	0.043	0.7	0.76	-0.18	0.042	1.6e-05	2e-05	-0.082	0.047	0.078	0.092	-0.042	0.047	0.37	0.42	-0.086	0.044	0.051	0.057	0.085	0.05	0.087	0.12	-0.094	0.049	0.055	0.071	0.095	0.044	0.031	0.036
KIAA1715	-0.071	0.023	0.0018	0.0021	0.1	0.025	7.4e-05	0.00033	-0.074	0.023	0.0012	0.0023	0.2	0.024	7.9e-17	1.2e-15	0.1	0.025	5.7e-05	0.00013	-0.16	0.024	4.5e-11	4.7e-10	0.097	0.025	9.8e-05	0.00012	-0.26	0.026	8.7e-22	3.9e-21	0.057	0.027	0.037	0.05	-0.16	0.021	2.5e-14	4.1e-14	-0.083	0.025	0.00097	0.0019	0.096	0.024	9.3e-05	0.00018	0.15	0.02	1.4e-12	2.7e-12
KIAA1804	-0.68	0.07	4e-21	8.5e-21	0.47	0.082	1.6e-08	1.6e-07	0.4	0.072	3.6e-08	1.4e-07	0.34	0.082	3.3e-05	0.00012	0.79	0.078	8.3e-23	9.4e-22	0.52	0.081	2.5e-10	2.3e-09	-1.4	0.068	1.6e-77	1.2e-76	-0.097	0.091	0.28	0.31	-0.33	0.09	0.00023	0.00042	-0.77	0.065	1.6e-28	3.6e-28	0.76	0.075	1.1e-21	1.5e-20	0.55	0.078	5.4e-12	2.8e-11	-0.29	0.074	8.3e-05	0.00011
KIAA1841	-1.9	0.078	2.3e-99	4.8e-98	0.24	0.11	0.028	0.059	-0.11	0.098	0.25	0.31	0.32	0.11	0.0037	0.0088	0.51	0.11	3.2e-06	8.5e-06	-0.38	0.11	0.00058	0.0017	1.8	0.092	6.2e-74	4e-73	-1.3	0.11	2.7e-30	2e-29	1.3	0.11	4.3e-27	1.9e-25	-1.9	0.051	2e-134	1.1e-132	0.19	0.12	0.11	0.14	1.1	0.1	1.6e-26	5.8e-25	0.77	0.098	1.7e-14	3.6e-14
KIAA1875	0.34	0.047	6.1e-13	1e-12	0.043	0.054	0.43	0.53	-0.012	0.048	0.81	0.85	0.01	0.054	0.85	0.89	-0.14	0.053	0.011	0.017	0.14	0.054	0.01	0.022	-0.55	0.05	1.2e-26	2.8e-26	0.37	0.057	1.9e-10	4.2e-10	-0.26	0.058	1.1e-05	2.3e-05	0.25	0.043	1.2e-08	1.6e-08	-0.02	0.051	0.69	0.74	-0.16	0.05	0.0017	0.0027	-0.11	0.045	0.018	0.022
KIAA1919	0.33	0.039	6.7e-16	1.2e-15	-0.0013	0.046	0.98	0.99	-0.13	0.041	0.0019	0.0036	0.087	0.045	0.053	0.091	-0.048	0.045	0.28	0.34	-0.023	0.045	0.62	0.69	-0.26	0.044	7.3e-09	1.1e-08	0.11	0.049	0.026	0.032	-0.1	0.049	0.043	0.058	0.28	0.029	9.4e-20	1.7e-19	-0.034	0.037	0.37	0.44	-0.077	0.036	0.038	0.051	-0.19	0.032	7.1e-09	1.1e-08
KIAA1958	1.4	0.06	6.7e-94	1.2e-92	-0.4	0.087	3.7e-06	2.3e-05	-0.57	0.074	7.2e-14	4.8e-13	-0.067	0.087	0.44	0.54	-0.54	0.084	1.7e-10	7.1e-10	-0.092	0.087	0.29	0.37	-0.63	0.084	1.2e-13	2.1e-13	1.1	0.087	4.5e-33	4e-32	-0.27	0.095	0.004	0.0062	1.7	0.06	1.3e-100	2.6e-99	-0.015	0.12	0.9	0.92	-1	0.1	1.2e-20	2.1e-19	-0.88	0.095	9.4e-19	2.3e-18
KIAA2013	-0.48	0.023	2.4e-77	2.6e-76	0.0049	0.032	0.88	0.92	0.056	0.028	0.048	0.071	-0.03	0.031	0.34	0.44	0.0084	0.031	0.79	0.82	-0.097	0.031	0.0021	0.0052	0.57	0.024	1.1e-93	1.1e-92	-0.21	0.034	5.5e-10	1.2e-09	0.28	0.033	2.4e-16	2e-15	-0.7	0.032	1.3e-60	6.6e-60	-0.26	0.053	1.5e-06	4.5e-06	0.22	0.053	3.6e-05	7.3e-05	0.69	0.035	3.1e-62	7.8e-61
KIAA2018	0.2	0.02	3.1e-21	6.6e-21	0.015	0.024	0.52	0.62	-0.14	0.021	7.9e-12	4.3e-11	0.021	0.023	0.37	0.47	-0.062	0.023	0.0075	0.012	0.045	0.023	0.055	0.091	-0.091	0.023	8e-05	0.0001	0.094	0.025	0.00023	0.00033	-0.079	0.025	0.002	0.0032	0.075	0.02	0.00021	0.00025	-0.12	0.022	8.2e-08	2.8e-07	-0.057	0.022	0.011	0.016	0.066	0.02	0.00095	0.0012
KIAA2022	1.3	0.068	1.9e-69	1.6e-68	-0.063	0.092	0.49	0.6	-0.48	0.079	2.3e-09	9.8e-09	0.37	0.09	4.5e-05	0.00016	-0.084	0.09	0.35	0.41	0.68	0.088	2.2e-14	3.5e-13	-0.99	0.084	6.2e-30	1.5e-29	-0.33	0.099	0.00077	0.0011	-0.8	0.096	2.9e-16	2.3e-15	1.4	0.055	6.4e-83	7.1e-82	-0.13	0.1	0.21	0.26	-0.69	0.093	3.1e-13	1.9e-12	-0.72	0.082	4.1e-17	9.5e-17
KIAA2026	0.091	0.019	5.6e-06	7.4e-06	0.083	0.022	0.00014	0.00058	0.01	0.02	0.63	0.69	0.065	0.022	0.0028	0.0068	0.032	0.022	0.14	0.18	0.12	0.021	6.1e-08	4e-07	-0.32	0.019	5.4e-55	2.3e-54	-0.0065	0.024	0.79	0.81	-0.11	0.023	1.6e-06	3.8e-06	-0.29	0.021	1.8e-35	4.7e-35	-0.12	0.029	0.00012	0.00028	0.14	0.029	1.4e-06	3.5e-06	0.29	0.02	1e-33	4.9e-33
KIDINS220	0.043	0.019	0.024	0.027	0.071	0.021	0.00065	0.0023	-0.025	0.019	0.18	0.23	0.036	0.021	0.083	0.14	-0.035	0.02	0.09	0.12	-0.1	0.02	7.8e-07	4.2e-06	0.05	0.021	0.015	0.017	-0.05	0.023	0.026	0.032	0.0023	0.023	0.92	0.93	-0.23	0.024	1.2e-19	2.1e-19	-0.22	0.028	2.3e-14	1.6e-13	0.16	0.029	8.5e-08	2.4e-07	0.28	0.022	4.1e-30	1.7e-29
KIF11	-2.2	0.1	5.2e-83	6.7e-82	0.04	0.14	0.78	0.84	0.68	0.13	5.5e-08	2e-07	-0.08	0.14	0.57	0.66	-0.031	0.14	0.83	0.85	-0.46	0.14	0.0012	0.0032	2.6	0.12	4e-87	3.5e-86	-1.4	0.15	2.8e-20	1.1e-19	1.3	0.15	1.2e-17	1.2e-16	-1.8	0.078	1.2e-80	1.2e-79	1.1	0.12	1.6e-17	1.5e-16	1.1	0.12	1.3e-19	2.1e-18	0.048	0.12	0.68	0.7
KIF13B	-0.12	0.029	2.1e-05	2.7e-05	0.21	0.031	1.7e-11	3e-10	0.38	0.026	8.3e-44	3.7e-42	-0.17	0.031	4.8e-08	2.8e-07	-0.14	0.031	9.3e-06	2.3e-05	-0.14	0.032	9.1e-06	3.9e-05	-0.13	0.032	3.7e-05	4.7e-05	0.064	0.035	0.07	0.083	0.011	0.035	0.75	0.78	-0.81	0.052	7.9e-41	2.4e-40	-0.53	0.071	2.5e-13	1.6e-12	0.35	0.072	1.4e-06	3.4e-06	0.93	0.046	4e-60	9e-59
KIF14	-1.5	0.11	1.5e-35	4.8e-35	-0.43	0.14	0.0021	0.0063	0.74	0.12	1.6e-09	6.8e-09	-0.24	0.14	0.085	0.14	-0.75	0.14	4.7e-08	1.6e-07	-0.59	0.14	1.8e-05	7.1e-05	2.6	0.11	4.6e-101	5.7e-100	-1	0.15	1.4e-11	3.2e-11	1.4	0.15	3.1e-20	4.6e-19	-0.91	0.078	2.2e-27	4.7e-27	0.72	0.095	1.3e-13	8.3e-13	0.69	0.094	1.1e-12	6.3e-12	-0.24	0.09	0.0084	0.01
KIF15	-1.7	0.13	3.2e-37	1.1e-36	-0.29	0.16	0.06	0.11	0.95	0.13	1.8e-12	1.1e-11	-0.43	0.15	0.0053	0.012	-0.87	0.15	8.1e-09	2.9e-08	-0.77	0.15	4.4e-07	2.5e-06	2.9	0.12	1.2e-100	1.5e-99	-0.94	0.17	1.8e-08	3.6e-08	1.4	0.16	1.5e-16	1.3e-15	-1.3	0.084	1.3e-43	4.1e-43	0.72	0.11	4.3e-10	1.9e-09	0.87	0.11	1e-14	8e-14	0.016	0.11	0.88	0.89
KIF16B	0.2	0.036	1.7e-08	2.4e-08	0.088	0.04	0.03	0.062	0.13	0.036	0.00043	0.00094	0.12	0.04	0.0022	0.0056	0.21	0.039	1.8e-07	5.6e-07	0.17	0.04	1.2e-05	5.1e-05	-0.68	0.032	9.3e-80	6.9e-79	-0.034	0.044	0.43	0.46	-0.33	0.042	1.3e-14	8.7e-14	0.64	0.061	2.4e-22	4.6e-22	0.47	0.074	1.3e-09	5.4e-09	-0.21	0.077	0.0058	0.0087	-0.84	0.051	2.9e-43	2.4e-42
KIF18A	-1.2	0.08	1.3e-47	5.7e-47	-0.088	0.1	0.38	0.49	0.25	0.088	0.004	0.0074	-0.011	0.1	0.91	0.93	-0.068	0.099	0.49	0.55	-0.46	0.099	3.5e-06	1.6e-05	1.7	0.083	4.8e-78	3.4e-77	-0.74	0.11	6e-12	1.5e-11	0.9	0.11	4.5e-17	4.1e-16	-1.3	0.061	1e-64	6.1e-64	0.34	0.097	0.00041	0.00085	0.54	0.094	1.4e-08	4.4e-08	0.54	0.084	2.8e-10	4.9e-10
KIF18B	-1	0.093	4.5e-27	1.1e-26	-0.26	0.11	0.019	0.042	0.6	0.097	6.5e-10	2.9e-09	-0.35	0.11	0.0015	0.0039	-0.69	0.11	2.1e-10	9e-10	-0.51	0.11	3.7e-06	1.7e-05	2.2	0.083	1.5e-109	2.5e-108	-0.65	0.12	8e-08	1.5e-07	0.88	0.12	2.1e-13	1.2e-12	-0.65	0.058	4.9e-25	1e-24	0.55	0.07	1.2e-14	8.5e-14	0.52	0.069	4.1e-13	2.5e-12	-0.22	0.066	0.00069	0.00088
KIF19	-1.7	0.095	1e-63	7.6e-63	1.5	0.11	2.4e-38	4.5e-36	0.85	0.11	3.9e-15	2.9e-14	-0.12	0.12	0.34	0.44	1.6	0.11	6.5e-42	2e-40	0.04	0.12	0.75	0.8	-0.72	0.12	3.4e-09	4.9e-09	-1.4	0.13	4.5e-27	2.8e-26	-0.051	0.14	0.7	0.74	-3.3	0.15	2.3e-73	1.8e-72	-1.4	0.23	5.6e-09	2.2e-08	1.6	0.23	1.8e-11	8.9e-11	3	0.16	8.6e-62	2.1e-60
KIF1B	-0.69	0.036	2.2e-67	1.8e-66	0.24	0.048	5.1e-07	3.9e-06	0.42	0.04	4.6e-23	6.1e-22	0.65	0.042	5.1e-47	5.2e-45	-0.23	0.047	1.8e-06	4.8e-06	-0.25	0.047	1.2e-07	7.3e-07	0.099	0.048	0.038	0.043	-0.35	0.051	9.4e-12	2.3e-11	0.15	0.052	0.0045	0.0069	-1.1	0.03	2.4e-123	9.7e-122	0.36	0.078	5.2e-06	1.4e-05	0.48	0.075	2.4e-10	9.8e-10	0.49	0.064	6.4e-13	1.2e-12
KIF1C	-0.34	0.029	6e-30	1.6e-29	0.076	0.034	0.024	0.051	0.055	0.03	0.074	0.1	-0.009	0.033	0.79	0.85	-0.018	0.033	0.6	0.65	0.11	0.033	0.00093	0.0025	0.36	0.031	3.9e-29	9.1e-29	-0.37	0.034	9.4e-26	5.4e-25	0.15	0.036	3.9e-05	7.8e-05	-0.56	0.027	3.7e-62	2e-61	0.21	0.045	7.5e-06	2e-05	0.31	0.043	4.4e-12	2.3e-11	0.15	0.04	0.0002	0.00027
KIF20A	-0.75	0.092	1.1e-15	2e-15	-0.32	0.11	0.0028	0.0081	0.51	0.094	4.9e-08	1.8e-07	-0.3	0.11	0.0052	0.012	-0.76	0.1	4.4e-13	2.4e-12	-0.53	0.11	5.3e-07	3e-06	1.9	0.084	9.4e-92	9.1e-91	-0.54	0.12	3.1e-06	5.2e-06	0.86	0.11	7.7e-14	4.6e-13	-0.32	0.076	3.4e-05	4.2e-05	0.64	0.08	1.9e-14	1.3e-13	0.34	0.084	4.5e-05	9e-05	-0.47	0.074	2.6e-10	4.5e-10
KIF20B	-0.34	0.039	1.2e-17	2.3e-17	-0.16	0.045	0.00046	0.0017	-0.12	0.04	0.003	0.0057	-0.12	0.045	0.008	0.017	-0.063	0.045	0.16	0.2	-0.25	0.044	1.4e-08	9.9e-08	0.97	0.03	7.7e-152	4.7e-150	-0.19	0.049	7.9e-05	0.00012	0.41	0.047	1.4e-17	1.4e-16	-0.18	0.022	3e-14	4.9e-14	-0.085	0.027	0.0015	0.0029	0.16	0.025	2.5e-10	1e-09	0.11	0.023	5.6e-06	8e-06
KIF21A	-0.76	0.049	2.2e-49	1e-48	0.65	0.058	2.8e-27	2.5e-25	0.81	0.048	3.5e-57	2.6e-55	-0.034	0.061	0.58	0.67	0.42	0.059	3.6e-12	1.8e-11	0.041	0.061	0.5	0.59	-0.72	0.057	1.3e-34	3.6e-34	-0.36	0.066	5.4e-08	1e-07	-0.13	0.067	0.05	0.066	-2	0.071	1.8e-98	3.4e-97	-0.57	0.13	1.3e-05	3.3e-05	1	0.12	1e-15	9.3e-15	1.6	0.091	2.1e-52	2.9e-51
KIF21B	-0.31	0.018	1.1e-56	6.5e-56	0.11	0.023	3.6e-06	2.2e-05	0.12	0.02	2.6e-09	1.1e-08	-0.14	0.022	2.5e-10	2e-09	-0.036	0.023	0.11	0.15	0.096	0.023	2.3e-05	9.2e-05	0.12	0.022	2.3e-07	3.1e-07	-0.069	0.025	0.0055	0.0073	0.17	0.024	1.2e-11	5.2e-11	-0.57	0.029	5.1e-55	2.3e-54	-0.21	0.047	9.7e-06	2.5e-05	0.25	0.046	1.7e-07	4.8e-07	0.53	0.031	2.5e-46	2.5e-45
KIF22	-0.28	0.019	1.1e-44	4.8e-44	0.097	0.024	4.5e-05	0.00022	0.17	0.02	5.7e-16	4.6e-15	0.083	0.023	0.00039	0.0011	-0.11	0.023	3.7e-06	9.8e-06	0.11	0.023	1.3e-06	6.6e-06	0.2	0.022	1.9e-18	3.5e-18	-0.36	0.023	9.1e-51	2.2e-49	0.061	0.026	0.017	0.024	-0.52	0.014	2.5e-111	6.7e-110	0.12	0.035	0.0012	0.0024	0.14	0.035	6.2e-05	0.00012	0.28	0.028	9.7e-21	2.6e-20
KIF23	-1.7	0.12	1.1e-42	4.4e-42	-0.33	0.15	0.031	0.063	0.63	0.13	2.1e-06	6.5e-06	-0.28	0.15	0.058	0.098	-0.79	0.15	1.1e-07	3.3e-07	-0.6	0.15	5.6e-05	0.0002	2.9	0.11	3.5e-109	5.6e-108	-0.95	0.16	5.9e-09	1.2e-08	1.5	0.16	7.4e-21	1.2e-19	-1.3	0.077	1.7e-48	6.2e-48	1	0.1	1.1e-21	1.6e-20	0.72	0.11	3.1e-11	1.5e-10	-0.11	0.1	0.28	0.3
KIF24	-0.47	0.068	6e-12	9.7e-12	-0.093	0.079	0.24	0.34	0.18	0.069	0.0088	0.015	-0.27	0.077	0.00044	0.0013	-0.19	0.077	0.012	0.019	-0.36	0.077	2.9e-06	1.4e-05	1.2	0.066	3.3e-61	1.6e-60	-0.33	0.085	0.00013	0.00019	0.44	0.084	2.3e-07	6.1e-07	-0.33	0.055	6.6e-09	9.2e-09	0.074	0.065	0.25	0.31	0.22	0.063	0.00041	0.00072	0.084	0.058	0.15	0.16
KIF27	0.27	0.04	3.4e-11	5.3e-11	-0.052	0.046	0.26	0.36	-0.11	0.041	0.0088	0.015	0.09	0.046	0.05	0.087	0.069	0.046	0.13	0.17	0.29	0.045	2e-10	1.9e-09	-0.51	0.042	1.5e-31	3.8e-31	0.24	0.05	1.1e-06	2e-06	-0.34	0.049	6e-12	2.8e-11	0.59	0.04	1.6e-38	4.5e-38	0.11	0.056	0.05	0.073	-0.21	0.055	0.00016	0.0003	-0.5	0.044	1.8e-26	6.4e-26
KIF2A	-0.19	0.011	1.9e-57	1.2e-56	0.013	0.014	0.34	0.44	-0.037	0.013	0.003	0.0056	-0.091	0.014	4.3e-11	3.8e-10	0.056	0.014	4.2e-05	9.6e-05	0.13	0.013	9.5e-21	3e-19	0.065	0.014	2.5e-06	3.3e-06	0.046	0.015	0.0027	0.0036	0.076	0.015	5.9e-07	1.5e-06	-0.2	0.017	9.4e-27	2e-26	0.26	0.017	3.8e-41	2e-39	0.056	0.022	0.011	0.016	-0.061	0.02	0.0022	0.0028
KIF2C	-1.4	0.1	3e-40	1.1e-39	-0.34	0.13	0.0076	0.019	0.62	0.11	3.9e-08	1.4e-07	-0.35	0.13	0.006	0.013	-0.36	0.13	0.0042	0.0072	-0.59	0.13	2.9e-06	1.4e-05	2.3	0.097	1.8e-96	2e-95	-0.75	0.14	4.6e-08	8.7e-08	1.1	0.13	1.8e-16	1.5e-15	-0.52	0.072	4e-12	6.2e-12	0.53	0.082	4.6e-10	2e-09	0.54	0.081	7.3e-11	3.2e-10	-0.34	0.075	6.5e-06	9.2e-06
KIF3A	-0.25	0.028	1.7e-18	3.3e-18	0.18	0.032	4.5e-08	4.2e-07	-0.037	0.029	0.2	0.25	0.44	0.029	9.7e-48	1e-45	0.22	0.031	2e-12	1e-11	0.19	0.032	2e-09	1.6e-08	-0.48	0.028	3.3e-57	1.4e-56	-0.2	0.035	1.1e-08	2.1e-08	-0.041	0.036	0.25	0.29	-0.46	0.02	1.5e-72	1.1e-71	0.069	0.036	0.054	0.078	0.23	0.034	1.2e-11	5.9e-11	0.22	0.029	1.5e-12	2.8e-12
KIF3B	-0.59	0.031	6.5e-67	5.3e-66	0.11	0.041	0.0051	0.014	0.067	0.037	0.076	0.11	0.072	0.041	0.073	0.12	0.17	0.04	1.8e-05	4.4e-05	0.013	0.041	0.74	0.8	0.41	0.038	2.1e-25	4.7e-25	-0.49	0.041	1.2e-29	8.8e-29	0.3	0.043	4.5e-12	2.1e-11	-0.64	0.033	1.3e-57	6.1e-57	-0.1	0.054	0.071	0.1	0.43	0.049	4.8e-17	5.2e-16	0.39	0.042	2.1e-17	4.9e-17
KIF3C	-0.44	0.048	2.6e-19	5.2e-19	-0.016	0.056	0.78	0.84	-0.069	0.05	0.16	0.21	-0.16	0.055	0.0034	0.0081	0.045	0.055	0.41	0.47	-0.0077	0.056	0.89	0.92	0.7	0.05	5.6e-41	1.7e-40	-0.2	0.06	0.0012	0.0017	0.27	0.06	8e-06	1.7e-05	-0.77	0.053	6e-37	1.7e-36	-0.3	0.073	3.7e-05	9e-05	0.33	0.072	5.5e-06	1.2e-05	0.74	0.054	9.1e-34	4.5e-33
KIF4A	-1.5	0.11	6.5e-39	2.3e-38	-0.33	0.14	0.015	0.034	0.76	0.12	1.6e-10	7.9e-10	-0.33	0.14	0.014	0.028	-0.67	0.13	4.4e-07	1.3e-06	-0.58	0.13	1.5e-05	6.2e-05	2.6	0.11	8.9e-106	1.3e-104	-1	0.14	6.7e-12	1.6e-11	1.3	0.14	9.6e-19	1.1e-17	-0.94	0.073	1.1e-31	2.7e-31	0.66	0.092	2.1e-12	1.2e-11	0.69	0.09	9.7e-14	6.5e-13	-0.16	0.087	0.063	0.072
KIF5A	0.1	0.042	0.016	0.018	-0.011	0.048	0.82	0.87	-0.071	0.042	0.094	0.13	0.004	0.047	0.93	0.95	0.25	0.046	9.2e-08	2.9e-07	-0.021	0.048	0.66	0.73	-0.15	0.047	0.0014	0.0017	-0.087	0.052	0.093	0.11	-0.048	0.052	0.35	0.4	0.46	0.052	4.1e-16	6.9e-16	-0.17	0.065	0.0075	0.013	-0.2	0.064	0.0017	0.0028	-0.14	0.058	0.015	0.017
KIF5B	-0.32	0.017	4.7e-66	3.7e-65	-0.0054	0.023	0.82	0.87	-0.07	0.02	0.00057	0.0012	-0.0097	0.023	0.67	0.75	0.091	0.022	4.9e-05	0.00011	-0.051	0.023	0.025	0.046	0.43	0.017	1.4e-102	1.9e-101	-0.18	0.024	1.3e-13	3.6e-13	0.21	0.024	1.1e-18	1.3e-17	-0.36	0.013	5.6e-88	7.3e-87	-0.014	0.027	0.62	0.68	0.16	0.025	7.8e-10	3e-09	0.24	0.019	5.3e-29	2.1e-28
KIF5C	-1.6	0.086	4.4e-64	3.3e-63	0.75	0.11	2e-11	3.4e-10	-0.01	0.099	0.92	0.93	0.17	0.11	0.13	0.2	2.1	0.087	4.6e-102	9.8e-100	0.37	0.11	0.00089	0.0025	-0.57	0.11	2.2e-07	3.1e-07	-1.4	0.11	6.5e-35	6.6e-34	0.42	0.12	0.00054	0.00094	-0.88	0.11	4.1e-14	6.6e-14	0.82	0.13	3.8e-10	1.7e-09	1.8	0.099	2.5e-57	5.5e-55	-1.3	0.1	6.8e-31	2.9e-30
KIF9	-0.35	0.043	7.5e-16	1.4e-15	-0.12	0.05	0.019	0.042	0.34	0.043	4.9e-15	3.6e-14	-0.024	0.049	0.62	0.71	0.078	0.049	0.11	0.14	-0.017	0.049	0.73	0.79	-0.082	0.049	0.097	0.11	0.15	0.054	0.0065	0.0085	0.058	0.054	0.28	0.33	-0.23	0.042	3.9e-08	5.3e-08	0.18	0.048	0.00022	0.00048	0.019	0.048	0.68	0.72	0.077	0.043	0.081	0.091
KIF9-AS1	0.25	0.032	9.9e-15	1.7e-14	-0.088	0.037	0.016	0.036	-0.093	0.032	0.0047	0.0086	-0.021	0.036	0.56	0.65	-0.046	0.036	0.2	0.25	-0.00046	0.036	0.99	0.99	-0.12	0.036	0.00072	0.00087	0.13	0.039	0.0007	0.001	-0.032	0.04	0.41	0.46	0.19	0.036	1.2e-07	1.7e-07	0.031	0.042	0.45	0.52	-0.092	0.041	0.025	0.034	-0.14	0.036	0.00013	0.00017
KIFAP3	-0.025	0.025	0.31	0.33	-0.079	0.027	0.004	0.011	-0.079	0.024	0.0013	0.0025	-0.15	0.026	9.4e-09	6e-08	-0.027	0.027	0.31	0.37	-0.19	0.026	4.5e-12	5.4e-11	0.52	0.02	7.4e-111	1.3e-109	-0.083	0.03	0.005	0.0066	0.14	0.029	3.6e-06	8.3e-06	-0.099	0.024	5.6e-05	7e-05	-0.2	0.026	3.3e-13	2e-12	-0.069	0.027	0.011	0.016	0.31	0.018	1e-48	1.2e-47
KIFC1	-1.6	0.12	3.8e-39	1.3e-38	-0.23	0.15	0.12	0.19	0.83	0.13	2e-10	9.6e-10	-0.36	0.15	0.014	0.028	-0.87	0.14	2.4e-09	9.1e-09	-0.67	0.15	5.6e-06	2.5e-05	2.9	0.11	6.1e-113	1.1e-111	-0.97	0.16	1.1e-09	2.2e-09	1.3	0.16	6e-16	4.7e-15	-1.2	0.074	1.1e-43	3.6e-43	0.74	0.1	1.5e-12	8.5e-12	0.78	0.1	3.1e-14	2.2e-13	-0.048	0.096	0.61	0.63
KIFC2	0.019	0.044	0.66	0.67	0.2	0.049	3.6e-05	0.00017	0.022	0.044	0.61	0.67	0.26	0.048	3.9e-08	2.3e-07	0.43	0.046	3.4e-20	3.3e-19	0.33	0.047	1e-11	1.2e-10	-0.98	0.035	6.8e-124	1.7e-122	-0.07	0.053	0.19	0.21	-0.28	0.052	1.2e-07	3.3e-07	-0.16	0.027	1.7e-08	2.3e-08	0.12	0.031	0.00016	0.00035	0.14	0.031	7.2e-06	1.6e-05	-0.053	0.029	0.067	0.076
KIFC3	-0.13	0.03	7.5e-06	9.9e-06	0.29	0.032	1.5e-18	6.8e-17	0.077	0.03	0.01	0.017	-0.01	0.033	0.76	0.83	-0.00082	0.033	0.98	0.98	0.12	0.033	0.00034	0.001	-0.16	0.033	1.6e-06	2.1e-06	-0.06	0.037	0.1	0.12	-0.14	0.036	0.0002	0.00037	-1.7	0.13	1.4e-33	3.6e-33	-1.5	0.16	1.5e-19	1.7e-18	0.47	0.17	0.0056	0.0085	2.5	0.095	3.5e-92	8.2e-90
KIN	0.13	0.016	7.7e-15	1.4e-14	0.053	0.019	0.0051	0.014	-0.02	0.017	0.24	0.29	-0.032	0.019	0.085	0.14	-0.082	0.019	1e-05	2.6e-05	-0.0071	0.019	0.71	0.77	-0.078	0.019	3.3e-05	4.2e-05	0.062	0.021	0.0025	0.0034	-0.045	0.021	0.029	0.04	-0.093	0.022	2.4e-05	3e-05	-0.13	0.024	9.8e-08	3.3e-07	0.02	0.025	0.41	0.46	0.18	0.019	8.3e-18	2e-17
KIR2DL3	-0.15	0.032	2e-06	2.7e-06	0.23	0.036	1.1e-10	1.7e-09	0.18	0.032	2.4e-08	9e-08	-0.025	0.036	0.49	0.59	-0.13	0.036	0.00021	0.00044	-0.13	0.036	0.00055	0.0016	0.08	0.036	0.027	0.031	-0.085	0.04	0.031	0.038	0.015	0.04	0.7	0.74	-1.8	0.18	5.1e-21	9.5e-21	-1.5	0.22	1.4e-11	7.4e-11	-0.7	0.22	0.0017	0.0027	3.6	0.1	4.7e-123	7.9e-120
KIR3DL2	-0.83	0.069	2.9e-30	7.8e-30	0.51	0.082	7.8e-10	1e-08	0.65	0.071	9.2e-19	9e-18	0.64	0.08	4.7e-15	6e-14	0.13	0.082	0.12	0.16	0.4	0.082	1.4e-06	7e-06	-0.36	0.082	1.5e-05	2e-05	-1.1	0.083	1.1e-33	1.1e-32	-0.26	0.09	0.004	0.0062	-3.1	0.19	1.2e-48	4.3e-48	-1.3	0.26	1.2e-06	3.6e-06	0.025	0.27	0.92	0.94	4.1	0.13	4.3e-110	2.7e-107
KIR3DX1	-0.076	0.025	0.0029	0.0034	0.38	0.026	4.1e-42	9.4e-40	0.03	0.026	0.24	0.3	-0.016	0.029	0.58	0.67	-0.077	0.028	0.0065	0.011	-0.083	0.029	0.0039	0.009	-0.068	0.029	0.017	0.019	-0.051	0.031	0.1	0.12	-0.026	0.031	0.41	0.45	-1.6	0.13	1.1e-28	2.5e-28	-1.5	0.16	3.3e-19	3.6e-18	0.13	0.17	0.44	0.49	2.6	0.084	2.5e-113	2e-110
KISS1R	0.31	0.037	1e-16	1.9e-16	-0.095	0.043	0.026	0.055	-0.29	0.037	1.8e-14	1.3e-13	0.2	0.042	3e-06	1.3e-05	-0.16	0.042	9.5e-05	0.00021	0.25	0.041	4.2e-09	3.2e-08	-0.41	0.04	3.1e-24	6.5e-24	0.4	0.044	1.7e-18	6.1e-18	-0.15	0.046	0.0012	0.002	0.062	0.032	0.053	0.058	0.27	0.032	1.7e-15	1.3e-14	-0.099	0.035	0.0045	0.0069	-0.19	0.03	2.4e-10	4.2e-10
KIT	-0.73	0.1	2e-12	3.2e-12	1.2	0.11	1.5e-26	1.3e-24	-0.6	0.1	6.5e-09	2.7e-08	-0.59	0.12	6.1e-07	3e-06	2.4	0.087	4.7e-125	2.4e-122	-0.64	0.12	5.5e-08	3.6e-07	-0.73	0.12	3.4e-10	5.1e-10	-0.36	0.13	0.005	0.0067	0.34	0.13	0.0083	0.012	-1	0.13	6.6e-14	1e-13	0.13	0.16	0.4	0.47	2.4	0.1	4.1e-80	1.9e-77	-1	0.13	3.1e-15	6.6e-15
KIZ	0.17	0.02	4.7e-17	8.7e-17	-0.011	0.023	0.64	0.72	-0.014	0.021	0.51	0.57	-0.13	0.022	1.6e-08	9.9e-08	-0.22	0.021	1.3e-23	1.6e-22	-0.15	0.022	4.9e-11	5.1e-10	0.19	0.022	2e-17	3.5e-17	0.15	0.024	3.3e-09	6.8e-09	0.0084	0.025	0.74	0.77	-0.14	0.029	2.4e-06	3.1e-06	-0.37	0.028	1.9e-32	6.1e-31	0.11	0.033	0.0013	0.0021	0.34	0.024	1.6e-36	9e-36
KL	0.52	0.042	1.3e-33	3.9e-33	0.081	0.051	0.11	0.19	0.071	0.045	0.11	0.15	0.028	0.05	0.58	0.67	-0.18	0.05	0.00025	0.00052	0.14	0.05	0.0064	0.014	-0.35	0.049	1.7e-12	2.7e-12	-0.19	0.055	0.00057	0.00082	-0.35	0.054	1.2e-10	4.8e-10	0.4	0.047	4.2e-16	7.1e-16	0.073	0.057	0.2	0.25	-0.18	0.056	0.0011	0.0018	-0.3	0.049	8.8e-10	1.5e-09
KLC1	-0.21	0.011	6.4e-66	5e-65	0.0065	0.015	0.66	0.74	0.0035	0.013	0.81	0.85	-0.013	0.015	0.39	0.49	0.033	0.015	0.023	0.034	-0.016	0.015	0.28	0.36	0.19	0.013	1.2e-41	3.7e-41	-0.065	0.016	5.5e-05	8.5e-05	0.13	0.016	1.2e-15	9.2e-15	-0.3	0.016	4.7e-57	2.2e-56	-0.093	0.025	0.00029	0.00061	0.18	0.024	2.6e-13	1.7e-12	0.24	0.018	2.2e-30	9.1e-30
KLC2	0.094	0.026	0.00025	0.00031	0.13	0.028	4.5e-06	2.7e-05	0.081	0.026	0.0014	0.0027	0.075	0.028	0.0083	0.018	0.11	0.028	8.1e-05	0.00018	0.18	0.028	5.4e-11	5.7e-10	-0.41	0.024	1.9e-55	8e-55	-0.13	0.031	3.1e-05	4.8e-05	-0.23	0.03	1.4e-13	8.1e-13	0.12	0.024	1.7e-06	2.2e-06	-0.058	0.028	0.035	0.053	0.14	0.026	2.2e-07	6e-07	-0.18	0.022	4.9e-15	1e-14
KLC4	0.14	0.022	1.2e-10	1.9e-10	-0.13	0.025	5.8e-07	4.3e-06	-0.076	0.022	0.00082	0.0017	0.042	0.025	0.095	0.15	-0.18	0.024	5.6e-13	3e-12	-0.069	0.025	0.0062	0.014	0.1	0.025	4.5e-05	5.7e-05	0.12	0.027	8.8e-06	1.4e-05	0.05	0.027	0.071	0.091	0.25	0.023	3.5e-24	7e-24	0.0094	0.03	0.77	0.81	-0.16	0.028	9e-09	3e-08	-0.13	0.025	1.9e-06	2.8e-06
KLF10	-1.7	0.08	2e-79	2.3e-78	0.55	0.11	4.4e-07	3.4e-06	0.72	0.094	3.2e-14	2.2e-13	0.36	0.11	0.00096	0.0026	0.39	0.11	0.00032	0.00066	-0.4	0.11	0.00023	0.00072	1.2	0.1	6e-31	1.5e-30	-2	0.1	6.6e-73	4.5e-71	0.87	0.12	1.1e-13	6.3e-13	-1.6	0.064	1e-83	1.2e-82	-0.31	0.11	0.0068	0.012	0.57	0.11	2.9e-07	7.8e-07	1.4	0.077	8.5e-54	1.3e-52
KLF11	-1.5	0.055	3.2e-120	1.1e-118	0.076	0.084	0.36	0.47	-0.15	0.074	0.036	0.055	0.23	0.083	0.0045	0.01	0.35	0.082	2e-05	4.7e-05	-0.69	0.08	4.3e-17	9.6e-16	0.99	0.076	1e-35	2.8e-35	0.44	0.09	9.1e-07	1.6e-06	0.85	0.086	5.1e-22	9.6e-21	-1.4	0.07	3.8e-58	1.9e-57	-0.37	0.11	0.0011	0.0021	0.6	0.11	5.6e-08	1.7e-07	1.2	0.082	6.3e-38	3.9e-37
KLF12	-0.12	0.028	1e-05	1.4e-05	0.14	0.031	3.3e-06	2.1e-05	0.039	0.028	0.16	0.21	0.22	0.03	4.5e-13	4.8e-12	0.073	0.03	0.016	0.025	0.36	0.028	1.3e-33	1.1e-31	-0.59	0.022	4.2e-112	7.5e-111	0.014	0.034	0.68	0.71	-0.13	0.033	0.00018	0.00033	-0.4	0.019	7.6e-63	4.3e-62	-0.0046	0.033	0.9	0.92	0.2	0.031	4.3e-10	1.7e-09	0.24	0.025	5.7e-19	1.4e-18
KLF13	-0.18	0.023	2.8e-14	4.9e-14	-0.082	0.027	0.002	0.0061	0.072	0.024	0.0028	0.0052	-0.2	0.026	7.6e-15	9.5e-14	-0.0066	0.026	0.8	0.83	-0.19	0.026	7.8e-13	1.1e-11	0.36	0.023	1.4e-47	5.1e-47	0.15	0.029	1.4e-07	2.6e-07	0.14	0.029	7.7e-07	1.9e-06	-0.13	0.021	1.2e-09	1.7e-09	-0.15	0.024	2.6e-10	1.2e-09	0.06	0.024	0.015	0.022	0.2	0.019	1.1e-22	3.3e-22
KLF16	-0.15	0.032	4.3e-06	5.7e-06	0.035	0.036	0.33	0.44	-0.069	0.032	0.034	0.052	0.11	0.036	0.0015	0.0038	0.24	0.035	4.9e-12	2.4e-11	0.096	0.036	0.0074	0.016	-0.28	0.034	3.9e-15	6.7e-15	0.1	0.039	0.0097	0.013	-0.04	0.039	0.3	0.35	-0.0069	0.034	0.85	0.86	0.078	0.038	0.043	0.064	-0.13	0.037	0.00077	0.0013	0.048	0.034	0.15	0.17
KLF2	-0.00091	0.015	0.95	0.96	-0.043	0.016	0.0074	0.019	-0.047	0.014	0.0011	0.0021	0.06	0.016	0.00014	0.00046	0.039	0.016	0.012	0.02	0.096	0.015	1.1e-09	9e-09	-0.18	0.014	8.6e-34	2.3e-33	0.14	0.017	1.9e-17	6.6e-17	-0.038	0.017	0.027	0.038	-0.083	0.017	1.6e-06	2.1e-06	0.12	0.018	1.5e-10	6.9e-10	-0.11	0.019	2.4e-08	7.5e-08	0.072	0.017	3.2e-05	4.4e-05
KLF3	0.18	0.027	8.9e-12	1.4e-11	-0.033	0.031	0.28	0.38	-0.058	0.027	0.032	0.049	-0.17	0.03	2.1e-08	1.3e-07	-0.48	0.025	6.4e-67	5.6e-65	-0.08	0.03	0.0087	0.019	0.084	0.03	0.0056	0.0066	0.6	0.026	1.1e-90	1.5e-88	0.034	0.033	0.31	0.36	-0.15	0.025	5.1e-09	7.2e-09	-0.19	0.027	2.6e-11	1.3e-10	0.12	0.029	3.2e-05	6.6e-05	0.2	0.024	5.2e-16	1.2e-15
KLF3-AS1	1.4	0.066	1.2e-76	1.2e-75	-0.2	0.091	0.024	0.052	0.051	0.08	0.52	0.58	-0.074	0.09	0.41	0.51	-0.9	0.085	4.6e-25	6e-24	-0.16	0.09	0.082	0.13	-1.1	0.082	1.8e-38	5.3e-38	1.3	0.088	1.7e-44	3e-43	-0.48	0.097	8.4e-07	2e-06	1.3	0.05	1.1e-80	1.1e-79	-0.0072	0.094	0.94	0.95	-0.56	0.089	4.6e-10	1.8e-09	-0.81	0.074	7.9e-25	2.6e-24
KLF5	0.16	0.067	0.014	0.016	0.13	0.075	0.085	0.15	0.39	0.065	2.2e-09	9.3e-09	1.1	0.064	4.2e-54	6.1e-52	0.11	0.074	0.13	0.17	-0.3	0.074	5.2e-05	0.00019	-0.94	0.066	5.3e-41	1.6e-40	-0.54	0.079	1.8e-11	4.4e-11	-0.37	0.08	5.7e-06	1.3e-05	0.23	0.088	0.0091	0.01	1.1	0.078	1.6e-36	6.3e-35	-0.3	0.096	0.0016	0.0026	-0.86	0.075	2e-26	7e-26
KLF6	-1.5	0.033	2.2e-227	7.7e-225	0.38	0.068	2.9e-08	2.8e-07	0.55	0.058	3.2e-20	3.5e-19	0.27	0.068	9.7e-05	0.00032	0.52	0.066	1.1e-14	7e-14	0.4	0.068	3e-09	2.4e-08	-0.06	0.069	0.38	0.4	-0.63	0.072	1.2e-17	4.3e-17	0.23	0.075	0.0018	0.0029	-2.3	0.03	7.4e-216	9.9e-213	0.76	0.13	2.7e-09	1.1e-08	0.88	0.12	2.3e-12	1.3e-11	0.91	0.11	7.6e-16	1.7e-15
KLF7	0.92	0.049	8.9e-65	6.7e-64	-0.041	0.066	0.54	0.64	-0.77	0.052	4.6e-44	2.1e-42	0.69	0.061	1.6e-27	5.6e-26	0.061	0.065	0.35	0.41	-0.27	0.065	2.8e-05	0.00011	-0.77	0.06	3.7e-35	1e-34	0.49	0.07	6.2e-12	1.5e-11	-0.29	0.071	4.3e-05	8.6e-05	2.5	0.12	7.1e-69	4.9e-68	0.9	0.19	1.6e-06	4.7e-06	-1.8	0.17	3.7e-23	9.1e-22	-1.8	0.15	1.9e-29	7.6e-29
KLF8	-2	0.094	7.5e-80	8.7e-79	0.84	0.13	8e-11	1.2e-09	0.16	0.11	0.15	0.2	-0.016	0.13	0.9	0.93	2	0.11	1.2e-64	9.9e-63	-0.38	0.13	0.0033	0.0078	0.53	0.13	3.8e-05	4.8e-05	-1.5	0.13	1e-29	7.4e-29	0.69	0.14	8e-07	2e-06	-1.4	0.067	2.6e-58	1.3e-57	0.46	0.11	5e-05	0.00012	0.84	0.11	1.3e-14	1e-13	0.32	0.1	0.0015	0.0019
KLF9	0.35	0.038	4.5e-20	9.3e-20	-0.063	0.044	0.15	0.24	-0.031	0.039	0.44	0.5	-0.19	0.043	1.1e-05	4.4e-05	0.099	0.043	0.022	0.034	0.18	0.043	4.7e-05	0.00017	-0.45	0.041	3.4e-27	7.7e-27	0.36	0.046	8.7e-15	2.5e-14	-0.32	0.047	2.1e-11	8.9e-11	0.36	0.042	5.5e-16	9.3e-16	0.21	0.052	4e-05	9.6e-05	-0.12	0.052	0.021	0.029	-0.43	0.041	1.4e-22	4e-22
KLHDC1	1	0.049	3.7e-77	4e-76	0.0086	0.068	0.9	0.93	-0.078	0.059	0.19	0.25	0.054	0.067	0.42	0.52	-0.29	0.066	1e-05	2.5e-05	0.25	0.066	0.00014	0.00048	-1.2	0.053	2.9e-83	2.3e-82	0.6	0.07	7e-17	2.3e-16	-0.62	0.07	3.3e-18	3.7e-17	0.89	0.036	1.5e-75	1.3e-74	0.046	0.066	0.48	0.55	-0.4	0.062	2e-10	8.3e-10	-0.58	0.052	6.4e-26	2.2e-25
KLHDC10	0.16	0.032	9.1e-07	1.2e-06	0.013	0.037	0.72	0.79	-0.089	0.033	0.006	0.011	-0.0037	0.036	0.92	0.94	0.084	0.036	0.019	0.029	-0.02	0.036	0.59	0.66	-0.18	0.035	4.5e-07	6.2e-07	0.085	0.04	0.031	0.038	-0.059	0.04	0.14	0.17	0.049	0.033	0.14	0.15	-0.069	0.036	0.063	0.09	-0.00058	0.036	1	1	0.0059	0.033	0.87	0.87
KLHDC2	0.1	0.011	8.4e-19	1.7e-18	-0.055	0.013	2.6e-05	0.00013	-0.014	0.012	0.24	0.29	0.066	0.013	2.4e-07	1.3e-06	-0.17	0.011	9.6e-43	3.1e-41	-0.028	0.013	0.028	0.051	-0.026	0.013	0.045	0.05	0.17	0.013	1.4e-34	1.4e-33	-0.04	0.014	0.0044	0.0067	-0.022	0.0086	0.014	0.015	0.013	0.0098	0.2	0.25	-0.0072	0.0097	0.45	0.5	0.017	0.0087	0.047	0.054
KLHDC3	0.15	0.018	6.1e-17	1.1e-16	-0.13	0.02	5.5e-10	7.3e-09	-0.0034	0.018	0.87	0.89	-0.053	0.02	0.0092	0.02	-0.33	0.017	9.4e-72	9.7e-70	-0.056	0.02	0.0058	0.013	0.2	0.019	3.4e-25	7.3e-25	0.23	0.021	3.7e-27	2.3e-26	-0.012	0.022	0.59	0.63	0.015	0.017	0.38	0.39	-0.11	0.018	3.7e-09	1.5e-08	-0.14	0.017	6.6e-14	4.5e-13	0.18	0.014	1.2e-32	5.6e-32
KLHDC4	-0.17	0.024	6.9e-12	1.1e-11	0.17	0.028	2.6e-09	3.1e-08	0.26	0.024	1.2e-26	2e-25	-0.05	0.028	0.07	0.12	-0.12	0.027	9.7e-06	2.4e-05	-0.054	0.028	0.051	0.086	0.21	0.027	3.2e-14	5.4e-14	-0.3	0.029	1.1e-23	5.4e-23	-0.0072	0.03	0.81	0.84	-0.37	0.039	6.2e-19	1.1e-18	-0.47	0.042	8.9e-25	1.6e-23	0.19	0.047	8.4e-05	0.00016	0.58	0.03	9.1e-56	1.6e-54
KLHDC7B	0.044	0.03	0.14	0.15	-0.21	0.032	1.1e-10	1.6e-09	-0.074	0.03	0.013	0.022	-0.16	0.032	1.3e-06	5.9e-06	-0.25	0.031	1.4e-14	8.5e-14	0.077	0.033	0.02	0.037	0.21	0.032	1.1e-10	1.7e-10	0.3	0.034	6.4e-18	2.3e-17	0.14	0.036	0.00016	0.0003	0.13	0.036	0.00041	0.00049	0.32	0.036	8.2e-17	7.3e-16	-0.15	0.039	0.00015	0.00027	-0.26	0.033	1.3e-13	2.5e-13
KLHDC8B	1.5	0.055	6.5e-121	2.2e-119	-0.046	0.084	0.58	0.67	-0.051	0.073	0.48	0.55	0.052	0.083	0.53	0.63	-0.2	0.082	0.013	0.021	-0.044	0.083	0.59	0.67	-1.1	0.074	9.2e-45	3.1e-44	0.2	0.09	0.027	0.034	-0.77	0.087	4.3e-18	4.6e-17	1.1	0.049	8.7e-73	6.8e-72	-0.2	0.083	0.016	0.026	-0.59	0.078	2.2e-13	1.4e-12	-0.47	0.071	7.3e-11	1.3e-10
KLHDC9	0.12	0.045	0.0094	0.011	-0.039	0.051	0.44	0.55	0.16	0.045	0.00035	0.00077	-0.048	0.05	0.33	0.44	0.2	0.049	5.9e-05	0.00013	0.11	0.05	0.025	0.046	-0.54	0.046	4.5e-29	1.1e-28	0.15	0.054	0.0051	0.0067	-0.19	0.054	0.00058	0.001	0.52	0.052	1.5e-21	2.9e-21	0.35	0.062	2.1e-08	7.6e-08	-0.27	0.062	1.5e-05	3.3e-05	-0.58	0.049	4.2e-27	1.5e-26
KLHL11	0.12	0.026	3.2e-06	4.2e-06	0.075	0.029	0.01	0.025	-0.17	0.026	2.4e-11	1.3e-10	-0.088	0.029	0.0021	0.0053	-0.0078	0.029	0.79	0.82	0.0084	0.029	0.77	0.82	-0.1	0.029	0.00036	0.00044	0.18	0.031	1.3e-08	2.6e-08	0.039	0.032	0.21	0.25	0.08	0.026	0.0029	0.0033	-0.22	0.027	4.5e-15	3.4e-14	0.072	0.029	0.014	0.02	0.038	0.027	0.16	0.17
KLHL12	-0.098	0.018	1e-07	1.4e-07	0.02	0.021	0.33	0.44	0.064	0.018	0.00052	0.0011	-0.069	0.02	0.00079	0.0022	-0.033	0.02	0.1	0.14	-0.063	0.02	0.0022	0.0055	0.23	0.019	6.3e-32	1.6e-31	-0.11	0.022	3.6e-07	6.5e-07	0.059	0.022	0.0086	0.013	-0.22	0.017	6.8e-32	1.6e-31	-0.043	0.023	0.066	0.093	0.095	0.022	2.6e-05	5.4e-05	0.18	0.018	4.5e-20	1.2e-19
KLHL13	1.2	0.054	5.7e-83	7.4e-82	-0.22	0.074	0.0036	0.01	-0.25	0.065	0.00016	0.00038	-0.24	0.073	0.0013	0.0035	0.04	0.073	0.58	0.64	-0.16	0.074	0.03	0.055	-0.4	0.073	4.9e-08	6.9e-08	0.22	0.08	0.0065	0.0085	-0.43	0.08	1e-07	2.8e-07	1.7	0.064	4.4e-90	6.1e-89	-0.68	0.11	9.2e-10	3.9e-09	-0.64	0.11	6e-09	2e-08	-0.57	0.099	1.4e-08	2.3e-08
KLHL15	0.84	0.041	7.7e-73	7.3e-72	-0.081	0.057	0.15	0.24	-0.32	0.049	1.1e-10	5.4e-10	-0.15	0.056	0.0089	0.019	-0.07	0.056	0.21	0.26	-0.15	0.056	0.009	0.019	-0.38	0.054	3.8e-12	6e-12	0.4	0.06	3.4e-11	7.9e-11	-0.14	0.061	0.019	0.027	0.77	0.034	1.3e-63	7.4e-63	-0.26	0.062	4.7e-05	0.00011	-0.12	0.062	0.051	0.067	-0.43	0.051	5.4e-16	1.2e-15
KLHL17	-0.29	0.024	3.9e-32	1.1e-31	0.028	0.029	0.33	0.43	0.19	0.025	3e-14	2.1e-13	-0.072	0.028	0.011	0.022	-0.097	0.028	0.00056	0.0011	-0.0011	0.028	0.96	0.97	0.15	0.028	3.6e-08	5e-08	-0.067	0.031	0.03	0.036	0.19	0.03	3.4e-10	1.3e-09	-0.53	0.033	2.2e-41	6.7e-41	-0.22	0.048	4.6e-06	1.3e-05	0.27	0.046	1.7e-08	5.5e-08	0.46	0.036	9.4e-31	4e-30
KLHL18	-0.17	0.024	3.8e-12	6.1e-12	0.058	0.027	0.034	0.069	0.084	0.024	0.00051	0.0011	-0.042	0.027	0.12	0.19	0.08	0.027	0.0027	0.0048	-0.074	0.027	0.0061	0.013	0.14	0.026	3e-07	4.1e-07	-0.19	0.029	1.7e-10	3.8e-10	0.12	0.029	7.8e-05	0.00015	-0.24	0.025	1.7e-19	3e-19	-0.1	0.031	0.0013	0.0025	0.17	0.03	3.1e-08	9.4e-08	0.18	0.026	3.9e-11	7e-11
KLHL2	0.42	0.05	8.6e-17	1.6e-16	-0.35	0.058	1.8e-09	2.2e-08	-0.54	0.049	3.5e-27	6.3e-26	-0.5	0.056	2.8e-18	4.9e-17	-0.52	0.055	1.8e-20	1.7e-19	-0.23	0.058	6.8e-05	0.00024	1.1	0.046	9.2e-102	1.2e-100	0.2	0.063	0.0014	0.0019	0.57	0.061	7.9e-20	1.1e-18	0.74	0.022	2.9e-107	6.9e-106	-0.23	0.048	1.5e-06	4.5e-06	-0.34	0.046	3.7e-13	2.2e-12	-0.26	0.042	1.4e-09	2.3e-09
KLHL20	0.23	0.018	1.1e-33	3.3e-33	0.01	0.022	0.64	0.73	-0.0074	0.02	0.71	0.76	0.033	0.022	0.13	0.2	-0.16	0.021	1.6e-14	9.8e-14	0.046	0.022	0.035	0.062	-0.24	0.02	1.2e-29	2.8e-29	0.2	0.023	1.1e-17	3.9e-17	-0.15	0.023	3.1e-10	1.2e-09	0.24	0.016	5.7e-40	1.7e-39	0.025	0.023	0.27	0.33	-0.13	0.022	9.8e-09	3.2e-08	-0.15	0.019	4.9e-15	1e-14
KLHL21	-0.25	0.018	3.9e-43	1.6e-42	0.016	0.022	0.47	0.57	-0.032	0.019	0.095	0.13	-0.034	0.021	0.12	0.18	0.03	0.021	0.15	0.19	0.091	0.021	2e-05	7.9e-05	0.2	0.02	1.8e-22	3.7e-22	-0.037	0.023	0.11	0.13	0.084	0.023	0.00029	0.00052	-0.084	0.022	0.00016	0.0002	0.18	0.023	7.7e-14	5.1e-13	0.13	0.024	4.6e-08	1.4e-07	-0.17	0.02	3.9e-15	8.4e-15
KLHL22	-0.41	0.03	1.3e-38	4.6e-38	-0.15	0.037	7.4e-05	0.00033	-0.13	0.033	5.9e-05	0.00015	0.36	0.035	4.7e-24	1.3e-22	-0.15	0.036	3.3e-05	7.7e-05	-0.21	0.036	6.2e-09	4.8e-08	0.6	0.031	2.5e-71	1.5e-70	-0.14	0.04	0.00057	0.00081	0.4	0.038	8.6e-25	2.6e-23	-0.022	0.035	0.53	0.55	0.56	0.025	2.1e-67	4.6e-65	-0.2	0.038	2.2e-07	6e-07	-0.26	0.033	4.4e-15	9.4e-15
KLHL24	0.27	0.022	1.4e-30	3.8e-30	-0.066	0.027	0.015	0.035	-0.28	0.022	5.2e-33	1.3e-31	-0.14	0.026	3.7e-07	1.9e-06	-0.21	0.026	3.3e-15	2.2e-14	-0.014	0.027	0.61	0.68	0.044	0.027	0.099	0.11	0.46	0.025	4.6e-65	2.3e-63	0.014	0.029	0.64	0.68	0.22	0.016	5.2e-35	1.4e-34	-0.11	0.022	5.8e-07	1.8e-06	-0.076	0.022	0.00072	0.0012	-0.069	0.02	0.00066	0.00085
KLHL25	0.46	0.04	3.6e-29	9.5e-29	-0.037	0.048	0.44	0.55	0.083	0.043	0.051	0.074	0.24	0.046	3e-07	1.5e-06	-0.24	0.046	3.4e-07	1e-06	0.13	0.047	0.0056	0.013	-0.59	0.043	1.2e-39	3.6e-39	0.17	0.051	0.0012	0.0017	-0.37	0.05	3.7e-13	2e-12	0.19	0.038	7.7e-07	1e-06	-0.015	0.044	0.72	0.77	-0.14	0.043	0.0011	0.0018	-0.063	0.039	0.11	0.12
KLHL26	0.086	0.029	0.0028	0.0034	-0.0078	0.032	0.81	0.86	0.061	0.029	0.034	0.052	0.053	0.032	0.1	0.16	0.086	0.032	0.0066	0.011	0.08	0.032	0.012	0.025	-0.3	0.03	1e-22	2.1e-22	0.066	0.035	0.062	0.074	-0.17	0.035	1.4e-06	3.4e-06	0.14	0.028	2.9e-07	3.8e-07	-0.073	0.032	0.021	0.033	-0.036	0.032	0.25	0.29	-0.056	0.028	0.05	0.058
KLHL28	0.17	0.02	5.3e-17	1e-16	0.063	0.023	0.0069	0.018	-0.053	0.021	0.011	0.019	0.039	0.023	0.087	0.14	0.17	0.022	3.2e-14	2e-13	0.034	0.023	0.14	0.21	-0.4	0.018	1.9e-81	1.5e-80	0.11	0.025	1.7e-05	2.8e-05	-0.17	0.025	3.1e-12	1.5e-11	-0.019	0.018	0.31	0.32	-0.065	0.02	0.0014	0.0026	0.15	0.018	3.1e-15	2.6e-14	-0.053	0.018	0.0032	0.004
KLHL29	1.6	0.068	1.6e-92	2.7e-91	-0.095	0.097	0.32	0.43	-0.5	0.083	1.8e-09	7.9e-09	0.71	0.093	5.4e-14	6.3e-13	-0.71	0.092	3.1e-14	1.9e-13	0.62	0.094	4.6e-11	4.9e-10	-1.1	0.088	1.6e-35	4.5e-35	0.1	0.1	0.34	0.37	-0.94	0.1	4.4e-20	6.4e-19	0.75	0.06	4.4e-30	1e-29	0.29	0.078	0.00018	0.00039	-0.54	0.074	9.2e-13	5.3e-12	-0.53	0.066	4.3e-15	9.1e-15
KLHL3	0.62	0.048	2.4e-33	7.2e-33	-0.25	0.059	3.2e-05	0.00016	-1.1	0.038	4.4e-120	3e-117	0.56	0.055	6.6e-23	1.7e-21	-0.15	0.058	0.01	0.016	0.39	0.057	2.1e-11	2.3e-10	-0.016	0.059	0.79	0.8	0.13	0.064	0.035	0.043	-0.087	0.064	0.18	0.21	1.4	0.075	1.6e-56	7.3e-56	0.7	0.11	9.5e-11	4.5e-10	-1.2	0.095	3.7e-30	1.9e-28	-0.97	0.088	2.7e-25	8.9e-25
KLHL32	0.66	0.062	1e-24	2.4e-24	-0.057	0.075	0.45	0.56	-0.017	0.066	0.8	0.83	0.15	0.074	0.046	0.081	-0.24	0.073	0.0012	0.0022	0.54	0.072	2e-13	2.9e-12	-1.3	0.06	6.7e-90	6.2e-89	0.77	0.077	1.4e-22	6.8e-22	-0.59	0.079	1.1e-13	6.5e-13	0.99	0.072	6.5e-36	1.7e-35	0.67	0.091	5.2e-13	3.1e-12	-0.46	0.093	9e-07	2.3e-06	-1.1	0.066	2.5e-51	3.4e-50
KLHL34	0.79	0.063	1.9e-32	5.4e-32	-0.58	0.076	4.4e-14	1.1e-12	-1.1	0.058	4.3e-63	4.1e-61	0.16	0.077	0.035	0.064	-0.69	0.073	7e-20	6.7e-19	0.21	0.077	0.0072	0.016	0.43	0.076	2.4e-08	3.4e-08	0.67	0.082	5.9e-16	1.8e-15	0.31	0.084	0.00024	0.00043	1.7	0.068	6.5e-90	9e-89	0.36	0.12	0.0025	0.0046	-1	0.11	8.9e-20	1.4e-18	-1.2	0.092	3.4e-32	1.5e-31
KLHL35	-0.14	0.047	0.004	0.0047	0.22	0.053	3.5e-05	0.00017	0.27	0.047	1.2e-08	4.9e-08	0.16	0.053	0.0024	0.0059	0.2	0.052	0.00012	0.00026	0.37	0.052	1.1e-12	1.4e-11	-0.59	0.049	6.2e-31	1.5e-30	-0.32	0.057	3.5e-08	6.7e-08	-0.31	0.057	5.9e-08	1.6e-07	-0.22	0.047	4.4e-06	5.7e-06	0.28	0.052	1.6e-07	5.2e-07	0.02	0.054	0.71	0.75	-0.02	0.049	0.69	0.7
KLHL36	0.47	0.027	3.5e-56	2.1e-55	-0.029	0.035	0.41	0.52	-0.23	0.031	2.3e-13	1.5e-12	0.073	0.035	0.036	0.065	-0.079	0.034	0.023	0.034	0.29	0.033	3.2e-17	7.3e-16	-0.54	0.029	3e-65	1.6e-64	0.31	0.037	2.8e-16	9e-16	-0.29	0.037	8.4e-15	5.6e-14	0.58	0.028	2.6e-58	1.3e-57	0.21	0.047	1.2e-05	3.2e-05	-0.29	0.045	5.4e-10	2.1e-09	-0.49	0.033	1.6e-37	9.4e-37
KLHL4	-0.34	0.045	1.3e-13	2.2e-13	0.15	0.053	0.0041	0.011	-0.18	0.046	7.1e-05	0.00017	0.14	0.052	0.0083	0.018	0.66	0.047	1.9e-41	5.6e-40	-0.032	0.052	0.55	0.63	-0.16	0.052	0.0028	0.0033	-0.25	0.057	1.6e-05	2.6e-05	0.11	0.057	0.053	0.07	-1	0.092	3.5e-26	7.4e-26	-0.39	0.12	0.00077	0.0015	-0.016	0.12	0.89	0.91	1.4	0.079	8.1e-49	9.3e-48
KLHL42	0.045	0.032	0.16	0.17	-0.088	0.035	0.013	0.03	-0.37	0.029	1.9e-35	5.6e-34	-0.077	0.035	0.029	0.053	0.17	0.034	1.3e-06	3.7e-06	-0.2	0.035	2e-08	1.4e-07	0.53	0.03	8.2e-61	3.9e-60	-0.23	0.038	1.6e-09	3.3e-09	0.3	0.037	7.6e-16	5.8e-15	0.03	0.024	0.21	0.23	-0.11	0.026	2.9e-05	7.1e-05	0.048	0.026	0.067	0.086	0.019	0.024	0.43	0.46
KLHL5	-0.62	0.054	8.9e-29	2.3e-28	0.41	0.064	1.4e-10	2.1e-09	-0.027	0.057	0.62	0.68	0.11	0.064	0.08	0.13	0.84	0.057	8.6e-44	2.9e-42	0.96	0.055	1.8e-58	6.7e-56	-0.58	0.061	2.8e-20	5.4e-20	-0.83	0.064	2.5e-35	2.6e-34	-0.3	0.07	2.3e-05	4.7e-05	-0.086	0.047	0.065	0.071	0.68	0.036	2.4e-55	3e-53	0.064	0.052	0.21	0.25	-0.51	0.038	6.9e-35	3.6e-34
KLHL6	0.33	0.027	2.5e-31	6.9e-31	-0.26	0.031	9.5e-16	3e-14	-0.51	0.023	7.8e-85	1.5e-82	0.12	0.032	0.00018	0.00057	-0.042	0.032	0.19	0.23	-0.013	0.032	0.7	0.77	0.05	0.032	0.12	0.13	0.29	0.034	3.2e-17	1.1e-16	0.15	0.035	2e-05	4e-05	2	0.12	2.4e-45	8.3e-45	1.3	0.16	2e-15	1.6e-14	-0.81	0.17	2.1e-06	5.1e-06	-2.4	0.11	4.8e-74	2.8e-72
KLHL6-AS1	0.49	0.037	2.6e-36	8.4e-36	-0.12	0.045	0.0082	0.021	-0.34	0.039	1.2e-17	1.1e-16	0.037	0.045	0.41	0.51	-0.15	0.044	0.00058	0.0011	-0.031	0.045	0.48	0.57	-0.19	0.044	1.2e-05	1.6e-05	0.23	0.048	2.4e-06	4.1e-06	0.11	0.049	0.028	0.038	1.3	0.07	2.5e-54	1.1e-53	0.48	0.11	7.5e-06	2e-05	-0.61	0.1	5.6e-09	1.9e-08	-1.2	0.073	3.2e-43	2.6e-42
KLHL7	-0.011	0.017	0.53	0.55	0.051	0.019	0.0085	0.021	-0.012	0.017	0.48	0.54	-0.0058	0.019	0.76	0.83	0.11	0.019	3.4e-09	1.3e-08	-0.059	0.019	0.0022	0.0055	-0.013	0.019	0.49	0.51	-0.045	0.021	0.031	0.038	-0.023	0.021	0.27	0.31	-0.16	0.019	5.8e-17	1e-16	-0.13	0.022	1.1e-08	4.2e-08	0.13	0.022	2.4e-09	8.4e-09	0.16	0.019	1.1e-15	2.5e-15
KLHL7-AS1	0.35	0.04	3.8e-18	7.5e-18	-0.13	0.046	0.0043	0.012	-0.15	0.041	0.00028	0.00062	-0.08	0.046	0.079	0.13	-0.099	0.045	0.029	0.043	0.018	0.046	0.7	0.77	-0.077	0.046	0.093	0.1	0.23	0.049	3e-06	5e-06	-0.081	0.05	0.1	0.13	0.53	0.043	9.2e-29	2.1e-28	-0.14	0.059	0.015	0.024	-0.28	0.056	1.4e-06	3.5e-06	-0.19	0.051	0.00029	0.00039
KLHL8	0.58	0.031	5.4e-64	4e-63	0.034	0.042	0.42	0.53	-0.16	0.037	1.9e-05	5.1e-05	0.051	0.041	0.22	0.31	0.011	0.041	0.79	0.83	-0.089	0.041	0.032	0.057	-0.51	0.037	1.8e-38	5.4e-38	0.27	0.044	3.4e-09	6.9e-09	-0.28	0.044	3.6e-10	1.3e-09	0.52	0.024	6.5e-63	3.6e-62	-0.094	0.042	0.023	0.035	-0.2	0.04	1.3e-06	3.3e-06	-0.27	0.035	1e-13	2e-13
KLHL9	0.33	0.027	2.5e-33	7.5e-33	0.083	0.033	0.01	0.025	-0.0081	0.029	0.78	0.82	0.095	0.032	0.003	0.0073	-0.051	0.032	0.11	0.14	0.13	0.032	5.2e-05	0.00019	-0.63	0.024	4.1e-114	7.7e-113	0.28	0.034	9.6e-16	3e-15	-0.31	0.034	2.8e-19	3.5e-18	0.32	0.019	1.1e-44	3.8e-44	0.062	0.029	0.035	0.053	-0.12	0.028	1.5e-05	3.1e-05	-0.26	0.022	5.5e-27	1.9e-26
KLKB1	0.17	0.048	0.00053	0.00065	-0.079	0.054	0.14	0.23	0.025	0.048	0.6	0.66	-0.0037	0.054	0.95	0.96	-0.13	0.053	0.013	0.021	0.18	0.053	0.00085	0.0024	-0.29	0.053	2.8e-08	4e-08	0.12	0.059	0.035	0.042	-0.0081	0.059	0.89	0.91	0.18	0.05	0.00039	0.00047	0.15	0.056	0.0075	0.013	-0.15	0.055	0.0077	0.011	-0.17	0.05	0.00047	0.00061
KLRAP1	0.44	0.041	1.9e-24	4.4e-24	-0.11	0.049	0.029	0.06	-0.25	0.043	5.4e-09	2.2e-08	-0.024	0.049	0.63	0.71	-0.007	0.049	0.89	0.9	0.02	0.049	0.68	0.75	-0.37	0.047	1.9e-14	3.2e-14	0.45	0.051	8e-18	2.8e-17	-0.14	0.053	0.011	0.017	-1.8	0.15	3.7e-28	8.3e-28	-2	0.17	3.5e-27	7.6e-26	0.43	0.19	0.026	0.035	3	0.096	9.9e-113	7e-110
KLRB1	-4.2	0.14	6.3e-135	3e-133	1.7	0.22	1.1e-14	3.1e-13	1.4	0.19	2.6e-13	1.6e-12	-0.2	0.22	0.36	0.46	2.5	0.21	5.9e-32	1.1e-30	2	0.22	5.3e-19	1.4e-17	-0.1	0.22	0.64	0.66	-3.5	0.22	1.8e-51	4.6e-50	0.65	0.24	0.0077	0.012	-5.2	0.17	3.1e-110	7.9e-109	-0.96	0.33	0.0042	0.0074	3.8	0.28	1.4e-36	1.2e-34	2.7	0.27	4.6e-22	1.3e-21
KLRC1	0.073	0.021	0.0006	0.00074	-0.0081	0.024	0.73	0.8	-0.022	0.021	0.29	0.36	-0.047	0.023	0.045	0.079	-0.01	0.023	0.67	0.72	-0.053	0.024	0.026	0.047	-0.033	0.024	0.17	0.18	0.16	0.025	6.1e-10	1.3e-09	-0.052	0.026	0.045	0.06	-2.4	0.12	3.7e-61	2e-60	0.37	0.19	0.051	0.074	1.7	0.17	1.5e-21	3.1e-20	0.72	0.17	2.4e-05	3.3e-05
KLRC2	0.018	0.017	0.29	0.31	-0.038	0.019	0.039	0.078	-0.026	0.017	0.12	0.16	-0.0044	0.018	0.81	0.86	-0.0039	0.018	0.83	0.86	-0.02	0.019	0.28	0.37	0.025	0.018	0.18	0.19	0.083	0.02	3.6e-05	5.7e-05	-0.022	0.02	0.29	0.33	-2	0.19	5e-25	1e-24	-1.5	0.22	4.4e-11	2.2e-10	-0.49	0.23	0.034	0.046	3.6	0.11	2e-115	1.7e-112
KLRC3	0.022	0.014	0.11	0.12	-0.016	0.016	0.3	0.4	-0.025	0.014	0.08	0.11	-0.0096	0.015	0.53	0.63	-0.0094	0.015	0.54	0.59	-0.037	0.015	0.018	0.034	0.014	0.015	0.37	0.39	0.091	0.017	5.3e-08	1e-07	-0.018	0.017	0.28	0.32	-0.68	0.16	3.2e-05	4e-05	-1.2	0.17	2.1e-12	1.2e-11	-1	0.17	5.4e-09	1.8e-08	2.5	0.084	2.5e-93	6.1e-91
KLRC4	0.00032	0.0062	0.95	0.96	-0.0004	0.007	0.95	0.97	0.0035	0.0062	0.57	0.63	-0.0051	0.0069	0.46	0.56	0.0061	0.0068	0.37	0.43	-0.011	0.0069	0.1	0.15	0.0029	0.0069	0.68	0.7	0.0049	0.0075	0.51	0.54	-0.0015	0.0075	0.84	0.86	-0.091	0.088	0.3	0.32	-0.65	0.091	6.8e-12	3.7e-11	-0.73	0.088	2.4e-15	2.1e-14	1.2	0.054	6e-66	2e-64
KLRC4-KLRK1	0.0032	0.0021	0.12	0.14	0.0037	0.0024	0.13	0.2	-0.00089	0.0021	0.68	0.73	-0.0025	0.0024	0.29	0.39	0.0018	0.0023	0.46	0.52	-0.0025	0.0024	0.3	0.38	-0.0025	0.0024	0.29	0.31	0.00084	0.0026	0.75	0.77	-0.0019	0.0026	0.47	0.52	-0.3	0.073	5.2e-05	6.5e-05	-0.36	0.081	1.5e-05	3.7e-05	-0.49	0.077	6.7e-10	2.6e-09	1	0.047	4.5e-60	9.9e-59
KLRD1	-0.11	0.089	0.2	0.22	1.2	0.091	5.2e-38	9.2e-36	0.014	0.089	0.87	0.89	-0.24	0.099	0.014	0.029	-0.15	0.099	0.13	0.17	-0.5	0.099	5e-07	2.8e-06	-0.32	0.099	0.0013	0.0016	0.5	0.11	3.5e-06	5.9e-06	-0.35	0.11	0.0013	0.0022	-6.3	0.21	9.9e-107	2.3e-105	-1.4	0.41	0.00073	0.0015	2.3	0.39	4.8e-09	1.7e-08	5.4	0.26	1.6e-67	5.8e-66
KLRF1	-0.29	0.091	0.0013	0.0015	1.4	0.09	9.3e-50	3.1e-47	0.53	0.089	4.9e-09	2e-08	-0.068	0.1	0.5	0.6	-0.29	0.1	0.0047	0.0079	-0.28	0.1	0.0071	0.015	-0.61	0.1	1.2e-09	1.7e-09	-0.0028	0.11	0.98	0.98	-0.54	0.11	1.2e-06	3e-06	-4	0.26	4.5e-43	1.4e-42	-3.4	0.32	2.2e-23	3.5e-22	1.6	0.35	3.8e-06	8.8e-06	5.4	0.19	3.6e-98	1.2e-95
KLRG1	-1.5	0.12	8.6e-35	2.7e-34	1.8	0.14	1.9e-36	3.1e-34	2.4	0.1	4.1e-99	1.5e-96	0.62	0.14	1.6e-05	6e-05	0.011	0.14	0.94	0.95	-0.44	0.15	0.0022	0.0055	-1.8	0.13	6.7e-39	2e-38	-0.88	0.16	2.1e-08	4e-08	-0.64	0.16	5.4e-05	0.00011	-4.3	0.11	1e-140	7.2e-139	-0.5	0.26	0.054	0.078	2.4	0.23	4.2e-23	1e-21	2.6	0.2	4.1e-35	2.2e-34
KLRK1	-0.0055	0.0066	0.41	0.43	0.047	0.0073	1.9e-10	2.8e-09	-0.00068	0.0066	0.92	0.94	-0.0023	0.0073	0.75	0.82	-0.0093	0.0073	0.2	0.25	-0.016	0.0073	0.029	0.052	-0.006	0.0073	0.41	0.43	-0.00046	0.0081	0.95	0.95	-0.0047	0.008	0.56	0.6	-0.049	0.038	0.2	0.21	-0.12	0.042	0.0058	0.01	-0.19	0.041	5.3e-06	1.2e-05	0.29	0.034	2.8e-16	6.4e-16
KMT2A	-0.043	0.013	0.00089	0.0011	0.043	0.014	0.0025	0.0074	0.087	0.013	1.7e-11	9.2e-11	0.079	0.014	2.1e-08	1.3e-07	-0.049	0.014	0.00052	0.001	-0.00079	0.014	0.96	0.97	-0.14	0.013	4.8e-23	9.8e-23	0.056	0.016	0.00032	0.00046	-0.04	0.016	0.011	0.017	-0.21	0.012	9.5e-46	3.3e-45	0.084	0.019	8.6e-06	2.3e-05	0.14	0.017	2.1e-14	1.6e-13	0.029	0.017	0.094	0.11
KMT2B	-0.093	0.024	8.5e-05	0.00011	0.01	0.026	0.7	0.78	0.022	0.024	0.35	0.41	0.023	0.026	0.38	0.48	-0.074	0.026	0.004	0.0069	-0.014	0.026	0.6	0.68	0.02	0.026	0.45	0.47	0.09	0.028	0.0015	0.0021	0.054	0.028	0.056	0.073	-0.079	0.025	0.0015	0.0018	0.062	0.028	0.028	0.043	0.025	0.028	0.37	0.41	0.0092	0.025	0.71	0.73
KMT2C	0.13	0.015	5.5e-17	1e-16	0.093	0.017	1.2e-07	1e-06	0.032	0.016	0.045	0.067	-0.013	0.018	0.47	0.56	0.035	0.017	0.046	0.066	0.018	0.018	0.32	0.41	-0.23	0.016	8.6e-44	2.8e-43	-0.013	0.019	0.49	0.52	-0.1	0.019	8.2e-08	2.3e-07	-0.014	0.013	0.27	0.29	-0.07	0.014	7e-07	2.1e-06	0.048	0.014	0.00064	0.0011	0.03	0.013	0.019	0.022
KMT2D	0.026	0.019	0.17	0.18	0.089	0.02	1.5e-05	8.1e-05	0.027	0.019	0.15	0.2	-0.0047	0.02	0.82	0.87	0.0019	0.02	0.92	0.94	0.014	0.021	0.49	0.57	-0.097	0.02	1.6e-06	2.1e-06	-0.073	0.022	0.001	0.0014	-0.0027	0.022	0.91	0.92	-0.11	0.021	2.3e-07	3.1e-07	-0.19	0.022	5.3e-16	4.3e-15	0.15	0.023	1.8e-10	7.6e-10	0.14	0.02	7.8e-11	1.4e-10
KMT2E	-0.0047	0.0099	0.63	0.65	-0.0028	0.011	0.8	0.86	-0.018	0.0099	0.074	0.1	-0.071	0.011	4.1e-11	3.6e-10	-0.11	0.01	5.6e-26	7.7e-25	-0.033	0.011	0.0024	0.0059	0.074	0.011	6.1e-12	9.6e-12	0.14	0.011	1.3e-34	1.3e-33	0.065	0.012	3e-08	8.6e-08	-0.18	0.013	3.3e-36	8.9e-36	-0.11	0.017	6.9e-10	3e-09	0.11	0.017	3.2e-11	1.5e-10	0.17	0.013	1.4e-32	6.4e-32
KMT2E-AS1	0.2	0.023	2.9e-16	5.4e-16	-0.029	0.027	0.29	0.39	-0.14	0.024	1e-08	4.1e-08	-0.16	0.026	1.6e-09	1.1e-08	-0.057	0.026	0.029	0.043	-0.012	0.027	0.65	0.72	-0.061	0.026	0.022	0.025	0.21	0.028	2.8e-13	7.3e-13	0.093	0.029	0.0013	0.0022	0.0079	0.031	0.81	0.82	-0.12	0.034	0.00036	0.00075	0.25	0.032	9.8e-14	6.6e-13	-0.11	0.031	0.00028	0.00037
KNOP1	0.61	0.038	4.6e-51	2.3e-50	0.041	0.048	0.4	0.51	0.036	0.043	0.39	0.46	0.023	0.048	0.63	0.72	0.18	0.047	0.00019	0.0004	0.19	0.047	7.9e-05	0.00028	-0.96	0.034	3.9e-127	1.1e-125	0.14	0.052	0.0074	0.0096	-0.43	0.05	6e-17	5.4e-16	0.52	0.031	6.7e-47	2.4e-46	0.074	0.047	0.12	0.16	-0.23	0.045	5.9e-07	1.5e-06	-0.4	0.035	5.6e-25	1.8e-24
KNSTRN	-0.24	0.045	2.2e-07	3.1e-07	-0.059	0.052	0.26	0.36	0.085	0.046	0.065	0.094	-0.12	0.051	0.016	0.031	-0.22	0.051	2.3e-05	5.4e-05	-0.26	0.051	2.4e-07	1.4e-06	0.81	0.043	3.6e-66	1.9e-65	-0.22	0.056	6.9e-05	0.00011	0.27	0.056	1e-06	2.5e-06	-0.32	0.039	6.3e-15	1e-14	-0.065	0.048	0.17	0.22	0.16	0.046	0.00065	0.0011	0.24	0.04	1.2e-08	1.9e-08
KNTC1	-0.027	0.031	0.38	0.4	-0.09	0.035	0.0092	0.023	0.033	0.031	0.29	0.36	-0.032	0.034	0.35	0.45	-0.28	0.033	5.4e-17	4.1e-16	0.017	0.034	0.63	0.7	0.31	0.032	3e-21	6e-21	-0.039	0.037	0.31	0.33	0.11	0.037	0.0024	0.0039	0.22	0.031	1.2e-11	1.7e-11	0.18	0.037	1.3e-06	3.9e-06	-0.11	0.037	0.0046	0.0071	-0.28	0.03	5.1e-18	1.2e-17
KPNA1	0.04	0.013	0.0014	0.0017	0.027	0.014	0.055	0.1	-0.045	0.013	0.00034	0.00075	0.04	0.014	0.0037	0.0088	0.032	0.014	0.019	0.029	-0.047	0.014	0.00069	0.0019	0.041	0.014	0.0029	0.0035	-0.11	0.015	2.2e-12	5.4e-12	-1.5e-07	0.015	1	1	-0.054	0.015	0.00024	0.00029	-0.1	0.015	3.3e-10	1.5e-09	0.0034	0.016	0.84	0.86	0.13	0.013	1.2e-21	3.3e-21
KPNA2	-1.1	0.055	3.9e-76	4.1e-75	0.024	0.076	0.75	0.82	0.19	0.067	0.0058	0.01	0.022	0.075	0.76	0.82	0.12	0.075	0.11	0.14	-0.27	0.075	0.00041	0.0012	1.4	0.059	5.6e-93	5.5e-92	-0.8	0.078	1.4e-23	7.2e-23	0.69	0.079	1.3e-17	1.3e-16	-1.1	0.036	9.2e-93	1.4e-91	0.031	0.075	0.68	0.73	0.39	0.072	8.1e-08	2.3e-07	0.71	0.057	2.8e-30	1.2e-29
KPNA3	-0.25	0.022	4.4e-28	1.1e-27	0.032	0.026	0.23	0.32	-0.045	0.024	0.054	0.079	0.0086	0.026	0.73	0.8	0.23	0.025	3.8e-20	3.6e-19	-0.074	0.026	0.0048	0.011	0.3	0.024	5.9e-34	1.5e-33	-0.33	0.026	3.7e-34	3.5e-33	0.15	0.028	4.8e-08	1.4e-07	-0.35	0.02	5.8e-49	2.2e-48	-0.05	0.031	0.12	0.16	0.2	0.029	2.8e-11	1.3e-10	0.24	0.024	6.6e-20	1.7e-19
KPNA4	-0.22	0.02	4.4e-27	1.1e-26	0.12	0.023	8.4e-07	6e-06	0.056	0.021	0.0088	0.015	0.071	0.023	0.0022	0.0054	0.14	0.023	2e-09	7.6e-09	-0.039	0.023	0.099	0.15	0.087	0.023	0.00017	0.00021	-0.29	0.023	1.2e-31	1e-30	0.081	0.026	0.0016	0.0026	-0.51	0.021	9.7e-76	8.4e-75	0.03	0.039	0.43	0.5	0.31	0.035	1.1e-17	1.4e-16	0.24	0.032	2.1e-12	4e-12
KPNA5	0.56	0.032	1.1e-59	7.2e-59	-0.022	0.042	0.59	0.69	-0.11	0.037	0.002	0.0038	-0.028	0.042	0.5	0.6	-0.093	0.041	0.024	0.036	0.08	0.042	0.055	0.091	-0.68	0.034	5e-72	3.1e-71	0.52	0.042	1.1e-32	9.3e-32	-0.3	0.045	3.6e-11	1.5e-10	0.42	0.022	1.6e-52	6.8e-52	0.0038	0.035	0.91	0.93	-0.15	0.034	1.4e-05	3.1e-05	-0.29	0.028	1.2e-22	3.5e-22
KPNA6	0.12	0.014	3.2e-18	6.2e-18	0.0052	0.016	0.74	0.81	-0.065	0.014	6.5e-06	1.9e-05	0.095	0.016	1.7e-09	1.2e-08	-0.02	0.016	0.21	0.26	-0.083	0.016	1.4e-07	8.5e-07	0.022	0.016	0.17	0.19	-0.088	0.017	3.9e-07	7e-07	-0.017	0.017	0.33	0.38	0.11	0.014	2.1e-14	3.4e-14	-0.077	0.017	8.2e-06	2.2e-05	-0.07	0.017	3.3e-05	6.8e-05	0.0059	0.015	0.71	0.73
KPNB1	0.026	0.014	0.078	0.087	-0.053	0.016	0.0009	0.003	0.002	0.014	0.9	0.92	-0.072	0.016	4.6e-06	1.9e-05	-0.14	0.015	2.1e-18	1.8e-17	0.045	0.016	0.0047	0.011	0.14	0.015	3e-20	5.7e-20	0.041	0.017	0.017	0.022	0.0065	0.017	0.7	0.74	-0.13	0.014	1.7e-17	2.9e-17	0.044	0.018	0.012	0.02	-0.0055	0.017	0.77	0.8	0.098	0.015	1.2e-10	2.2e-10
KPTN	0.047	0.037	0.2	0.22	-0.1	0.042	0.016	0.036	0.064	0.037	0.079	0.11	0.016	0.041	0.71	0.78	0.024	0.041	0.56	0.62	-0.096	0.041	0.019	0.037	0.43	0.038	1.5e-27	3.5e-27	-0.49	0.042	1.9e-29	1.4e-28	-0.009	0.045	0.84	0.86	0.19	0.037	2.9e-07	3.8e-07	0.11	0.043	0.014	0.022	-0.21	0.041	6.7e-07	1.7e-06	-0.11	0.038	0.005	0.0061
KRAS	0.47	0.031	2.5e-47	1.1e-46	0.099	0.039	0.011	0.027	0.062	0.034	0.071	0.1	0.16	0.038	1.8e-05	6.8e-05	-0.15	0.038	7.8e-05	0.00017	0.11	0.038	0.0044	0.01	-0.75	0.028	6.8e-111	1.2e-109	0.29	0.041	3.9e-12	9.6e-12	-0.44	0.039	1.1e-27	5.1e-26	-0.096	0.026	0.0002	0.00025	-0.17	0.028	6e-09	2.3e-08	-0.063	0.029	0.029	0.04	0.28	0.02	1.6e-33	8e-33
KRBA1	0.015	0.034	0.65	0.67	-0.064	0.038	0.094	0.16	-0.041	0.034	0.23	0.28	-0.014	0.038	0.71	0.78	-0.0072	0.037	0.85	0.87	0.07	0.038	0.063	0.1	-0.049	0.038	0.19	0.21	0.13	0.041	0.0017	0.0023	-0.016	0.041	0.7	0.74	-0.028	0.036	0.43	0.45	0.035	0.04	0.38	0.45	0.046	0.039	0.24	0.28	-0.038	0.035	0.29	0.31
KRBA2	0.58	0.032	8e-62	5.6e-61	-0.034	0.042	0.43	0.54	-0.21	0.037	3.1e-08	1.2e-07	-0.012	0.042	0.78	0.84	-0.32	0.04	1.6e-15	1.1e-14	0.14	0.042	0.00082	0.0023	-0.31	0.04	6.4e-14	1.1e-13	0.25	0.045	2.2e-08	4.3e-08	-0.14	0.045	0.0018	0.0029	0.6	0.029	5.6e-60	2.9e-59	-0.041	0.05	0.41	0.48	-0.26	0.047	5.3e-08	1.6e-07	-0.35	0.04	2.2e-16	5e-16
KRBOX4	0.11	0.02	2.3e-08	3.3e-08	0.018	0.022	0.42	0.53	0.067	0.02	0.00067	0.0014	0.14	0.021	2.7e-10	2.1e-09	-0.065	0.022	0.0028	0.0049	0.073	0.022	0.0008	0.0022	-0.26	0.02	1.7e-35	4.6e-35	0.075	0.024	0.0018	0.0025	-0.21	0.023	7e-20	9.7e-19	-0.031	0.017	0.069	0.076	0.063	0.019	0.00093	0.0018	-0.039	0.019	0.037	0.05	0.013	0.017	0.44	0.47
KRCC1	-0.023	0.015	0.13	0.14	-0.06	0.017	0.00033	0.0012	0.028	0.015	0.062	0.089	0.067	0.016	5.1e-05	0.00018	-0.071	0.016	1.3e-05	3.2e-05	-0.047	0.017	0.0047	0.011	0.11	0.016	9.2e-11	1.4e-10	0.025	0.018	0.18	0.2	-0.027	0.018	0.14	0.17	-0.17	0.018	1.1e-17	2e-17	0.17	0.021	2.1e-14	1.5e-13	-0.038	0.023	0.097	0.12	0.063	0.02	0.0023	0.0028
KRI1	0.5	0.026	3.7e-72	3.5e-71	0.036	0.035	0.3	0.41	0.098	0.031	0.0012	0.0024	-0.063	0.034	0.065	0.11	-0.018	0.034	0.59	0.64	0.073	0.034	0.034	0.06	-0.69	0.024	6.8e-125	1.8e-123	0.21	0.037	1.6e-08	3.2e-08	-0.31	0.036	7.2e-17	6.4e-16	0.39	0.013	2.9e-92	4.4e-91	-0.12	0.028	9.2e-06	2.4e-05	-0.19	0.026	2.8e-12	1.5e-11	-0.14	0.024	5e-08	7.7e-08
KRIT1	0.22	0.018	5.1e-33	1.5e-32	-0.0095	0.022	0.66	0.75	-0.065	0.019	0.00078	0.0016	-0.031	0.021	0.15	0.22	-0.12	0.021	3.3e-09	1.2e-08	-0.021	0.022	0.34	0.42	-0.1	0.021	1.3e-06	1.7e-06	0.19	0.023	5.6e-16	1.7e-15	-0.067	0.023	0.0045	0.007	0.15	0.015	1e-20	1.9e-20	-0.059	0.019	0.002	0.0037	-0.0097	0.019	0.61	0.66	-0.092	0.016	4.1e-08	6.5e-08
KRR1	0.073	0.013	7.9e-08	1.1e-07	0.021	0.015	0.17	0.25	-0.023	0.014	0.093	0.13	0.039	0.015	0.0092	0.02	-0.028	0.015	0.062	0.086	0.027	0.015	0.072	0.12	-0.072	0.015	1.3e-06	1.8e-06	0.00087	0.016	0.96	0.96	-0.056	0.016	0.00061	0.0011	0.13	0.016	8.2e-14	1.3e-13	0.075	0.019	0.00011	0.00025	-0.071	0.019	0.00022	0.0004	-0.12	0.016	1.3e-13	2.5e-13
KRT10	0.17	0.02	7e-17	1.3e-16	-0.12	0.022	6.3e-08	5.6e-07	0.051	0.02	0.011	0.018	-0.068	0.022	0.0021	0.0053	-0.16	0.021	5.3e-13	2.9e-12	0.017	0.022	0.44	0.53	-0.0023	0.022	0.92	0.92	0.25	0.023	3.2e-26	1.9e-25	-0.17	0.024	4.3e-12	2e-11	0.13	0.019	2.7e-10	3.9e-10	0.062	0.023	0.0066	0.011	-0.12	0.022	2.9e-08	8.9e-08	-0.074	0.02	0.00026	0.00035
KRT18	1.3	0.069	4.6e-67	3.7e-66	-0.3	0.092	0.0011	0.0036	0.073	0.081	0.37	0.43	-0.41	0.09	6.6e-06	2.7e-05	-0.58	0.089	1.2e-10	5.2e-10	0.22	0.091	0.017	0.034	-1.4	0.08	1.6e-56	6.9e-56	1.5	0.087	7.1e-58	2.5e-56	-0.66	0.098	1.6e-11	6.8e-11	1.6	0.067	1e-78	9.8e-78	0.37	0.11	0.00074	0.0015	-0.62	0.11	9.7e-09	3.2e-08	-1.3	0.077	9.1e-52	1.2e-50
KRT2	1.8	0.044	2.7e-216	7.6e-214	-0.14	0.085	0.089	0.15	-0.17	0.075	0.02	0.032	0.0084	0.084	0.92	0.94	-0.56	0.082	1.2e-11	5.6e-11	-0.33	0.084	9.4e-05	0.00032	-0.71	0.081	3.6e-18	6.5e-18	0.2	0.092	0.026	0.032	-0.64	0.09	1.6e-12	8.1e-12	1.2	0.056	2.4e-66	1.5e-65	-0.44	0.087	4.7e-07	1.5e-06	-0.74	0.081	1.3e-18	1.7e-17	-0.2	0.08	0.013	0.016
KRT72	4	0.1	8.1e-199	1.6e-196	-0.14	0.19	0.46	0.57	-0.03	0.17	0.86	0.88	-0.067	0.19	0.72	0.79	-1.6	0.18	3.7e-18	3.1e-17	-0.57	0.19	0.0024	0.0059	-2	0.18	5.8e-29	1.4e-28	1	0.2	9.7e-07	1.7e-06	-1.7	0.2	1e-17	1e-16	2.6	0.12	2.4e-65	1.5e-64	-1.2	0.19	2.3e-09	9.5e-09	-1.8	0.18	7e-21	1.3e-19	-0.2	0.18	0.26	0.28
KRT73	3.2	0.073	8e-230	3.4e-227	-0.26	0.15	0.077	0.13	-0.19	0.13	0.13	0.18	-0.12	0.14	0.39	0.49	-1.1	0.14	1.1e-14	6.9e-14	-0.52	0.14	0.00034	0.001	-1.4	0.14	1.6e-23	3.3e-23	0.71	0.16	6.3e-06	1e-05	-1.2	0.15	5.6e-15	3.9e-14	2.2	0.1	7.8e-66	4.9e-65	-0.93	0.16	1.1e-08	4.3e-08	-1.4	0.15	3.3e-19	4.9e-18	-0.25	0.15	0.092	0.1
KRT73-AS1	2.7	0.064	1.6e-220	4.9e-218	-0.25	0.12	0.043	0.084	-0.31	0.11	0.0037	0.0068	0.27	0.12	0.023	0.045	-0.94	0.12	3.3e-15	2.2e-14	-0.22	0.12	0.074	0.12	-1.3	0.11	2e-27	4.6e-27	0.45	0.13	0.00064	0.00091	-1.1	0.13	1.1e-18	1.3e-17	2.5	0.064	4.5e-145	3.6e-143	-0.32	0.16	0.038	0.057	-1.4	0.14	1.6e-22	3.7e-21	-1.1	0.13	9.4e-17	2.2e-16
KRTAP5-AS1	-0.48	0.038	2.1e-34	6.4e-34	0.23	0.045	3.1e-07	2.4e-06	0.31	0.04	3.5e-14	2.4e-13	0.36	0.044	9.5e-16	1.3e-14	0.081	0.045	0.072	0.099	-0.041	0.046	0.37	0.46	-0.41	0.043	5.1e-20	9.8e-20	-0.0056	0.05	0.91	0.92	-0.005	0.05	0.92	0.93	-0.8	0.041	1.5e-57	7.2e-57	-0.076	0.067	0.26	0.32	0.43	0.063	3.8e-11	1.8e-10	0.52	0.052	5.2e-20	1.4e-19
KRTCAP2	-0.34	0.017	8.5e-73	8e-72	0.057	0.023	0.012	0.028	0.11	0.02	1e-07	3.7e-07	0.13	0.022	2.7e-09	1.8e-08	0.25	0.021	2e-31	3.6e-30	0.00015	0.023	0.99	0.99	0.0087	0.023	0.69	0.71	-0.23	0.023	8.2e-22	3.7e-21	0.023	0.025	0.35	0.4	-0.34	0.015	4.4e-70	3.1e-69	0.074	0.027	0.0062	0.011	0.16	0.025	2e-10	8.5e-10	0.15	0.022	6.2e-11	1.1e-10
KRTCAP3	0.11	0.032	0.00039	0.00049	-0.017	0.036	0.64	0.73	-0.083	0.032	0.0094	0.016	0.054	0.035	0.13	0.19	-0.035	0.035	0.32	0.37	0.19	0.035	2.8e-08	1.9e-07	-0.32	0.033	2.6e-20	5e-20	0.12	0.038	0.0024	0.0032	-0.013	0.039	0.73	0.76	0.37	0.04	8.9e-19	1.6e-18	0.14	0.05	0.0055	0.0095	-0.17	0.049	0.00064	0.0011	-0.35	0.04	2.4e-16	5.4e-16
KSR1	-0.71	0.045	1.9e-50	9.6e-50	0.1	0.057	0.066	0.12	0.27	0.05	1e-07	3.6e-07	-0.17	0.056	0.0024	0.0059	-0.066	0.056	0.24	0.29	-0.067	0.056	0.24	0.32	0.76	0.05	2.7e-47	9.7e-47	-0.47	0.059	5.5e-15	1.6e-14	0.45	0.06	1.6e-13	9.1e-13	-0.69	0.036	3.6e-55	1.6e-54	0.01	0.06	0.85	0.88	0.5	0.052	2.3e-19	3.5e-18	0.28	0.05	5.8e-08	9.1e-08
KTN1	-0.058	0.012	1.8e-06	2.4e-06	0.013	0.013	0.33	0.44	0.11	0.011	3.3e-22	4e-21	-0.013	0.013	0.31	0.41	0.026	0.013	0.046	0.066	-0.001	0.013	0.94	0.96	-0.11	0.013	3.9e-17	7e-17	0.048	0.014	0.00094	0.0013	-0.028	0.014	0.055	0.072	-0.19	0.011	2.4e-49	9.1e-49	0.032	0.017	0.056	0.08	0.078	0.016	2e-06	4.8e-06	0.099	0.014	9.1e-12	1.7e-11
KTN1-AS1	0.56	0.044	7.7e-34	2.3e-33	-0.071	0.055	0.19	0.29	-0.068	0.048	0.16	0.21	-0.031	0.054	0.56	0.65	-0.0028	0.054	0.96	0.97	0.06	0.054	0.26	0.35	-0.72	0.048	1.8e-45	6e-45	0.54	0.056	9.3e-21	3.9e-20	-0.36	0.058	6.6e-10	2.3e-09	0.66	0.042	2.3e-42	7.2e-42	0.077	0.06	0.2	0.25	-0.31	0.058	1.3e-07	3.7e-07	-0.46	0.049	1.5e-19	3.9e-19
KXD1	-0.26	0.016	4.8e-50	2.4e-49	-0.062	0.021	0.0032	0.0091	0.071	0.019	0.00013	0.00031	-0.031	0.021	0.14	0.2	0.064	0.021	0.0019	0.0035	-0.053	0.021	0.011	0.023	0.29	0.018	6.2e-52	2.4e-51	-0.13	0.022	1.9e-08	3.8e-08	0.14	0.022	3e-10	1.1e-09	-0.14	0.013	9.2e-23	1.8e-22	-0.0053	0.018	0.76	0.8	0.057	0.017	0.0012	0.002	0.099	0.015	1.2e-10	2e-10
KYNU	0.014	0.037	0.69	0.7	0.33	0.04	1.1e-15	3.6e-14	0.038	0.037	0.3	0.37	-0.074	0.041	0.072	0.12	-0.12	0.041	0.0037	0.0064	-0.13	0.041	0.0021	0.0052	-0.044	0.041	0.28	0.3	0.089	0.045	0.047	0.057	-0.11	0.045	0.012	0.017	-0.56	0.088	7.2e-10	1e-09	-0.54	0.1	1.2e-07	4e-07	0.36	0.1	0.00045	0.00079	0.69	0.086	8.6e-15	1.8e-14
L1CAM	-0.72	0.07	8.8e-24	2e-23	0.24	0.083	0.0037	0.01	-0.29	0.073	6e-05	0.00015	-0.077	0.082	0.35	0.45	1.7	0.058	1.2e-131	6.6e-129	-0.43	0.081	1.5e-07	8.9e-07	0.038	0.082	0.64	0.66	-0.59	0.088	4e-11	9.2e-11	0.33	0.09	0.00021	0.00038	-0.5	0.051	3.5e-21	6.7e-21	0.21	0.062	0.00064	0.0013	0.57	0.055	1.4e-22	3.3e-21	-0.14	0.056	0.013	0.016
L2HGDH	0.29	0.032	1.9e-18	3.7e-18	-0.14	0.038	0.00016	0.00065	-0.0016	0.034	0.97	0.97	-0.14	0.038	0.00029	0.00088	-0.13	0.037	0.00037	0.00074	0.0096	0.038	0.8	0.85	0.0025	0.038	0.95	0.95	0.16	0.041	7e-05	0.00011	-0.12	0.041	0.0045	0.007	0.39	0.032	1.4e-28	3.2e-28	-0.06	0.042	0.15	0.2	-0.11	0.041	0.008	0.012	-0.24	0.036	1.9e-11	3.5e-11
L3HYPDH	0.062	0.019	0.0013	0.0015	0.0088	0.022	0.69	0.77	0.03	0.019	0.12	0.16	-0.068	0.021	0.0013	0.0035	-0.07	0.021	0.00091	0.0017	0.036	0.021	0.094	0.14	-0.14	0.021	8.3e-12	1.3e-11	0.18	0.022	1.8e-15	5.6e-15	-0.028	0.023	0.22	0.26	0.091	0.02	9.3e-06	1.2e-05	0.039	0.023	0.094	0.13	0.034	0.023	0.14	0.17	-0.15	0.019	4.8e-14	9.8e-14
L3MBTL1	0.49	0.036	5.9e-39	2.1e-38	0.049	0.044	0.27	0.37	-0.32	0.038	9.7e-17	8.2e-16	0.14	0.044	0.0016	0.004	-0.23	0.043	6.4e-08	2.1e-07	0.16	0.044	0.00025	0.00078	-0.37	0.042	5.7e-18	1e-17	0.19	0.048	6.3e-05	9.7e-05	-0.13	0.048	0.0081	0.012	0.64	0.031	3.9e-60	2e-59	-0.057	0.053	0.27	0.34	-0.26	0.05	4.8e-07	1.3e-06	-0.38	0.042	2.6e-17	6.1e-17
L3MBTL2	0.02	0.014	0.14	0.16	-0.036	0.015	0.017	0.038	0.045	0.014	0.00083	0.0017	0.011	0.015	0.46	0.56	-0.088	0.015	2.7e-09	1e-08	0.031	0.015	0.042	0.072	0.023	0.015	0.14	0.15	-0.032	0.016	0.053	0.064	0.0098	0.017	0.56	0.6	0.056	0.012	4.2e-06	5.5e-06	-0.035	0.014	0.011	0.019	-0.033	0.014	0.014	0.02	-0.00078	0.012	0.96	0.96
L3MBTL3	-0.096	0.024	6e-05	7.7e-05	0.011	0.027	0.68	0.76	-0.0043	0.024	0.84	0.87	-0.14	0.026	2.4e-08	1.4e-07	0.06	0.026	0.021	0.032	-0.15	0.026	3.3e-09	2.6e-08	0.2	0.025	2.8e-14	4.7e-14	0.066	0.029	0.022	0.027	0.11	0.028	6.9e-05	0.00013	-0.21	0.025	2.1e-16	3.5e-16	-0.051	0.03	0.1	0.14	0.068	0.03	0.022	0.031	0.2	0.024	1.8e-14	3.7e-14
L3MBTL4	-0.13	0.036	0.00062	0.00075	0.083	0.041	0.046	0.088	0.34	0.035	3.9e-21	4.5e-20	-0.16	0.04	6.8e-05	0.00023	-0.2	0.04	9.1e-07	2.6e-06	0.046	0.041	0.27	0.35	-0.13	0.041	0.0018	0.0021	0.22	0.044	1.1e-06	1.8e-06	-0.099	0.045	0.026	0.036	-0.31	0.054	3.5e-08	4.7e-08	-0.25	0.062	4.5e-05	0.00011	0.076	0.062	0.23	0.27	0.44	0.051	2.5e-16	5.6e-16
LACC1	-1.5	0.069	2.5e-87	3.7e-86	0.25	0.097	0.0099	0.024	0.31	0.085	0.00025	0.00056	-0.17	0.096	0.071	0.12	0.77	0.092	1.5e-16	1.1e-15	0.08	0.096	0.4	0.49	1	0.09	5.8e-29	1.4e-28	-1.1	0.098	5.3e-28	3.4e-27	0.58	0.1	1.8e-08	5.2e-08	-0.85	0.056	1.2e-39	3.6e-39	0.18	0.082	0.03	0.045	0.62	0.074	1.2e-15	1.1e-14	0.2	0.072	0.0057	0.0069
LACE1	0.25	0.038	5.3e-11	8.3e-11	-0.092	0.044	0.037	0.074	0.088	0.039	0.024	0.038	-0.043	0.044	0.32	0.42	-0.17	0.043	0.00014	0.00029	-0.091	0.044	0.037	0.065	0.048	0.044	0.28	0.29	0.043	0.048	0.37	0.4	-0.14	0.048	0.0027	0.0043	0.12	0.034	0.00031	0.00038	-0.026	0.039	0.5	0.57	-0.026	0.039	0.5	0.55	-0.081	0.035	0.019	0.022
LACTB	-0.073	0.025	0.0038	0.0045	0.058	0.028	0.038	0.076	-0.02	0.025	0.43	0.5	0.14	0.027	6.4e-07	3.1e-06	0.28	0.026	6.5e-26	8.9e-25	-0.18	0.027	3.7e-11	4e-10	0.038	0.028	0.17	0.18	-0.22	0.03	2.1e-13	5.5e-13	-0.048	0.03	0.12	0.15	-0.085	0.024	0.00046	0.00056	0.044	0.027	0.1	0.14	0.017	0.027	0.52	0.57	0.035	0.024	0.15	0.17
LACTB2	0.11	0.028	6.3e-05	8e-05	-0.15	0.031	6.8e-07	5e-06	-0.083	0.028	0.0027	0.005	-0.12	0.031	0.00013	0.00043	-0.11	0.03	0.00022	0.00046	-0.1	0.031	0.0012	0.0032	0.27	0.029	3.8e-19	7.1e-19	0.11	0.034	0.00093	0.0013	0.1	0.034	0.0024	0.0039	0.28	0.027	7.5e-21	1.4e-20	0.075	0.035	0.033	0.051	-0.12	0.034	0.00079	0.0013	-0.24	0.028	1.6e-15	3.4e-15
LACTB2-AS1	0.55	0.037	4.3e-44	1.8e-43	-0.13	0.047	0.0042	0.011	-0.3	0.04	8.3e-14	5.5e-13	-0.093	0.046	0.044	0.077	-0.28	0.045	3.9e-10	1.6e-09	0.15	0.046	0.0016	0.004	-0.16	0.046	0.00045	0.00056	0.45	0.048	1.3e-19	5.2e-19	-0.17	0.05	0.001	0.0017	0.97	0.054	1.8e-55	8.2e-55	0.26	0.079	0.00099	0.0019	-0.35	0.077	7.8e-06	1.7e-05	-0.89	0.056	1.7e-44	1.5e-43
LAG3	-1.6	0.13	8.5e-36	2.7e-35	0.72	0.15	2.5e-06	1.6e-05	1.7	0.12	4.5e-39	1.6e-37	-1.9	0.14	2e-39	1.4e-37	0.61	0.15	5.6e-05	0.00013	-0.85	0.15	1.8e-08	1.3e-07	1.9	0.14	5e-39	1.5e-38	-1.7	0.16	8.6e-26	4.9e-25	1	0.16	3.8e-10	1.4e-09	-4.3	0.092	7.4e-170	1.4e-167	0.43	0.26	0.089	0.12	2.1	0.23	9.2e-18	1.1e-16	2.2	0.2	1.7e-25	5.8e-25
LAGE3	0.56	0.026	5.6e-81	6.8e-80	-0.11	0.036	0.0016	0.0049	0.0037	0.032	0.88	0.9	0.15	0.035	1.5e-05	5.7e-05	-0.19	0.035	6.3e-08	2e-07	0.078	0.036	0.031	0.055	-0.43	0.032	2.2e-36	6.1e-36	0.11	0.039	0.0037	0.005	-0.33	0.037	3.8e-18	4.1e-17	0.48	0.028	1.2e-48	4.5e-48	0.094	0.042	0.033	0.049	-0.36	0.038	7.8e-19	1.1e-17	-0.28	0.034	7e-14	1.4e-13
LAIR1	0.59	0.049	5.6e-31	1.6e-30	-0.069	0.06	0.25	0.35	0.4	0.051	1.6e-14	1.1e-13	-0.16	0.059	0.0079	0.017	-1.2	0.042	2.4e-123	1e-120	-0.21	0.059	0.0004	0.0012	-0.12	0.059	0.034	0.038	0.73	0.059	6.3e-32	5.3e-31	-0.1	0.065	0.11	0.14	0.52	0.056	1.9e-18	3.3e-18	-0.34	0.068	7.7e-07	2.3e-06	-0.33	0.067	1e-06	2.5e-06	0.027	0.063	0.66	0.68
LAIR2	-2.9	0.12	2.1e-94	3.8e-93	0.39	0.18	0.027	0.056	0.52	0.15	0.0009	0.0018	-0.29	0.17	0.095	0.15	-2	0.16	3.3e-32	6e-31	-0.51	0.17	0.0033	0.0079	2.4	0.15	1.4e-49	5.2e-49	1.8	0.18	9.7e-23	4.6e-22	1.7	0.18	7e-19	8.4e-18	-3.4	0.15	1e-74	8.6e-74	-1.1	0.25	1e-05	2.6e-05	1.5	0.24	5.6e-10	2.2e-09	3	0.17	2.8e-54	4.4e-53
LAMA2	-1.5	0.099	1.4e-44	5.8e-44	1	0.12	2.9e-17	1.1e-15	-0.13	0.11	0.25	0.3	-1.1	0.12	1.4e-21	3.2e-20	2.4	0.093	1.9e-112	5.1e-110	-0.084	0.12	0.5	0.58	0.015	0.12	0.9	0.91	-0.82	0.13	5.7e-10	1.2e-09	0.53	0.13	7.6e-05	0.00015	-1.1	0.079	5.8e-36	1.6e-35	-0.49	0.1	2.1e-06	5.9e-06	1.3	0.084	4.2e-42	4.7e-40	0.42	0.093	5.1e-06	7.3e-06
LAMB1	0.09	0.037	0.017	0.019	0.065	0.042	0.12	0.19	-0.0058	0.037	0.87	0.89	-0.005	0.041	0.91	0.93	-0.062	0.041	0.13	0.17	0.1	0.041	0.012	0.024	-0.19	0.041	4.3e-06	5.7e-06	0.03	0.045	0.51	0.54	-0.044	0.045	0.33	0.38	0.14	0.043	0.0011	0.0013	-0.0072	0.049	0.89	0.91	-0.036	0.048	0.46	0.5	-0.1	0.043	0.016	0.019
LAMB2P1	0.45	0.041	7e-27	1.7e-26	-0.041	0.049	0.4	0.51	-0.16	0.043	0.00035	0.00077	0.084	0.048	0.083	0.14	-0.12	0.048	0.015	0.024	0.12	0.048	0.012	0.024	-0.39	0.046	1.1e-16	2e-16	0.15	0.053	0.0038	0.0052	-0.18	0.053	0.0008	0.0014	0.67	0.043	9.3e-42	2.9e-41	-0.011	0.062	0.86	0.89	-0.29	0.06	1.5e-06	3.6e-06	-0.42	0.051	2.7e-15	5.8e-15
LAMB3	-0.2	0.043	4e-06	5.3e-06	0.076	0.05	0.12	0.2	-0.014	0.044	0.75	0.79	-0.088	0.049	0.071	0.12	0.23	0.048	1.3e-06	3.6e-06	-0.22	0.049	1e-05	4.4e-05	0.32	0.048	6.2e-11	9.5e-11	-0.27	0.053	3.2e-07	5.8e-07	0.2	0.053	0.00013	0.00025	-0.37	0.047	2.7e-14	4.4e-14	-0.059	0.056	0.29	0.35	0.19	0.055	0.0005	0.00087	0.26	0.049	1.8e-07	2.8e-07
LAMC3	1.3	0.12	5.5e-27	1.4e-26	-0.99	0.14	6.4e-12	1.2e-10	-1.2	0.12	3.2e-23	4.3e-22	-0.73	0.14	4.4e-07	2.2e-06	-1.1	0.14	8.6e-14	5e-13	-0.82	0.14	1.2e-08	8.9e-08	0.48	0.14	0.00083	0.001	3.4	0.11	1.7e-140	8.6e-138	0.17	0.16	0.28	0.32	1.8	0.054	1.4e-119	4.8e-118	-0.5	0.11	1e-05	2.7e-05	-0.75	0.11	1.9e-11	9.4e-11	-0.78	0.097	3.8e-15	8.1e-15
LAMP1	-0.15	0.017	2.5e-16	4.6e-16	0.11	0.02	1.5e-08	1.5e-07	0.075	0.018	2.9e-05	7.6e-05	0.027	0.02	0.18	0.26	0.083	0.019	1.8e-05	4.4e-05	0.11	0.019	1.5e-08	1e-07	-0.091	0.019	3.4e-06	4.5e-06	-0.12	0.021	1.5e-08	2.9e-08	-0.067	0.021	0.0017	0.0028	-0.37	0.027	1.7e-33	4.4e-33	-0.24	0.037	3e-10	1.4e-09	0.1	0.038	0.0072	0.011	0.47	0.022	1.3e-61	3.2e-60
LAMP2	-0.12	0.018	5.9e-12	9.6e-12	0.082	0.02	6e-05	0.00028	0.04	0.018	0.027	0.043	-0.05	0.02	0.014	0.029	-0.0093	0.02	0.65	0.7	0.017	0.02	0.39	0.48	0.29	0.018	6.4e-53	2.6e-52	-0.3	0.02	3.1e-46	6.1e-45	0.027	0.022	0.23	0.27	-0.33	0.019	1.1e-45	3.7e-45	-0.12	0.029	4e-05	9.7e-05	0.18	0.028	6.8e-10	2.6e-09	0.28	0.021	8e-31	3.4e-30
LAMP3	-0.3	0.073	4e-05	5.2e-05	-0.41	0.081	6.3e-07	4.6e-06	0.24	0.073	0.0013	0.0026	-0.99	0.073	1.7e-37	1.1e-35	-0.73	0.077	1.3e-20	1.3e-19	-0.027	0.082	0.74	0.8	1.1	0.072	6.1e-43	2e-42	0.75	0.085	4.3e-18	1.5e-17	0.66	0.086	6.4e-14	3.8e-13	0.94	0.099	1.2e-18	2.2e-18	0.88	0.12	2.4e-13	1.5e-12	-0.25	0.12	0.045	0.06	-1.4	0.078	4.5e-51	5.8e-50
LAMTOR1	-0.28	0.02	4.2e-42	1.6e-41	-0.089	0.024	0.00026	0.001	0.11	0.022	3.2e-07	1.1e-06	-0.023	0.024	0.34	0.44	-0.041	0.024	0.085	0.12	-0.073	0.024	0.0026	0.0064	0.39	0.02	1.1e-68	6.3e-68	-0.11	0.026	3.4e-05	5.3e-05	0.16	0.026	1.1e-09	3.7e-09	-0.24	0.019	5.8e-30	1.3e-29	-0.028	0.026	0.28	0.34	-0.031	0.026	0.23	0.27	0.28	0.017	1.3e-45	1.3e-44
LAMTOR2	-0.58	0.029	1e-72	9.8e-72	-0.016	0.04	0.68	0.76	0.19	0.035	4.3e-08	1.6e-07	0.0099	0.039	0.8	0.85	0.13	0.039	0.00077	0.0015	-0.099	0.039	0.011	0.023	0.6	0.033	2.8e-63	1.4e-62	-0.45	0.04	2.1e-27	1.3e-26	0.25	0.042	1.9e-09	6.4e-09	-0.55	0.021	8.4e-75	7.1e-74	0.079	0.042	0.062	0.088	0.13	0.041	0.0018	0.0029	0.35	0.032	3.6e-24	1.1e-23
LAMTOR3	0.25	0.017	7.7e-45	3.2e-44	0.019	0.021	0.36	0.47	-0.021	0.019	0.27	0.33	0.056	0.021	0.0068	0.015	-0.063	0.021	0.0023	0.0041	0.023	0.021	0.26	0.35	-0.13	0.02	3.7e-10	5.6e-10	0.0026	0.023	0.91	0.92	-0.22	0.022	6.7e-24	1.8e-22	0.091	0.017	1.3e-07	1.7e-07	0.014	0.02	0.49	0.56	-0.1	0.019	6.6e-08	1.9e-07	-0.018	0.018	0.32	0.34
LAMTOR4	0.04	0.015	0.0071	0.0083	-0.1	0.016	4.5e-10	6e-09	0.0048	0.015	0.73	0.78	-0.03	0.016	0.061	0.1	-0.082	0.016	3.2e-07	9.6e-07	0.12	0.016	5e-14	7.7e-13	0.024	0.016	0.14	0.16	0.064	0.018	0.0003	0.00044	-0.046	0.018	0.0098	0.014	0.072	0.019	0.00011	0.00013	0.13	0.02	4.1e-10	1.8e-09	-0.2	0.018	5.5e-25	1.7e-23	-0.0096	0.019	0.62	0.64
LAMTOR5	-0.23	0.018	6.8e-34	2.1e-33	-0.048	0.022	0.027	0.056	0.075	0.019	0.00012	0.00028	0.0012	0.022	0.95	0.97	0.015	0.022	0.5	0.55	-0.077	0.022	0.00037	0.0011	0.35	0.018	2.2e-72	1.4e-71	-0.15	0.023	1.9e-10	4.2e-10	0.074	0.024	0.0018	0.003	-0.23	0.016	4e-35	1e-34	0.069	0.023	0.0034	0.0061	-0.024	0.023	0.3	0.34	0.19	0.018	8e-23	2.4e-22
LANCL1	0.086	0.016	1.2e-07	1.7e-07	0.036	0.018	0.048	0.092	-0.016	0.016	0.32	0.38	-0.071	0.018	7.2e-05	0.00025	-0.034	0.018	0.059	0.082	0.059	0.018	0.00088	0.0024	-0.028	0.018	0.12	0.13	0.016	0.02	0.41	0.44	-0.07	0.019	0.00032	0.00058	0.069	0.016	4.5e-05	5.6e-05	-0.019	0.019	0.32	0.39	-0.013	0.019	0.51	0.56	-0.042	0.017	0.012	0.014
LANCL2	-0.14	0.035	7.3e-05	9.2e-05	-0.12	0.04	0.0036	0.01	-0.092	0.035	0.0093	0.016	-0.063	0.04	0.11	0.17	-0.14	0.039	0.00033	0.00066	-0.14	0.04	0.00054	0.0016	0.79	0.029	2.7e-120	6.1e-119	-0.22	0.043	3.8e-07	6.8e-07	0.16	0.043	0.00017	0.00032	-0.02	0.026	0.44	0.46	0.16	0.028	1.8e-08	6.6e-08	-0.029	0.029	0.33	0.37	-0.085	0.026	0.001	0.0013
LANCL3	-0.16	0.023	1.2e-11	1.9e-11	0.17	0.026	3.7e-10	5.1e-09	0.13	0.023	1.2e-08	4.8e-08	-0.094	0.026	0.00036	0.0011	0.007	0.026	0.79	0.82	-0.058	0.027	0.03	0.055	0.068	0.026	0.01	0.012	-0.1	0.029	0.00039	0.00056	0.036	0.029	0.21	0.25	-1.1	0.067	2.3e-48	8.4e-48	-0.65	0.09	1.3e-12	7.6e-12	0.61	0.09	2.3e-11	1.1e-10	1.1	0.066	3.1e-50	3.8e-49
LAP3	-0.57	0.035	2.6e-51	1.3e-50	-0.048	0.045	0.29	0.4	0.12	0.04	0.0022	0.0042	-0.1	0.045	0.023	0.044	-0.025	0.045	0.58	0.64	-0.16	0.045	0.00046	0.0013	0.91	0.031	1.1e-128	3.2e-127	-0.43	0.047	6.6e-19	2.5e-18	0.38	0.047	6e-15	4.1e-14	-0.48	0.022	4.5e-62	2.5e-61	-0.057	0.039	0.14	0.19	0.21	0.037	3.5e-08	1.1e-07	0.34	0.029	1.6e-26	5.5e-26
LAPTM4A	0.019	0.013	0.15	0.16	-0.0043	0.014	0.76	0.83	-0.0012	0.013	0.94	0.95	0.017	0.014	0.22	0.31	-0.038	0.014	0.0073	0.012	0.031	0.014	0.028	0.051	-0.1	0.014	4.4e-13	7.2e-13	0.16	0.015	7.6e-25	4.1e-24	-0.066	0.015	2.4e-05	4.8e-05	-0.15	0.014	6.9e-23	1.4e-22	-0.059	0.018	0.0014	0.0027	0.0027	0.018	0.89	0.9	0.19	0.012	1.2e-40	8.3e-40
LAPTM4B	0.62	0.073	1.9e-16	3.6e-16	-0.26	0.086	0.0027	0.0079	-0.71	0.072	7.1e-22	8.6e-21	-0.53	0.083	3.2e-10	2.5e-09	0.23	0.084	0.0057	0.0095	0.15	0.085	0.074	0.12	-0.62	0.082	1.1e-13	1.8e-13	1.8	0.069	1.7e-110	4.9e-108	-0.44	0.092	2.4e-06	5.4e-06	1.8	0.095	2.6e-57	1.2e-56	0.36	0.14	0.011	0.018	-0.28	0.14	0.042	0.056	-1.8	0.092	2.2e-61	5.3e-60
LAPTM5	-0.19	0.018	1.8e-23	4.1e-23	-0.022	0.021	0.32	0.42	-0.058	0.019	0.0024	0.0046	-0.023	0.021	0.27	0.37	0.17	0.02	1.4e-16	1e-15	-0.083	0.021	9.4e-05	0.00032	0.39	0.016	1.3e-96	1.5e-95	-0.28	0.021	2.7e-37	3.1e-36	0.11	0.023	7.8e-07	1.9e-06	-0.09	0.015	3.2e-09	4.5e-09	0.033	0.017	0.057	0.082	0.16	0.015	1.2e-22	2.9e-21	-0.064	0.015	2.8e-05	3.9e-05
LARGE	0.071	0.044	0.11	0.12	0.036	0.05	0.47	0.57	-0.14	0.044	0.0017	0.0033	0.34	0.047	2.6e-12	2.6e-11	0.058	0.049	0.24	0.29	0.36	0.047	8.4e-14	1.3e-12	-0.46	0.046	1.6e-22	3.2e-22	0.017	0.054	0.75	0.77	-0.31	0.053	8.4e-09	2.6e-08	0.15	0.064	0.022	0.025	0.31	0.069	1.2e-05	3.1e-05	-0.45	0.067	5.7e-11	2.6e-10	-0.022	0.064	0.74	0.75
LARP1	0.12	0.013	7.1e-20	1.4e-19	-0.033	0.015	0.03	0.062	-0.027	0.014	0.053	0.077	0.024	0.015	0.11	0.17	-0.03	0.015	0.043	0.061	0.015	0.015	0.32	0.4	-0.082	0.015	3.6e-08	5e-08	0.079	0.016	1.5e-06	2.5e-06	-0.089	0.016	5.1e-08	1.5e-07	0.35	0.021	4e-46	1.4e-45	0.14	0.031	1e-05	2.6e-05	-0.12	0.031	6.3e-05	0.00012	-0.36	0.02	2.5e-49	2.9e-48
LARP1B	-0.17	0.035	7.7e-07	1.1e-06	0.075	0.04	0.06	0.11	-0.013	0.035	0.71	0.76	0.37	0.037	1.5e-22	3.6e-21	0.32	0.037	2.1e-17	1.6e-16	0.026	0.039	0.51	0.59	-0.6	0.033	9.1e-62	4.4e-61	0.15	0.043	0.0005	0.00072	-0.11	0.043	0.0076	0.011	-0.24	0.034	9.7e-12	1.5e-11	0.21	0.039	2.6e-07	8.4e-07	0.3	0.037	8.2e-15	6.4e-14	-0.17	0.035	2e-06	3e-06
LARP4	-0.045	0.018	0.011	0.013	0.0042	0.02	0.83	0.88	-0.095	0.018	8.9e-08	3.2e-07	-0.038	0.02	0.057	0.097	0.086	0.019	1e-05	2.6e-05	0.005	0.02	0.8	0.84	0.18	0.019	9.4e-22	1.9e-21	-0.14	0.021	2.7e-10	5.9e-10	0.047	0.022	0.03	0.041	0.13	0.016	5.1e-15	8.3e-15	0.044	0.02	0.027	0.041	-0.048	0.019	0.014	0.021	-0.12	0.016	2.9e-13	5.8e-13
LARP4B	-0.007	0.015	0.62	0.64	0.033	0.016	0.042	0.082	-0.061	0.014	2.7e-05	7e-05	-0.059	0.016	0.00022	0.00066	-0.015	0.016	0.33	0.39	-0.0015	0.016	0.93	0.95	0.074	0.016	2.6e-06	3.5e-06	0.05	0.017	0.0037	0.0049	0.01	0.017	0.55	0.6	-0.03	0.014	0.029	0.032	-0.013	0.016	0.42	0.48	0.011	0.015	0.49	0.53	0.032	0.014	0.022	0.026
LARP7	0.037	0.017	0.028	0.032	-0.076	0.019	4.8e-05	0.00023	-0.014	0.017	0.4	0.47	-0.13	0.018	3.4e-13	3.7e-12	-0.08	0.018	1.4e-05	3.4e-05	-0.043	0.019	0.02	0.038	0.26	0.016	7.5e-50	2.8e-49	0.011	0.02	0.61	0.63	0.045	0.02	0.027	0.038	-0.00019	0.015	0.99	0.99	-0.07	0.016	2e-05	4.9e-05	-0.023	0.016	0.15	0.19	0.074	0.014	2.8e-07	4.3e-07
LARS	0.2	0.014	4.4e-42	1.7e-41	-0.012	0.018	0.5	0.6	-0.09	0.015	8.6e-09	3.5e-08	-0.016	0.017	0.36	0.46	0.088	0.017	2.6e-07	8e-07	0.027	0.017	0.12	0.18	-0.24	0.015	2.5e-49	9.2e-49	0.11	0.019	9.5e-09	1.9e-08	-0.088	0.019	2.7e-06	6.1e-06	0.45	0.018	7.1e-76	6.2e-75	0.083	0.034	0.016	0.026	-0.21	0.032	8.4e-11	3.7e-10	-0.34	0.024	8.6e-34	4.3e-33
LARS2	0.11	0.025	3.6e-06	4.8e-06	0.04	0.028	0.15	0.23	0.035	0.025	0.15	0.2	-0.036	0.027	0.19	0.28	-0.0085	0.027	0.76	0.79	0.057	0.028	0.039	0.068	-0.11	0.027	3.1e-05	4e-05	-0.03	0.03	0.32	0.35	-0.12	0.03	0.00012	0.00023	0.053	0.021	0.014	0.015	0.0037	0.024	0.87	0.9	-0.086	0.023	0.00023	0.00041	0.015	0.021	0.48	0.51
LAS1L	0.091	0.014	2.1e-10	3.2e-10	-0.012	0.016	0.44	0.55	0.023	0.014	0.11	0.15	-0.0089	0.016	0.57	0.66	-0.012	0.016	0.44	0.5	-0.018	0.016	0.26	0.34	-0.1	0.015	2.5e-11	3.8e-11	0.087	0.017	5.7e-07	1e-06	-0.064	0.017	0.00023	0.00043	0.17	0.013	1.6e-32	3.9e-32	-0.016	0.018	0.36	0.42	-0.11	0.017	5.1e-11	2.3e-10	-0.068	0.015	2.1e-05	2.9e-05
LASP1	-0.42	0.023	6.9e-64	5.1e-63	0.081	0.03	0.0065	0.017	0.092	0.027	0.00069	0.0014	0.018	0.03	0.54	0.64	-0.057	0.029	0.052	0.073	-0.061	0.03	0.041	0.071	0.53	0.023	7.1e-91	6.7e-90	-0.37	0.03	4.6e-33	4.2e-32	0.23	0.031	3.6e-13	1.9e-12	-0.48	0.029	3.2e-45	1.1e-44	-0.23	0.042	8.9e-08	3e-07	0.22	0.042	1.8e-07	4.9e-07	0.5	0.027	2e-50	2.5e-49
LAT	-0.049	0.02	0.013	0.015	-0.032	0.022	0.14	0.22	-0.061	0.02	0.0021	0.004	0.14	0.021	4.3e-11	3.8e-10	-0.085	0.021	6.8e-05	0.00015	0.14	0.021	2.5e-10	2.3e-09	0.29	0.019	1.5e-44	4.9e-44	-0.43	0.018	1.4e-94	2.2e-92	0.059	0.024	0.013	0.018	-0.007	0.023	0.77	0.78	0.28	0.02	3.8e-35	1.4e-33	-0.14	0.024	1.7e-08	5.3e-08	-0.099	0.022	1.2e-05	1.8e-05
LAT2	-1.1	0.097	2.8e-27	7.1e-27	-0.16	0.12	0.18	0.27	0.4	0.1	0.0001	0.00024	0.51	0.11	1e-05	4.1e-05	-0.87	0.11	1.1e-14	7.2e-14	-1.4	0.11	2.6e-37	2.7e-35	1.7	0.1	3.3e-56	1.4e-55	-0.13	0.13	0.31	0.34	1.4	0.12	2e-31	1.7e-29	-1.7	0.16	2.7e-25	5.7e-25	-1.4	0.19	3.4e-13	2.1e-12	-0.13	0.2	0.49	0.54	2.9	0.1	1.5e-99	5.1e-97
LATS1	0.2	0.022	1.9e-18	3.6e-18	0.067	0.026	0.01	0.025	-0.042	0.023	0.072	0.1	0.0075	0.026	0.77	0.83	0.00015	0.026	0.99	0.99	0.043	0.026	0.096	0.15	-0.4	0.022	3.7e-62	1.8e-61	0.2	0.027	4.3e-13	1.1e-12	-0.095	0.028	0.00074	0.0013	0.05	0.017	0.0028	0.0033	-0.088	0.018	2.2e-06	6.3e-06	0.013	0.019	0.47	0.52	0.0087	0.017	0.61	0.63
LATS2	-0.46	0.055	8.4e-17	1.6e-16	0.71	0.06	4.6e-30	5.1e-28	0.81	0.05	1.5e-52	9.2e-51	-0.28	0.063	6.6e-06	2.7e-05	0.56	0.061	2.2e-19	2e-18	-0.46	0.062	3.4e-13	4.7e-12	-0.5	0.061	1e-15	1.8e-15	-0.38	0.069	3.4e-08	6.5e-08	-0.17	0.069	0.016	0.023	-1.2	0.084	8.1e-38	2.3e-37	-0.88	0.11	9.6e-16	7.8e-15	1.1	0.097	3e-28	1.3e-26	0.94	0.091	1.3e-22	3.9e-22
LAX1	-0.68	0.038	1.1e-61	7.7e-61	0.06	0.05	0.22	0.32	0.15	0.044	0.0008	0.0016	-0.27	0.048	2.5e-08	1.5e-07	-0.44	0.046	4e-20	3.8e-19	-0.011	0.049	0.82	0.86	0.93	0.037	4e-104	5.4e-103	0.012	0.054	0.81	0.83	0.45	0.052	6.5e-18	6.7e-17	-0.87	0.035	1.6e-77	1.4e-76	-0.18	0.063	0.0047	0.0084	0.48	0.058	1.3e-15	1.2e-14	0.6	0.048	1.2e-30	4.9e-30
LAYN	-0.93	0.14	2.3e-11	3.6e-11	-0.75	0.16	2e-06	1.3e-05	-1	0.14	1.6e-13	1e-12	-0.9	0.15	6.7e-09	4.3e-08	-0.94	0.15	1.3e-09	5e-09	-1	0.15	9.9e-11	1e-09	3.8	0.098	5.5e-196	1.2e-193	0.37	0.17	0.032	0.039	2.3	0.15	7e-47	4.7e-44	1.2	0.048	3.6e-75	3e-74	-0.47	0.083	3.1e-08	1.1e-07	-0.48	0.082	6.7e-09	2.3e-08	-0.38	0.075	4.6e-07	7e-07
LBH	0.62	0.034	1e-64	7.6e-64	-0.078	0.044	0.078	0.14	-0.13	0.039	0.0008	0.0017	-0.54	0.04	7.2e-38	4.8e-36	-0.6	0.039	7.4e-48	3.2e-46	-0.0092	0.044	0.83	0.87	0.17	0.043	8.5e-05	0.00011	0.66	0.042	1.5e-47	3.1e-46	-0.1	0.048	0.034	0.047	0.69	0.021	3.5e-101	7.1e-100	-0.44	0.044	3.2e-21	4.3e-20	-0.23	0.048	2.4e-06	5.6e-06	-0.15	0.043	0.0005	0.00065
LBHD1	0.1	0.031	0.0011	0.0013	0.16	0.035	7.9e-06	4.5e-05	0.099	0.031	0.0015	0.003	0.013	0.035	0.71	0.79	-0.0087	0.035	0.8	0.83	0.0079	0.035	0.82	0.86	-0.0038	0.035	0.91	0.92	-0.47	0.035	5.1e-37	5.7e-36	-0.029	0.038	0.45	0.5	0.083	0.033	0.012	0.014	-0.29	0.033	3.3e-16	2.8e-15	0.05	0.036	0.17	0.2	0.1	0.032	0.0016	0.0021
LBR	-0.14	0.026	7.8e-08	1.1e-07	-0.043	0.029	0.14	0.22	0.013	0.026	0.61	0.67	-0.3	0.027	1.7e-26	5.5e-25	-0.17	0.028	1.2e-09	4.5e-09	-0.014	0.029	0.63	0.7	0.62	0.02	4e-144	1.9e-142	-0.14	0.032	1.3e-05	2.1e-05	0.22	0.031	1.7e-12	8.4e-12	-0.16	0.02	3e-14	4.8e-14	-0.22	0.022	3.2e-20	3.8e-19	0.11	0.024	3.8e-06	8.8e-06	0.24	0.018	1.6e-33	7.7e-33
LBX2-AS1	-0.64	0.036	2.6e-60	1.7e-59	0.17	0.047	0.0003	0.0012	0.13	0.042	0.0017	0.0033	-0.02	0.047	0.67	0.75	0.1	0.047	0.028	0.041	-0.052	0.047	0.27	0.35	0.43	0.045	1.5e-20	2.9e-20	-0.33	0.05	8.9e-11	2e-10	0.33	0.05	7.1e-11	2.9e-10	-0.86	0.052	1.5e-45	5.1e-45	-0.31	0.074	3e-05	7.3e-05	0.28	0.074	0.00011	0.00022	0.86	0.053	1.4e-46	1.4e-45
LCA5	0.81	0.045	2.5e-62	1.7e-61	-0.13	0.059	0.031	0.063	-0.24	0.051	3.2e-06	9.5e-06	-0.11	0.058	0.068	0.11	0.033	0.058	0.57	0.63	0.052	0.059	0.37	0.46	-0.54	0.056	4.7e-21	9.3e-21	0.4	0.063	1.7e-10	3.8e-10	-0.44	0.062	4.4e-12	2.1e-11	0.79	0.049	9e-47	3.2e-46	0.17	0.069	0.015	0.024	-0.49	0.064	1.1e-13	7.2e-13	-0.51	0.056	1.8e-18	4.5e-18
LCA5L	0.071	0.035	0.043	0.049	0.062	0.039	0.11	0.19	-0.015	0.035	0.67	0.72	-0.0074	0.039	0.85	0.89	-0.021	0.039	0.59	0.64	-0.0065	0.039	0.87	0.9	-0.12	0.039	0.002	0.0024	0.077	0.042	0.068	0.081	-0.046	0.042	0.27	0.32	0.21	0.041	9.2e-07	1.2e-06	-0.18	0.046	0.00011	0.00025	-0.048	0.047	0.3	0.35	-0.019	0.042	0.65	0.67
LCAT	0.3	0.034	3.2e-17	6.1e-17	-0.017	0.04	0.66	0.75	0.022	0.036	0.53	0.59	-0.035	0.039	0.37	0.47	-0.26	0.038	9.7e-12	4.6e-11	-0.085	0.039	0.03	0.054	-0.059	0.039	0.13	0.14	0.16	0.043	0.00015	0.00022	-0.067	0.043	0.12	0.15	0.28	0.037	4.9e-13	7.7e-13	-0.054	0.045	0.23	0.29	-0.049	0.045	0.27	0.31	-0.2	0.038	8.1e-07	1.2e-06
LCK	-0.043	0.016	0.0066	0.0077	-0.064	0.017	0.00025	0.00098	0.011	0.016	0.48	0.54	-0.11	0.017	2.5e-11	2.2e-10	-0.15	0.016	3.4e-19	3.1e-18	0.044	0.017	0.011	0.023	0.35	0.012	8.7e-132	2.7e-130	-0.14	0.018	1.9e-13	5.1e-13	0.1	0.019	1.1e-07	2.9e-07	-0.018	0.015	0.23	0.25	-0.1	0.015	5.6e-11	2.7e-10	-0.073	0.016	5.3e-06	1.2e-05	0.16	0.012	8.9e-34	4.4e-33
LCLAT1	0.74	0.039	6.3e-68	5.2e-67	0.0057	0.052	0.91	0.94	-0.17	0.046	0.00036	0.00079	0.31	0.05	4.8e-10	3.7e-09	-0.035	0.051	0.49	0.55	0.18	0.051	0.00032	0.00097	-0.89	0.04	5e-84	4.1e-83	0.25	0.055	1e-05	1.6e-05	-0.57	0.052	8.3e-26	3e-24	0.86	0.039	4.4e-64	2.6e-63	0.25	0.069	0.00026	0.00056	-0.52	0.063	7.1e-15	5.7e-14	-0.63	0.051	3.9e-28	1.5e-27
LCMT1	-0.27	0.019	9.6e-39	3.4e-38	-0.023	0.024	0.35	0.46	0.034	0.021	0.12	0.16	0.0072	0.024	0.76	0.82	-0.007	0.024	0.77	0.81	0.01	0.024	0.67	0.74	0.35	0.02	1.2e-56	5e-56	-0.2	0.025	1.6e-14	4.7e-14	0.13	0.026	2.8e-07	7.3e-07	-0.38	0.017	6.5e-68	4.4e-67	0.1	0.03	0.00068	0.0014	0.089	0.029	0.0024	0.0039	0.23	0.024	4.4e-19	1.1e-18
LCMT1-AS1	0.37	0.04	2.4e-19	4.8e-19	-0.23	0.047	1.5e-06	1e-05	-0.32	0.041	1.5e-14	1.1e-13	-0.16	0.047	0.00068	0.0019	-0.41	0.045	2.1e-19	2e-18	-0.062	0.047	0.19	0.26	0.45	0.044	1.6e-22	3.2e-22	0.3	0.051	3e-09	6.2e-09	0.12	0.051	0.023	0.032	0.53	0.038	8.5e-36	2.3e-35	-0.18	0.052	0.00039	0.00081	-0.28	0.05	2.3e-08	7.1e-08	-0.15	0.046	0.0014	0.0018
LCMT2	0.39	0.036	6.4e-26	1.5e-25	-0.15	0.043	0.00051	0.0018	-0.22	0.038	8.8e-09	3.5e-08	-0.051	0.043	0.23	0.32	-0.06	0.043	0.16	0.2	0.043	0.043	0.32	0.4	-0.42	0.04	5.4e-24	1.1e-23	0.6	0.042	7.5e-41	1.1e-39	-0.087	0.047	0.065	0.084	0.68	0.038	8.2e-49	3.1e-48	0.09	0.06	0.14	0.18	-0.3	0.057	3.4e-07	9.1e-07	-0.5	0.045	6.6e-24	2.1e-23
LCN10	0.73	0.086	4.3e-17	8e-17	-0.4	0.1	6.2e-05	0.00028	-0.66	0.086	2.8e-14	1.9e-13	0.18	0.099	0.076	0.12	-0.71	0.096	2.3e-13	1.3e-12	-0.24	0.1	0.018	0.035	-0.71	0.097	3.4e-13	5.6e-13	2.3	0.073	9.3e-146	5.5e-143	-0.17	0.11	0.12	0.14	2.4	0.084	1.8e-103	3.9e-102	0.43	0.16	0.0076	0.013	-1.5	0.14	4.8e-24	1.3e-22	-1.5	0.13	1.5e-29	6.1e-29
LCOR	0.33	0.025	1.2e-35	3.9e-35	0.096	0.03	0.0016	0.005	-0.083	0.027	0.0025	0.0047	-0.00064	0.03	0.98	0.99	-0.06	0.03	0.047	0.067	0.031	0.03	0.3	0.39	-0.41	0.026	4.4e-48	1.6e-47	0.17	0.033	1.1e-07	2.1e-07	-0.11	0.033	0.0012	0.0021	0.068	0.022	0.0027	0.0032	-0.21	0.022	2.2e-18	2.2e-17	0.025	0.025	0.32	0.37	0.077	0.022	0.0006	0.00078
LCORL	0.17	0.045	0.00022	0.00028	-0.17	0.051	0.00063	0.0022	-0.33	0.044	2.1e-13	1.4e-12	-0.42	0.048	1.6e-17	2.5e-16	-0.32	0.049	1.1e-10	4.7e-10	-0.32	0.049	1.1e-10	1.1e-09	0.61	0.046	3.7e-37	1.1e-36	0.63	0.051	2.4e-32	2.1e-31	0.36	0.054	6.1e-11	2.5e-10	-0.038	0.04	0.34	0.35	-0.52	0.033	1.5e-41	8.1e-40	0.13	0.043	0.0034	0.0053	0.35	0.035	4.1e-21	1.1e-20
LCP1	-0.73	0.03	3.2e-99	6.5e-98	0.24	0.044	3.2e-08	3e-07	0.32	0.038	2.7e-16	2.2e-15	0.11	0.044	0.011	0.022	0.21	0.043	7.8e-07	2.2e-06	-0.027	0.044	0.55	0.63	0.43	0.041	3.1e-24	6.6e-24	-0.78	0.04	3.8e-70	2.4e-68	0.23	0.048	9.4e-07	2.3e-06	-1	0.029	2.2e-122	8.3e-121	-0.084	0.064	0.19	0.25	0.49	0.059	6.4e-16	5.9e-15	0.67	0.048	4e-37	2.4e-36
LCP2	-0.11	0.0083	1.5e-36	4.9e-36	0.038	0.01	0.00016	0.00065	-0.0096	0.0091	0.29	0.36	-0.051	0.0099	3.5e-07	1.7e-06	-0.0065	0.01	0.51	0.57	0.053	0.0099	1.2e-07	7.5e-07	0.12	0.0092	1.3e-33	3.4e-33	-0.026	0.011	0.019	0.024	0.02	0.011	0.076	0.097	-0.18	0.013	6.8e-33	1.7e-32	-0.12	0.018	2.3e-10	1e-09	0.11	0.018	3.1e-09	1.1e-08	0.18	0.014	2e-33	9.8e-33
LDAH	-0.09	0.021	2.4e-05	3.1e-05	-0.013	0.024	0.58	0.67	-0.095	0.021	7.1e-06	2e-05	-0.013	0.023	0.59	0.68	0.083	0.023	0.00033	0.00066	0.16	0.023	1.2e-11	1.4e-10	0.057	0.023	0.015	0.017	0.013	0.026	0.62	0.65	-0.072	0.026	0.0052	0.008	-0.025	0.022	0.26	0.28	0.11	0.024	3.6e-06	9.9e-06	-0.075	0.024	0.0023	0.0037	-0.0047	0.022	0.83	0.84
LDB1	0.07	0.015	2.8e-06	3.7e-06	-0.033	0.017	0.045	0.087	-0.036	0.015	0.016	0.026	-0.11	0.016	1.3e-12	1.3e-11	-0.084	0.016	1.6e-07	5.1e-07	0.046	0.016	0.0047	0.011	0.044	0.016	0.0075	0.0087	0.092	0.018	2.4e-07	4.3e-07	0.032	0.018	0.078	0.1	0.27	0.015	8.2e-53	3.5e-52	-0.043	0.024	0.075	0.11	-0.096	0.023	4.5e-05	9.1e-05	-0.16	0.019	6.8e-16	1.5e-15
LDHA	-0.71	0.032	6.4e-85	8.6e-84	0.13	0.045	0.0045	0.012	0.19	0.04	3.8e-06	1.1e-05	0.26	0.044	1.1e-08	6.7e-08	0.41	0.043	6.2e-21	6.2e-20	-0.049	0.045	0.28	0.36	0.43	0.043	4e-23	8.3e-23	-0.8	0.041	1.1e-69	6.9e-68	0.16	0.049	0.0013	0.0021	-0.48	0.019	1.6e-80	1.6e-79	0.32	0.032	5.2e-21	6.8e-20	0.2	0.035	2.2e-08	6.8e-08	0.062	0.032	0.06	0.068
LDHAL6A	0.32	0.035	5.6e-19	1.1e-18	0.02	0.041	0.62	0.71	-0.11	0.037	0.0039	0.0072	-0.029	0.041	0.47	0.57	-0.12	0.04	0.0036	0.0063	0.059	0.041	0.15	0.22	-0.2	0.04	8.3e-07	1.1e-06	0.065	0.045	0.15	0.17	-0.052	0.045	0.24	0.28	0.1	0.043	0.019	0.021	-0.19	0.047	7.2e-05	0.00017	-0.023	0.047	0.62	0.66	0.068	0.043	0.11	0.12
LDHB	0.19	0.019	1.3e-20	2.6e-20	-0.17	0.022	1.3e-13	3e-12	-0.14	0.02	1e-12	6.1e-12	0.24	0.021	1.8e-28	6.5e-27	0.092	0.022	3.9e-05	9e-05	0.11	0.022	1.1e-06	5.8e-06	-0.31	0.02	1.2e-49	4.6e-49	0.16	0.024	1.2e-10	2.8e-10	-0.18	0.024	2.8e-13	1.5e-12	1.2	0.077	6.8e-42	2.1e-41	1.1	0.093	1e-26	2.1e-25	-0.71	0.1	4.1e-12	2.2e-11	-1.4	0.065	8.7e-72	4.3e-70
LDLR	-0.64	0.057	2.7e-27	6.8e-27	0.22	0.069	0.0012	0.004	0.099	0.061	0.11	0.14	-0.21	0.068	0.0017	0.0044	-0.021	0.068	0.76	0.8	0.24	0.068	0.00052	0.0015	1.1	0.057	2.2e-63	1.1e-62	-1.2	0.062	8.6e-71	5.5e-69	0.48	0.073	5.2e-11	2.1e-10	-1.7	0.09	8.2e-59	4.1e-58	-0.58	0.14	2.3e-05	5.8e-05	0.48	0.14	0.00037	0.00066	1.8	0.087	2.3e-64	6.8e-63
LDLRAD4	-0.44	0.06	2.5e-13	4.2e-13	-0.43	0.067	1.9e-10	2.8e-09	-0.75	0.056	4e-38	1.4e-36	-0.49	0.065	2.2e-13	2.4e-12	0.0036	0.067	0.95	0.96	-0.088	0.068	0.2	0.27	1.1	0.055	4.6e-78	3.2e-77	0.8	0.069	3.4e-29	2.4e-28	0.77	0.07	9.7e-27	4e-25	1	0.048	2.1e-61	1.1e-60	0.16	0.081	0.046	0.067	-0.64	0.073	1.2e-16	1.2e-15	-0.59	0.065	9.6e-18	2.3e-17
LDLRAD4-AS1	-0.38	0.052	4e-13	6.6e-13	-0.25	0.059	2.8e-05	0.00014	-0.42	0.051	7.2e-16	5.7e-15	-0.42	0.057	7.2e-13	7.4e-12	-0.037	0.059	0.53	0.59	0.0076	0.06	0.89	0.92	0.67	0.055	5.9e-32	1.5e-31	0.65	0.061	3.3e-25	1.8e-24	0.57	0.062	4.9e-19	6.1e-18	0.29	0.025	2.1e-27	4.5e-27	0.047	0.032	0.14	0.18	-0.15	0.031	5.7e-07	1.5e-06	-0.2	0.027	8.7e-13	1.7e-12
LDLRAP1	1	0.042	1.8e-101	3.9e-100	-0.14	0.061	0.022	0.048	-0.038	0.054	0.5	0.56	-0.23	0.06	0.00018	0.00056	-0.57	0.057	2.6e-22	2.8e-21	0.36	0.059	2.3e-09	1.9e-08	-0.81	0.054	1.6e-45	5.5e-45	0.76	0.061	4.1e-33	3.7e-32	-0.56	0.064	5.4e-18	5.6e-17	2	0.08	9.2e-85	1.1e-83	0.71	0.13	1.6e-07	5.3e-07	-1.1	0.13	1.2e-16	1.3e-15	-1.6	0.096	1.5e-50	1.9e-49
LDOC1	-0.076	0.044	0.085	0.093	0.089	0.049	0.071	0.13	-0.13	0.044	0.0025	0.0048	0.37	0.047	5.7e-15	7.3e-14	0.68	0.042	5.5e-52	2.9e-50	0.32	0.047	1.5e-11	1.7e-10	-0.69	0.042	1.1e-51	4.2e-51	-0.38	0.052	8.4e-13	2.2e-12	-0.27	0.052	4.2e-07	1.1e-06	1.5	0.11	1.2e-37	3.3e-37	0.96	0.14	2.1e-11	1.1e-10	-0.4	0.15	0.0058	0.0088	-2	0.089	1.9e-71	9.3e-70
LDOC1L	-0.84	0.06	1.7e-40	6.4e-40	0.64	0.071	9.3e-19	4.3e-17	0.62	0.062	8.2e-22	9.9e-21	0.39	0.072	1.2e-07	6.6e-07	0.62	0.07	5.8e-18	4.8e-17	0.44	0.072	1.5e-09	1.2e-08	-1.1	0.063	3.6e-54	1.5e-53	-0.62	0.078	7.8e-15	2.3e-14	-0.28	0.08	0.00053	0.00093	-0.78	0.039	1.9e-58	9.5e-58	-0.15	0.065	0.023	0.036	0.46	0.06	1.4e-13	9.3e-13	0.54	0.048	2.3e-23	7e-23
LEAP2	0.37	0.036	1.2e-22	2.7e-22	0.083	0.043	0.055	0.1	-0.1	0.038	0.0083	0.014	-0.057	0.042	0.18	0.26	-0.11	0.042	0.009	0.015	0.15	0.042	0.00061	0.0017	-0.3	0.041	9.9e-13	1.6e-12	0.047	0.047	0.31	0.35	-0.14	0.046	0.0019	0.0031	0.38	0.038	4.4e-21	8.2e-21	0.0022	0.049	0.97	0.97	-0.16	0.048	0.0006	0.001	-0.25	0.041	4.6e-09	7.5e-09
LEF1	1.1	0.048	1.7e-91	2.8e-90	-0.41	0.067	9.1e-10	1.2e-08	-0.78	0.054	2.2e-43	9.7e-42	0.25	0.067	0.00018	0.00057	-0.58	0.064	1.3e-18	1.2e-17	-0.053	0.067	0.43	0.51	-0.43	0.066	6.2e-11	9.4e-11	1.1	0.064	2.6e-59	9.6e-58	-0.11	0.074	0.14	0.17	2.9	0.15	4e-62	2.2e-61	1.5	0.21	1.5e-12	8.5e-12	-2	0.2	5.6e-22	1.2e-20	-2.4	0.16	1.2e-40	8.3e-40
LEF1-AS1	2.7	0.095	6.3e-128	2.6e-126	-0.39	0.15	0.0069	0.018	-0.72	0.13	1.5e-08	5.9e-08	0.42	0.14	0.0037	0.0088	-1.1	0.14	5.5e-15	3.6e-14	-0.3	0.14	0.037	0.065	-2.1	0.13	4.3e-52	1.7e-51	2	0.14	2.6e-41	3.9e-40	-0.84	0.16	8.7e-08	2.4e-07	3.1	0.11	3.4e-98	6.2e-97	0.86	0.21	3.2e-05	7.7e-05	-2	0.18	8.7e-26	2.9e-24	-2.1	0.16	1.3e-34	6.7e-34
LEKR1	0.52	0.039	9.7e-36	3.1e-35	-0.1	0.049	0.037	0.073	-0.12	0.043	0.0045	0.0082	-0.18	0.048	0.00025	0.00076	-0.17	0.048	0.00045	0.00088	0.13	0.048	0.0072	0.016	-0.36	0.047	4.4e-14	7.3e-14	0.43	0.051	1.1e-16	3.6e-16	-0.21	0.052	9.7e-05	0.00019	0.79	0.048	2.6e-47	9.3e-47	0.1	0.069	0.14	0.18	-0.28	0.067	3.4e-05	7e-05	-0.64	0.053	6.6e-29	2.5e-28
LEMD2	0.029	0.013	0.022	0.026	0.014	0.014	0.33	0.43	-0.0069	0.013	0.58	0.64	0.025	0.014	0.068	0.11	-0.076	0.013	2e-08	6.8e-08	-0.032	0.014	0.022	0.041	-0.029	0.014	0.034	0.038	0.089	0.015	2.7e-09	5.5e-09	-0.00096	0.015	0.95	0.96	-0.11	0.014	2.2e-13	3.4e-13	-0.068	0.017	9.8e-05	0.00022	0.034	0.017	0.054	0.071	0.14	0.014	1.2e-20	3.2e-20
LEMD3	0.24	0.021	7.9e-28	2e-27	-0.039	0.026	0.13	0.21	-0.11	0.022	9.7e-07	3.1e-06	-0.17	0.025	6.4e-12	6.1e-11	-0.19	0.024	1.9e-14	1.2e-13	-0.014	0.025	0.58	0.66	-0.053	0.025	0.037	0.042	0.42	0.024	2.2e-59	8.1e-58	-0.046	0.028	0.097	0.12	0.1	0.017	6.3e-09	8.8e-09	-0.18	0.017	1.8e-23	2.8e-22	-0.038	0.02	0.056	0.072	0.076	0.017	1.3e-05	1.9e-05
LENG1	0.067	0.02	0.00088	0.0011	-0.022	0.023	0.32	0.43	0.0099	0.02	0.61	0.67	-0.054	0.022	0.015	0.031	-0.11	0.022	1.7e-07	5.4e-07	0.031	0.022	0.16	0.23	-0.17	0.022	3e-14	5e-14	0.29	0.022	2.2e-34	2.2e-33	-0.0025	0.024	0.91	0.93	-0.043	0.02	0.039	0.043	-0.084	0.023	0.00024	0.00051	0.022	0.023	0.35	0.4	0.091	0.02	6.8e-06	9.7e-06
LENG8	0.26	0.025	1.9e-25	4.6e-25	0.066	0.029	0.022	0.047	-0.14	0.025	9.1e-08	3.2e-07	-0.061	0.028	0.031	0.057	-0.081	0.028	0.0039	0.0068	0.14	0.028	5.8e-07	3.2e-06	-0.31	0.026	2.2e-29	5.3e-29	0.19	0.03	3.8e-10	8.3e-10	-0.074	0.031	0.017	0.025	0.28	0.022	1.1e-31	2.7e-31	-0.17	0.029	7.3e-09	2.8e-08	-0.0035	0.03	0.9	0.92	-0.15	0.025	2.9e-08	4.6e-08
LENG8-AS1	0.68	0.039	6e-58	3.7e-57	-0.066	0.051	0.19	0.28	-0.13	0.045	0.0058	0.01	-0.056	0.05	0.26	0.36	-0.22	0.049	5.6e-06	1.4e-05	0.12	0.05	0.015	0.029	-0.57	0.046	2.7e-32	6.9e-32	0.46	0.052	7.8e-18	2.8e-17	-0.32	0.054	6.9e-09	2.1e-08	0.68	0.031	1e-63	6e-63	-0.18	0.055	0.0014	0.0027	-0.33	0.052	4.8e-10	1.9e-09	-0.26	0.047	7.4e-08	1.2e-07
LEO1	-0.041	0.015	0.0083	0.0097	-0.014	0.017	0.41	0.52	0.057	0.015	0.00019	0.00044	-0.078	0.017	3.3e-06	1.4e-05	-0.015	0.017	0.38	0.44	-0.0017	0.017	0.92	0.94	0.16	0.016	4.1e-22	8.3e-22	-0.11	0.018	1.1e-08	2.1e-08	0.02	0.019	0.28	0.32	-0.07	0.014	5.3e-07	7e-07	-0.042	0.016	0.0075	0.013	0.062	0.015	5.6e-05	0.00011	0.051	0.014	0.00022	0.00029
LEPR	-0.44	0.054	8.5e-16	1.5e-15	-0.0024	0.063	0.98	0.98	-0.033	0.056	0.54	0.6	-0.45	0.06	4.5e-13	4.8e-12	-0.074	0.062	0.24	0.29	-0.049	0.063	0.44	0.53	0.8	0.056	3.8e-42	1.2e-41	-0.14	0.068	0.035	0.043	0.57	0.066	1.4e-17	1.4e-16	0.013	0.042	0.76	0.78	-0.13	0.047	0.0054	0.0094	-0.084	0.046	0.071	0.091	0.16	0.041	0.00012	0.00016
LEPROT	0.11	0.021	5e-08	7.1e-08	0.018	0.024	0.45	0.55	0.038	0.021	0.075	0.11	-0.22	0.022	6.5e-22	1.5e-20	-0.069	0.023	0.0028	0.0049	-0.22	0.022	5.8e-22	2e-20	0.1	0.023	7.5e-06	9.8e-06	0.16	0.025	3.3e-10	7.2e-10	0.082	0.025	0.0013	0.0021	0.073	0.024	0.0021	0.0025	-0.25	0.022	1.1e-24	1.9e-23	0.057	0.026	0.031	0.042	0.08	0.023	0.00076	0.00098
LEPROTL1	0.52	0.02	2.3e-108	5.9e-107	-0.15	0.03	4.2e-07	3.2e-06	-0.16	0.026	2.9e-09	1.2e-08	-0.049	0.03	0.1	0.16	-0.2	0.029	1.2e-11	5.7e-11	0.011	0.03	0.71	0.77	-0.26	0.028	2.8e-19	5.2e-19	0.45	0.029	1.7e-49	4e-48	-0.2	0.032	3.2e-10	1.2e-09	1	0.048	9.8e-67	6.3e-66	0.49	0.073	3e-11	1.5e-10	-0.47	0.072	1.8e-10	7.4e-10	-1	0.048	1e-67	3.7e-66
LETM1	-0.33	0.025	1.6e-36	5.3e-36	0.088	0.031	0.004	0.011	0.093	0.027	0.00076	0.0016	-0.014	0.03	0.65	0.74	0.1	0.03	0.00066	0.0013	-0.12	0.03	0.00014	0.00047	0.32	0.028	3.6e-28	8.2e-28	-0.26	0.032	9.6e-16	3e-15	0.15	0.033	7.7e-06	1.7e-05	-0.36	0.023	1e-39	3e-39	-0.11	0.034	0.0016	0.0031	0.25	0.031	3.7e-14	2.6e-13	0.24	0.028	2.3e-16	5.1e-16
LETM2	-0.26	0.06	9.5e-06	1.2e-05	-0.3	0.068	8.1e-06	4.6e-05	-0.14	0.06	0.018	0.029	-0.29	0.067	2.1e-05	7.9e-05	-0.35	0.066	1.2e-07	3.9e-07	-0.31	0.067	3.7e-06	1.7e-05	1.4	0.05	1e-117	2.1e-116	-0.15	0.074	0.049	0.059	0.62	0.071	6e-18	6.2e-17	-0.041	0.038	0.27	0.29	-0.11	0.042	0.01	0.017	-0.025	0.042	0.55	0.59	0.15	0.037	7.2e-05	9.8e-05
LETMD1	0.12	0.019	1.3e-09	1.9e-09	0.011	0.021	0.61	0.7	0.014	0.019	0.49	0.55	0.026	0.021	0.21	0.3	-0.029	0.021	0.17	0.21	0.097	0.021	4e-06	1.9e-05	-0.18	0.02	6.6e-19	1.2e-18	0.068	0.023	0.0031	0.0042	-0.16	0.022	3.1e-12	1.5e-11	0.2	0.023	1.3e-15	2.2e-15	0.2	0.027	2.7e-12	1.5e-11	-0.062	0.028	0.033	0.045	-0.29	0.02	1.6e-37	9.6e-37
LFNG	-0.33	0.063	2.8e-07	3.8e-07	-0.23	0.071	0.0011	0.0037	-0.45	0.062	1.4e-12	8.1e-12	-0.34	0.069	1.6e-06	7.4e-06	0.088	0.07	0.21	0.26	-0.78	0.065	9.4e-31	6.5e-29	1.5	0.049	2.5e-133	8.1e-132	0.031	0.077	0.69	0.71	0.84	0.072	2.3e-29	1.4e-27	0.21	0.031	9e-11	1.3e-10	-0.14	0.036	0.0001	0.00024	0.13	0.036	0.0002	0.00038	-0.2	0.031	2.5e-10	4.4e-10
LGALS1	-3.3	0.11	3.6e-143	2e-141	0.68	0.17	7.2e-05	0.00033	0.65	0.15	1.7e-05	4.5e-05	0.36	0.17	0.033	0.061	1.6	0.16	2.3e-21	2.4e-20	-1.2	0.17	5.1e-12	6.2e-11	2.1	0.16	9e-39	2.7e-38	-1.8	0.18	2.9e-22	1.4e-21	1.5	0.18	3e-15	2.2e-14	-3.4	0.086	4.1e-140	2.9e-138	0.11	0.21	0.61	0.67	1.5	0.2	2.7e-13	1.7e-12	2.1	0.16	6.5e-34	3.2e-33
LGALS17A	2	0.089	1.5e-90	2.3e-89	-0.016	0.13	0.9	0.93	-0.29	0.11	0.0094	0.016	1.8	0.11	2.1e-54	3.1e-52	-1.3	0.12	3.6e-29	5.7e-28	-0.49	0.12	8.7e-05	0.0003	-0.61	0.12	8.3e-07	1.1e-06	-1.1	0.13	4.8e-15	1.4e-14	-0.77	0.13	1.5e-08	4.4e-08	-0.47	0.095	1e-06	1.4e-06	1.7	0.062	8.9e-89	6.7e-86	-0.26	0.11	0.017	0.024	-0.68	0.092	4.1e-13	8.1e-13
LGALS3	-4.4	0.17	3.1e-106	7.3e-105	0.74	0.25	0.0037	0.01	0.46	0.22	0.04	0.061	-2.3	0.24	4.7e-21	1e-19	2.7	0.24	3e-29	4.8e-28	-1.7	0.25	5.1e-12	6.2e-11	3.9	0.22	3.9e-61	1.9e-60	-1	0.27	0.00019	0.00028	2.9	0.26	1.1e-27	5.2e-26	-3.4	0.091	1.7e-138	1.1e-136	0.78	0.21	0.0002	0.00043	2.4	0.18	1.1e-34	7.5e-33	0.85	0.19	4.9e-06	7e-06
LGALS3BP	0.74	0.051	2.4e-42	9.2e-42	0.21	0.063	0.001	0.0034	0.54	0.054	1.2e-22	1.5e-21	0.3	0.061	1.4e-06	6.2e-06	-0.39	0.061	3.3e-10	1.3e-09	0.27	0.062	1.5e-05	6.2e-05	-1.1	0.05	5.8e-81	4.4e-80	-0.23	0.068	0.00091	0.0013	-0.79	0.063	6.5e-34	7.9e-32	2.2	0.15	4.1e-43	1.3e-42	1.2	0.19	2.1e-09	8.4e-09	-0.51	0.2	0.0096	0.014	-2.7	0.12	1e-74	6.3e-73
LGALS4	0.39	0.037	1.6e-24	3.6e-24	0.00071	0.045	0.99	0.99	0.024	0.04	0.54	0.6	-0.052	0.044	0.24	0.33	-0.13	0.044	0.003	0.0052	0.043	0.045	0.34	0.43	-0.39	0.042	6.9e-20	1.3e-19	0.19	0.048	9.5e-05	0.00014	-0.17	0.048	0.00041	0.00072	0.33	0.039	5e-16	8.5e-16	-0.13	0.048	0.007	0.012	-0.22	0.046	1.8e-06	4.4e-06	-0.045	0.043	0.29	0.31
LGALS8	-0.29	0.018	6.7e-51	3.4e-50	-0.012	0.023	0.6	0.69	0.022	0.02	0.3	0.36	0.25	0.021	5.7e-31	2.4e-29	0.077	0.022	0.00051	0.001	-0.17	0.022	6.3e-14	9.7e-13	0.17	0.022	5.4e-15	9.1e-15	-0.2	0.024	1e-16	3.4e-16	0.2	0.024	5.9e-16	4.6e-15	0.017	0.026	0.53	0.55	0.34	0.022	4.4e-41	2.3e-39	0.035	0.029	0.23	0.27	-0.32	0.019	6.8e-45	6.2e-44
LGALS9	-1	0.045	5e-93	8.6e-92	-0.15	0.065	0.017	0.039	0.022	0.058	0.71	0.76	0.32	0.063	3e-07	1.5e-06	-0.13	0.063	0.045	0.064	0.18	0.064	0.0052	0.012	1.1	0.052	3.3e-79	2.4e-78	-0.52	0.068	3.1e-14	8.7e-14	0.46	0.068	3e-11	1.3e-10	-0.73	0.07	4.2e-22	8.1e-22	1.1	0.064	9.5e-48	7.6e-46	-0.32	0.088	0.00026	0.00047	0.099	0.081	0.22	0.24
LGALSL	-0.056	0.046	0.22	0.24	-0.15	0.052	0.0044	0.012	-0.043	0.046	0.36	0.42	-0.081	0.051	0.12	0.18	0.24	0.051	2.7e-06	7.1e-06	-0.15	0.052	0.0049	0.011	0.16	0.051	0.0013	0.0016	-0.013	0.057	0.81	0.83	0.12	0.056	0.039	0.053	0.31	0.048	2.7e-10	4e-10	0.039	0.057	0.49	0.56	-0.069	0.056	0.21	0.25	-0.28	0.048	1.1e-08	1.7e-08
LGMN	0.74	0.085	9e-18	1.7e-17	-0.92	0.096	3.6e-21	2.1e-19	-1.2	0.079	4.2e-47	2.1e-45	-0.42	0.098	1.8e-05	6.8e-05	-0.71	0.096	2.4e-13	1.3e-12	-0.16	0.099	0.11	0.16	1.9	0.078	2.6e-101	3.2e-100	0.3	0.11	0.0052	0.0069	0.78	0.11	2.7e-13	1.5e-12	3.1	0.11	2.4e-98	4.4e-97	0.74	0.21	0.00038	0.00079	-1.7	0.19	7.1e-17	7.5e-16	-2.3	0.15	1.9e-43	1.6e-42
LGR4	0.43	0.064	3.2e-11	5.1e-11	-0.3	0.074	5.3e-05	0.00025	-0.37	0.064	1.1e-08	4.3e-08	-0.48	0.072	3.1e-11	2.7e-10	-0.18	0.073	0.012	0.019	-0.34	0.073	2.8e-06	1.4e-05	0.78	0.069	7.9e-28	1.8e-27	0.46	0.079	1.2e-08	2.3e-08	0.084	0.081	0.3	0.34	0.55	0.057	3.9e-19	7.1e-19	-0.17	0.072	0.018	0.028	-0.09	0.072	0.2	0.24	-0.33	0.062	1.7e-07	2.6e-07
LGR6	-1.1	0.11	1e-22	2.3e-22	1.9	0.11	1.3e-55	5.9e-53	0.98	0.11	6e-18	5.6e-17	-0.73	0.13	1.3e-08	8.2e-08	-1.2	0.12	3.1e-23	3.7e-22	0.082	0.13	0.53	0.61	0.21	0.13	0.098	0.11	0.061	0.14	0.67	0.69	-0.1	0.14	0.46	0.51	-4.5	0.2	9.1e-76	7.9e-75	-2.2	0.31	7.9e-12	4.2e-11	2.4	0.3	9e-15	7.1e-14	4.2	0.21	1.2e-63	3.4e-62
LHFPL2	-0.051	0.058	0.38	0.39	-0.086	0.066	0.19	0.28	-0.39	0.057	1.9e-11	1e-10	-0.25	0.064	0.00014	0.00045	-0.012	0.065	0.86	0.88	0.11	0.065	0.088	0.14	0.68	0.061	7.6e-28	1.7e-27	-0.3	0.07	2.9e-05	4.6e-05	0.4	0.07	1.3e-08	3.9e-08	-0.031	0.047	0.51	0.53	-0.037	0.052	0.48	0.55	0.18	0.051	0.00046	0.00082	-0.086	0.046	0.063	0.072
LHFPL4	0.03	0.04	0.46	0.48	-0.0082	0.045	0.85	0.89	0.022	0.04	0.57	0.63	0.0066	0.045	0.88	0.92	-0.048	0.044	0.28	0.33	0.15	0.044	0.00082	0.0023	-0.18	0.044	3.5e-05	4.5e-05	0.018	0.049	0.72	0.74	0.0086	0.049	0.86	0.88	0.011	0.04	0.78	0.79	0.0012	0.044	0.99	0.99	0.03	0.044	0.5	0.54	-0.036	0.039	0.36	0.38
LHPP	0.18	0.025	2.6e-12	4.3e-12	-0.23	0.028	1.6e-15	5e-14	-0.21	0.025	1.1e-16	9.5e-16	-0.12	0.028	1.5e-05	5.7e-05	0.04	0.029	0.16	0.2	-0.14	0.029	2.6e-06	1.3e-05	0.25	0.027	4.7e-19	8.9e-19	0.29	0.03	1.1e-20	4.6e-20	-0.013	0.032	0.69	0.72	0.6	0.03	4e-57	1.9e-56	0.02	0.05	0.7	0.75	-0.21	0.049	1.2e-05	2.6e-05	-0.44	0.037	2e-26	6.8e-26
LHX4-AS1	0.42	0.044	4.2e-20	8.6e-20	-0.02	0.052	0.7	0.78	-0.12	0.046	0.01	0.017	0.004	0.051	0.94	0.96	-0.079	0.051	0.12	0.16	0.1	0.051	0.042	0.072	-0.61	0.047	2.5e-36	7e-36	0.48	0.054	3.4e-18	1.2e-17	-0.18	0.056	0.0012	0.002	0.38	0.042	6.5e-17	1.1e-16	-0.025	0.053	0.64	0.7	-0.14	0.052	0.0057	0.0086	-0.23	0.046	7.3e-07	1.1e-06
LIAS	0.48	0.025	3e-69	2.6e-68	-0.081	0.033	0.015	0.035	-0.093	0.029	0.0016	0.0031	-0.025	0.033	0.44	0.54	-0.1	0.033	0.0014	0.0026	0.013	0.033	0.69	0.76	-0.31	0.031	2.1e-22	4.2e-22	0.26	0.035	4.6e-13	1.2e-12	-0.22	0.035	7.5e-10	2.6e-09	0.49	0.021	2e-69	1.4e-68	-0.097	0.037	0.0081	0.014	-0.2	0.035	1.4e-08	4.5e-08	-0.24	0.031	1.3e-13	2.5e-13
LIF	-0.63	0.048	1.1e-35	3.4e-35	0.17	0.059	0.0038	0.011	-0.31	0.052	1.4e-09	6.2e-09	0.043	0.059	0.46	0.56	0.64	0.055	2e-29	3.2e-28	0.41	0.058	2e-12	2.6e-11	0.012	0.059	0.83	0.84	-0.5	0.062	2.3e-15	7.1e-15	0.39	0.063	6.4e-10	2.3e-09	-0.12	0.023	1.2e-07	1.6e-07	0.21	0.024	1.2e-16	1.1e-15	0.067	0.026	0.0088	0.013	-0.099	0.023	1.7e-05	2.4e-05
LIG1	0.47	0.025	1e-67	8.3e-67	-0.18	0.032	1.8e-08	1.8e-07	-0.13	0.029	1.6e-05	4.4e-05	-0.065	0.032	0.044	0.078	-0.41	0.029	2e-41	5.9e-40	-0.017	0.033	0.59	0.67	-0.011	0.032	0.73	0.74	0.39	0.033	2.6e-30	2e-29	-0.065	0.036	0.069	0.09	0.7	0.027	8.2e-80	8.1e-79	0.058	0.052	0.27	0.33	-0.28	0.05	2e-08	6.4e-08	-0.52	0.036	2.5e-34	1.3e-33
LIG3	0.17	0.026	2.9e-11	4.7e-11	0.11	0.029	0.00019	0.00076	0.096	0.026	0.00023	0.00052	0.08	0.029	0.0059	0.013	0.049	0.029	0.089	0.12	0.073	0.029	0.013	0.026	-0.47	0.024	3.1e-71	1.9e-70	0.0093	0.032	0.77	0.79	-0.21	0.031	5.8e-11	2.4e-10	0.023	0.019	0.23	0.25	-0.082	0.021	0.00011	0.00024	-0.029	0.021	0.17	0.21	0.065	0.019	0.00052	0.00067
LIG4	0.15	0.033	6.3e-06	8.3e-06	0.0026	0.038	0.94	0.96	-0.32	0.032	7.2e-22	8.8e-21	-0.045	0.038	0.23	0.32	0.21	0.037	1.2e-08	4.3e-08	0.093	0.038	0.013	0.026	0.12	0.037	0.0019	0.0023	-0.23	0.04	3.1e-08	6e-08	0.017	0.041	0.68	0.72	0.46	0.032	2.1e-36	5.7e-36	0.045	0.046	0.33	0.39	-0.21	0.044	1.6e-06	4e-06	-0.31	0.037	1.4e-15	3.1e-15
LILRA6	-0.27	0.039	7.3e-12	1.2e-11	0.09	0.046	0.049	0.094	0.068	0.04	0.093	0.13	-0.0045	0.045	0.92	0.95	0.57	0.04	2.9e-40	8e-39	-0.24	0.045	1.6e-07	9.5e-07	-0.19	0.045	1.4e-05	1.9e-05	-0.14	0.049	0.0058	0.0076	0.17	0.049	0.00053	0.00093	-0.078	0.034	0.022	0.025	0.15	0.037	5.1e-05	0.00012	0.088	0.037	0.019	0.027	-0.12	0.033	0.00061	0.00078
LILRB1	-0.28	0.1	0.0061	0.0071	1.9	0.092	5.5e-76	5.3e-73	0.46	0.099	3.8e-06	1.1e-05	-0.17	0.11	0.14	0.21	-0.55	0.11	8.3e-07	2.4e-06	-0.44	0.11	8.6e-05	0.0003	-0.49	0.11	1.1e-05	1.4e-05	-0.056	0.12	0.65	0.67	-0.47	0.12	0.00014	0.00026	-4.3	0.26	3.1e-49	1.2e-48	-3.4	0.33	3.6e-22	5.1e-21	2.2	0.35	4.2e-10	1.7e-09	5.1	0.21	1.7e-81	1.8e-79
LILRB3	-0.46	0.055	4.4e-16	7.9e-16	0.28	0.064	1e-05	5.6e-05	0.14	0.057	0.016	0.026	0.09	0.063	0.16	0.23	0.79	0.057	4.1e-40	1.1e-38	-0.38	0.062	1.2e-09	1e-08	-0.31	0.062	7.3e-07	9.9e-07	-0.3	0.069	1.9e-05	3.1e-05	0.19	0.069	0.0057	0.0086	-0.28	0.046	3e-09	4.2e-09	0.18	0.054	0.0013	0.0025	0.21	0.053	9.9e-05	0.00019	-0.029	0.049	0.56	0.58
LIMA1	-0.55	0.034	6e-51	3e-50	-0.12	0.044	0.0075	0.019	0.046	0.039	0.24	0.3	0.12	0.043	0.0056	0.013	-0.38	0.041	8.9e-19	7.8e-18	0.022	0.044	0.61	0.69	0.79	0.034	6.6e-94	6.7e-93	-0.15	0.047	0.0022	0.003	0.37	0.046	4.1e-15	2.9e-14	-0.33	0.035	2.9e-19	5.1e-19	0.06	0.044	0.17	0.22	-0.18	0.042	1.8e-05	3.8e-05	0.44	0.03	8.4e-36	4.7e-35
LIMD1	-0.37	0.037	3.5e-22	7.7e-22	-0.072	0.043	0.099	0.17	-0.22	0.038	2.1e-08	8e-08	-0.16	0.042	0.00018	0.00058	-0.15	0.042	0.00033	0.00066	-0.12	0.043	0.0045	0.01	0.78	0.033	2.2e-96	2.4e-95	-0.013	0.047	0.79	0.8	0.52	0.043	3.4e-30	2.4e-28	-0.54	0.036	6e-40	1.8e-39	-0.26	0.05	3.2e-07	1e-06	0.3	0.049	1.9e-09	6.8e-09	0.51	0.036	1.2e-34	6.3e-34
LIMD1-AS1	0.51	0.036	1.5e-40	5.6e-40	-0.22	0.044	5.7e-07	4.3e-06	-0.24	0.039	1.8e-09	7.9e-09	-0.15	0.044	0.00074	0.002	-0.19	0.044	2e-05	4.7e-05	-0.074	0.045	0.094	0.14	-0.058	0.044	0.19	0.2	0.37	0.047	5.7e-15	1.7e-14	0.056	0.049	0.25	0.29	0.53	0.037	2.6e-37	7.3e-37	-0.27	0.051	9.3e-08	3.1e-07	-0.091	0.051	0.074	0.095	-0.24	0.045	1.6e-07	2.5e-07
LIMD2	0.23	0.016	2.5e-44	1e-43	-0.18	0.019	3.2e-21	1.9e-19	-0.041	0.018	0.023	0.036	-0.001	0.019	0.95	0.97	-0.23	0.017	2.4e-36	5.6e-35	0.054	0.019	0.0056	0.013	0.055	0.019	0.004	0.0047	0.16	0.02	2.2e-15	6.8e-15	-0.079	0.021	0.00018	0.00033	0.49	0.028	1.4e-50	5.6e-50	0.21	0.041	1.7e-06	5e-06	-0.39	0.038	6.5e-23	1.6e-21	-0.35	0.032	1.2e-21	3.3e-21
LIME1	-0.61	0.03	4.5e-76	4.7e-75	-0.023	0.041	0.57	0.66	0.048	0.036	0.19	0.25	0.089	0.04	0.026	0.05	0.11	0.04	0.0043	0.0074	0.14	0.04	0.00049	0.0014	0.62	0.034	2.5e-62	1.2e-61	-0.58	0.039	4.2e-43	6.9e-42	0.27	0.043	1.3e-09	4.3e-09	-0.5	0.021	9.2e-71	6.7e-70	0.27	0.037	2.9e-12	1.6e-11	0.15	0.038	8.3e-05	0.00016	0.15	0.035	1.2e-05	1.8e-05
LIMK1	-0.38	0.041	6.3e-20	1.3e-19	0.098	0.048	0.04	0.079	0.25	0.042	4e-09	1.7e-08	-0.36	0.045	5e-15	6.4e-14	-0.12	0.047	0.013	0.021	-0.31	0.046	2.6e-11	2.9e-10	0.52	0.044	7.7e-31	1.9e-30	0.027	0.052	0.6	0.63	0.37	0.05	4.2e-13	2.2e-12	-1.1	0.075	7.4e-40	2.2e-39	-0.72	0.097	6.5e-13	3.9e-12	0.39	0.1	0.00012	0.00024	1.4	0.062	1.7e-68	6.4e-67
LIMK2	-0.18	0.031	1.2e-08	1.7e-08	-0.18	0.035	4.2e-07	3.2e-06	-0.24	0.031	3.6e-15	2.7e-14	-0.075	0.035	0.033	0.06	-0.1	0.035	0.0033	0.0057	-0.14	0.035	5.3e-05	0.00019	0.73	0.024	7.9e-137	2.9e-135	-0.13	0.038	0.00075	0.0011	0.47	0.035	4.2e-37	7.1e-35	0.32	0.025	2.9e-29	6.6e-29	0.19	0.033	1.7e-08	6.1e-08	-0.14	0.033	4.2e-05	8.6e-05	-0.35	0.024	2e-37	1.2e-36
LIMS1	-1.8	0.073	2.8e-99	5.6e-98	0.47	0.1	6.8e-06	3.9e-05	-0.054	0.093	0.56	0.62	-0.26	0.1	0.012	0.024	0.94	0.099	1.9e-20	1.9e-19	1.4	0.094	7.5e-46	1.4e-43	0.76	0.1	1.1e-13	1.8e-13	-1.7	0.1	5.9e-57	2e-55	0.46	0.11	5.9e-05	0.00011	-1.9	0.058	3.1e-116	9.9e-115	1.3	0.1	1.3e-30	3.7e-29	0.95	0.11	2.9e-17	3.2e-16	0.044	0.11	0.68	0.7
LIMS2	0.3	0.055	7.8e-08	1.1e-07	-0.29	0.062	4.1e-06	2.5e-05	-0.73	0.05	4.3e-43	1.8e-41	0.97	0.052	4.1e-65	9.2e-63	-0.7	0.057	2.2e-32	4.2e-31	0.22	0.062	0.00042	0.0012	0.19	0.062	0.002	0.0024	0.26	0.068	0.00013	0.00019	-0.096	0.068	0.16	0.19	1.6	0.12	4.4e-32	1.1e-31	1.7	0.14	4.9e-29	1.2e-27	-1.2	0.15	2.9e-14	2.1e-13	-1.9	0.11	1.5e-53	2.3e-52
LIN37	-0.15	0.017	1.3e-17	2.5e-17	0.053	0.02	0.0085	0.021	0.031	0.018	0.086	0.12	0.037	0.02	0.062	0.1	0.089	0.019	4.9e-06	1.3e-05	-0.027	0.02	0.17	0.24	0.047	0.02	0.018	0.02	-0.12	0.021	7.9e-08	1.5e-07	0.048	0.022	0.027	0.037	-0.32	0.026	3.9e-28	8.7e-28	-0.22	0.034	1.5e-10	7.2e-10	0.16	0.034	9.6e-06	2.1e-05	0.36	0.025	6.2e-37	3.7e-36
LIN52	-0.031	0.02	0.12	0.13	-0.076	0.022	0.00055	0.002	-0.028	0.02	0.15	0.2	-0.052	0.022	0.017	0.034	0.025	0.022	0.24	0.3	-0.092	0.022	2.4e-05	9.7e-05	0.22	0.02	2.2e-25	4.9e-25	-0.027	0.024	0.25	0.28	0.08	0.024	0.0008	0.0014	-0.2	0.023	1.5e-16	2.6e-16	-0.17	0.027	9.4e-10	4e-09	0.076	0.028	0.007	0.011	0.27	0.02	1.2e-32	5.5e-32
