## Supplementary tables for "T cell plasticity in systemic lupus erythematosus revealed by large-scale T cell receptor repertoire and transcriptome studies" (part 3 of 3)

### Sheet: ST4 (continued)
Supplementary Table 4. Transcriptome cell-type signatures
LIN54	0.075	0.021	0.00041	0.00051	0.067	0.024	0.0046	0.012	0.062	0.021	0.0034	0.0063	-0.057	0.023	0.015	0.03	-0.092	0.023	8.2e-05	0.00018	-0.04	0.024	0.086	0.13	-0.099	0.023	2.1e-05	2.8e-05	0.086	0.026	0.00085	0.0012	-0.018	0.026	0.49	0.54	-0.12	0.021	1.7e-08	2.3e-08	-0.043	0.025	0.086	0.12	0.016	0.025	0.51	0.55	0.14	0.021	2.4e-11	4.3e-11
LIN7B	0.29	0.033	8.2e-18	1.6e-17	0.026	0.038	0.5	0.6	0.048	0.034	0.15	0.2	0.047	0.037	0.21	0.3	0.049	0.037	0.19	0.24	0.15	0.037	5.6e-05	0.0002	-0.57	0.032	8.2e-61	3.9e-60	0.064	0.041	0.12	0.14	-0.19	0.041	2.6e-06	5.9e-06	0.041	0.031	0.18	0.19	-0.062	0.034	0.068	0.097	-0.099	0.033	0.0032	0.005	0.089	0.03	0.0032	0.0039
LIN7C	0.47	0.026	3e-64	2.2e-63	0.068	0.034	0.045	0.087	-0.21	0.029	3.7e-12	2.1e-11	0.041	0.033	0.23	0.31	0.075	0.033	0.024	0.036	0.13	0.033	0.0001	0.00034	-0.5	0.029	2e-59	9.4e-59	0.13	0.036	0.00031	0.00045	-0.29	0.035	2.1e-15	1.5e-14	0.43	0.023	5.3e-51	2.1e-50	0.07	0.038	0.065	0.092	-0.15	0.037	5.3e-05	0.00011	-0.35	0.027	1.9e-30	7.9e-30
LIN9	0.23	0.034	3.4e-11	5.3e-11	-0.2	0.039	2.1e-07	1.7e-06	-0.22	0.034	1.2e-10	6e-10	0.0009	0.039	0.98	0.99	-0.26	0.038	7.1e-12	3.4e-11	-0.073	0.039	0.062	0.1	0.24	0.038	5.6e-10	8.2e-10	0.26	0.042	1.3e-09	2.7e-09	0.09	0.043	0.035	0.048	0.4	0.031	1e-30	2.5e-30	0.056	0.042	0.19	0.24	-0.15	0.041	0.00041	0.00073	-0.32	0.034	1.1e-18	2.6e-18
LINC-PINT	-0.092	0.02	4.8e-06	6.3e-06	-0.014	0.023	0.54	0.64	-0.16	0.019	2.9e-16	2.4e-15	-0.057	0.022	0.0098	0.021	0.19	0.021	2.2e-19	2e-18	0.036	0.022	0.1	0.16	0.039	0.022	0.079	0.087	0.0089	0.024	0.71	0.74	0.12	0.024	9.6e-07	2.3e-06	-0.19	0.023	2.6e-14	4.2e-14	0.1	0.028	0.00026	0.00057	0.097	0.028	0.00048	0.00084	0.023	0.025	0.36	0.38
LINC00092	0.047	0.054	0.38	0.39	0.21	0.06	0.00053	0.0019	0.52	0.051	9.2e-24	1.3e-22	0.47	0.058	1.3e-15	1.8e-14	-0.07	0.06	0.24	0.29	-0.18	0.06	0.003	0.0073	-0.89	0.052	6.2e-57	2.7e-56	0.057	0.066	0.39	0.42	-0.36	0.065	2.6e-08	7.6e-08	0.56	0.053	1.4e-22	2.6e-22	0.087	0.068	0.21	0.26	-0.31	0.066	2.2e-06	5.2e-06	-0.37	0.057	4.8e-10	8.2e-10
LINC00094	0.28	0.037	9e-14	1.5e-13	0.12	0.043	0.0081	0.02	0.058	0.038	0.13	0.17	0.084	0.043	0.051	0.088	0.099	0.043	0.021	0.032	0.33	0.042	1.2e-14	2e-13	-0.91	0.029	1.2e-141	5e-140	0.25	0.046	5.8e-08	1.1e-07	-0.42	0.045	1.7e-19	2.3e-18	0.19	0.024	2.5e-13	3.9e-13	0.23	0.027	3.2e-16	2.7e-15	-0.16	0.028	1.8e-08	5.6e-08	-0.23	0.023	1.1e-21	3.2e-21
LINC00102	0.079	0.04	0.048	0.054	0.16	0.044	0.00019	0.00078	-0.051	0.04	0.19	0.25	-0.053	0.044	0.23	0.32	0.078	0.043	0.073	0.1	0.016	0.044	0.71	0.77	-0.14	0.043	0.0018	0.0022	-0.22	0.047	6.3e-06	1e-05	0.096	0.048	0.044	0.059	-0.094	0.043	0.028	0.032	-0.18	0.047	0.00016	0.00036	0.29	0.045	3.6e-10	1.4e-09	-0.00071	0.043	0.98	0.98
LINC00106	0.47	0.033	5.9e-41	2.2e-40	-0.021	0.041	0.61	0.7	-0.077	0.037	0.038	0.057	-0.13	0.04	0.00099	0.0027	-0.099	0.04	0.015	0.023	0.083	0.041	0.043	0.074	-0.32	0.039	3.5e-16	6.1e-16	0.16	0.044	0.00041	0.00059	-0.13	0.044	0.0026	0.0042	0.53	0.033	1e-42	3.2e-42	-0.14	0.05	0.0053	0.0093	-0.16	0.049	0.0014	0.0022	-0.29	0.041	8.9e-12	1.7e-11
LINC00115	0.1	0.033	0.0017	0.0021	-0.07	0.037	0.06	0.11	0.018	0.033	0.59	0.64	-0.12	0.036	0.001	0.0028	-0.034	0.036	0.34	0.4	0.027	0.037	0.46	0.54	0.0029	0.037	0.93	0.94	0.028	0.04	0.49	0.52	0.027	0.04	0.51	0.55	-0.027	0.037	0.46	0.48	-0.098	0.04	0.017	0.027	0.13	0.04	0.0011	0.0018	-0.0027	0.036	0.94	0.94
LINC00116	0.13	0.024	1e-07	1.4e-07	-0.028	0.027	0.3	0.4	0.04	0.024	0.099	0.14	0.011	0.026	0.69	0.77	0.14	0.026	1e-07	3.2e-07	0.081	0.026	0.0023	0.0057	-0.24	0.025	6.6e-21	1.3e-20	0.021	0.029	0.46	0.5	-0.22	0.028	3.1e-14	1.9e-13	0.18	0.029	3.7e-10	5.3e-10	0.076	0.033	0.024	0.037	-0.19	0.032	2.4e-09	8.7e-09	-0.085	0.03	0.0046	0.0056
LINC00152	-2.6	0.084	3.2e-144	1.8e-142	0.091	0.14	0.51	0.61	0.47	0.12	7.9e-05	0.00019	0.28	0.14	0.037	0.067	-0.25	0.13	0.068	0.094	-0.98	0.13	2.6e-13	3.7e-12	2.1	0.12	7.5e-66	4e-65	0.17	0.15	0.24	0.27	1.5	0.14	5.7e-25	1.8e-23	-3.9	0.047	9.7e-239	2.6e-235	1.3	0.21	2.5e-09	1e-08	1.6	0.21	3e-14	2.2e-13	1.5	0.18	9.3e-16	2.1e-15
LINC00167	0.19	0.048	6.2e-05	7.9e-05	0.026	0.055	0.63	0.72	-0.21	0.048	1e-05	2.8e-05	-0.022	0.054	0.68	0.76	-0.25	0.053	3.4e-06	9.1e-06	-0.038	0.054	0.48	0.57	-0.091	0.054	0.092	0.1	0.32	0.058	2.7e-08	5.1e-08	0.15	0.059	0.0084	0.012	0.25	0.05	7.3e-07	9.6e-07	-0.14	0.057	0.013	0.022	0.017	0.057	0.77	0.8	-0.15	0.051	0.0038	0.0047
LINC00174	0.21	0.044	2.1e-06	2.8e-06	-0.13	0.05	0.011	0.026	-0.25	0.044	1.1e-08	4.3e-08	-0.11	0.049	0.031	0.057	-0.14	0.049	0.0036	0.0063	-0.1	0.049	0.033	0.059	0.38	0.047	3.2e-15	5.6e-15	0.016	0.054	0.76	0.78	0.16	0.054	0.0023	0.0037	0.62	0.042	1.6e-37	4.5e-37	-0.022	0.062	0.72	0.77	-0.23	0.059	0.00017	0.00031	-0.4	0.05	1.3e-14	2.7e-14
LINC00176	-0.31	0.041	3.1e-14	5.4e-14	-0.1	0.047	0.026	0.055	-0.25	0.041	2.9e-09	1.2e-08	0.25	0.046	3.7e-08	2.2e-07	0.25	0.045	3.6e-08	1.2e-07	-0.23	0.046	1.1e-06	5.7e-06	0.53	0.043	3.7e-33	9.7e-33	-0.32	0.05	1.7e-10	3.7e-10	0.28	0.05	3.7e-08	1.1e-07	0.19	0.05	0.00016	0.00019	0.5	0.051	3.4e-20	4.1e-19	-0.11	0.056	0.056	0.073	-0.49	0.043	8.7e-26	2.9e-25
LINC00239	-0.42	0.056	1.8e-13	3e-13	-0.1	0.066	0.12	0.2	-0.27	0.057	3.4e-06	1e-05	0.18	0.065	0.0068	0.015	-0.65	0.061	4.3e-25	5.6e-24	0.13	0.065	0.038	0.067	1.3	0.049	3.3e-107	5e-106	-0.46	0.07	7.7e-11	1.7e-10	0.53	0.069	5.3e-14	3.2e-13	-1.1	0.066	8.3e-46	2.9e-45	-0.4	0.091	1.3e-05	3.4e-05	0.18	0.091	0.047	0.062	1.2	0.058	3.5e-67	1.3e-65
LINC00243	0.65	0.044	1.1e-43	4.5e-43	-0.14	0.055	0.012	0.029	-0.16	0.049	0.0014	0.0028	0.061	0.054	0.27	0.36	-0.57	0.051	3.5e-27	5e-26	0.22	0.054	3.7e-05	0.00014	-0.58	0.051	1.1e-28	2.5e-28	0.83	0.052	7.2e-50	1.7e-48	-0.34	0.059	1e-08	3.1e-08	0.77	0.058	1.3e-31	3.2e-31	0.52	0.076	4.2e-11	2.1e-10	-0.34	0.078	2.3e-05	4.8e-05	-0.9	0.052	5.8e-47	5.9e-46
LINC00260	-1.1	0.053	3.1e-82	3.9e-81	0.22	0.073	0.0029	0.0085	0.2	0.064	0.0022	0.0042	-0.013	0.072	0.87	0.9	0.4	0.07	2.3e-08	7.7e-08	0.13	0.072	0.066	0.11	0.65	0.068	1.6e-20	3.1e-20	-0.85	0.072	3.6e-29	2.5e-28	0.57	0.077	2.1e-13	1.2e-12	-1.6	0.063	1.6e-85	1.9e-84	-0.19	0.11	0.078	0.11	1.1	0.096	2.4e-25	7.8e-24	0.84	0.09	3.4e-19	8.6e-19
LINC00265	-1	0.052	8e-70	7e-69	0.26	0.069	0.00019	0.00076	0.15	0.061	0.013	0.022	-0.16	0.068	0.018	0.035	0.03	0.068	0.66	0.71	-0.0076	0.069	0.92	0.94	0.87	0.062	7.3e-41	2.2e-40	-0.62	0.072	4.2e-17	1.4e-16	0.68	0.071	7.5e-21	1.2e-19	-1.2	0.053	4.9e-71	3.6e-70	-0.15	0.092	0.1	0.14	0.94	0.079	5.3e-29	2.4e-27	0.55	0.078	7e-12	1.3e-11
LINC00278	-0.076	0.017	6.3e-06	8.3e-06	0.012	0.019	0.52	0.62	0.012	0.017	0.48	0.55	0.005	0.019	0.79	0.84	-0.00012	0.019	1	1	0.0066	0.019	0.73	0.79	0.01	0.019	0.58	0.6	0.024	0.02	0.24	0.26	0.029	0.02	0.16	0.19	-0.12	0.023	3.1e-07	4.1e-07	-0.043	0.027	0.1	0.14	0.014	0.026	0.59	0.63	0.14	0.022	7.1e-10	1.2e-09
LINC00282	1.5	0.062	1.5e-94	2.7e-93	-0.2	0.091	0.027	0.056	-0.9	0.074	3.8e-31	8.7e-30	0.41	0.089	4.7e-06	2e-05	-0.21	0.09	0.021	0.031	0.023	0.091	0.8	0.84	-0.92	0.084	4.1e-26	9e-26	0.79	0.095	3.6e-16	1.2e-15	-0.55	0.097	1.6e-08	4.7e-08	2.4	0.1	3.6e-80	3.6e-79	0.88	0.17	1.2e-07	4.1e-07	-1.5	0.15	4.6e-22	1e-20	-1.8	0.12	4.4e-39	2.9e-38
LINC00294	-0.34	0.039	4.9e-17	9.3e-17	0.074	0.046	0.11	0.17	0.018	0.041	0.69	0.74	-0.1	0.045	0.027	0.051	0.14	0.045	0.0015	0.0028	-0.1	0.045	0.022	0.042	0.21	0.045	3.1e-06	4.1e-06	0.009	0.049	0.85	0.86	0.19	0.049	0.0001	0.00019	-0.49	0.051	9.5e-20	1.7e-19	-0.32	0.061	7.7e-07	2.3e-06	0.4	0.06	5.2e-11	2.4e-10	0.42	0.051	3.2e-14	6.5e-14
LINC00299	-0.69	0.057	7.2e-31	2e-30	0.52	0.068	2.5e-14	6.6e-13	-0.18	0.061	0.0026	0.005	-0.32	0.068	4.1e-06	1.7e-05	1.2	0.057	6.6e-76	7.9e-74	-0.5	0.067	1.8e-13	2.6e-12	0.27	0.068	6.2e-05	7.9e-05	-0.56	0.073	7.5e-14	2e-13	0.5	0.074	2.2e-11	9.3e-11	-1.1	0.085	3.3e-33	8.4e-33	-0.8	0.1	1.6e-13	1e-12	1.3	0.091	9.4e-38	8.3e-36	0.68	0.094	2.3e-12	4.4e-12
LINC00324	-0.89	0.036	2.9e-102	6.4e-101	0.19	0.053	0.00033	0.0013	0.44	0.044	9.4e-22	1.1e-20	0.35	0.051	1.5e-11	1.4e-10	0.42	0.05	4e-16	2.9e-15	0.017	0.053	0.74	0.8	0.14	0.052	0.0059	0.0069	-0.88	0.049	8.2e-62	3.4e-60	0.2	0.057	0.00043	0.00075	-0.76	0.022	9.1e-108	2.2e-106	0.41	0.047	1.1e-16	9.3e-16	0.27	0.049	7.2e-08	2.1e-07	0.2	0.045	9.4e-06	1.3e-05
LINC00339	0.42	0.033	5.5e-33	1.6e-32	-0.21	0.04	8.9e-08	7.8e-07	-0.26	0.035	5.2e-13	3.2e-12	-0.27	0.038	2e-12	2e-11	-0.22	0.039	2.7e-08	9.3e-08	-0.18	0.039	3.2e-06	1.5e-05	0.22	0.039	2.4e-08	3.4e-08	0.44	0.041	7.4e-26	4.3e-25	0.13	0.043	0.0019	0.0031	0.44	0.025	6.8e-49	2.6e-48	-0.21	0.038	4.6e-08	1.6e-07	-0.25	0.037	3.4e-11	1.6e-10	-0.064	0.036	0.075	0.085
LINC00341	-0.27	0.042	1.8e-10	2.8e-10	-0.012	0.048	0.81	0.87	-0.23	0.042	8.1e-08	2.9e-07	0.21	0.047	5.2e-06	2.2e-05	0.39	0.045	1.2e-17	9.3e-17	-0.2	0.047	1.8e-05	7.4e-05	0.18	0.047	0.00019	0.00023	-0.085	0.052	0.1	0.12	0.12	0.052	0.018	0.026	0.0065	0.053	0.92	0.92	0.55	0.051	4.7e-24	7.9e-23	0.019	0.058	0.73	0.76	-0.46	0.046	6.3e-21	1.7e-20
LINC00342	0.039	0.032	0.23	0.25	0.042	0.036	0.23	0.33	-0.096	0.032	0.0025	0.0048	-0.044	0.035	0.21	0.29	-0.066	0.035	0.059	0.082	0.25	0.034	6.5e-13	8.9e-12	-0.075	0.035	0.033	0.037	-0.056	0.038	0.15	0.17	0.015	0.038	0.69	0.73	-0.058	0.033	0.084	0.092	-0.073	0.037	0.052	0.076	0.12	0.036	0.00075	0.0013	0.014	0.033	0.68	0.7
LINC00381	-0.19	0.06	0.0016	0.0019	-0.12	0.068	0.085	0.15	-0.14	0.06	0.016	0.026	0.079	0.067	0.24	0.33	-0.41	0.066	6.3e-10	2.5e-09	0.77	0.063	4.5e-32	3.5e-30	-0.77	0.062	4.7e-33	1.2e-32	1.2	0.06	7e-77	5.4e-75	-0.19	0.074	0.01	0.015	0.26	0.062	2.9e-05	3.6e-05	0.73	0.06	6.5e-30	1.7e-28	-0.29	0.068	2.4e-05	5.1e-05	-0.61	0.055	2.7e-25	8.8e-25
LINC00426	-2.6	0.077	2.4e-164	2.3e-162	0.17	0.13	0.18	0.27	-0.2	0.11	0.076	0.11	0.57	0.13	6.9e-06	2.8e-05	0.29	0.13	0.025	0.038	0.39	0.13	0.0027	0.0065	2	0.11	3.3e-61	1.6e-60	-1.3	0.13	1.6e-20	6.8e-20	1.4	0.13	8.5e-26	3.1e-24	-1.9	0.063	1.6e-106	3.8e-105	1.4	0.1	8.8e-34	3e-32	0.91	0.11	1.1e-14	8.6e-14	0.019	0.11	0.86	0.87
LINC00441	0.52	0.04	2.1e-35	6.6e-35	-0.13	0.049	0.0065	0.017	-0.16	0.043	0.00015	0.00035	-0.14	0.049	0.0047	0.011	-0.24	0.048	7.7e-07	2.2e-06	-0.011	0.049	0.82	0.86	-0.2	0.048	2.7e-05	3.4e-05	0.48	0.051	5.9e-20	2.3e-19	-0.14	0.053	0.01	0.015	0.63	0.04	1.6e-41	5e-41	-0.097	0.059	0.1	0.14	-0.22	0.058	0.00018	0.00034	-0.37	0.049	5.2e-13	1e-12
LINC00467	-0.42	0.05	7.9e-17	1.5e-16	-0.28	0.058	9.6e-07	6.7e-06	-0.067	0.051	0.19	0.25	-0.11	0.058	0.065	0.11	-0.27	0.057	2.6e-06	7e-06	-0.12	0.058	0.042	0.072	1.1	0.044	6.8e-105	9.6e-104	-0.095	0.063	0.13	0.15	0.43	0.062	3.7e-12	1.7e-11	0.14	0.044	0.0014	0.0016	0.24	0.048	1.4e-06	4.1e-06	-0.19	0.048	7.8e-05	0.00015	-0.17	0.044	9.3e-05	0.00013
LINC00469	-0.42	0.055	3.3e-14	5.7e-14	0.079	0.064	0.22	0.31	-0.14	0.056	0.013	0.021	-0.35	0.062	2.1e-08	1.3e-07	-0.43	0.061	3.1e-12	1.6e-11	-0.41	0.062	4.4e-11	4.7e-10	0.58	0.06	9.1e-21	1.8e-20	1	0.06	3.9e-57	1.4e-55	0.47	0.067	5.6e-12	2.6e-11	-0.56	0.067	7.5e-16	1.3e-15	-0.39	0.079	9.1e-07	2.7e-06	0.25	0.079	0.0013	0.0021	0.66	0.065	4.2e-22	1.2e-21
LINC00471	0.49	0.039	4.2e-33	1.2e-32	-0.071	0.048	0.14	0.22	-0.053	0.043	0.21	0.27	-0.051	0.048	0.28	0.38	-0.084	0.047	0.078	0.11	-0.053	0.048	0.26	0.34	-0.5	0.044	4.7e-28	1.1e-27	0.46	0.05	3.7e-19	1.4e-18	-0.19	0.052	0.00024	0.00044	0.62	0.039	1.8e-41	5.5e-41	-0.041	0.058	0.47	0.54	-0.17	0.057	0.0028	0.0045	-0.44	0.046	6.2e-19	1.5e-18
LINC00476	0.41	0.029	3.3e-39	1.2e-38	-0.17	0.036	2.1e-06	1.4e-05	-0.21	0.032	4.6e-11	2.3e-10	-0.0055	0.036	0.88	0.91	-0.38	0.033	2.1e-29	3.4e-28	0.045	0.036	0.21	0.28	-0.12	0.035	0.00087	0.0011	0.54	0.034	5.7e-50	1.4e-48	-0.059	0.039	0.13	0.16	0.87	0.033	2.6e-79	2.5e-78	0.16	0.067	0.016	0.026	-0.52	0.059	7.7e-17	8.1e-16	-0.57	0.05	6.8e-25	2.2e-24
LINC00487	0.37	0.041	6.6e-19	1.3e-18	0.083	0.048	0.081	0.14	0.083	0.043	0.052	0.076	0.069	0.047	0.14	0.21	0.019	0.047	0.69	0.73	0.1	0.047	0.03	0.054	-0.48	0.044	8.8e-26	1.9e-25	-0.16	0.051	0.0016	0.0022	-0.25	0.051	1.5e-06	3.5e-06	0.38	0.039	2.5e-19	4.4e-19	0.11	0.049	0.024	0.038	-0.25	0.047	1.8e-07	4.9e-07	-0.26	0.042	2.4e-09	4e-09
LINC00493	0.092	0.017	2.4e-07	3.3e-07	-0.11	0.019	5e-09	5.7e-08	-0.07	0.018	6.5e-05	0.00016	-0.043	0.019	0.026	0.05	-0.01	0.019	0.6	0.65	-0.042	0.02	0.033	0.059	0.073	0.019	0.00016	0.0002	0.22	0.02	4.6e-27	2.8e-26	-0.092	0.021	1.6e-05	3.4e-05	0.068	0.019	0.00057	0.00069	0.097	0.022	7.3e-06	2e-05	-0.095	0.021	1e-05	2.2e-05	-0.067	0.019	0.00055	0.00071
LINC00511	-0.89	0.08	2.8e-27	7.1e-27	0.44	0.095	4.9e-06	2.9e-05	-0.38	0.084	6.3e-06	1.8e-05	1.7	0.078	1.5e-83	5.2e-81	1.3	0.085	7.4e-45	2.7e-43	-0.68	0.093	6.1e-13	8.3e-12	-0.59	0.093	2.4e-10	3.6e-10	-0.73	0.1	1.5e-12	3.9e-12	0.12	0.1	0.26	0.3	-0.39	0.048	9.4e-15	1.5e-14	0.79	0.042	1.2e-57	1.8e-55	0.043	0.057	0.45	0.49	-0.29	0.05	1.2e-08	1.9e-08
LINC00526	0.75	0.037	2.5e-75	2.6e-74	-0.26	0.05	3.1e-07	2.5e-06	-0.18	0.044	4.7e-05	0.00012	0.15	0.05	0.0029	0.007	-0.29	0.049	7.6e-09	2.7e-08	-0.11	0.05	0.036	0.063	-0.42	0.048	1.7e-17	3.1e-17	0.55	0.051	1.5e-24	7.8e-24	-0.3	0.054	4.2e-08	1.2e-07	0.91	0.035	4.3e-82	4.6e-81	-0.016	0.066	0.81	0.85	-0.5	0.061	7.4e-16	6.8e-15	-0.48	0.054	1.6e-17	3.7e-17
LINC00528	0.22	0.035	4.7e-10	7.2e-10	-0.012	0.04	0.75	0.82	0.11	0.035	0.0018	0.0035	-0.13	0.039	0.00061	0.0017	-0.47	0.036	5.8e-37	1.4e-35	-0.11	0.039	0.0042	0.0096	0.079	0.039	0.044	0.049	0.3	0.042	7.3e-13	1.9e-12	-0.00027	0.043	0.99	1	0.14	0.031	4e-06	5.2e-06	-0.21	0.034	2.3e-09	9.5e-09	-0.13	0.035	0.00018	0.00034	0.13	0.031	5e-05	6.9e-05
LINC00539	-0.55	0.044	8.3e-33	2.4e-32	0.055	0.054	0.31	0.42	0.02	0.048	0.68	0.73	0.35	0.052	2.2e-11	1.9e-10	-0.2	0.053	0.00025	0.00051	0.021	0.054	0.69	0.76	0.7	0.048	3.5e-43	1.1e-42	-0.62	0.055	4.8e-28	3.1e-27	0.29	0.058	4.3e-07	1.1e-06	-0.53	0.04	5.4e-32	1.3e-31	0.028	0.056	0.61	0.67	0.036	0.055	0.52	0.56	0.48	0.041	2.2e-25	7.3e-25
LINC00540	-0.058	0.064	0.37	0.38	0.23	0.072	0.0012	0.0038	0.089	0.064	0.17	0.22	0.31	0.07	1.2e-05	4.6e-05	0.45	0.069	1.3e-10	5.8e-10	0.57	0.069	2.3e-16	4.7e-15	-1.1	0.061	8.9e-59	4.1e-58	-0.3	0.077	0.00011	0.00017	-0.34	0.077	9.1e-06	2e-05	0.046	0.072	0.53	0.55	0.73	0.069	8.3e-23	1.2e-21	-0.052	0.079	0.52	0.57	-0.59	0.064	3.7e-18	8.9e-18
LINC00544	-1.1	0.046	3.8e-101	8.1e-100	-0.13	0.066	0.058	0.11	-0.5	0.057	1.1e-17	1e-16	0.14	0.065	0.034	0.062	0.26	0.064	4.8e-05	0.00011	0.08	0.065	0.21	0.29	0.69	0.061	6.1e-28	1.4e-27	0.58	0.069	1.2e-16	3.9e-16	0.52	0.069	9.8e-14	5.7e-13	0.086	0.079	0.28	0.29	1.3	0.06	1.2e-74	3.7e-72	-0.18	0.087	0.035	0.047	-1	0.062	1.3e-46	1.3e-45
LINC00563	1.1	0.048	7.6e-92	1.3e-90	-0.07	0.068	0.3	0.41	-0.12	0.06	0.054	0.08	-0.066	0.067	0.32	0.42	-0.27	0.066	3.5e-05	8.1e-05	0.16	0.067	0.016	0.031	-0.59	0.064	5.8e-20	1.1e-19	0.061	0.073	0.41	0.44	-0.47	0.071	6.1e-11	2.5e-10	1.3	0.051	1.6e-81	1.6e-80	-0.092	0.1	0.36	0.43	-0.44	0.098	8.4e-06	1.9e-05	-0.91	0.074	1.1e-27	4.2e-27
LINC00565	0.64	0.051	3.1e-33	9.1e-33	-0.088	0.062	0.16	0.24	-0.22	0.055	8e-05	0.00019	0.17	0.061	0.0049	0.011	-0.0077	0.061	0.9	0.91	0.038	0.062	0.54	0.62	-0.81	0.054	2.6e-44	8.5e-44	0.49	0.065	8.3e-14	2.3e-13	-0.28	0.067	3.2e-05	6.5e-05	0.66	0.054	1.1e-27	2.4e-27	0.23	0.073	0.0015	0.0028	-0.51	0.066	6.3e-13	3.7e-12	-0.42	0.062	5.4e-11	9.6e-11
LINC00612	-0.57	0.072	1.4e-14	2.5e-14	0.91	0.079	5.8e-29	5.8e-27	1.4	0.059	1.2e-90	2.9e-88	0.36	0.083	1.2e-05	4.8e-05	-0.22	0.083	0.0073	0.012	-0.3	0.084	0.00033	0.00099	-0.95	0.077	1.8e-32	4.6e-32	-0.36	0.091	9e-05	0.00014	-0.55	0.09	1.3e-09	4.4e-09	-2.3	0.08	1.2e-95	2.1e-94	-0.33	0.15	0.032	0.048	1.5	0.13	2.5e-26	9e-25	1.3	0.12	1.7e-22	5.1e-22
LINC00623	0.32	0.045	1.5e-12	2.5e-12	0.28	0.051	9.9e-08	8.6e-07	0.4	0.044	7.3e-19	7.3e-18	0.25	0.051	1.5e-06	6.8e-06	0.066	0.051	0.2	0.25	0.14	0.052	0.0053	0.012	-1.2	0.031	4.7e-186	7.5e-184	-0.047	0.057	0.4	0.43	-0.47	0.054	1.4e-17	1.4e-16	-0.0023	0.02	0.91	0.91	0.05	0.022	0.021	0.033	-0.1	0.021	1.7e-06	4.2e-06	0.045	0.019	0.021	0.024
LINC00630	-0.012	0.038	0.74	0.76	0.11	0.042	0.007	0.018	0.039	0.037	0.3	0.36	0.083	0.042	0.046	0.08	0.11	0.041	0.0084	0.014	0.25	0.041	2.3e-09	1.9e-08	-0.39	0.04	1.7e-21	3.3e-21	-0.091	0.046	0.047	0.057	-0.15	0.046	0.0014	0.0023	0.06	0.035	0.084	0.092	0.067	0.039	0.083	0.12	0.091	0.038	0.018	0.026	-0.19	0.033	3.1e-08	4.9e-08
LINC00638	0.79	0.055	1.2e-42	4.8e-42	-0.073	0.068	0.28	0.39	-0.2	0.061	0.0013	0.0025	-0.18	0.067	0.007	0.016	-0.2	0.067	0.0031	0.0055	0.0065	0.068	0.92	0.94	-0.61	0.064	7.8e-21	1.5e-20	0.73	0.069	1.3e-24	7e-24	-0.32	0.073	1.1e-05	2.4e-05	1.2	0.048	2.4e-74	2e-73	-0.17	0.093	0.068	0.096	-0.51	0.088	1.8e-08	5.8e-08	-0.62	0.075	3.9e-15	8.3e-15
LINC00641	0.017	0.051	0.76	0.77	0.026	0.056	0.64	0.73	-0.055	0.05	0.27	0.33	-0.12	0.055	0.034	0.063	0.062	0.055	0.25	0.31	0.14	0.055	0.011	0.023	-0.31	0.054	2e-08	2.9e-08	0.24	0.06	9.4e-05	0.00014	0.057	0.061	0.35	0.39	-0.072	0.051	0.16	0.17	0.051	0.057	0.37	0.43	0.093	0.056	0.098	0.12	-0.044	0.051	0.38	0.4
LINC00649	-0.23	0.027	1.6e-17	3.1e-17	-0.08	0.031	0.01	0.025	-0.2	0.027	1.3e-12	7.7e-12	-0.076	0.031	0.014	0.028	-0.15	0.03	3.4e-07	1e-06	0.2	0.03	1.2e-10	1.2e-09	0.52	0.025	4.7e-79	3.4e-78	-0.17	0.033	6.8e-07	1.2e-06	0.3	0.032	1.3e-19	1.8e-18	0.034	0.038	0.38	0.4	0.22	0.041	1.8e-07	5.9e-07	0.3	0.039	2.9e-14	2.1e-13	-0.45	0.028	8.6e-44	7.4e-43
LINC00657	0.048	0.019	0.012	0.014	-0.068	0.021	0.0011	0.0035	-0.18	0.018	8.4e-22	1e-20	0.045	0.02	0.026	0.05	0.053	0.02	0.0086	0.014	-0.041	0.021	0.046	0.077	0.027	0.02	0.19	0.21	0.18	0.022	7.7e-17	2.6e-16	-0.023	0.022	0.31	0.35	0.17	0.028	1e-08	1.4e-08	0.24	0.031	3.1e-14	2.1e-13	-0.076	0.033	0.022	0.031	-0.29	0.025	1.8e-27	6.5e-27
LINC00659	0.2	0.044	7.9e-06	1e-05	-0.27	0.048	2.7e-08	2.6e-07	-0.15	0.044	0.00065	0.0014	-0.044	0.049	0.36	0.46	-0.48	0.045	1.1e-24	1.4e-23	-0.16	0.049	0.00076	0.0021	0.43	0.046	1e-19	1.9e-19	0.35	0.052	3.1e-11	7.3e-11	0.22	0.053	3.9e-05	7.8e-05	0.75	0.045	4e-45	1.4e-44	0.12	0.069	0.093	0.13	-0.39	0.066	8e-09	2.7e-08	-0.53	0.053	6e-20	1.6e-19
LINC00662	0.49	0.037	7.5e-37	2.5e-36	-0.041	0.046	0.37	0.48	-0.21	0.04	1.9e-07	6.7e-07	0.028	0.045	0.54	0.64	-0.027	0.045	0.56	0.61	0.1	0.045	0.023	0.043	-0.58	0.041	1.4e-41	4.2e-41	0.43	0.047	4.2e-19	1.6e-18	-0.23	0.049	2.6e-06	6e-06	0.43	0.032	6.1e-32	1.5e-31	-0.063	0.045	0.17	0.21	-0.23	0.043	8e-08	2.3e-07	-0.18	0.039	6.5e-06	9.3e-06
LINC00663	0.92	0.056	4.6e-53	2.5e-52	-0.058	0.073	0.42	0.53	-0.11	0.064	0.087	0.12	0.034	0.072	0.64	0.73	-0.19	0.071	0.0084	0.014	0.24	0.072	0.00084	0.0023	-1.1	0.06	1.7e-67	9.1e-67	0.59	0.076	1.9e-14	5.4e-14	-0.47	0.077	2e-09	6.8e-09	1.2	0.051	2e-77	1.8e-76	0.1	0.087	0.25	0.31	-0.5	0.083	2.1e-09	7.7e-09	-0.86	0.066	4.3e-33	2e-32
LINC00665	-0.39	0.049	7.2e-15	1.3e-14	0.12	0.056	0.037	0.074	0.5	0.047	3.3e-24	4.7e-23	-0.17	0.055	0.0023	0.0057	-0.047	0.055	0.39	0.45	0.11	0.055	0.048	0.082	-0.64	0.051	1.7e-33	4.5e-33	0.83	0.053	8.7e-49	2e-47	-0.24	0.06	9.7e-05	0.00019	-0.77	0.062	2e-29	4.5e-29	0.84	0.071	5.9e-27	1.3e-25	-0.094	0.084	0.27	0.31	0.18	0.075	0.015	0.018
LINC00667	0.52	0.026	9.2e-73	8.7e-72	-0.14	0.035	0.00011	0.00048	-0.12	0.031	9.5e-05	0.00023	0.036	0.035	0.31	0.41	-0.23	0.034	9.1e-12	4.4e-11	-0.035	0.035	0.32	0.4	-0.41	0.032	1e-35	2.8e-35	0.58	0.032	4.4e-61	1.8e-59	-0.22	0.037	4.5e-09	1.4e-08	0.57	0.02	1.6e-87	2.1e-86	0.019	0.042	0.66	0.72	-0.29	0.039	1.1e-12	6.1e-12	-0.35	0.032	4e-23	1.2e-22
LINC00672	-0.36	0.041	7.6e-18	1.5e-17	0.14	0.047	0.0033	0.0094	0.071	0.042	0.098	0.13	0.06	0.046	0.2	0.28	-0.028	0.046	0.55	0.6	0.065	0.047	0.16	0.23	0.21	0.046	7.9e-06	1e-05	-0.35	0.049	3.6e-12	8.9e-12	0.24	0.05	2.5e-06	5.7e-06	-0.099	0.043	0.021	0.024	-0.26	0.046	6.3e-08	2.2e-07	0.064	0.048	0.18	0.21	0.25	0.04	2.6e-09	4.4e-09
LINC00673	-0.77	0.072	3.3e-25	7.9e-25	0.3	0.087	0.00047	0.0017	-0.16	0.077	0.031	0.047	1.4	0.07	1.3e-76	3.8e-74	0.82	0.081	1.1e-22	1.2e-21	-0.72	0.083	1.8e-17	4.1e-16	-0.52	0.084	1.1e-09	1.6e-09	-0.55	0.092	3e-09	6.1e-09	0.36	0.094	0.0001	0.0002	-0.26	0.037	1.1e-11	1.6e-11	0.46	0.036	5.9e-31	1.7e-29	0.17	0.042	6e-05	0.00012	-0.25	0.037	2.5e-11	4.6e-11
LINC00674	0.24	0.036	5.7e-11	9e-11	0.1	0.04	0.011	0.027	0.049	0.036	0.18	0.23	0.33	0.038	1.4e-17	2.2e-16	-0.1	0.04	0.01	0.017	-0.39	0.038	4.8e-24	2e-22	-0.65	0.033	3.2e-71	1.9e-70	0.49	0.041	8.2e-31	6.4e-30	-0.048	0.044	0.27	0.32	-0.48	0.04	2.1e-27	4.5e-27	-0.41	0.048	1e-15	8.3e-15	0.31	0.05	1.8e-09	6.6e-09	0.56	0.035	3e-40	2.1e-39
LINC00685	1	0.046	3.1e-86	4.4e-85	-0.015	0.065	0.81	0.86	0.0058	0.058	0.9	0.92	0.0017	0.064	0.99	0.99	-0.32	0.063	3.2e-07	9.5e-07	0.11	0.064	0.1	0.15	-1	0.053	3.3e-72	2e-71	0.45	0.068	1.3e-10	2.8e-10	-0.42	0.069	1.5e-09	5e-09	0.72	0.034	1.4e-63	8e-63	-0.43	0.055	2.8e-14	1.9e-13	-0.15	0.058	0.0085	0.013	-0.26	0.05	6.8e-07	1e-06
LINC00689	-0.34	0.049	7e-12	1.1e-11	0.27	0.055	1.1e-06	7.9e-06	0.24	0.049	1.9e-06	5.7e-06	-0.25	0.054	3.3e-06	1.4e-05	0.43	0.052	9.4e-16	6.5e-15	0.27	0.054	5.5e-07	3.1e-06	-0.21	0.054	0.00013	0.00016	-0.41	0.058	5.4e-12	1.3e-11	-0.053	0.06	0.38	0.42	-0.056	0.034	0.096	0.11	0.15	0.037	5.8e-05	0.00014	0.088	0.037	0.018	0.025	-0.14	0.033	4.9e-05	6.7e-05
LINC00824	-1.5	0.082	2.4e-59	1.6e-58	0.51	0.11	2.6e-06	1.7e-05	1.4	0.083	6.2e-52	3.7e-50	-0.43	0.11	6.3e-05	0.00022	0.92	0.1	1.1e-18	9.2e-18	-0.62	0.11	6e-09	4.6e-08	-0.91	0.1	4.3e-18	8e-18	0.41	0.12	0.00045	0.00066	0.35	0.12	0.0031	0.0049	-0.92	0.16	1.8e-08	2.5e-08	3	0.12	1.1e-88	8.1e-86	0.48	0.18	0.0085	0.013	-1.9	0.14	2e-34	1e-33
LINC00847	0.075	0.02	0.00015	0.00019	-0.12	0.022	1.1e-08	1.2e-07	-0.14	0.019	6.1e-13	3.8e-12	0.0015	0.022	0.94	0.96	-0.13	0.021	2.6e-09	9.6e-09	0.056	0.022	0.0099	0.021	0.15	0.021	9.3e-13	1.5e-12	0.13	0.023	9.3e-08	1.7e-07	0.018	0.024	0.45	0.5	0.3	0.025	1.6e-26	3.5e-26	0.18	0.033	1.3e-07	4.3e-07	-0.11	0.033	0.00069	0.0012	-0.34	0.024	4.1e-35	2.2e-34
LINC00852	-0.024	0.031	0.45	0.46	0.073	0.034	0.032	0.065	0.048	0.031	0.11	0.16	0.055	0.034	0.1	0.16	0.011	0.034	0.74	0.77	0.084	0.034	0.013	0.026	-0.21	0.033	6.2e-10	9.2e-10	-0.054	0.037	0.14	0.16	-0.00062	0.037	0.99	0.99	-0.2	0.033	1.6e-09	2.2e-09	-0.037	0.039	0.35	0.42	0.12	0.038	0.0016	0.0026	0.13	0.034	9.9e-05	0.00013
LINC00854	0.23	0.035	1.4e-10	2.2e-10	0.036	0.04	0.37	0.48	0.024	0.036	0.51	0.57	-0.02	0.04	0.61	0.7	-0.03	0.039	0.44	0.5	0.00092	0.04	0.98	0.99	-0.22	0.039	1.2e-08	1.7e-08	0.04	0.044	0.36	0.39	-0.12	0.043	0.0064	0.0098	0.25	0.036	3.1e-11	4.7e-11	-0.15	0.043	0.00047	0.00098	-0.11	0.043	0.014	0.02	-0.042	0.039	0.28	0.3
LINC00861	0.97	0.03	4.2e-151	2.9e-149	0.011	0.05	0.84	0.88	-0.14	0.044	0.0023	0.0044	-0.31	0.048	3.3e-10	2.6e-09	-0.31	0.048	1.4e-10	6e-10	0.24	0.049	1.2e-06	6.3e-06	-0.53	0.046	2.3e-29	5.5e-29	0.36	0.052	2.3e-11	5.4e-11	-0.48	0.051	1e-19	1.4e-18	0.66	0.018	2.6e-111	6.9e-110	-0.18	0.046	0.00014	0.00031	-0.2	0.045	1.6e-05	3.5e-05	-0.35	0.037	1.7e-18	4.2e-18
LINC00865	0.7	0.07	1.2e-22	2.6e-22	0.21	0.082	0.01	0.025	0.023	0.073	0.74	0.78	0.52	0.079	1.1e-10	8.9e-10	-0.082	0.081	0.31	0.37	0.73	0.078	5.4e-20	1.6e-18	-0.96	0.075	1.7e-34	4.5e-34	-0.83	0.085	1.9e-21	8.1e-21	-0.74	0.086	4.6e-17	4.2e-16	0.93	0.07	3e-34	7.6e-34	0.48	0.09	1.4e-07	4.5e-07	-0.6	0.087	1.3e-11	6.3e-11	-0.81	0.073	1.3e-25	4.4e-25
LINC00869	0.22	0.04	7.4e-08	1e-07	0.22	0.045	1e-06	7.3e-06	0.39	0.039	2.1e-23	2.8e-22	0.23	0.045	5.3e-07	2.6e-06	-0.058	0.045	0.2	0.25	0.2	0.045	1.1e-05	4.7e-05	-1	0.029	5.6e-170	5.6e-168	-6.9e-05	0.05	0.99	0.99	-0.39	0.048	2.3e-15	1.7e-14	-0.41	0.022	5.3e-51	2.1e-50	0.011	0.036	0.76	0.8	0.048	0.036	0.18	0.21	0.36	0.025	9.4e-36	5.2e-35
LINC00880	-1.2	0.087	2.2e-40	8.3e-40	0.077	0.11	0.47	0.58	0.51	0.094	7.4e-08	2.6e-07	-1.1	0.1	1.2e-26	3.9e-25	0.21	0.11	0.05	0.071	0.32	0.11	0.0023	0.0057	1.8	0.089	2.4e-74	1.6e-73	-1.4	0.11	1.2e-34	1.2e-33	0.88	0.11	1.3e-14	8.4e-14	-0.15	0.085	0.078	0.086	0.6	0.09	7.1e-11	3.4e-10	0.9	0.083	1.4e-24	4.1e-23	-1.1	0.066	1.6e-45	1.5e-44
LINC00883	-0.16	0.052	0.0029	0.0034	0.3	0.058	2.7e-07	2.1e-06	0.33	0.051	9.2e-11	4.6e-10	-0.035	0.058	0.55	0.64	0.17	0.058	0.0029	0.0051	0.19	0.058	0.0014	0.0037	-0.59	0.055	7.3e-26	1.6e-25	0.02	0.064	0.75	0.77	-0.32	0.063	4.9e-07	1.2e-06	-0.46	0.065	5.3e-12	8.1e-12	-0.44	0.074	9.2e-09	3.5e-08	0.18	0.076	0.021	0.029	0.67	0.057	1.2e-25	4e-25
LINC00884	-0.23	0.066	0.00058	0.00072	-0.37	0.073	6.6e-07	4.8e-06	-0.64	0.062	3.4e-23	4.6e-22	-0.15	0.073	0.035	0.063	-0.15	0.073	0.041	0.06	-0.19	0.073	0.0082	0.018	1.4	0.056	2.3e-100	2.8e-99	-0.15	0.08	0.056	0.067	0.81	0.075	2.5e-25	8.5e-24	0.55	0.052	1e-22	2e-22	0.24	0.066	0.00046	0.00095	-0.094	0.067	0.16	0.19	-0.67	0.046	8.5e-36	4.7e-35
LINC00886	-0.13	0.052	0.013	0.016	-0.16	0.058	0.0055	0.015	-0.26	0.051	2.3e-07	7.9e-07	-0.23	0.056	6.5e-05	0.00022	0.13	0.057	0.023	0.035	0.23	0.057	7.6e-05	0.00027	0.31	0.056	5.6e-08	7.9e-08	0.19	0.062	0.0026	0.0036	0.052	0.063	0.4	0.45	0.5	0.056	3.4e-17	5.8e-17	0.12	0.071	0.09	0.12	-0.22	0.069	0.0014	0.0024	-0.41	0.058	1.1e-11	2e-11
LINC00888	-0.75	0.057	1.5e-35	4.6e-35	-0.013	0.071	0.85	0.89	-0.38	0.061	6.9e-10	3.1e-09	0.11	0.07	0.11	0.17	0.83	0.064	3.2e-35	7e-34	-0.23	0.07	0.0012	0.0033	0.77	0.065	2.3e-30	5.5e-30	-0.76	0.072	3.5e-24	1.8e-23	0.68	0.073	2.3e-19	3e-18	-0.2	0.045	1.8e-05	2.3e-05	-0.25	0.051	1.5e-06	4.3e-06	0.0078	0.051	0.89	0.91	0.38	0.041	2.8e-18	6.9e-18
LINC00892	-3.5	0.14	1.4e-111	3.9e-110	1.7	0.19	1.7e-17	6.6e-16	1.8	0.17	7.5e-25	1.1e-23	2	0.19	1.6e-24	4.5e-23	1.4	0.19	2.2e-13	1.2e-12	1.3	0.2	2.2e-10	2.1e-09	-1.8	0.19	3.8e-20	7.2e-20	-2.8	0.2	7.8e-40	1.1e-38	-0.076	0.22	0.73	0.76	-3	0.11	2.2e-95	3.6e-94	1.9	0.18	1.4e-23	2.2e-22	1.9	0.18	2.2e-24	6.4e-23	-0.14	0.18	0.44	0.47
LINC00893	0.17	0.031	6.3e-08	8.9e-08	0.14	0.035	3.8e-05	0.00018	-0.14	0.031	5.5e-06	1.6e-05	-0.066	0.034	0.058	0.098	-0.021	0.034	0.55	0.6	0.17	0.034	5.9e-07	3.3e-06	-0.11	0.034	0.0023	0.0027	-0.15	0.038	5e-05	7.7e-05	-0.027	0.038	0.48	0.53	-0.18	0.044	5.8e-05	7.3e-05	-0.43	0.043	4e-20	4.8e-19	0.28	0.047	4.9e-09	1.7e-08	0.29	0.041	3.4e-11	6.2e-11
LINC00894	0.38	0.045	9.7e-17	1.8e-16	0.18	0.052	0.00057	0.002	0.033	0.046	0.47	0.53	-0.012	0.052	0.82	0.87	-0.11	0.051	0.029	0.043	0.16	0.052	0.0016	0.0042	-0.73	0.045	2.7e-51	1e-50	0.38	0.055	1e-11	2.5e-11	-0.37	0.055	3.5e-11	1.5e-10	-0.017	0.04	0.66	0.68	-0.21	0.043	2.6e-06	7.4e-06	0.1	0.044	0.017	0.025	0.095	0.04	0.017	0.02
LINC00899	0.88	0.041	7.1e-81	8.6e-80	-0.15	0.057	0.0089	0.022	-0.13	0.051	0.013	0.021	-0.25	0.056	8.9e-06	3.6e-05	0.048	0.057	0.4	0.46	0.091	0.057	0.11	0.17	-0.49	0.054	1.9e-18	3.4e-18	0.072	0.062	0.25	0.28	-0.29	0.062	3.3e-06	7.5e-06	1.2	0.047	9.4e-84	1.1e-82	-0.046	0.087	0.59	0.65	-0.48	0.083	1.4e-08	4.5e-08	-0.78	0.068	5.8e-27	2.1e-26
LINC00909	0.53	0.027	1.4e-71	1.3e-70	-0.16	0.036	6.9e-06	4e-05	-0.15	0.032	3.3e-06	9.9e-06	0.021	0.036	0.55	0.65	-0.28	0.034	7.1e-16	5e-15	0.061	0.036	0.088	0.14	-0.38	0.033	3.9e-29	9.2e-29	0.53	0.034	3.8e-47	7.8e-46	-0.19	0.039	8.8e-07	2.1e-06	0.51	0.022	1.4e-71	1.1e-70	-0.003	0.04	0.93	0.95	-0.27	0.037	3.5e-12	1.9e-11	-0.3	0.032	3.6e-18	8.7e-18
LINC00910	0.51	0.039	2e-36	6.4e-36	-0.18	0.048	0.00012	0.00049	-0.14	0.042	0.00073	0.0015	-0.16	0.047	0.00063	0.0018	-0.31	0.046	1.6e-11	7.7e-11	0.003	0.048	0.95	0.96	-0.17	0.047	0.00044	0.00054	0.58	0.048	1.1e-30	8.6e-30	-0.14	0.052	0.0086	0.013	0.52	0.039	6.4e-33	1.6e-32	-0.055	0.054	0.31	0.37	-0.37	0.049	4.5e-13	2.7e-12	-0.17	0.047	0.00043	0.00056
LINC00920	0.49	0.037	1.5e-36	5e-36	-0.1	0.045	0.021	0.045	-0.11	0.04	0.0095	0.016	0.098	0.044	0.028	0.053	-0.15	0.044	0.00059	0.0012	0.12	0.045	0.0092	0.02	-0.54	0.041	7.6e-37	2.1e-36	0.45	0.046	2.4e-21	1e-20	-0.31	0.048	1.4e-10	5.3e-10	1.4	0.091	6.7e-40	2e-39	0.62	0.13	2.1e-06	6e-06	-0.61	0.13	2.6e-06	6.1e-06	-1.4	0.088	4.4e-41	3.2e-40
LINC00921	0.58	0.037	2.6e-49	1.2e-48	0.024	0.047	0.6	0.69	-0.15	0.041	0.0004	0.00086	0.12	0.046	0.0081	0.018	-0.21	0.045	6.4e-06	1.6e-05	0.18	0.046	0.00014	0.00046	-0.74	0.038	8.9e-70	5.1e-69	0.4	0.049	1.4e-15	4.4e-15	-0.26	0.05	1.4e-07	3.8e-07	0.61	0.034	1.9e-48	7e-48	-0.003	0.055	0.96	0.97	-0.16	0.053	0.0032	0.005	-0.46	0.041	1.7e-25	5.5e-25
LINC00925	0.73	0.071	2.7e-23	6.1e-23	0.18	0.085	0.03	0.061	-0.17	0.075	0.027	0.043	-0.18	0.084	0.028	0.052	-0.46	0.082	3.4e-08	1.1e-07	1.1	0.074	1.3e-47	2.7e-45	-0.74	0.08	8.7e-20	1.7e-19	-0.1	0.092	0.27	0.29	-0.64	0.089	1.1e-12	5.8e-12	0.57	0.066	3.2e-16	5.5e-16	-0.069	0.083	0.4	0.47	-0.36	0.079	8.2e-06	1.8e-05	-0.22	0.073	0.0026	0.0033
LINC00926	0.31	0.056	3.2e-08	4.6e-08	-0.14	0.064	0.027	0.057	-0.31	0.056	2.7e-08	1e-07	-0.26	0.062	3.2e-05	0.00012	-0.14	0.062	0.029	0.043	-0.12	0.063	0.057	0.094	0.064	0.063	0.31	0.32	0.56	0.066	7.5e-17	2.5e-16	0.15	0.069	0.027	0.038	-0.1	0.043	0.019	0.021	-0.0041	0.048	0.93	0.95	-0.019	0.047	0.68	0.72	0.12	0.042	0.0052	0.0064
LINC00936	-1.3	0.038	9.5e-167	9.9e-165	0.035	0.066	0.59	0.69	0.45	0.056	7.8e-15	5.7e-14	0.24	0.064	0.00015	0.00048	0.29	0.064	5.1e-06	1.3e-05	-0.0014	0.065	0.99	0.99	0.38	0.063	2.9e-09	4.2e-09	-0.34	0.07	2e-06	3.3e-06	0.46	0.069	4.1e-11	1.7e-10	-0.59	0.05	3.3e-27	7.3e-27	0.69	0.055	9.5e-30	2.5e-28	0.31	0.064	1.3e-06	3.2e-06	-0.22	0.059	0.00025	0.00033
LINC00938	0.27	0.02	1.4e-37	4.6e-37	-0.11	0.025	1.4e-05	7.7e-05	-0.2	0.021	2.5e-20	2.8e-19	-0.055	0.024	0.024	0.046	-0.13	0.024	8.6e-08	2.8e-07	-0.056	0.024	0.021	0.04	0.0046	0.024	0.85	0.86	0.34	0.024	2.3e-41	3.4e-40	-0.035	0.027	0.2	0.23	0.39	0.018	6e-66	3.8e-65	-0.036	0.031	0.24	0.3	-0.18	0.029	1.1e-09	4.2e-09	-0.21	0.026	3.6e-15	7.8e-15
LINC00943	-1.9	0.082	2.3e-92	3.9e-91	1	0.11	5.1e-19	2.5e-17	1.4	0.093	2e-42	8.2e-41	0.12	0.12	0.31	0.41	0.87	0.11	2.8e-14	1.7e-13	0.41	0.12	0.00041	0.0012	-1.2	0.11	4.1e-25	8.9e-25	-0.75	0.13	2.7e-09	5.6e-09	0.098	0.13	0.44	0.49	-3	0.082	1.2e-131	6.3e-130	-0.093	0.19	0.61	0.67	1.2	0.17	2.5e-11	1.2e-10	2	0.13	3.3e-43	2.8e-42
LINC00944	-2.2	0.077	4.3e-124	1.6e-122	1	0.12	2.1e-18	9.4e-17	1.4	0.094	1.9e-46	9e-45	0.14	0.12	0.23	0.32	1	0.11	3.7e-18	3.1e-17	0.26	0.12	0.026	0.048	-0.99	0.11	1.7e-17	3.1e-17	-0.75	0.13	6e-09	1.2e-08	0.12	0.13	0.37	0.42	-3.3	0.087	2.5e-139	1.7e-137	-0.076	0.2	0.71	0.76	1.2	0.19	1.6e-09	5.9e-09	2.4	0.14	5e-49	5.7e-48
LINC00954	0.92	0.044	2.9e-76	3e-75	-0.26	0.061	1.5e-05	8.1e-05	-0.62	0.05	1.2e-32	2.9e-31	0.091	0.06	0.13	0.2	-0.63	0.056	6.4e-27	9.1e-26	0.26	0.06	1.5e-05	6.1e-05	-0.27	0.06	8.5e-06	1.1e-05	0.71	0.062	7.4e-29	5.1e-28	-0.16	0.066	0.016	0.023	1.4	0.052	5.9e-82	6.3e-81	0.19	0.097	0.055	0.079	-0.63	0.091	1.3e-11	6.6e-11	-0.97	0.073	9.5e-34	4.7e-33
LINC00957	0.11	0.032	0.00038	0.00047	-0.078	0.036	0.029	0.06	-0.25	0.031	4e-16	3.2e-15	0.14	0.035	7.4e-05	0.00025	-0.046	0.035	0.19	0.24	-0.067	0.036	0.06	0.099	0.061	0.035	0.085	0.093	0.2	0.038	2.1e-07	3.9e-07	-0.0027	0.039	0.94	0.95	0.25	0.037	1.3e-10	1.9e-10	0.17	0.043	9.2e-05	0.00021	-0.18	0.042	2.3e-05	4.7e-05	-0.23	0.037	1.4e-09	2.4e-09
LINC00959	0.43	0.026	2.5e-54	1.4e-53	-0.076	0.033	0.02	0.044	-0.062	0.029	0.038	0.057	-0.0028	0.033	0.92	0.95	-0.06	0.032	0.062	0.087	-0.031	0.033	0.34	0.42	-0.36	0.03	1e-30	2.5e-30	0.23	0.035	2.9e-11	6.8e-11	-0.13	0.035	0.00018	0.00033	0.5	0.027	2.7e-55	1.2e-54	-0.024	0.043	0.57	0.64	-0.37	0.038	1.1e-20	2e-19	-0.19	0.037	8.1e-07	1.2e-06
LINC00963	-2.5	0.06	6.3e-222	2e-219	0.56	0.11	1e-06	7.2e-06	0.66	0.1	4.3e-11	2.2e-10	-0.46	0.11	5.7e-05	0.0002	1.2	0.11	3.1e-28	4.7e-27	0.38	0.11	0.001	0.0028	0.67	0.11	3.4e-09	5e-09	-0.77	0.12	5.7e-10	1.2e-09	0.76	0.12	8.4e-10	3e-09	-2.5	0.063	8.4e-146	7.1e-144	0.29	0.15	0.052	0.076	1.7	0.13	1.1e-32	6.7e-31	0.89	0.13	1.7e-11	3.2e-11
LINC00969	0.47	0.033	3e-40	1.1e-39	-0.011	0.041	0.8	0.85	-0.2	0.036	2.3e-08	8.7e-08	-0.15	0.04	0.00017	0.00054	-0.15	0.04	0.00031	0.00062	0.08	0.041	0.05	0.084	-0.42	0.038	8.2e-27	1.8e-26	0.47	0.041	1.7e-28	1.1e-27	-0.067	0.044	0.13	0.16	0.52	0.033	5e-40	1.5e-39	0.061	0.05	0.23	0.29	-0.17	0.049	0.00049	0.00086	-0.42	0.037	1.1e-24	3.4e-24
LINC00987	-0.66	0.067	2.1e-21	4.4e-21	0.63	0.077	1.1e-15	3.5e-14	1.3	0.056	1.3e-87	2.9e-85	0.32	0.078	5.4e-05	0.00019	-0.3	0.078	0.00015	0.00031	-0.12	0.079	0.13	0.19	-0.69	0.076	3.8e-19	7.1e-19	-0.27	0.086	0.002	0.0028	-0.43	0.086	5.4e-07	1.3e-06	-1.6	0.068	2.6e-73	2.1e-72	-0.31	0.12	0.0079	0.013	1	0.11	2e-20	3.5e-19	0.98	0.095	8.2e-23	2.4e-22
LINC00996	-0.15	0.052	0.0046	0.0055	0.35	0.058	1.7e-09	2.1e-08	0.65	0.047	1.8e-39	6.5e-38	-0.27	0.058	4.3e-06	1.8e-05	0.041	0.058	0.48	0.54	0.47	0.056	3.5e-16	7e-15	-0.48	0.056	2.5e-17	4.4e-17	-0.45	0.062	1.3e-12	3.3e-12	-0.43	0.062	5.9e-12	2.7e-11	-0.61	0.05	8.9e-29	2e-28	-0.13	0.067	0.051	0.074	0.47	0.061	1.9e-13	1.2e-12	0.33	0.057	1.9e-08	3.1e-08
LINC00998	-0.096	0.017	2.6e-08	3.8e-08	0.0012	0.019	0.95	0.97	0.054	0.017	0.0018	0.0036	0.051	0.019	0.007	0.015	0.14	0.018	2.4e-13	1.3e-12	-0.028	0.019	0.15	0.21	-0.041	0.019	0.031	0.035	-0.042	0.021	0.043	0.052	-0.045	0.021	0.032	0.043	-0.11	0.018	1.3e-09	1.9e-09	0.14	0.02	5.5e-12	3e-11	-0.014	0.021	0.49	0.54	0.011	0.019	0.55	0.57
LINC00999	0.12	0.036	0.0013	0.0016	-0.076	0.041	0.063	0.11	-0.13	0.036	0.00024	0.00054	-0.024	0.04	0.54	0.64	0.015	0.04	0.7	0.75	-0.047	0.04	0.24	0.32	0.094	0.04	0.019	0.022	0.017	0.044	0.69	0.72	0.05	0.044	0.25	0.29	0.35	0.042	3.1e-15	5.1e-15	0.14	0.052	0.008	0.014	-0.095	0.052	0.066	0.085	-0.38	0.042	1.2e-17	2.9e-17
LINC01000	0.083	0.026	0.0015	0.0018	0.076	0.029	0.0079	0.02	0.02	0.026	0.44	0.5	-0.037	0.028	0.19	0.27	-0.088	0.028	0.0017	0.0032	0.093	0.028	0.00094	0.0026	-0.092	0.028	0.0011	0.0014	-0.084	0.031	0.0065	0.0085	-0.00044	0.031	0.99	0.99	0.041	0.026	0.12	0.13	-0.013	0.029	0.67	0.72	0.13	0.028	9.6e-06	2.1e-05	-0.13	0.025	2e-07	3.1e-07
LINC01003	0.078	0.023	0.00059	0.00072	-0.034	0.025	0.18	0.27	-0.21	0.021	1.8e-21	2.1e-20	0.03	0.025	0.23	0.32	0.17	0.024	1.3e-12	6.9e-12	-0.042	0.025	0.089	0.14	0.03	0.025	0.22	0.24	0.031	0.027	0.26	0.29	-0.031	0.027	0.26	0.3	0.026	0.025	0.3	0.32	-0.023	0.028	0.41	0.48	-0.09	0.027	0.0011	0.0019	0.066	0.025	0.0082	0.01
LINC01004	0.29	0.037	2.6e-14	4.5e-14	-0.057	0.042	0.18	0.26	-0.18	0.037	9.5e-07	3e-06	-0.13	0.041	0.0014	0.0037	-0.27	0.04	6.1e-11	2.7e-10	0.0085	0.042	0.84	0.87	0.07	0.042	0.092	0.1	0.2	0.045	1.1e-05	1.8e-05	0.12	0.045	0.01	0.015	0.16	0.038	2.7e-05	3.3e-05	-0.32	0.04	1.3e-14	9.2e-14	0.083	0.043	0.055	0.071	0.026	0.039	0.51	0.54
LINC01011	0.3	0.039	2.3e-14	4e-14	0.081	0.045	0.072	0.13	-0.011	0.04	0.79	0.82	0.28	0.043	2.1e-10	1.7e-09	0.15	0.044	0.00062	0.0012	0.34	0.043	9.4e-15	1.6e-13	-0.75	0.036	1.2e-77	8.4e-77	-0.15	0.049	0.002	0.0027	-0.39	0.047	1.8e-16	1.5e-15	0.36	0.043	5.4e-15	8.8e-15	0.37	0.049	8.1e-13	4.8e-12	-0.22	0.051	2.6e-05	5.3e-05	-0.47	0.04	1.1e-26	4e-26
LINC01012	-0.53	0.041	3.3e-35	1e-34	-0.029	0.05	0.56	0.66	-0.027	0.044	0.54	0.6	0.069	0.05	0.16	0.24	-0.14	0.049	0.005	0.0085	0.16	0.05	0.0013	0.0034	0.54	0.046	1.7e-29	4e-29	-0.24	0.054	7.6e-06	1.2e-05	0.35	0.053	5.8e-11	2.4e-10	-0.17	0.04	2.7e-05	3.4e-05	0.34	0.042	1.2e-14	8.9e-14	0.11	0.045	0.017	0.024	-0.19	0.04	2.7e-06	4e-06
LINC01024	0.6	0.058	1.3e-23	3e-23	0.097	0.07	0.16	0.25	0.13	0.061	0.039	0.059	0.17	0.068	0.015	0.031	-0.0099	0.068	0.88	0.9	0.47	0.067	2.8e-12	3.5e-11	-1.2	0.056	4.2e-77	2.9e-76	-0.0018	0.075	0.98	0.98	-0.56	0.073	3.6e-14	2.2e-13	0.86	0.059	6.6e-37	1.8e-36	0.42	0.081	3.4e-07	1.1e-06	-0.54	0.078	1.8e-11	8.5e-11	-0.74	0.065	2.2e-26	7.6e-26
LINC01036	0.15	0.036	3.2e-05	4.2e-05	-0.13	0.04	0.0014	0.0045	-0.084	0.036	0.021	0.033	0.2	0.039	3.6e-07	1.8e-06	-0.31	0.038	3.3e-15	2.2e-14	0.018	0.04	0.66	0.73	-0.0063	0.04	0.87	0.88	0.15	0.044	0.0006	0.00086	0.022	0.044	0.61	0.65	0.44	0.046	4.2e-19	7.5e-19	0.29	0.056	5e-07	1.5e-06	-0.17	0.057	0.0036	0.0056	-0.53	0.042	6.3e-29	2.4e-28
LINC01061	0.55	0.043	4.4e-34	1.3e-33	-0.17	0.052	0.0008	0.0027	-0.25	0.046	8e-08	2.9e-07	-0.051	0.051	0.32	0.42	-0.15	0.051	0.0028	0.005	0.009	0.052	0.86	0.89	-0.11	0.051	0.039	0.043	0.23	0.056	5e-05	7.8e-05	-0.083	0.056	0.14	0.17	0.73	0.047	2e-39	6e-39	0.14	0.071	0.044	0.065	-0.31	0.068	1e-05	2.2e-05	-0.58	0.054	4.1e-23	1.2e-22
LINC01089	0.58	0.038	3e-46	1.3e-45	-0.35	0.047	1e-13	2.5e-12	-0.47	0.039	1.5e-30	3.2e-29	-0.2	0.047	2.6e-05	9.7e-05	-0.59	0.043	3.4e-39	9.2e-38	0.08	0.048	0.093	0.14	0.29	0.046	5.2e-10	7.7e-10	0.63	0.047	2.4e-37	2.8e-36	0.13	0.052	0.0097	0.014	0.97	0.045	2.1e-69	1.4e-68	0.31	0.072	1.9e-05	4.8e-05	-0.56	0.067	6.1e-16	5.7e-15	-0.75	0.055	3.9e-36	2.2e-35
LINC01125	0.51	0.041	3.8e-32	1.1e-31	-0.09	0.05	0.075	0.13	-0.2	0.044	6.2e-06	1.8e-05	-0.089	0.05	0.075	0.12	-0.17	0.049	0.0004	0.00079	-0.048	0.05	0.34	0.42	-0.09	0.05	0.069	0.076	0.23	0.054	2.7e-05	4.3e-05	-0.088	0.054	0.11	0.13	0.78	0.042	6.4e-52	2.6e-51	0.00073	0.066	0.99	0.99	-0.32	0.063	4.5e-07	1.2e-06	-0.5	0.053	1.9e-19	4.8e-19
LINC01126	0.16	0.04	6.1e-05	7.7e-05	0.0047	0.046	0.92	0.94	0.066	0.04	0.1	0.14	0.036	0.045	0.42	0.52	-0.012	0.045	0.78	0.82	0.064	0.045	0.16	0.23	-0.26	0.044	8.8e-09	1.3e-08	-0.077	0.049	0.12	0.14	-0.064	0.049	0.19	0.23	0.41	0.043	1.6e-18	2.8e-18	0.13	0.055	0.018	0.029	-0.075	0.055	0.18	0.21	-0.44	0.043	7.1e-22	2e-21
LINC01128	0.71	0.041	1.9e-57	1.1e-56	-0.045	0.054	0.39	0.5	-0.052	0.047	0.28	0.34	0.41	0.051	2.8e-15	3.7e-14	-0.096	0.053	0.067	0.092	0.063	0.053	0.23	0.31	-1	0.039	7.2e-115	1.4e-113	0.28	0.057	1.6e-06	2.7e-06	-0.4	0.056	2.9e-12	1.4e-11	1	0.04	1.1e-79	1.1e-78	0.19	0.072	0.0099	0.017	-0.52	0.067	4.7e-14	3.3e-13	-0.71	0.055	3.6e-33	1.7e-32
LINC01132	-0.31	0.042	2.9e-13	4.8e-13	0.053	0.049	0.28	0.38	0.065	0.043	0.13	0.17	0.19	0.048	9.2e-05	0.00031	0.19	0.048	0.0001	0.00022	-0.0061	0.049	0.9	0.93	0.13	0.048	0.006	0.007	-0.32	0.052	6.3e-10	1.3e-09	0.027	0.053	0.61	0.65	-0.2	0.04	4.5e-07	6e-07	0.27	0.044	7.9e-10	3.4e-09	0.18	0.044	3.2e-05	6.6e-05	-0.17	0.04	2.8e-05	3.9e-05
LINC01135	0.37	0.032	7.2e-29	1.9e-28	-0.055	0.039	0.16	0.24	0.0081	0.035	0.8	0.83	-0.2	0.038	1.2e-07	6.4e-07	-0.17	0.038	5.9e-06	1.5e-05	0.12	0.039	0.0022	0.0054	-0.3	0.037	2.1e-15	3.6e-15	0.32	0.041	2.8e-14	7.9e-14	-0.15	0.042	0.0005	0.00088	0.25	0.037	3.6e-11	5.3e-11	-0.11	0.044	0.0083	0.014	-0.19	0.042	1.3e-05	2.8e-05	-0.0075	0.039	0.86	0.87
LINC01136	-0.22	0.042	3.3e-07	4.5e-07	-0.15	0.048	0.0023	0.007	-0.14	0.043	0.0015	0.0029	-0.19	0.047	3.8e-05	0.00014	-0.14	0.047	0.003	0.0052	-0.026	0.048	0.59	0.67	0.29	0.046	4.5e-10	6.6e-10	0.57	0.048	3.3e-30	2.5e-29	0.2	0.052	0.00011	0.00021	-0.13	0.04	0.0014	0.0017	0.08	0.045	0.074	0.1	0.16	0.044	0.00023	0.00043	-0.069	0.04	0.084	0.095
LINC01137	0.15	0.037	3e-05	3.8e-05	0.089	0.041	0.032	0.065	0.37	0.035	2.5e-25	3.9e-24	-0.045	0.041	0.27	0.37	-0.069	0.041	0.09	0.12	-0.0023	0.041	0.95	0.96	-0.49	0.037	6.5e-36	1.8e-35	0.12	0.045	0.0075	0.0097	-0.27	0.044	1.1e-09	3.8e-09	0.49	0.034	1.2e-36	3.4e-36	0.11	0.049	0.019	0.03	-0.2	0.047	4.4e-05	8.8e-05	-0.42	0.036	8.3e-26	2.8e-25
LINC01138	0.72	0.057	5.4e-34	1.7e-33	0.39	0.069	1.3e-08	1.3e-07	0.46	0.059	1.8e-14	1.3e-13	0.07	0.069	0.31	0.41	-0.24	0.068	0.00042	0.00084	0.17	0.069	0.015	0.031	-1.6	0.044	1.9e-170	1.9e-168	0.3	0.075	6.8e-05	0.0001	-0.65	0.073	1.5e-18	1.7e-17	-0.24	0.042	2.5e-08	3.5e-08	-0.53	0.04	5.7e-33	1.8e-31	0.095	0.048	0.047	0.062	0.58	0.03	2.2e-56	3.9e-55
LINC01144	0.33	0.038	1.4e-17	2.6e-17	-0.076	0.044	0.085	0.15	-0.13	0.039	0.00049	0.0011	-0.071	0.044	0.1	0.16	0.0024	0.044	0.96	0.96	-0.0093	0.044	0.83	0.87	-0.24	0.043	2.9e-08	4e-08	0.27	0.047	9e-09	1.8e-08	-0.088	0.048	0.065	0.084	0.42	0.039	1.6e-23	3.2e-23	-0.077	0.051	0.13	0.17	-0.1	0.05	0.037	0.05	-0.28	0.042	4.6e-10	7.9e-10
LINC01163	-0.84	0.062	3.4e-38	1.2e-37	0.24	0.077	0.0017	0.0054	0.72	0.063	1.2e-27	2.2e-26	-0.19	0.076	0.011	0.024	-0.026	0.076	0.73	0.77	0.045	0.077	0.56	0.64	0.41	0.075	5.4e-08	7.6e-08	-0.77	0.08	1e-20	4.2e-20	0.38	0.083	6.3e-06	1.4e-05	-0.52	0.055	8.4e-19	1.5e-18	0.3	0.067	8.4e-06	2.2e-05	0.032	0.069	0.64	0.68	0.24	0.06	6.5e-05	8.8e-05
LINC01176	-0.44	0.043	2.7e-24	6.1e-24	-0.029	0.051	0.57	0.67	-0.2	0.045	7e-06	2e-05	-0.09	0.05	0.075	0.12	-0.22	0.049	1.2e-05	2.9e-05	0.1	0.05	0.038	0.065	0.66	0.045	7e-44	2.3e-43	-0.087	0.055	0.12	0.13	0.54	0.052	9.5e-24	2.4e-22	-0.3	0.038	5.7e-14	9e-14	0.031	0.046	0.5	0.57	0.13	0.045	0.0056	0.0085	0.17	0.04	2.5e-05	3.5e-05
LINC01184	0.24	0.026	2.3e-19	4.7e-19	-0.064	0.03	0.033	0.067	-0.16	0.026	2.3e-09	9.7e-09	0.11	0.03	0.00033	0.00099	0.052	0.03	0.077	0.1	0.12	0.03	7.8e-05	0.00028	-0.23	0.029	1.1e-15	1.8e-15	0.063	0.033	0.053	0.064	-0.15	0.032	4.2e-06	9.5e-06	0.41	0.031	9.4e-31	2.2e-30	0.17	0.043	6.6e-05	0.00015	-0.17	0.042	6.8e-05	0.00013	-0.4	0.033	1.4e-28	5.5e-28
LINC01215	0.45	0.043	2.6e-23	5.8e-23	0.036	0.052	0.49	0.6	-0.018	0.046	0.69	0.74	0.55	0.047	4e-29	1.5e-27	0.0071	0.051	0.89	0.91	0.097	0.051	0.059	0.097	-0.89	0.04	4.9e-85	4.1e-84	0.027	0.056	0.63	0.66	-0.41	0.054	7.1e-14	4.2e-13	1.1	0.079	1.6e-34	4.1e-34	0.9	0.096	1.9e-19	2.1e-18	-0.51	0.1	4.5e-07	1.2e-06	-1.3	0.067	1.3e-63	3.7e-62
LINC01232	0.31	0.036	3.8e-17	7.1e-17	-0.09	0.042	0.032	0.065	-0.18	0.037	8.9e-07	2.8e-06	0.01	0.042	0.8	0.86	-0.11	0.041	0.0062	0.01	-0.026	0.042	0.53	0.62	0.14	0.041	0.00063	0.00077	-0.062	0.046	0.17	0.2	-0.035	0.046	0.45	0.5	0.51	0.045	2.9e-26	6.2e-26	0.21	0.056	0.00018	0.00039	-0.22	0.055	6.6e-05	0.00013	-0.49	0.045	1.4e-24	4.4e-24
LINC01237	0.13	0.031	3e-05	3.9e-05	-0.098	0.035	0.0057	0.015	-0.12	0.031	0.00018	0.00041	-0.034	0.035	0.34	0.44	-0.028	0.035	0.43	0.48	0.14	0.035	3.6e-05	0.00014	-0.2	0.034	6e-09	8.6e-09	0.26	0.037	8.2e-12	2e-11	-0.018	0.038	0.63	0.67	0.33	0.035	4.6e-18	8e-18	0.12	0.044	0.005	0.0087	-0.12	0.043	0.0058	0.0087	-0.32	0.035	5.6e-18	1.3e-17
LINC01252	0.44	0.04	5.9e-27	1.5e-26	-0.0048	0.048	0.92	0.94	-0.18	0.042	1.7e-05	4.5e-05	0.12	0.047	0.012	0.025	-0.15	0.046	0.0014	0.0026	0.11	0.047	0.016	0.032	-0.27	0.046	6.7e-09	9.5e-09	0.09	0.051	0.08	0.095	-0.23	0.051	4.5e-06	1e-05	0.51	0.048	4.3e-22	8.3e-22	0.081	0.063	0.2	0.25	-0.49	0.055	9.7e-17	1e-15	-0.17	0.055	0.0029	0.0036
LINC01260	0.071	0.051	0.16	0.17	0.14	0.056	0.011	0.026	0.36	0.049	2.6e-13	1.7e-12	-0.31	0.054	2.6e-08	1.6e-07	-0.41	0.053	6.5e-14	3.8e-13	-0.32	0.055	4.6e-09	3.6e-08	0.64	0.051	1e-33	2.7e-33	-0.5	0.058	3.1e-17	1.1e-16	0.18	0.061	0.0031	0.0049	-0.18	0.056	0.0019	0.0023	-0.58	0.054	3.8e-23	5.8e-22	0.36	0.06	3.9e-09	1.4e-08	0.34	0.053	6.7e-10	1.1e-09
LINC01278	0.42	0.039	3.4e-25	8.2e-25	0.12	0.047	0.01	0.024	-0.073	0.041	0.074	0.1	0.11	0.046	0.022	0.043	0.073	0.046	0.11	0.15	0.21	0.046	7e-06	3.1e-05	-0.94	0.033	2.1e-123	5.3e-122	0.37	0.049	1.2e-13	3.2e-13	-0.36	0.049	3e-13	1.6e-12	0.18	0.031	6.7e-09	9.4e-09	-0.3	0.032	2.4e-18	2.5e-17	-0.19	0.034	1.2e-07	3.4e-07	0.21	0.03	3.6e-11	6.4e-11
LINC01279	0.26	0.045	1.9e-08	2.8e-08	-0.019	0.051	0.71	0.78	-0.13	0.046	0.0059	0.011	-0.0061	0.051	0.91	0.93	-0.078	0.05	0.12	0.16	0.087	0.051	0.085	0.13	-0.26	0.05	2.2e-07	3e-07	0.21	0.055	0.00018	0.00027	-0.061	0.055	0.27	0.32	0.15	0.046	0.002	0.0024	0.039	0.053	0.46	0.52	-0.066	0.052	0.21	0.25	-0.12	0.047	0.0098	0.012
LINC01281	-0.094	0.12	0.42	0.43	-0.59	0.13	4.9e-06	2.9e-05	-1.1	0.11	4.4e-22	5.4e-21	-0.19	0.13	0.13	0.2	-1.3	0.12	5.1e-25	6.7e-24	-0.29	0.13	0.023	0.043	0.41	0.13	0.0015	0.0018	3.4	0.088	3.7e-191	6.3e-188	0.77	0.14	4.6e-08	1.3e-07	-0.15	0.042	0.00047	0.00057	0.66	0.034	1.1e-58	1.7e-56	-0.22	0.046	3e-06	7.2e-06	-0.2	0.041	1.2e-06	1.8e-06
LINC01291	0.17	0.028	3.6e-09	5.3e-09	-0.026	0.032	0.41	0.52	-0.065	0.029	0.024	0.038	-0.01	0.032	0.75	0.81	-0.076	0.031	0.016	0.024	0.013	0.032	0.69	0.75	-0.15	0.031	2.1e-06	2.8e-06	0.19	0.034	2.9e-08	5.5e-08	-0.039	0.035	0.26	0.3	0.16	0.034	2.5e-06	3.3e-06	0.0052	0.039	0.89	0.92	-0.035	0.039	0.36	0.4	-0.14	0.034	8e-05	0.00011
LINC01311	0.41	0.041	3.2e-22	7.1e-22	-0.046	0.049	0.34	0.45	-0.014	0.043	0.76	0.8	-0.036	0.048	0.45	0.55	-0.03	0.048	0.52	0.58	0.083	0.048	0.087	0.13	-0.58	0.044	4e-37	1.1e-36	0.37	0.051	1.6e-12	4.1e-12	-0.21	0.052	4.5e-05	8.9e-05	0.57	0.038	6.5e-39	1.9e-38	-0.052	0.055	0.34	0.41	-0.18	0.054	0.00075	0.0013	-0.37	0.044	1.6e-15	3.4e-15
LINC01336	0.034	0.081	0.69	0.7	-0.29	0.091	0.0017	0.0051	-1.2	0.07	2e-56	1.4e-54	0.33	0.09	0.00023	0.00069	-1.2	0.08	1.1e-42	3.6e-41	0.61	0.089	1.1e-11	1.3e-10	0.013	0.091	0.88	0.88	1.7	0.081	6.7e-77	5.2e-75	0.68	0.097	2.8e-12	1.4e-11	0.78	0.066	1.8e-28	4.1e-28	0.68	0.078	4.3e-17	3.9e-16	-0.6	0.079	1.2e-13	7.9e-13	-0.83	0.064	1.1e-32	5e-32
LINC01347	0.43	0.027	3.6e-50	1.8e-49	-0.058	0.034	0.086	0.15	-0.14	0.03	3.6e-06	1.1e-05	-0.054	0.033	0.11	0.17	-0.14	0.033	2.9e-05	6.8e-05	0.032	0.034	0.33	0.42	-0.21	0.033	1.2e-10	1.8e-10	0.22	0.036	1.4e-09	2.9e-09	-0.11	0.037	0.0028	0.0044	0.58	0.029	9.5e-56	4.4e-55	-0.0023	0.05	0.96	0.97	-0.15	0.049	0.0028	0.0045	-0.45	0.036	1e-28	4e-28
LINC01353	-0.29	0.04	8.3e-13	1.4e-12	-0.21	0.045	4e-06	2.5e-05	-0.11	0.04	0.0062	0.011	-0.1	0.045	0.025	0.048	-0.12	0.045	0.0071	0.012	-0.13	0.045	0.0037	0.0086	0.59	0.04	3.5e-43	1.1e-42	0.16	0.049	0.0012	0.0017	0.4	0.048	3.8e-16	3e-15	-0.24	0.037	1.5e-10	2.2e-10	-0.042	0.043	0.34	0.41	0.11	0.043	0.0072	0.011	0.18	0.037	2e-06	2.9e-06
LINC01355	0.28	0.041	2.1e-11	3.3e-11	-0.078	0.047	0.1	0.17	-0.25	0.042	4.9e-09	2e-08	-0.074	0.047	0.11	0.18	-0.12	0.046	0.013	0.021	0.096	0.047	0.041	0.071	-0.025	0.047	0.59	0.61	0.14	0.051	0.0078	0.01	0.054	0.051	0.29	0.33	0.47	0.043	1e-22	2e-22	-0.0028	0.058	0.97	0.98	0.037	0.057	0.51	0.55	-0.48	0.043	2.8e-24	8.8e-24
LINC01358	-0.17	0.039	1.6e-05	2.1e-05	-0.081	0.045	0.071	0.13	0.08	0.039	0.043	0.064	-0.28	0.043	2.1e-10	1.7e-09	-0.27	0.043	3.2e-10	1.3e-09	-0.095	0.044	0.033	0.059	0.73	0.037	1.3e-72	7.8e-72	-0.16	0.048	0.00068	0.00097	0.29	0.048	9.1e-10	3.2e-09	-0.21	0.034	8.8e-10	1.3e-09	-0.04	0.04	0.31	0.37	0.17	0.038	1.6e-05	3.4e-05	0.11	0.035	0.0025	0.0032
LINC01366	0.48	0.055	8.7e-18	1.7e-17	-0.21	0.064	0.0011	0.0037	-0.29	0.056	2.8e-07	9.4e-07	0.14	0.064	0.03	0.056	-0.64	0.06	5.3e-25	6.9e-24	-0.091	0.064	0.15	0.22	-0.023	0.064	0.72	0.73	0.79	0.065	5.1e-32	4.3e-31	-0.089	0.07	0.2	0.24	0.41	0.053	8.3e-14	1.3e-13	-0.038	0.063	0.54	0.61	-0.27	0.061	8.8e-06	1.9e-05	-0.15	0.056	0.0073	0.0089
LINC01389	-0.03	0.032	0.35	0.36	0.066	0.036	0.066	0.12	-0.041	0.032	0.21	0.26	-0.041	0.036	0.25	0.35	0.025	0.036	0.47	0.53	0.058	0.036	0.1	0.16	-0.013	0.036	0.71	0.73	-0.1	0.039	0.01	0.013	0.092	0.039	0.019	0.027	-0.18	0.04	1.1e-05	1.4e-05	-0.18	0.045	0.00012	0.00028	0.17	0.045	0.00011	0.0002	0.17	0.04	1.8e-05	2.5e-05
LINC01395	1.2	0.069	8.2e-56	4.7e-55	0.16	0.09	0.066	0.12	-0.3	0.079	0.00015	0.00035	0.25	0.088	0.005	0.011	0.18	0.088	0.042	0.06	0.79	0.085	7.2e-20	2.1e-18	-1.3	0.076	1.9e-55	7.8e-55	-0.44	0.096	4.7e-06	7.8e-06	-0.94	0.092	2.2e-23	5.2e-22	0.6	0.075	1e-14	1.6e-14	0.98	0.076	3.2e-32	9.8e-31	-0.59	0.084	6.2e-12	3.2e-11	-0.89	0.068	9.8e-34	4.8e-33
LINC01410	-0.12	0.026	6.4e-06	8.4e-06	0.16	0.029	3.9e-08	3.6e-07	0.12	0.026	2.5e-06	7.7e-06	-0.046	0.029	0.12	0.18	0.03	0.029	0.3	0.35	-0.036	0.03	0.22	0.3	-0.03	0.029	0.31	0.33	-0.12	0.032	0.00019	0.00027	0.019	0.032	0.55	0.59	-1	0.049	5.9e-61	3.1e-60	-0.032	0.08	0.69	0.74	0.42	0.076	4.6e-08	1.4e-07	0.67	0.063	1.1e-23	3.3e-23
LINC01420	0.17	0.023	9.3e-13	1.5e-12	0.037	0.027	0.16	0.25	0.24	0.022	1.4e-26	2.5e-25	0.086	0.026	0.00095	0.0026	-0.072	0.026	0.0058	0.0097	-0.0051	0.026	0.84	0.88	-0.38	0.023	2.2e-56	9.5e-56	0.087	0.029	0.0025	0.0033	-0.28	0.027	5.1e-24	1.4e-22	0.25	0.034	1.7e-12	2.6e-12	0.44	0.033	1.1e-32	3.6e-31	-0.28	0.038	1.2e-12	7e-12	-0.37	0.03	1.4e-28	5.4e-28
LINC01431	0.28	0.03	1.6e-20	3.4e-20	-0.12	0.035	0.00046	0.0017	-0.095	0.031	0.0023	0.0045	-0.0086	0.035	0.8	0.86	-0.11	0.035	0.0022	0.004	0.011	0.035	0.76	0.81	-0.022	0.035	0.53	0.55	0.059	0.038	0.12	0.14	-0.044	0.038	0.25	0.29	0.29	0.034	9.8e-16	1.6e-15	-0.035	0.042	0.39	0.46	-0.2	0.04	4e-07	1e-06	-0.089	0.037	0.017	0.021
LINC01465	-0.21	0.035	1.8e-09	2.6e-09	-0.04	0.04	0.32	0.42	0.13	0.035	0.00025	0.00057	-0.11	0.039	0.0052	0.012	0.15	0.039	0.00014	0.00029	0.0018	0.04	0.96	0.97	0.016	0.04	0.68	0.69	-0.037	0.043	0.39	0.42	0.13	0.043	0.0018	0.003	-0.14	0.039	0.00058	0.00069	-0.046	0.045	0.31	0.38	0.25	0.042	4.1e-09	1.4e-08	-0.035	0.04	0.38	0.4
LINC01473	0.89	0.05	1.9e-59	1.2e-58	-0.14	0.066	0.038	0.076	-0.18	0.058	0.0023	0.0044	-0.19	0.065	0.004	0.0093	-0.28	0.065	1.6e-05	4e-05	0.14	0.066	0.036	0.063	-0.73	0.061	3.9e-31	9.5e-31	0.76	0.067	1.1e-27	7.2e-27	-0.37	0.071	1.6e-07	4.2e-07	1	0.049	3.2e-64	1.9e-63	-0.066	0.081	0.42	0.48	-0.55	0.076	1.1e-12	6.1e-12	-0.52	0.068	8e-14	1.6e-13
LINC01481	0.1	0.022	5.2e-06	6.9e-06	-0.069	0.024	0.0046	0.013	-0.046	0.022	0.034	0.052	-0.062	0.024	0.01	0.021	-0.16	0.023	4.1e-12	2.1e-11	0.031	0.024	0.2	0.27	0.1	0.024	2.2e-05	2.9e-05	0.081	0.026	0.0021	0.0029	0.037	0.027	0.16	0.2	0.11	0.024	5.5e-06	7.1e-06	0.086	0.027	0.0017	0.0033	-0.087	0.027	0.0013	0.0022	-0.11	0.024	1.1e-05	1.5e-05
LINC01504	-0.54	0.047	5e-29	1.3e-28	0.16	0.057	0.0043	0.012	-0.28	0.049	1.4e-08	5.5e-08	0.23	0.056	2.8e-05	0.0001	0.4	0.055	4.8e-13	2.6e-12	-0.4	0.055	9.3e-13	1.2e-11	0.67	0.051	5.7e-36	1.6e-35	-0.43	0.06	2.1e-12	5.4e-12	0.38	0.06	5.2e-10	1.9e-09	-0.62	0.062	1.6e-21	3.1e-21	-0.4	0.074	6.3e-08	2.2e-07	0.083	0.075	0.27	0.31	0.87	0.054	1.7e-46	1.7e-45
LINC01521	0.45	0.043	2.4e-24	5.6e-24	-0.24	0.051	3.9e-06	2.4e-05	-0.21	0.045	2.6e-06	7.9e-06	0.034	0.051	0.5	0.6	-0.15	0.05	0.0024	0.0042	-0.036	0.051	0.48	0.56	-0.12	0.051	0.015	0.017	0.33	0.055	3.2e-09	6.6e-09	-0.067	0.056	0.23	0.27	0.86	0.042	3e-59	1.5e-58	-0.1	0.071	0.14	0.18	-0.45	0.067	6.5e-11	2.9e-10	-0.41	0.06	3.6e-11	6.5e-11
LINC01530	0.76	0.045	3.8e-55	2.2e-54	-0.08	0.059	0.18	0.27	-0.26	0.051	5.9e-07	1.9e-06	0.049	0.058	0.4	0.5	-0.28	0.057	8e-07	2.3e-06	-0.059	0.059	0.31	0.4	-0.53	0.055	4.4e-21	8.7e-21	0.59	0.06	2.5e-21	1.1e-20	-0.25	0.063	0.0001	0.00019	0.96	0.044	8.3e-65	5e-64	-0.088	0.076	0.24	0.3	-0.45	0.072	5.2e-10	2e-09	-0.51	0.063	1.5e-14	3.1e-14
LINC01534	0.39	0.032	1.6e-31	4.6e-31	-0.06	0.039	0.13	0.2	-0.07	0.035	0.048	0.07	-0.053	0.039	0.17	0.25	-0.0034	0.039	0.93	0.94	0.093	0.039	0.017	0.034	-0.4	0.036	7.6e-27	1.7e-26	0.2	0.042	3.2e-06	5.3e-06	-0.16	0.042	0.00013	0.00025	0.47	0.033	6.2e-35	1.6e-34	-0.058	0.048	0.22	0.28	-0.15	0.047	0.0015	0.0024	-0.3	0.039	2.9e-13	5.7e-13
LINC01547	0.63	0.039	1.1e-50	5.7e-50	-0.031	0.05	0.54	0.64	-0.0039	0.045	0.95	0.96	-0.053	0.05	0.28	0.38	-0.19	0.049	9.9e-05	0.00022	0.079	0.05	0.12	0.18	-0.48	0.047	2.8e-23	5.8e-23	0.28	0.054	2.2e-07	4e-07	-0.39	0.053	2.3e-13	1.3e-12	0.66	0.039	1.9e-46	6.7e-46	-0.08	0.059	0.17	0.23	-0.29	0.057	2.6e-07	7e-07	-0.35	0.049	6.2e-12	1.2e-11
LINC01550	1.3	0.036	4.1e-176	4.9e-174	-0.23	0.062	0.00017	0.00071	-0.34	0.054	5.6e-10	2.5e-09	0.18	0.062	0.0045	0.011	-0.63	0.058	1.8e-25	2.4e-24	0.27	0.062	1.8e-05	7.4e-05	-0.53	0.06	2.8e-18	5.1e-18	0.36	0.067	1.3e-07	2.4e-07	-0.63	0.065	1.5e-21	2.6e-20	1.6	0.077	1.4e-69	9.6e-69	0.57	0.12	3e-06	8.3e-06	-0.66	0.12	2.4e-08	7.5e-08	-1.5	0.081	2e-58	4e-57
LINC01560	0.5	0.042	1.1e-30	3.1e-30	-0.052	0.051	0.31	0.41	-0.26	0.044	1.1e-08	4.6e-08	0.14	0.05	0.0048	0.011	-0.19	0.05	0.0002	0.00041	0.0054	0.051	0.92	0.94	-0.37	0.049	5.8e-14	9.6e-14	0.39	0.053	6.2e-13	1.6e-12	-0.2	0.055	0.00027	0.00048	0.72	0.041	7.4e-50	2.9e-49	0.022	0.062	0.72	0.77	-0.34	0.059	1.8e-08	5.5e-08	-0.45	0.051	6.8e-18	1.6e-17
LINC01569	0.6	0.041	2e-43	8.1e-43	-0.14	0.051	0.0056	0.015	-0.065	0.046	0.16	0.21	-0.064	0.051	0.21	0.29	-0.23	0.05	7.2e-06	1.8e-05	-0.021	0.051	0.67	0.74	-0.48	0.048	4.2e-22	8.6e-22	0.58	0.052	2.6e-27	1.6e-26	-0.26	0.055	3.8e-06	8.6e-06	1	0.041	4e-76	3.5e-75	-0.09	0.075	0.23	0.28	-0.44	0.07	6.4e-10	2.5e-09	-0.56	0.061	2e-18	4.9e-18
LINC01572	-0.33	0.055	3.7e-09	5.5e-09	-0.1	0.063	0.12	0.19	-0.33	0.055	1.8e-09	7.9e-09	-0.52	0.06	1.1e-17	1.7e-16	0.38	0.061	8.6e-10	3.4e-09	0.084	0.063	0.18	0.25	0.75	0.057	4.1e-36	1.2e-35	-0.23	0.068	0.00086	0.0012	0.5	0.066	1.4e-13	8e-13	0.69	0.051	1.5e-32	3.6e-32	0.11	0.071	0.14	0.18	-0.087	0.071	0.22	0.25	-0.71	0.049	6.2e-35	3.3e-34
LINC01578	0.085	0.015	6.8e-08	9.6e-08	-0.15	0.017	1.3e-17	5.3e-16	-0.12	0.015	3e-15	2.2e-14	-0.0071	0.017	0.68	0.76	-0.12	0.017	1.1e-12	5.9e-12	0.033	0.017	0.061	0.099	-0.015	0.017	0.39	0.4	0.37	0.014	1.3e-112	3.9e-110	-0.0089	0.019	0.64	0.68	0.28	0.021	4.7e-32	1.2e-31	0.21	0.027	1.7e-13	1.1e-12	-0.17	0.027	2.5e-09	8.9e-09	-0.3	0.02	4.1e-38	2.5e-37
LINC01588	0.18	0.041	1.2e-05	1.6e-05	0.072	0.047	0.12	0.2	-0.29	0.04	7.1e-13	4.3e-12	0.4	0.044	1.3e-18	2.2e-17	0.14	0.046	0.0017	0.003	0.41	0.044	1.4e-19	4e-18	-0.61	0.041	3.7e-45	1.3e-44	0.1	0.051	0.042	0.051	-0.42	0.048	1.4e-17	1.3e-16	0.42	0.04	2.1e-22	4.1e-22	0.11	0.052	0.036	0.054	-0.31	0.049	3.6e-10	1.4e-09	-0.25	0.044	3.9e-08	6.2e-08
LINC01599	0.79	0.052	9.9e-48	4.5e-47	0.045	0.065	0.5	0.6	0.044	0.058	0.44	0.5	0.42	0.063	3.5e-11	3e-10	-0.29	0.064	7.6e-06	1.9e-05	-0.029	0.065	0.64	0.72	-1.1	0.052	4.8e-80	3.6e-79	0.53	0.068	1.8e-14	5e-14	-0.63	0.067	5.4e-20	7.7e-19	0.79	0.038	2.5e-63	1.4e-62	-0.31	0.064	1e-06	3.1e-06	-0.45	0.06	2e-13	1.3e-12	-0.18	0.057	0.0017	0.0021
LINC01604	0.61	0.038	8.4e-50	4.1e-49	-0.13	0.049	0.0081	0.02	-0.16	0.043	0.00036	0.00078	-0.054	0.049	0.26	0.36	-0.13	0.048	0.0084	0.014	0.15	0.049	0.0023	0.0057	-0.66	0.043	2.3e-46	8.1e-46	0.59	0.049	2.7e-30	2e-29	-0.28	0.053	1.8e-07	4.8e-07	1	0.046	8.4e-69	5.8e-68	0.23	0.075	0.0023	0.0043	-0.48	0.071	6.4e-11	2.8e-10	-0.78	0.056	2.3e-37	1.4e-36
LINGO3	0.67	0.051	6.6e-37	2.2e-36	-0.19	0.061	0.0018	0.0056	-0.086	0.055	0.13	0.17	-0.72	0.055	3.6e-35	2e-33	-0.64	0.056	3.6e-28	5.5e-27	0.11	0.061	0.065	0.11	-0.14	0.061	0.023	0.026	0.97	0.057	5.9e-55	1.8e-53	0.089	0.067	0.18	0.22	0.87	0.048	5.2e-52	2.1e-51	-0.52	0.072	2e-12	1.1e-11	-0.74	0.064	5.2e-27	2e-25	0.15	0.068	0.029	0.034
LINS	0.56	0.031	1.3e-62	9.3e-62	0.053	0.041	0.2	0.29	-0.16	0.036	7.4e-06	2.1e-05	0.13	0.041	0.002	0.0051	0.019	0.041	0.65	0.7	0.36	0.039	4.5e-19	1.2e-17	-0.79	0.03	7.7e-110	1.3e-108	0.12	0.044	0.0075	0.0098	-0.43	0.042	4e-23	9.1e-22	0.61	0.029	1.7e-67	1.1e-66	0.23	0.045	3.5e-07	1.1e-06	-0.31	0.044	2e-12	1.1e-11	-0.53	0.033	7.4e-48	8e-47
LIPA	0.087	0.015	4.8e-09	7.1e-09	0.062	0.017	0.00018	0.00074	-0.11	0.015	1.2e-12	7.1e-12	0.089	0.016	5.7e-08	3.3e-07	0.12	0.016	1.1e-13	6.2e-13	-0.038	0.017	0.021	0.039	-0.14	0.016	1.6e-18	2.9e-18	0.0031	0.018	0.87	0.88	-0.086	0.018	1.9e-06	4.3e-06	-0.27	0.024	1.8e-24	3.8e-24	-0.19	0.03	4.4e-10	1.9e-09	0.048	0.032	0.13	0.16	0.39	0.018	1.5e-61	3.7e-60
LIPC	0.23	0.056	3.5e-05	4.5e-05	-0.28	0.062	6e-06	3.5e-05	-0.22	0.056	0.00011	0.00025	-0.27	0.061	1.4e-05	5.5e-05	-0.13	0.061	0.032	0.047	-0.39	0.06	1.1e-10	1.1e-09	0.91	0.053	5.9e-58	2.6e-57	-0.17	0.067	0.014	0.018	0.32	0.067	1.4e-06	3.4e-06	0.47	0.061	8e-14	1.3e-13	-0.17	0.074	0.022	0.034	0.26	0.072	0.0003	0.00055	-0.55	0.058	1.1e-18	2.7e-18
LIPE	0.3	0.032	1.9e-19	3.8e-19	-0.16	0.037	2.2e-05	0.00012	-0.11	0.033	0.0016	0.0032	-0.087	0.037	0.019	0.038	-0.21	0.036	1.6e-08	5.5e-08	0.1	0.037	0.0076	0.016	-0.2	0.037	3.8e-08	5.3e-08	0.44	0.038	9.7e-29	6.6e-28	-0.05	0.041	0.22	0.26	0.61	0.041	1e-38	2.9e-38	0.12	0.059	0.045	0.066	-0.15	0.058	0.012	0.017	-0.6	0.039	1.2e-37	7.2e-37
LIPE-AS1	0.24	0.04	3.6e-09	5.4e-09	-0.16	0.046	0.00038	0.0014	-0.12	0.04	0.0043	0.0078	-0.18	0.045	0.00011	0.00037	-0.13	0.045	0.0046	0.0078	-0.046	0.046	0.31	0.4	-0.04	0.046	0.38	0.4	0.6	0.046	3.9e-36	4.3e-35	-0.12	0.05	0.013	0.019	0.27	0.037	1.2e-12	1.9e-12	0.014	0.044	0.74	0.78	-0.11	0.043	0.0082	0.012	-0.19	0.038	1.3e-06	1.9e-06
LIPN	-0.26	0.057	4.2e-06	5.6e-06	-0.31	0.064	1.1e-06	7.9e-06	-0.35	0.056	7.4e-10	3.3e-09	-0.33	0.063	1.6e-07	8.6e-07	-0.4	0.062	2e-10	8.3e-10	-0.29	0.064	5.7e-06	2.6e-05	0.81	0.058	4e-40	1.2e-39	1.2	0.058	6.7e-72	4.4e-70	0.4	0.069	1.1e-08	3.3e-08	-0.1	0.025	5.3e-05	6.6e-05	-0.033	0.029	0.26	0.32	0.042	0.028	0.14	0.17	0.093	0.025	0.00024	0.00032
LIPT1	0.34	0.029	2.5e-29	6.6e-29	0.011	0.035	0.76	0.82	-0.026	0.031	0.42	0.48	0.0047	0.035	0.9	0.93	0.051	0.035	0.14	0.18	0.12	0.035	0.00037	0.0011	-0.64	0.027	7.4e-96	8e-95	0.35	0.036	1.6e-20	6.7e-20	-0.27	0.037	4.1e-13	2.2e-12	0.17	0.022	1.7e-14	2.7e-14	-0.09	0.026	0.00062	0.0013	-0.12	0.025	1.3e-06	3.2e-06	0.00036	0.024	0.98	0.98
LIPT2	0.69	0.045	9e-48	4.1e-47	-0.065	0.057	0.25	0.35	-0.052	0.05	0.31	0.37	-0.0081	0.056	0.88	0.91	-0.1	0.056	0.072	0.099	0.07	0.057	0.22	0.3	-0.91	0.047	2.3e-70	1.4e-69	0.73	0.056	7.5e-35	7.6e-34	-0.46	0.06	2.5e-14	1.5e-13	0.83	0.042	4.4e-60	2.3e-59	0.13	0.066	0.044	0.064	-0.41	0.062	1.1e-10	4.6e-10	-0.59	0.051	3.7e-27	1.3e-26
LITAF	0.036	0.03	0.23	0.24	0.13	0.033	0.00013	0.00054	0.14	0.029	1.2e-06	3.7e-06	-0.26	0.032	6.4e-16	9e-15	-0.49	0.028	1.5e-57	9.1e-56	-0.34	0.031	6.1e-26	3e-24	0.41	0.03	1.6e-39	4.7e-39	0.31	0.035	5.4e-18	1.9e-17	0.093	0.036	0.011	0.016	-0.78	0.057	6e-36	1.6e-35	-0.7	0.069	2.5e-22	3.6e-21	0.26	0.075	0.00046	0.00081	1.1	0.041	4.9e-96	1.4e-93
LIX1L	0.17	0.02	9.7e-17	1.8e-16	0.062	0.023	0.0085	0.021	-0.00019	0.021	1	1	0.11	0.023	7.7e-07	3.7e-06	0.12	0.023	2.8e-07	8.5e-07	0.06	0.023	0.011	0.022	-0.45	0.017	2.4e-108	3.8e-107	0.054	0.025	0.036	0.043	-0.19	0.025	3.6e-14	2.2e-13	0.13	0.015	4.2e-16	7.1e-16	0.0074	0.019	0.69	0.74	-0.091	0.018	3.8e-07	9.9e-07	-0.058	0.016	0.00038	0.0005
LL22NC03-75H12-2	-0.32	0.06	1.8e-07	2.5e-07	0.63	0.066	1.2e-20	6.5e-19	-0.26	0.06	2.3e-05	6.1e-05	-0.47	0.066	2.1e-12	2e-11	1.3	0.052	1.4e-100	2.8e-98	-0.39	0.067	8.2e-09	6.2e-08	-0.25	0.068	0.00026	0.00032	-0.3	0.074	4.7e-05	7.3e-05	0.22	0.074	0.003	0.0048	-0.82	0.12	1.1e-11	1.6e-11	-0.66	0.13	1.2e-06	3.4e-06	2.3	0.075	2.3e-109	2.4e-106	-0.56	0.12	3.7e-06	5.3e-06
LLGL1	-0.2	0.039	2.4e-07	3.3e-07	0.13	0.043	0.0025	0.0073	0.13	0.039	0.0012	0.0024	0.061	0.043	0.15	0.22	0.047	0.042	0.26	0.32	-0.048	0.043	0.26	0.35	0.014	0.043	0.74	0.75	-0.19	0.046	2.9e-05	4.6e-05	0.055	0.047	0.24	0.28	-0.42	0.043	7.6e-20	1.4e-19	-0.17	0.055	0.0024	0.0045	0.25	0.053	2.6e-06	6.2e-06	0.35	0.045	2.5e-13	4.9e-13
LLGL2	-0.72	0.031	2.3e-91	3.7e-90	0.48	0.041	1.1e-28	1.1e-26	0.49	0.036	3.3e-38	1.1e-36	-0.024	0.044	0.58	0.67	-0.013	0.044	0.77	0.81	0.037	0.044	0.41	0.5	0.077	0.044	0.078	0.086	-0.48	0.045	1.1e-24	5.8e-24	0.15	0.048	0.002	0.0033	-1.6	0.077	9.1e-68	6e-67	-0.83	0.12	1.9e-12	1.1e-11	0.72	0.12	7.2e-10	2.7e-09	1.7	0.073	5.9e-76	3.9e-74
LLPH	-0.15	0.017	2.9e-18	5.7e-18	-0.026	0.019	0.17	0.26	0.076	0.017	1.4e-05	3.8e-05	-0.075	0.019	8e-05	0.00027	0.038	0.019	0.046	0.066	-0.074	0.019	0.00011	0.00036	0.26	0.017	1.8e-46	6.1e-46	-0.12	0.021	2.6e-08	5.1e-08	0.074	0.021	0.00041	0.00072	-0.16	0.016	2.6e-20	4.8e-20	-0.035	0.021	0.1	0.14	0.02	0.021	0.34	0.39	0.17	0.016	2.9e-22	8.3e-22
LMAN1	-0.19	0.016	1.5e-33	4.5e-33	0.051	0.019	0.006	0.016	0.07	0.017	3.2e-05	8.2e-05	0.16	0.018	1.9e-19	3.7e-18	0.031	0.018	0.089	0.12	-0.15	0.018	3.4e-17	7.7e-16	0.11	0.018	2.2e-09	3.3e-09	-0.075	0.02	0.0002	0.00029	0.014	0.02	0.47	0.52	-0.16	0.014	4.4e-25	9e-25	0.05	0.018	0.0066	0.011	0.14	0.016	7.7e-16	7.1e-15	0.003	0.016	0.86	0.87
LMAN2	-0.35	0.017	3.5e-73	3.3e-72	0.026	0.024	0.27	0.38	0.17	0.02	7.5e-16	5.9e-15	0.065	0.023	0.005	0.011	0.099	0.023	2e-05	4.8e-05	-0.083	0.023	0.00039	0.0012	0.27	0.021	4.3e-34	1.1e-33	-0.29	0.024	2.7e-32	2.3e-31	0.088	0.025	0.0006	0.001	-0.52	0.023	1.6e-63	9.4e-63	-0.15	0.042	0.00037	0.00077	0.1	0.041	0.013	0.018	0.51	0.025	1.9e-61	4.7e-60
LMAN2L	0.061	0.021	0.0045	0.0053	0.019	0.024	0.44	0.55	0.006	0.021	0.77	0.81	-0.11	0.023	8.7e-07	4.1e-06	0.21	0.022	4.1e-21	4.2e-20	-0.011	0.024	0.64	0.71	-0.14	0.023	4.3e-10	6.5e-10	0.04	0.026	0.12	0.14	-0.093	0.026	0.0003	0.00053	-0.059	0.023	0.012	0.014	-0.15	0.025	3.8e-09	1.5e-08	0.15	0.024	1.2e-09	4.5e-09	0.055	0.024	0.02	0.024
LMBR1	0.22	0.021	5.8e-23	1.3e-22	-0.051	0.025	0.045	0.087	-0.14	0.022	2e-10	9.4e-10	-0.06	0.025	0.016	0.032	-0.0064	0.025	0.8	0.83	-0.078	0.025	0.0017	0.0044	-0.086	0.025	0.00056	0.00069	0.32	0.025	2.5e-34	2.4e-33	-0.091	0.027	0.00082	0.0014	0.55	0.022	3e-71	2.2e-70	0.038	0.042	0.35	0.42	-0.25	0.039	7.4e-10	2.8e-09	-0.36	0.033	1.1e-24	3.4e-24
LMBR1L	0.25	0.019	3.1e-37	1e-36	-0.11	0.023	2e-06	1.3e-05	-0.16	0.02	5e-15	3.7e-14	-0.082	0.023	0.00033	0.00098	-0.31	0.02	1.8e-46	7.4e-45	0.037	0.023	0.11	0.16	0.078	0.023	0.00069	0.00084	0.29	0.023	1.9e-33	1.7e-32	0.037	0.025	0.14	0.18	0.36	0.016	1.3e-69	8.8e-69	-0.095	0.029	0.00091	0.0018	-0.21	0.026	8e-15	6.3e-14	-0.12	0.025	4e-06	5.7e-06
LMBRD1	-0.14	0.015	7.4e-22	1.6e-21	-0.061	0.017	0.00032	0.0012	0.028	0.015	0.071	0.1	-0.088	0.017	1.5e-07	7.8e-07	-0.052	0.017	0.0019	0.0035	-0.0011	0.017	0.95	0.96	0.24	0.015	1.8e-54	7.4e-54	-0.022	0.018	0.24	0.27	0.14	0.018	3.7e-14	2.3e-13	-0.13	0.017	5.9e-14	9.4e-14	0.2	0.017	9e-28	2e-26	-0.019	0.02	0.34	0.39	-0.015	0.018	0.41	0.43
LMBRD2	0.075	0.025	0.0026	0.0031	0.024	0.028	0.38	0.49	-0.16	0.024	1.4e-10	6.7e-10	0.02	0.027	0.46	0.56	-0.18	0.027	2.3e-11	1.1e-10	0.029	0.028	0.29	0.38	0.24	0.026	7e-19	1.3e-18	-0.11	0.03	0.00033	0.00048	0.075	0.03	0.012	0.018	0.085	0.02	2.7e-05	3.4e-05	-0.024	0.023	0.29	0.36	-0.041	0.022	0.068	0.087	-0.031	0.02	0.13	0.14
LMCD1	-1.6	0.11	1.3e-39	4.5e-39	-0.49	0.14	0.00045	0.0016	-0.53	0.12	1.6e-05	4.2e-05	0.34	0.14	0.014	0.029	-0.49	0.14	0.00041	0.00082	-1.2	0.14	6.3e-17	1.4e-15	3	0.099	3.7e-143	1.7e-141	-0.39	0.15	0.011	0.014	2.1	0.14	7.4e-46	4.8e-43	-0.66	0.047	9.1e-36	2.4e-35	0.54	0.059	8.3e-19	8.9e-18	0.5	0.059	2.7e-16	2.6e-15	-0.19	0.057	0.00076	0.00098
LMF1	0.98	0.042	2e-94	3.6e-93	0.013	0.06	0.83	0.88	-0.065	0.053	0.23	0.29	0.48	0.057	1.5e-16	2.3e-15	-0.13	0.059	0.023	0.034	0.076	0.06	0.21	0.28	-1	0.048	1.1e-84	9.1e-84	-0.094	0.065	0.15	0.17	-0.54	0.063	2.8e-17	2.6e-16	1.1	0.043	5.7e-87	7.2e-86	0.21	0.075	0.0049	0.0086	-0.59	0.069	2.6e-16	2.6e-15	-0.76	0.057	9.1e-35	4.8e-34
LMF1-AS1	0.26	0.039	6.5e-11	1e-10	0.14	0.044	0.0017	0.0052	0.012	0.04	0.75	0.8	0.086	0.043	0.048	0.084	-0.096	0.043	0.027	0.04	0.12	0.044	0.0055	0.012	-0.37	0.042	5.5e-18	1e-17	-0.17	0.047	0.00035	0.00051	-0.07	0.048	0.15	0.18	0.35	0.04	9.8e-17	1.7e-16	-0.068	0.05	0.17	0.22	-0.062	0.049	0.2	0.24	-0.24	0.042	2.3e-08	3.6e-08
LMF2	-0.25	0.016	7.2e-46	3.1e-45	0.073	0.02	0.00029	0.0011	0.13	0.018	2.1e-12	1.2e-11	0.093	0.02	3e-06	1.3e-05	0.13	0.019	2.1e-10	8.9e-10	0.07	0.02	0.00047	0.0014	-0.069	0.02	0.00052	0.00063	-0.24	0.02	7.4e-29	5e-28	0.051	0.022	0.021	0.029	-0.32	0.017	9.7e-52	3.9e-51	-0.037	0.028	0.18	0.23	0.16	0.026	4.7e-09	1.6e-08	0.21	0.022	1.5e-18	3.7e-18
LMLN	0.92	0.051	9.8e-63	7e-62	0.026	0.068	0.7	0.78	-0.091	0.059	0.13	0.18	-0.12	0.067	0.062	0.1	0.12	0.066	0.072	0.099	-0.0089	0.067	0.89	0.92	-1	0.057	1.2e-58	5.4e-58	0.42	0.072	1e-08	2e-08	-0.48	0.071	3.9e-11	1.6e-10	1.5	0.048	1.9e-107	4.5e-106	0.033	0.097	0.73	0.78	-0.71	0.089	1e-14	8e-14	-0.9	0.074	2.5e-29	9.8e-29
LMNA	-5.9	0.15	9.1e-193	1.6e-190	0.94	0.28	0.00073	0.0025	0.62	0.24	0.012	0.019	1.1	0.27	3.1e-05	0.00011	2.5	0.26	2.7e-21	2.8e-20	-1.8	0.27	3.4e-11	3.6e-10	3.3	0.25	9.2e-36	2.5e-35	-2.1	0.29	1.3e-12	3.3e-12	2.7	0.29	1.2e-19	1.6e-18	-4.4	0.1	2.1e-157	2.7e-155	2	0.25	1.2e-15	9.2e-15	2.4	0.23	4.4e-22	9.7e-21	0.78	0.23	0.00083	0.0011
LMNB1	-0.63	0.067	8.7e-20	1.8e-19	-0.26	0.079	0.0012	0.004	0.21	0.07	0.0025	0.0047	-0.39	0.077	6.2e-07	3e-06	-0.53	0.076	7.7e-12	3.8e-11	-0.36	0.078	4e-06	1.9e-05	1.6	0.054	3e-139	1.2e-137	-0.22	0.086	0.011	0.015	0.68	0.083	5.6e-16	4.4e-15	-0.062	0.053	0.23	0.25	0.45	0.054	1.7e-15	1.3e-14	0.23	0.057	4.6e-05	9.3e-05	-0.48	0.045	2.8e-23	8.4e-23
LMNB2	-0.22	0.026	2.7e-17	5.2e-17	0.046	0.03	0.12	0.2	0.21	0.026	5.1e-15	3.7e-14	-0.18	0.029	1.8e-09	1.2e-08	-0.022	0.029	0.46	0.52	-0.056	0.03	0.057	0.094	0.3	0.028	1.4e-26	3.1e-26	-0.19	0.032	5.8e-09	1.2e-08	0.093	0.032	0.0038	0.006	-0.34	0.027	2.9e-29	6.6e-29	-0.15	0.037	4.7e-05	0.00011	0.26	0.034	6.1e-13	3.6e-12	0.25	0.03	6e-15	1.3e-14
LMNTD2	0.54	0.038	2.3e-42	9.1e-42	-0.049	0.046	0.29	0.39	-0.21	0.041	2.4e-07	8.2e-07	0.2	0.045	1.5e-05	5.8e-05	-0.081	0.046	0.073	0.1	0.2	0.045	8.8e-06	3.8e-05	-0.6	0.041	3e-44	1e-43	0.26	0.049	1.6e-07	3e-07	-0.33	0.049	2.4e-11	1e-10	0.74	0.056	1e-32	2.6e-32	0.49	0.072	5.6e-11	2.8e-10	-0.35	0.074	2.7e-06	6.5e-06	-0.85	0.048	2.4e-47	2.5e-46
LMO4	-1.3	0.11	2e-31	5.7e-31	0.82	0.13	1.6e-10	2.3e-09	0.77	0.11	9.8e-12	5.3e-11	1.1	0.12	1.6e-19	3.1e-18	2	0.11	5.4e-61	3.8e-59	-0.011	0.13	0.93	0.95	-1.5	0.12	2.7e-33	6.9e-33	-2.1	0.12	1e-55	3.3e-54	-0.054	0.14	0.7	0.74	-0.85	0.035	9.3e-75	7.8e-74	-0.055	0.065	0.39	0.46	0.5	0.059	5.5e-16	5.1e-15	0.49	0.051	1.4e-18	3.4e-18
LMO7	1.7	0.071	2.5e-97	4.8e-96	-0.07	0.1	0.49	0.6	-0.31	0.088	0.0004	0.00088	0.034	0.1	0.73	0.8	-0.96	0.095	4.9e-23	5.6e-22	0.89	0.096	1.6e-19	4.4e-18	-1.5	0.088	4.4e-56	1.9e-55	0.95	0.11	1e-18	3.9e-18	-1.1	0.1	1.1e-23	2.7e-22	2.2	0.076	4.8e-103	1e-101	0.51	0.14	0.00037	0.00077	-1.2	0.13	6.1e-19	8.6e-18	-1.6	0.11	1e-41	7.6e-41
LMTK2	0.24	0.03	8.9e-16	1.6e-15	-0.11	0.034	0.0008	0.0027	-0.23	0.03	1.4e-14	1e-13	-0.052	0.034	0.13	0.19	-0.26	0.032	2e-15	1.3e-14	0.015	0.034	0.65	0.72	0.011	0.034	0.73	0.75	0.41	0.034	8.2e-31	6.4e-30	0.06	0.037	0.1	0.13	0.68	0.027	8.6e-75	7.2e-74	-0.028	0.053	0.61	0.67	-0.24	0.05	3.7e-06	8.6e-06	-0.44	0.04	1.3e-23	4e-23
LNP1	0.24	0.047	2.1e-07	2.9e-07	-0.041	0.054	0.44	0.55	-0.085	0.047	0.071	0.1	0.035	0.053	0.51	0.61	-0.13	0.053	0.012	0.018	-0.25	0.053	2.1e-06	1e-05	-0.16	0.053	0.0019	0.0022	0.37	0.057	1.6e-10	3.5e-10	0.058	0.058	0.32	0.36	0.52	0.05	3.1e-22	6e-22	0.055	0.063	0.38	0.45	-0.2	0.062	0.0015	0.0025	-0.4	0.053	3.3e-13	6.5e-13
LNPEP	0.24	0.023	6e-24	1.4e-23	0.025	0.027	0.35	0.46	-0.12	0.024	1.1e-06	3.5e-06	-0.28	0.025	4e-27	1.3e-25	-0.19	0.026	2.2e-13	1.2e-12	0.039	0.027	0.15	0.22	0.0097	0.027	0.72	0.73	0.3	0.028	8.1e-26	4.7e-25	0.012	0.03	0.67	0.71	0.13	0.023	4e-08	5.4e-08	-0.28	0.022	1.2e-29	3.1e-28	-0.069	0.026	0.0095	0.014	0.14	0.022	5e-10	8.6e-10
LNX1	0.19	0.029	6.9e-11	1.1e-10	-0.014	0.033	0.68	0.76	-0.21	0.029	8.8e-13	5.3e-12	-0.052	0.032	0.11	0.17	0.018	0.032	0.57	0.62	0.077	0.033	0.018	0.035	-0.12	0.032	0.00032	0.00039	0.17	0.035	1.2e-06	2.1e-06	-0.039	0.036	0.27	0.32	0.15	0.031	4.7e-06	6e-06	-0.053	0.036	0.15	0.19	-0.035	0.036	0.33	0.38	-0.074	0.032	0.021	0.025
LNX2	-0.14	0.028	6e-07	8.2e-07	0.061	0.032	0.054	0.1	-0.12	0.028	3.5e-05	9.1e-05	-0.053	0.032	0.097	0.15	0.18	0.031	1.8e-08	6.3e-08	0.03	0.032	0.34	0.43	0.14	0.031	1.4e-05	1.8e-05	-0.17	0.034	1.1e-06	1.8e-06	0.13	0.034	0.00027	0.00048	-0.021	0.026	0.41	0.43	0.013	0.029	0.65	0.7	0.1	0.028	0.00017	0.00032	-0.075	0.025	0.0029	0.0036
LOC100049716	0.14	0.034	2.2e-05	2.8e-05	-0.04	0.038	0.29	0.4	-0.072	0.034	0.033	0.05	0.17	0.037	4.2e-06	1.8e-05	-0.22	0.036	9.8e-10	3.8e-09	-0.16	0.037	1.5e-05	6.1e-05	0.17	0.037	2.3e-06	3e-06	-0.035	0.041	0.39	0.42	0.028	0.041	0.48	0.53	-0.14	0.038	0.00026	0.00031	-0.13	0.042	0.0026	0.0047	0.12	0.042	0.0028	0.0044	0.14	0.037	0.00028	0.00037
LOC100128239	0.78	0.051	4.8e-46	2.1e-45	-0.16	0.065	0.015	0.035	-0.49	0.055	2.9e-18	2.8e-17	0.38	0.063	2.3e-09	1.6e-08	-0.2	0.064	0.0015	0.0027	-0.045	0.065	0.49	0.57	-0.59	0.061	2.5e-21	5e-21	0.6	0.067	2.9e-18	1.1e-17	-0.28	0.07	8.2e-05	0.00016	1.2	0.063	4e-61	2.1e-60	0.36	0.097	0.00018	0.00039	-0.77	0.09	1.1e-16	1.1e-15	-0.89	0.076	1e-27	3.7e-27
LOC100128288	0.35	0.041	8.9e-17	1.7e-16	-0.065	0.048	0.18	0.27	-0.11	0.042	0.0079	0.014	-0.048	0.047	0.31	0.41	-0.29	0.046	7.5e-10	3e-09	0.16	0.047	0.00075	0.0021	-0.12	0.047	0.0092	0.011	0.083	0.052	0.11	0.13	0.011	0.052	0.83	0.86	0.4	0.044	4.8e-18	8.4e-18	0.011	0.055	0.84	0.88	-0.18	0.053	0.001	0.0017	-0.26	0.047	5.6e-08	8.7e-08
LOC100128398	0.17	0.038	1.1e-05	1.4e-05	-0.03	0.043	0.48	0.58	-0.067	0.038	0.078	0.11	0.024	0.042	0.57	0.66	-0.089	0.042	0.032	0.047	0.065	0.042	0.12	0.18	-0.17	0.042	2.9e-05	3.8e-05	0.17	0.046	0.00025	0.00037	-0.065	0.046	0.16	0.19	0.32	0.043	6.3e-13	9.8e-13	0.07	0.052	0.18	0.23	-0.074	0.051	0.15	0.18	-0.31	0.043	2.2e-12	4.3e-12
LOC100128494	0.31	0.033	7.2e-20	1.5e-19	0.038	0.039	0.33	0.43	-0.12	0.035	0.0006	0.0013	-0.036	0.038	0.34	0.44	-0.091	0.038	0.018	0.027	-0.083	0.038	0.031	0.056	-0.16	0.038	2.7e-05	3.5e-05	0.18	0.042	1.2e-05	2e-05	-0.055	0.042	0.19	0.22	0.33	0.037	3.3e-17	5.8e-17	-0.082	0.047	0.078	0.11	-0.074	0.046	0.11	0.14	-0.2	0.04	6.1e-07	9.1e-07
LOC100128568	-0.18	0.036	1.2e-06	1.7e-06	-0.16	0.041	0.00014	0.00057	-0.01	0.036	0.77	0.81	-0.16	0.04	0.00012	0.00039	-0.13	0.04	0.00099	0.0019	-0.15	0.04	0.00014	0.00046	0.51	0.036	1.3e-40	3.9e-40	0.18	0.044	5.6e-05	8.6e-05	0.2	0.044	9.3e-06	2e-05	0.041	0.035	0.25	0.26	0.24	0.037	2.5e-10	1.1e-09	-0.089	0.038	0.02	0.029	-0.16	0.034	3.7e-06	5.3e-06
LOC100128573	0.34	0.038	4.8e-18	9.2e-18	0.0023	0.045	0.96	0.97	-0.2	0.039	5.4e-07	1.8e-06	0.022	0.044	0.61	0.7	-0.11	0.044	0.013	0.02	0.17	0.044	7.8e-05	0.00027	-0.39	0.042	1.4e-19	2.7e-19	0.23	0.048	1.6e-06	2.7e-06	-0.068	0.048	0.16	0.19	0.47	0.045	2.5e-21	4.6e-21	0.26	0.057	7.1e-06	1.9e-05	-0.083	0.058	0.15	0.18	-0.59	0.041	5.2e-37	3.1e-36
LOC100129034	-1.3	0.069	5.7e-65	4.4e-64	0.5	0.09	4.8e-08	4.4e-07	0.62	0.078	1.3e-14	9.2e-14	1.1	0.082	3.7e-38	2.5e-36	0.18	0.09	0.048	0.068	-0.57	0.089	3.2e-10	3e-09	-0.0022	0.091	0.99	0.99	-0.98	0.093	2.8e-24	1.5e-23	0.5	0.098	3.2e-07	8.1e-07	-1.7	0.053	9.4e-102	1.9e-100	0.62	0.11	7.2e-08	2.5e-07	0.7	0.11	5.6e-10	2.2e-09	0.62	0.1	8.9e-10	1.5e-09
LOC100129203	0.32	0.036	1.1e-18	2.2e-18	-0.13	0.042	0.0023	0.0069	-0.17	0.037	8.8e-06	2.5e-05	0.27	0.04	8e-11	6.8e-10	-0.5	0.037	1.3e-36	3.1e-35	-0.16	0.041	8.8e-05	0.0003	-0.12	0.041	0.0043	0.0051	0.62	0.04	3.7e-47	7.6e-46	-0.076	0.045	0.091	0.12	0.21	0.063	0.00092	0.0011	0.95	0.052	1.5e-52	1.6e-50	-0.35	0.068	3.7e-07	9.8e-07	-0.67	0.055	1.8e-30	7.4e-30
LOC100129461	0.22	0.035	6.9e-10	1e-09	-0.066	0.04	0.1	0.17	-0.11	0.035	0.0013	0.0025	-0.039	0.039	0.32	0.42	0.0016	0.039	0.96	0.97	0.0025	0.04	0.95	0.96	-0.11	0.039	0.0073	0.0085	0.083	0.043	0.054	0.064	0.011	0.043	0.81	0.83	0.42	0.037	5.1e-25	1.1e-24	-0.024	0.049	0.61	0.67	-0.15	0.047	0.0015	0.0024	-0.27	0.041	1.6e-10	2.8e-10
LOC100129534	0.39	0.039	3.1e-22	6.8e-22	-0.084	0.047	0.074	0.13	-0.05	0.042	0.23	0.28	-0.063	0.047	0.18	0.26	0.0094	0.046	0.84	0.87	0.14	0.047	0.0036	0.0085	-0.38	0.045	1.8e-16	3.2e-16	0.17	0.051	0.001	0.0014	-0.23	0.05	7.3e-06	1.6e-05	0.47	0.038	6.5e-28	1.4e-27	-0.055	0.052	0.29	0.35	-0.26	0.049	1.7e-07	4.6e-07	-0.2	0.045	1.8e-05	2.5e-05
LOC100129550	0.42	0.054	7.9e-14	1.3e-13	-0.19	0.063	0.0035	0.0098	-0.46	0.054	7.3e-17	6.3e-16	-0.16	0.062	0.012	0.025	-0.072	0.062	0.25	0.31	-0.068	0.063	0.28	0.37	0.0048	0.063	0.93	0.94	0.56	0.066	1.3e-16	4.3e-16	0.088	0.069	0.2	0.24	0.51	0.052	1.9e-19	3.5e-19	0.079	0.067	0.23	0.29	-0.24	0.064	0.0003	0.00054	-0.37	0.056	2e-10	3.5e-10
LOC100129917	0.33	0.038	5.3e-18	1e-17	0.16	0.043	0.00035	0.0013	0.056	0.039	0.15	0.2	0.11	0.043	0.012	0.025	0.095	0.043	0.026	0.039	0.019	0.043	0.66	0.73	-0.72	0.035	1.2e-76	8.4e-76	0.0093	0.047	0.85	0.86	-0.15	0.047	0.0013	0.0021	0.17	0.039	8.7e-06	1.1e-05	-0.35	0.04	2.6e-16	2.2e-15	0.24	0.042	1.2e-08	3.9e-08	-0.097	0.039	0.014	0.016
LOC100129931	0.11	0.033	0.0012	0.0015	-0.006	0.037	0.87	0.91	-0.062	0.033	0.062	0.089	-0.045	0.037	0.22	0.31	-0.084	0.037	0.022	0.033	0.043	0.037	0.25	0.33	-0.11	0.037	0.0033	0.0039	0.12	0.04	0.0035	0.0047	0.058	0.04	0.15	0.18	0.016	0.034	0.66	0.67	-0.017	0.038	0.66	0.72	0.047	0.038	0.22	0.25	-0.04	0.034	0.24	0.26
LOC100129973	0.16	0.037	3.3e-05	4.2e-05	-0.14	0.042	0.00067	0.0023	-0.038	0.038	0.31	0.38	-0.032	0.042	0.44	0.54	-0.16	0.041	0.00013	0.00028	0.2	0.042	1.9e-06	9.3e-06	-0.35	0.04	3e-17	5.4e-17	0.5	0.042	3.8e-30	2.8e-29	-0.099	0.046	0.031	0.042	0.27	0.043	7.5e-10	1.1e-09	0.27	0.049	3.4e-08	1.2e-07	-0.066	0.05	0.19	0.23	-0.43	0.038	5.3e-25	1.7e-24
LOC100130093	0.28	0.031	3.2e-18	6.2e-18	0.0028	0.037	0.94	0.96	-0.028	0.032	0.4	0.46	-0.0011	0.036	0.97	0.98	-0.01	0.036	0.77	0.81	-0.06	0.036	0.095	0.15	-0.29	0.035	1.1e-16	2e-16	0.14	0.039	0.00025	0.00036	-0.077	0.04	0.052	0.068	0.39	0.031	5.6e-30	1.3e-29	-0.062	0.043	0.14	0.19	-0.081	0.042	0.053	0.07	-0.28	0.034	2.5e-14	5.2e-14
LOC100130298	2	0.088	1.6e-89	2.5e-88	0.28	0.12	0.024	0.051	0.2	0.11	0.067	0.096	0.41	0.12	0.00085	0.0023	-0.003	0.12	0.98	0.98	0.68	0.12	1.7e-08	1.2e-07	-2.4	0.094	1e-110	1.8e-109	-0.37	0.13	0.005	0.0066	-1.6	0.12	1.7e-37	2.9e-35	1.6	0.085	1.2e-58	6e-58	0.61	0.13	1.6e-06	4.6e-06	-0.85	0.12	4.9e-12	2.6e-11	-1.4	0.094	1.8e-40	1.3e-39
LOC100130357	0.27	0.04	3.9e-11	6.2e-11	-0.056	0.047	0.23	0.33	-0.1	0.041	0.016	0.026	-0.15	0.046	0.0014	0.0037	-0.21	0.046	3.2e-06	8.5e-06	0.071	0.046	0.12	0.18	-0.057	0.046	0.22	0.23	0.21	0.05	3.9e-05	6.1e-05	0.022	0.051	0.66	0.7	0.3	0.043	6.5e-12	9.9e-12	-0.049	0.051	0.34	0.4	-0.24	0.049	1.6e-06	3.9e-06	-0.067	0.046	0.14	0.16
LOC100130476	-0.43	0.053	4.7e-15	8.4e-15	0.098	0.062	0.11	0.18	0.52	0.053	8.7e-22	1e-20	-0.35	0.06	7.9e-09	5.1e-08	0.46	0.059	1.1e-14	7e-14	-0.55	0.058	1.7e-20	5.2e-19	0.6	0.057	6e-24	1.3e-23	-0.68	0.063	6.3e-26	3.7e-25	0.23	0.066	0.00048	0.00085	-0.39	0.077	6e-07	7.9e-07	0.64	0.081	3.4e-14	2.4e-13	0.52	0.083	9.1e-10	3.4e-09	-0.55	0.073	4.7e-13	9.1e-13
LOC100130691	0.26	0.039	3.5e-11	5.5e-11	0.0066	0.044	0.88	0.92	-0.11	0.039	0.0052	0.0093	-0.058	0.044	0.18	0.26	0.013	0.044	0.77	0.81	0.096	0.044	0.029	0.052	-0.35	0.042	1.6e-16	2.8e-16	0.28	0.047	7.3e-09	1.5e-08	-0.13	0.048	0.0052	0.0079	0.3	0.037	3.9e-15	6.4e-15	-0.1	0.045	0.021	0.033	-0.15	0.044	0.00084	0.0014	-0.097	0.04	0.016	0.019
LOC100130705	-0.17	0.034	7.5e-07	1e-06	0.14	0.039	0.00021	0.00083	0.027	0.034	0.43	0.49	0.036	0.038	0.35	0.45	0.064	0.038	0.092	0.12	-0.04	0.039	0.3	0.39	-0.02	0.038	0.6	0.62	-0.093	0.042	0.027	0.033	0.086	0.042	0.04	0.054	-0.47	0.049	2.6e-20	4.8e-20	-0.24	0.059	7.1e-05	0.00016	0.26	0.058	1.1e-05	2.3e-05	0.44	0.049	3.3e-18	8.1e-18
LOC100130744	-0.1	0.037	0.007	0.0082	-0.2	0.041	1.2e-06	8.2e-06	-0.17	0.037	4.8e-06	1.4e-05	-0.088	0.041	0.033	0.061	-0.31	0.04	4.5e-14	2.7e-13	-0.1	0.042	0.016	0.031	0.53	0.037	4e-42	1.3e-41	0.22	0.045	7.5e-07	1.3e-06	0.37	0.044	1.7e-16	1.4e-15	0.071	0.034	0.039	0.044	0.25	0.036	3.6e-12	2e-11	-0.08	0.037	0.036	0.049	-0.21	0.032	2.5e-10	4.3e-10
LOC100130872	-0.65	0.064	1.1e-22	2.4e-22	0.86	0.072	1.2e-30	1.4e-28	0.87	0.061	3e-41	1.2e-39	-0.27	0.076	0.00037	0.0011	-1	0.068	5.1e-45	1.9e-43	0.28	0.076	0.00022	0.00071	0.29	0.076	0.00013	0.00016	-0.4	0.083	1.3e-06	2.2e-06	-0.076	0.084	0.36	0.41	-1.6	0.099	2.7e-48	9.8e-48	-1.3	0.13	5.4e-21	7e-20	0.99	0.13	2.7e-13	1.7e-12	1.8	0.09	1.5e-64	4.6e-63
LOC100130950	0.71	0.041	1.1e-58	6.9e-58	-0.11	0.054	0.037	0.073	-0.046	0.047	0.33	0.4	-0.14	0.053	0.0092	0.02	-0.33	0.052	2.1e-10	8.8e-10	0.22	0.053	3.6e-05	0.00014	-0.62	0.049	5.8e-34	1.5e-33	0.51	0.056	5.4e-19	2.1e-18	-0.33	0.057	1.5e-08	4.5e-08	0.49	0.036	6.2e-34	1.6e-33	-0.047	0.051	0.35	0.42	-0.22	0.049	1e-05	2.2e-05	-0.27	0.042	5.1e-10	8.7e-10
LOC100130987	0.3	0.037	1.7e-15	3e-15	-0.13	0.044	0.0035	0.0098	-0.13	0.038	0.00074	0.0015	-0.04	0.043	0.36	0.46	-0.038	0.043	0.38	0.44	-0.01	0.043	0.81	0.86	-0.29	0.042	1.1e-11	1.7e-11	0.59	0.043	1.1e-38	1.4e-37	-0.24	0.047	2.9e-07	7.4e-07	0.71	0.039	1e-55	4.7e-55	0.11	0.058	0.064	0.091	-0.33	0.055	2.5e-09	8.9e-09	-0.52	0.046	1.4e-26	5e-26
LOC100130992	0.84	0.071	2.1e-30	5.7e-30	0.14	0.085	0.1	0.17	-0.067	0.076	0.39	0.45	-0.12	0.084	0.17	0.25	-0.036	0.084	0.67	0.71	0.23	0.084	0.0079	0.017	-1.6	0.065	2e-97	2.3e-96	1.2	0.083	5.6e-42	8.6e-41	-0.71	0.089	5.5e-15	3.8e-14	0.5	0.062	1.2e-14	1.9e-14	0.39	0.073	2.4e-07	7.7e-07	-0.12	0.075	0.1	0.13	-0.72	0.054	2.6e-31	1.1e-30
LOC100131289	1.1	0.038	9.4e-125	3.5e-123	-0.22	0.059	0.0002	0.00078	-0.18	0.052	0.00058	0.0012	0.003	0.059	0.96	0.97	-0.23	0.058	6.1e-05	0.00014	-0.035	0.059	0.55	0.63	-0.084	0.059	0.15	0.16	-0.36	0.063	1.1e-08	2.2e-08	-0.28	0.064	8.5e-06	1.8e-05	1.3	0.052	3e-87	3.8e-86	0.05	0.092	0.59	0.65	-0.66	0.085	4.7e-14	3.3e-13	-0.8	0.072	1.7e-25	5.6e-25
LOC100131564	0.71	0.029	3.2e-97	6.1e-96	-0.094	0.043	0.03	0.062	-0.31	0.036	2.9e-17	2.6e-16	0.091	0.043	0.032	0.059	-0.29	0.041	2.7e-12	1.4e-11	0.18	0.042	1.8e-05	7.4e-05	-0.51	0.039	8.5e-36	2.3e-35	0.41	0.045	4.3e-19	1.6e-18	-0.23	0.046	7.4e-07	1.8e-06	0.77	0.03	4.1e-76	3.6e-75	0.12	0.056	0.031	0.047	-0.27	0.054	4.2e-07	1.1e-06	-0.61	0.04	5.4e-43	4.4e-42
LOC100131655	0.075	0.031	0.015	0.017	-0.04	0.035	0.26	0.36	-0.071	0.031	0.022	0.034	-0.049	0.034	0.16	0.23	-0.19	0.034	1.1e-08	3.7e-08	-0.03	0.035	0.39	0.48	0.13	0.034	0.00015	0.00019	0.12	0.038	0.0018	0.0024	0.096	0.038	0.011	0.015	-0.03	0.037	0.42	0.44	-0.15	0.041	0.00033	0.0007	0.022	0.041	0.6	0.64	0.13	0.036	0.00041	0.00054
LOC100132057	0.81	0.043	1.3e-68	1.1e-67	0.0026	0.057	0.97	0.98	0.11	0.051	0.035	0.053	-0.0047	0.056	0.93	0.95	-0.33	0.055	4.3e-09	1.6e-08	0.021	0.057	0.71	0.78	-0.9	0.047	4.5e-68	2.5e-67	0.56	0.059	1.6e-20	6.8e-20	-0.47	0.06	1.1e-14	7e-14	0.6	0.026	5.4e-68	3.6e-67	-0.21	0.047	5.9e-06	1.6e-05	-0.17	0.047	0.00027	0.00049	-0.28	0.04	2.1e-11	3.8e-11
LOC100132077	0.44	0.039	1.1e-26	2.7e-26	-0.18	0.046	8.2e-05	0.00036	-0.39	0.04	6.6e-22	8e-21	-0.055	0.046	0.24	0.33	0.043	0.046	0.35	0.41	0.015	0.046	0.74	0.8	0.047	0.046	0.31	0.33	0.032	0.051	0.52	0.55	0.067	0.051	0.19	0.23	0.8	0.04	4.8e-57	2.3e-56	0.00011	0.069	1	1	-0.38	0.064	1e-08	3.3e-08	-0.49	0.054	1.3e-17	3.1e-17
LOC100132111	-2.5	0.079	5.9e-148	3.7e-146	0.69	0.13	6e-08	5.4e-07	0.2	0.11	0.08	0.11	-0.55	0.12	1.1e-05	4.4e-05	1.7	0.11	2.9e-47	1.2e-45	-0.26	0.13	0.042	0.072	1.2	0.12	1.4e-21	2.7e-21	-1.1	0.13	3.4e-15	1e-14	1.2	0.13	9.8e-18	9.9e-17	-1.6	0.088	9.8e-57	4.6e-56	0.27	0.13	0.036	0.055	2	0.087	7.2e-77	2.8e-74	-0.24	0.12	0.041	0.048
LOC100132356	0.33	0.028	1.3e-29	3.6e-29	0.044	0.033	0.19	0.29	0.051	0.03	0.081	0.11	-0.021	0.033	0.51	0.61	-0.14	0.033	3.3e-05	7.7e-05	0.081	0.033	0.015	0.03	-0.45	0.029	2.2e-47	7.6e-47	0.2	0.036	3.9e-08	7.4e-08	-0.17	0.036	3.5e-06	8e-06	0.23	0.026	7.1e-17	1.2e-16	-0.23	0.03	6.5e-14	4.3e-13	-0.024	0.032	0.45	0.5	-0.024	0.029	0.42	0.44
LOC100133091	0.28	0.029	2.5e-21	5.3e-21	-0.074	0.034	0.029	0.06	-0.022	0.03	0.46	0.52	0.0032	0.033	0.92	0.95	-0.18	0.033	3.4e-08	1.1e-07	0.033	0.034	0.32	0.41	-0.32	0.032	1.2e-22	2.5e-22	0.36	0.035	6.7e-24	3.4e-23	-0.085	0.037	0.021	0.03	0.26	0.03	1.4e-15	2.2e-15	0.0047	0.038	0.9	0.92	-0.054	0.038	0.15	0.18	-0.21	0.032	8.8e-11	1.6e-10
LOC100133315	0.34	0.031	6.7e-27	1.7e-26	-0.17	0.037	2.2e-06	1.4e-05	-0.19	0.032	7.4e-09	3e-08	-0.016	0.037	0.66	0.74	-0.23	0.036	1.8e-10	7.7e-10	0.063	0.037	0.085	0.13	-0.05	0.037	0.17	0.18	0.26	0.039	4.6e-11	1.1e-10	0.0014	0.04	0.97	0.98	0.49	0.034	4.1e-36	1.1e-35	0.029	0.049	0.56	0.62	-0.2	0.047	3e-05	6.2e-05	-0.35	0.039	8.6e-17	2e-16
LOC100133331	0.26	0.029	1.3e-17	2.6e-17	0.012	0.034	0.73	0.8	-0.044	0.03	0.15	0.19	-0.013	0.033	0.7	0.77	-0.16	0.033	2.3e-06	6.2e-06	0.014	0.034	0.67	0.74	-0.085	0.033	0.011	0.012	0.044	0.037	0.23	0.25	-0.069	0.037	0.061	0.079	0.29	0.03	1e-18	1.8e-18	-0.047	0.039	0.22	0.28	-0.027	0.038	0.49	0.53	-0.22	0.032	1.8e-11	3.4e-11
LOC100133669	0.44	0.034	4.8e-36	1.6e-35	0.068	0.041	0.1	0.17	0.027	0.037	0.45	0.52	0.15	0.041	0.00026	0.00079	-0.015	0.041	0.71	0.75	-0.038	0.041	0.35	0.44	-0.41	0.038	8.4e-25	1.8e-24	-0.13	0.045	0.0045	0.006	-0.27	0.044	1e-09	3.5e-09	0.71	0.047	3.7e-41	1.1e-40	0.32	0.064	1e-06	3e-06	-0.42	0.062	3.7e-11	1.7e-10	-0.61	0.05	1.1e-29	4.5e-29
LOC100134368	1.1	0.041	9.3e-127	3.7e-125	-0.21	0.063	0.00083	0.0028	-0.21	0.055	0.00011	0.00026	-0.17	0.062	0.007	0.015	-0.36	0.061	2.8e-09	1.1e-08	-0.059	0.062	0.34	0.43	-0.59	0.059	1.6e-22	3.2e-22	0.71	0.064	1.9e-27	1.2e-26	-0.46	0.066	1.1e-11	4.7e-11	1.1	0.036	2.8e-105	6.1e-104	-0.29	0.071	5.7e-05	0.00013	-0.55	0.066	9.3e-16	8.4e-15	-0.4	0.062	1.6e-10	2.8e-10
LOC100134868	0.55	0.034	6.7e-53	3.6e-52	-0.073	0.043	0.089	0.15	-0.16	0.038	3e-05	7.7e-05	-0.04	0.043	0.35	0.45	-0.21	0.042	5.8e-07	1.7e-06	0.12	0.043	0.0061	0.014	-0.38	0.041	1.1e-19	2.1e-19	0.43	0.044	8.3e-21	3.5e-20	-0.3	0.046	6.3e-11	2.6e-10	0.69	0.04	9.2e-48	3.3e-47	-0.041	0.061	0.5	0.57	-0.49	0.055	1.6e-17	1.9e-16	-0.25	0.053	3e-06	4.4e-06
LOC100147773	0.83	0.045	5.8e-64	4.3e-63	-0.14	0.06	0.02	0.045	-0.24	0.052	5.3e-06	1.5e-05	-0.23	0.059	0.00013	0.00043	-0.27	0.058	5.1e-06	1.3e-05	-0.018	0.059	0.77	0.82	-0.44	0.057	5.3e-14	8.8e-14	0.66	0.061	1.5e-25	8.2e-25	-0.22	0.065	0.00064	0.0011	0.86	0.044	3.5e-57	1.7e-56	-0.25	0.072	0.0005	0.001	-0.26	0.071	0.0003	0.00054	-0.45	0.06	1.1e-12	2.2e-12
LOC100190986	0.047	0.033	0.15	0.16	0.099	0.036	0.0054	0.014	-0.11	0.032	0.00097	0.002	-0.14	0.035	6.7e-05	0.00023	-0.11	0.035	0.0023	0.004	0.3	0.034	2.8e-18	7.1e-17	-0.073	0.035	0.04	0.045	-0.047	0.039	0.23	0.26	0.041	0.039	0.29	0.33	0.12	0.033	0.00017	0.0002	-0.042	0.037	0.26	0.32	0.076	0.037	0.039	0.052	-0.15	0.032	3.7e-06	5.3e-06
LOC100233156	0.19	0.032	5.2e-09	7.6e-09	-0.016	0.036	0.66	0.75	-0.053	0.033	0.11	0.14	0.04	0.036	0.26	0.36	-0.13	0.035	0.00016	0.00033	-0.02	0.036	0.58	0.66	-0.11	0.036	0.0027	0.0031	0.16	0.039	6.2e-05	9.5e-05	-0.065	0.039	0.099	0.12	0.48	0.044	2.2e-23	4.4e-23	0.083	0.058	0.16	0.21	-0.19	0.057	0.001	0.0017	-0.39	0.047	3.5e-15	7.4e-15
LOC100240735	1	0.051	1.1e-75	1.1e-74	-0.06	0.07	0.39	0.5	0.43	0.06	8.7e-13	5.2e-12	-0.4	0.068	4.8e-09	3.2e-08	-0.72	0.064	9.4e-28	1.4e-26	0.031	0.069	0.65	0.72	-0.61	0.066	5.9e-20	1.1e-19	0.43	0.074	9e-09	1.8e-08	-0.51	0.074	4.4e-12	2e-11	0.14	0.038	0.0003	0.00037	-0.28	0.041	5.1e-11	2.5e-10	-0.13	0.042	0.0022	0.0035	0.19	0.037	7.6e-07	1.1e-06
LOC100270804	0.75	0.038	9.3e-72	8.6e-71	-0.097	0.051	0.06	0.11	-0.15	0.045	0.00077	0.0016	-0.16	0.05	0.0014	0.0036	-0.33	0.049	2.4e-11	1.1e-10	-0.095	0.051	0.063	0.1	-0.41	0.049	1.1e-16	2e-16	0.66	0.051	7.4e-35	7.4e-34	-0.21	0.055	0.00015	0.00028	0.91	0.034	1.6e-84	1.9e-83	-0.18	0.067	0.0058	0.01	-0.37	0.064	1.1e-08	3.7e-08	-0.47	0.054	1.2e-15	2.6e-15
LOC100272216	0.13	0.03	2.6e-05	3.4e-05	-0.057	0.034	0.098	0.16	-0.022	0.031	0.47	0.53	-0.039	0.034	0.25	0.34	-0.12	0.033	0.00049	0.00097	0.058	0.034	0.089	0.14	-0.11	0.034	0.0018	0.0022	0.14	0.037	0.00011	0.00017	0.015	0.037	0.68	0.71	0.12	0.032	0.00017	0.00021	-0.036	0.036	0.32	0.38	-0.069	0.036	0.054	0.071	-0.035	0.032	0.28	0.31
LOC100272217	0.45	0.044	3.3e-23	7.4e-23	-0.078	0.052	0.13	0.21	-0.17	0.046	0.00021	0.00048	-0.026	0.051	0.61	0.7	-0.17	0.05	0.00059	0.0012	-0.1	0.051	0.041	0.071	-0.16	0.051	0.0014	0.0017	0.4	0.054	2.1e-13	5.7e-13	-0.15	0.056	0.0066	0.01	0.51	0.046	7.6e-25	1.6e-24	-0.11	0.06	0.074	0.1	-0.16	0.059	0.0068	0.01	-0.29	0.051	2.7e-08	4.2e-08
LOC100287015	-0.063	0.032	0.048	0.054	-0.15	0.035	1.5e-05	7.9e-05	0.027	0.032	0.39	0.46	-0.12	0.035	0.00067	0.0019	-0.12	0.035	0.00035	0.00071	-0.03	0.035	0.4	0.49	0.29	0.034	1.2e-17	2.1e-17	0.17	0.038	1.5e-05	2.4e-05	0.043	0.039	0.27	0.31	0.18	0.031	2.4e-08	3.2e-08	-0.042	0.036	0.25	0.31	-0.056	0.036	0.12	0.15	-0.099	0.032	0.0023	0.0029
LOC100287042	0.34	0.04	3.1e-17	5.8e-17	-0.093	0.046	0.047	0.09	-0.083	0.041	0.043	0.064	-0.019	0.046	0.67	0.75	-0.11	0.046	0.014	0.022	0.01	0.046	0.83	0.87	-0.31	0.045	1.4e-11	2.1e-11	0.29	0.049	3.3e-09	6.7e-09	-0.055	0.05	0.27	0.31	0.29	0.037	2.9e-13	4.5e-13	-0.27	0.043	9.4e-10	4e-09	-0.054	0.045	0.23	0.27	-0.023	0.041	0.57	0.59
LOC100288069	0.4	0.028	2e-41	7.5e-41	-0.039	0.035	0.26	0.36	-0.14	0.031	5.9e-06	1.7e-05	-0.026	0.034	0.45	0.55	-0.14	0.034	6.9e-05	0.00015	0.027	0.035	0.43	0.52	-0.22	0.034	6.9e-11	1.1e-10	0.16	0.037	2.1e-05	3.4e-05	-0.055	0.038	0.15	0.18	0.48	0.031	2.7e-40	8.2e-40	-0.055	0.047	0.24	0.3	-0.096	0.046	0.038	0.051	-0.35	0.036	1.1e-19	2.9e-19
LOC100288152	0.48	0.037	3.3e-35	1e-34	-0.029	0.045	0.52	0.62	-0.13	0.04	0.0015	0.003	-0.019	0.044	0.67	0.75	-0.041	0.044	0.35	0.41	-0.076	0.044	0.086	0.13	-0.34	0.043	8.4e-15	1.4e-14	0.36	0.047	9.8e-14	2.6e-13	-0.26	0.048	8.3e-08	2.3e-07	0.66	0.04	8.4e-43	2.7e-42	-0.049	0.062	0.42	0.49	-0.29	0.059	1.3e-06	3.3e-06	-0.37	0.051	2.7e-12	5.1e-12
LOC100288637	-0.89	0.061	1.4e-44	6e-44	0.034	0.076	0.65	0.73	-0.12	0.067	0.075	0.11	0.15	0.074	0.04	0.072	0.042	0.074	0.57	0.62	-0.15	0.075	0.046	0.078	1.1	0.064	2.7e-55	1.1e-54	-0.6	0.079	1.1e-13	2.9e-13	0.68	0.079	1.6e-17	1.6e-16	-0.84	0.054	7.3e-42	2.3e-41	0.34	0.079	2.2e-05	5.4e-05	0.52	0.074	6.2e-12	3.2e-11	0.15	0.071	0.033	0.038
LOC100288778	-0.064	0.023	0.0059	0.007	-0.055	0.025	0.032	0.065	-0.056	0.023	0.016	0.026	0.061	0.025	0.015	0.031	-0.0023	0.025	0.93	0.94	0.08	0.025	0.0014	0.0038	-0.007	0.025	0.78	0.79	0.059	0.028	0.033	0.04	0.017	0.028	0.54	0.59	-0.084	0.026	0.0015	0.0017	-0.032	0.03	0.28	0.34	-0.0021	0.03	0.94	0.95	0.11	0.026	2.5e-05	3.4e-05
LOC100288798	0.59	0.039	9.8e-47	4.3e-46	-0.042	0.048	0.38	0.49	0.15	0.043	0.00043	0.00092	-0.084	0.048	0.079	0.13	-0.2	0.047	3.5e-05	8.1e-05	-0.22	0.047	6.2e-06	2.8e-05	-0.14	0.048	0.0044	0.0051	0.082	0.052	0.12	0.14	-0.34	0.051	2.7e-11	1.1e-10	0.94	0.045	1.2e-60	6.1e-60	0.018	0.078	0.83	0.86	-0.51	0.072	3.9e-12	2.1e-11	-0.53	0.062	1.4e-15	3.1e-15
LOC100288842	0.18	0.035	2.2e-07	3.1e-07	-0.06	0.04	0.13	0.21	-0.26	0.035	1.6e-13	1.1e-12	-0.06	0.04	0.13	0.2	-0.12	0.039	0.0019	0.0034	0.039	0.04	0.32	0.41	0.09	0.04	0.022	0.025	0.23	0.043	1.6e-07	2.9e-07	0.023	0.044	0.59	0.63	0.45	0.038	4.1e-26	8.6e-26	0.076	0.052	0.14	0.18	-0.21	0.049	2.4e-05	5e-05	-0.32	0.042	1.6e-13	3.3e-13
LOC100289230	0.6	0.04	8.2e-46	3.5e-45	-0.22	0.049	7.7e-06	4.4e-05	-0.45	0.042	6.3e-25	9.6e-24	-0.18	0.049	0.00017	0.00052	-0.13	0.049	0.0086	0.014	-0.035	0.049	0.48	0.57	-0.091	0.049	0.062	0.069	0.58	0.05	6.1e-29	4.2e-28	-0.0032	0.054	0.95	0.96	0.7	0.041	4.2e-46	1.5e-45	-0.042	0.064	0.52	0.58	-0.11	0.063	0.078	0.099	-0.56	0.048	9.6e-27	3.4e-26
LOC100289511	0.019	0.034	0.58	0.6	0.036	0.037	0.33	0.44	0.035	0.034	0.3	0.37	-0.066	0.037	0.07	0.12	-0.11	0.036	0.0023	0.0042	0.24	0.036	4.7e-11	5e-10	-0.34	0.035	1.5e-21	2.9e-21	0.24	0.04	1.9e-09	3.9e-09	-0.019	0.04	0.63	0.67	-0.11	0.035	0.0019	0.0023	-0.13	0.039	0.00088	0.0017	0.18	0.038	3.1e-06	7.3e-06	0.065	0.035	0.064	0.072
LOC100294145	-0.16	0.042	0.00013	0.00016	-0.19	0.048	5.3e-05	0.00025	0.011	0.043	0.79	0.83	-0.19	0.047	5.6e-05	0.00019	-0.3	0.046	2.2e-10	9.2e-10	-0.35	0.046	1.1e-13	1.7e-12	0.95	0.034	5.3e-119	1.1e-117	-0.11	0.052	0.043	0.052	0.43	0.05	6.9e-17	6.1e-16	-0.16	0.03	1.6e-07	2.2e-07	-0.29	0.031	1.2e-18	1.2e-17	0.078	0.034	0.023	0.032	0.32	0.025	8.4e-31	3.6e-30
LOC100294362	-0.022	0.035	0.53	0.55	0.079	0.039	0.044	0.085	0.074	0.035	0.033	0.05	-0.017	0.038	0.66	0.74	-0.058	0.038	0.13	0.17	0.12	0.038	0.0014	0.0038	0.019	0.038	0.63	0.65	-0.22	0.042	2e-07	3.6e-07	-0.029	0.042	0.49	0.53	-0.11	0.038	0.0052	0.006	-0.074	0.042	0.08	0.11	0.065	0.042	0.12	0.15	0.11	0.037	0.0033	0.0041
LOC100303749	0.1	0.033	0.0016	0.0019	0.014	0.036	0.7	0.78	-0.093	0.032	0.0042	0.0076	-0.04	0.036	0.27	0.36	-0.14	0.035	0.00011	0.00024	0.035	0.036	0.32	0.41	0.056	0.036	0.11	0.12	0.077	0.039	0.05	0.06	-0.0019	0.039	0.96	0.97	-0.0085	0.035	0.81	0.82	-0.14	0.039	0.00056	0.0011	0.032	0.039	0.41	0.45	0.089	0.035	0.011	0.013
LOC100419583	-0.7	0.033	3.7e-82	4.6e-81	0.081	0.045	0.074	0.13	-0.00027	0.04	0.97	0.98	0.036	0.045	0.42	0.52	0.42	0.042	2.9e-22	3.1e-21	-0.044	0.045	0.34	0.42	0.64	0.039	8.7e-53	3.5e-52	-0.65	0.043	2.2e-44	3.9e-43	0.32	0.048	4.4e-11	1.8e-10	-0.26	0.022	1.4e-26	2.9e-26	0.29	0.025	1.5e-26	3.1e-25	0.16	0.028	3.4e-08	1e-07	-0.1	0.026	9.1e-05	0.00012
LOC100499484	0.38	0.044	2.3e-17	4.4e-17	0.086	0.051	0.094	0.16	-0.12	0.046	0.0087	0.015	-0.057	0.051	0.26	0.36	-0.044	0.051	0.39	0.45	-0.091	0.051	0.075	0.12	-0.42	0.049	1.9e-17	3.5e-17	0.27	0.055	7.9e-07	1.4e-06	-0.017	0.056	0.76	0.79	0.12	0.048	0.014	0.016	-0.37	0.05	8.6e-13	5.1e-12	0.095	0.053	0.074	0.094	0.098	0.048	0.043	0.049
LOC100499489	0.13	0.046	0.004	0.0047	0.12	0.052	0.027	0.056	0.23	0.046	3.5e-07	1.2e-06	0.14	0.052	0.0082	0.018	-0.039	0.052	0.44	0.5	0.088	0.052	0.09	0.14	-0.7	0.046	2.8e-47	1e-46	0.36	0.055	2.4e-10	5.2e-10	-0.42	0.055	6.6e-14	3.9e-13	-0.3	0.051	6e-09	8.5e-09	-0.45	0.055	1.4e-15	1.1e-14	0.033	0.059	0.57	0.61	0.64	0.042	7.4e-41	5.4e-40
LOC100505530	-0.5	0.029	3.9e-57	2.4e-56	0.0063	0.037	0.86	0.9	-0.088	0.033	0.0088	0.015	0.43	0.033	3.3e-35	1.8e-33	0.074	0.036	0.041	0.059	0.092	0.037	0.012	0.025	0.073	0.037	0.045	0.05	-0.15	0.04	0.00025	0.00036	0.17	0.04	3.5e-05	7.1e-05	-0.19	0.053	0.00033	0.0004	0.73	0.043	8.5e-46	6.1e-44	0.071	0.06	0.23	0.27	-0.45	0.048	1.1e-18	2.7e-18
LOC100505549	-0.0031	0.022	0.88	0.89	-0.031	0.025	0.22	0.31	-0.055	0.022	0.013	0.022	-0.089	0.025	0.0003	0.00091	0.099	0.025	6e-05	0.00013	0.096	0.025	0.00012	0.00039	-0.083	0.025	0.00076	0.00093	0.13	0.027	2.6e-06	4.5e-06	-0.03	0.027	0.27	0.31	-0.045	0.023	0.054	0.06	0.068	0.026	0.0086	0.015	0.025	0.026	0.33	0.37	-0.03	0.023	0.19	0.21
LOC100505622	-0.35	0.032	9.1e-27	2.3e-26	-0.066	0.039	0.088	0.15	-0.076	0.034	0.024	0.038	-0.039	0.038	0.3	0.4	-0.0093	0.038	0.81	0.84	-0.14	0.038	0.00026	0.00082	0.22	0.037	2.4e-09	3.5e-09	0.53	0.037	2.1e-41	3.1e-40	0.14	0.041	0.00061	0.0011	0.16	0.037	2.3e-05	2.9e-05	0.15	0.041	0.00039	0.00082	-0.14	0.041	0.00089	0.0015	-0.16	0.036	1.1e-05	1.6e-05
LOC100505658	-0.39	0.047	1.9e-16	3.4e-16	0.071	0.055	0.19	0.28	0.059	0.049	0.23	0.29	0.049	0.054	0.36	0.46	0.24	0.053	8.4e-06	2.1e-05	-0.11	0.054	0.034	0.06	0.15	0.054	0.0042	0.005	-0.096	0.059	0.1	0.12	0.11	0.059	0.065	0.084	-0.58	0.051	3.2e-26	6.7e-26	-0.11	0.067	0.11	0.15	0.34	0.064	8.7e-08	2.5e-07	0.39	0.055	1.4e-11	2.5e-11
LOC100505715	0.61	0.044	6.6e-40	2.4e-39	-0.07	0.055	0.2	0.29	-0.077	0.048	0.12	0.16	-0.0044	0.054	0.93	0.95	-0.095	0.054	0.076	0.1	0.16	0.054	0.0027	0.0066	-0.83	0.046	1.1e-61	5.1e-61	0.64	0.055	2e-29	1.4e-28	-0.43	0.057	1.4e-13	8.2e-13	0.97	0.059	6.4e-45	2.2e-44	0.23	0.086	0.007	0.012	-0.28	0.084	0.0008	0.0014	-0.91	0.061	4.4e-39	2.8e-38
LOC100505716	0.15	0.039	0.00016	0.00021	0.051	0.044	0.25	0.35	-0.016	0.04	0.68	0.73	-0.1	0.044	0.018	0.035	-0.14	0.043	0.0011	0.002	0.06	0.044	0.17	0.24	-0.29	0.043	2.2e-11	3.5e-11	0.27	0.047	9.6e-09	1.9e-08	0.046	0.048	0.33	0.38	0.029	0.041	0.49	0.5	-0.15	0.045	0.0012	0.0024	0.064	0.045	0.15	0.18	0.034	0.04	0.4	0.42
LOC100505736	-3.1e-05	0.043	0.99	0.99	-0.087	0.048	0.075	0.13	0.012	0.043	0.79	0.83	-0.068	0.048	0.15	0.23	-0.088	0.048	0.066	0.092	-0.0026	0.048	0.96	0.97	-0.056	0.048	0.25	0.26	0.29	0.052	1.5e-08	2.9e-08	0.048	0.053	0.36	0.41	-0.085	0.047	0.067	0.074	-0.034	0.052	0.52	0.59	0.067	0.051	0.19	0.22	0.056	0.046	0.23	0.25
LOC100505915	0.3	0.039	4.6e-14	7.9e-14	0.05	0.045	0.27	0.37	-0.05	0.04	0.22	0.27	0.025	0.045	0.58	0.67	-0.057	0.044	0.2	0.24	0.058	0.045	0.2	0.27	-0.44	0.042	7.8e-24	1.6e-23	0.21	0.049	2.4e-05	3.8e-05	-0.13	0.049	0.0062	0.0094	0.23	0.04	2.5e-08	3.5e-08	-0.14	0.047	0.0023	0.0044	-0.095	0.046	0.041	0.055	-0.037	0.042	0.38	0.4
LOC100505921	0.22	0.037	1.7e-09	2.6e-09	-0.086	0.042	0.041	0.08	-0.066	0.037	0.074	0.11	-0.15	0.041	0.00044	0.0013	-0.14	0.041	0.00065	0.0013	0.072	0.042	0.086	0.13	0.01	0.042	0.8	0.81	0.15	0.045	0.00093	0.0013	-0.034	0.046	0.45	0.5	0.31	0.043	2.5e-12	3.8e-12	0.074	0.051	0.14	0.19	-0.18	0.049	0.00021	0.00038	-0.21	0.044	1.5e-06	2.2e-06
LOC100506023	0.17	0.032	8e-08	1.1e-07	-0.03	0.037	0.42	0.53	0.08	0.033	0.013	0.022	-0.069	0.036	0.055	0.094	-0.12	0.036	0.0012	0.0023	-0.0081	0.036	0.82	0.86	-0.37	0.034	6.6e-26	1.4e-25	0.5	0.036	1.2e-39	1.6e-38	-0.16	0.039	6e-05	0.00012	0.3	0.03	5.9e-21	1.1e-20	-0.1	0.038	0.0075	0.013	-0.066	0.038	0.079	0.1	-0.16	0.033	9.6e-07	1.4e-06
LOC100506083	0.14	0.032	8.1e-06	1.1e-05	-0.024	0.037	0.52	0.62	-0.1	0.032	0.0018	0.0034	-0.091	0.036	0.012	0.024	-0.091	0.036	0.011	0.018	-0.036	0.036	0.32	0.41	0.031	0.036	0.39	0.41	0.17	0.039	9.6e-06	1.6e-05	0.015	0.04	0.7	0.73	0.18	0.035	1.3e-07	1.8e-07	-0.076	0.04	0.056	0.08	-0.092	0.039	0.018	0.026	-0.047	0.036	0.18	0.2
LOC100506100	-0.77	0.049	6.5e-49	3.1e-48	-0.083	0.063	0.19	0.28	0.034	0.056	0.55	0.61	0.2	0.062	0.0011	0.0029	0.043	0.062	0.49	0.55	-0.04	0.063	0.53	0.61	1.1	0.05	1.2e-82	9.6e-82	-0.76	0.063	1.3e-30	1e-29	0.42	0.067	8.9e-10	3.1e-09	-0.63	0.036	8.9e-50	3.4e-49	0.21	0.055	0.00012	0.00027	0.21	0.054	9.5e-05	0.00018	0.29	0.047	2.6e-09	4.3e-09
LOC100506124	0.31	0.043	9.9e-13	1.6e-12	-0.04	0.05	0.42	0.53	-0.2	0.044	3.6e-06	1.1e-05	0.028	0.049	0.57	0.66	-0.14	0.049	0.0051	0.0086	0.05	0.049	0.31	0.39	-0.26	0.048	8.7e-08	1.2e-07	0.32	0.053	1.9e-09	3.8e-09	-0.041	0.054	0.45	0.5	0.31	0.042	7.9e-12	1.2e-11	-0.094	0.051	0.071	0.1	-0.093	0.051	0.07	0.089	-0.15	0.045	0.0012	0.0015
LOC100506127	0.49	0.046	4.8e-25	1.1e-24	0.036	0.055	0.5	0.61	-0.25	0.048	3.3e-07	1.1e-06	0.037	0.054	0.49	0.58	0.0099	0.054	0.85	0.88	0.1	0.054	0.056	0.093	-0.55	0.05	5.7e-26	1.3e-25	0.28	0.058	1.6e-06	2.7e-06	-0.19	0.059	0.0011	0.0019	0.64	0.038	5.6e-44	1.8e-43	-0.15	0.059	0.011	0.019	-0.15	0.058	0.011	0.016	-0.38	0.048	3.5e-14	7.1e-14
LOC100506136	0.24	0.039	1.7e-09	2.6e-09	-0.0012	0.045	0.98	0.99	0.073	0.04	0.065	0.093	-0.072	0.044	0.11	0.17	0.076	0.044	0.086	0.12	0.0023	0.045	0.96	0.97	-0.41	0.042	1.2e-21	2.4e-21	0.087	0.049	0.074	0.088	-0.063	0.049	0.2	0.23	0.11	0.04	0.0049	0.0057	0.071	0.046	0.12	0.16	-0.13	0.045	0.0044	0.0067	-0.065	0.041	0.11	0.12
LOC100506142	-0.047	0.034	0.16	0.18	0.065	0.038	0.084	0.15	0.11	0.033	0.00092	0.0019	-0.021	0.037	0.57	0.66	0.033	0.037	0.37	0.43	-0.07	0.037	0.063	0.1	-0.24	0.036	7.8e-11	1.2e-10	0.088	0.041	0.031	0.038	0.096	0.041	0.019	0.027	-0.33	0.048	2.8e-11	4.1e-11	-0.33	0.054	2.8e-09	1.1e-08	0.079	0.057	0.16	0.2	0.53	0.042	4e-30	1.7e-29
LOC100506159	0.63	0.05	5.5e-33	1.6e-32	-0.21	0.06	0.0004	0.0015	-0.12	0.055	0.028	0.043	-0.18	0.06	0.0027	0.0067	-0.43	0.058	2.7e-13	1.5e-12	-0.13	0.06	0.034	0.061	-0.14	0.06	0.019	0.022	0.76	0.06	2e-33	1.9e-32	-0.18	0.066	0.0071	0.011	0.66	0.046	1e-35	2.7e-35	-0.18	0.066	0.0084	0.014	-0.22	0.065	0.00094	0.0016	-0.33	0.056	7.2e-09	1.2e-08
LOC100506207	0.48	0.039	5.7e-33	1.7e-32	-0.19	0.047	6.1e-05	0.00028	-0.2	0.041	1.9e-06	5.9e-06	-0.098	0.047	0.036	0.065	-0.22	0.046	3.1e-06	8.3e-06	-0.1	0.047	0.028	0.051	-0.057	0.047	0.22	0.24	0.49	0.048	1.1e-22	5.3e-22	-0.11	0.051	0.026	0.035	0.49	0.033	1.7e-36	4.5e-36	-0.051	0.049	0.29	0.36	-0.24	0.046	3e-07	8.1e-07	-0.24	0.041	8.3e-09	1.3e-08
LOC100506258	1.5	0.054	1.9e-117	6.3e-116	-0.3	0.082	0.00021	0.00085	-0.37	0.071	3.3e-07	1.1e-06	-0.31	0.081	0.00012	0.0004	-0.41	0.08	4.4e-07	1.3e-06	-0.29	0.081	0.00039	0.0012	-0.47	0.08	7.6e-09	1.1e-08	0.86	0.084	6.6e-23	3.1e-22	-0.35	0.089	8.6e-05	0.00016	1.9	0.053	6.4e-123	2.5e-121	-0.48	0.12	7.9e-05	0.00018	-0.93	0.11	1.5e-15	1.3e-14	-0.77	0.1	7.1e-13	1.4e-12
LOC100506302	0.37	0.027	1.1e-38	3.8e-38	-0.17	0.033	4.9e-07	3.7e-06	-0.23	0.029	8.4e-15	6.1e-14	-0.14	0.033	1.5e-05	5.6e-05	-0.19	0.032	2.9e-09	1.1e-08	-0.045	0.033	0.17	0.24	0.13	0.033	8.6e-05	0.00011	0.22	0.036	4.1e-10	8.8e-10	0.068	0.036	0.061	0.08	0.8	0.031	5.3e-79	5.1e-78	-0.037	0.061	0.54	0.61	-0.32	0.058	4.8e-08	1.4e-07	-0.51	0.046	1.6e-23	4.7e-23
LOC100506314	0.055	0.032	0.083	0.091	-0.015	0.035	0.67	0.75	-0.095	0.031	0.0026	0.0048	0.031	0.035	0.37	0.47	-0.019	0.034	0.57	0.62	-0.056	0.035	0.11	0.16	0.057	0.034	0.096	0.1	0.05	0.038	0.18	0.21	0.0099	0.038	0.79	0.82	0.11	0.038	0.0039	0.0045	0.019	0.043	0.66	0.72	-0.029	0.042	0.5	0.55	-0.1	0.038	0.0082	0.0099
LOC100506321	0.058	0.029	0.05	0.056	-0.034	0.033	0.3	0.41	-0.0076	0.029	0.8	0.83	-0.07	0.032	0.03	0.056	-0.022	0.032	0.49	0.55	0.032	0.033	0.32	0.41	-0.039	0.033	0.23	0.25	0.079	0.036	0.026	0.032	0.0068	0.036	0.85	0.87	0.11	0.035	0.0017	0.002	-0.048	0.04	0.23	0.29	0.041	0.039	0.29	0.33	-0.11	0.035	0.0027	0.0033
LOC100506472	-0.3	0.043	1e-11	1.6e-11	0.12	0.05	0.016	0.036	0.059	0.044	0.18	0.24	0.31	0.048	1.6e-10	1.3e-09	0.18	0.048	0.00019	0.0004	0.27	0.048	3.4e-08	2.3e-07	-0.13	0.049	0.011	0.012	-0.6	0.05	2.2e-31	1.8e-30	0.048	0.054	0.37	0.42	-0.047	0.055	0.39	0.41	0.47	0.056	1.1e-15	8.6e-15	0.33	0.058	2.7e-08	8.2e-08	-0.59	0.044	5.8e-34	2.9e-33
LOC100506476	0.55	0.04	3.2e-38	1.1e-37	-0.19	0.05	0.0002	0.00079	-0.081	0.044	0.069	0.099	-0.026	0.05	0.6	0.69	-0.3	0.048	5.2e-10	2.1e-09	0.071	0.05	0.16	0.22	-0.36	0.048	1.3e-13	2.1e-13	0.57	0.05	9.2e-28	5.9e-27	-0.31	0.053	1.4e-08	4.2e-08	0.52	0.045	7e-27	1.5e-26	0.11	0.058	0.049	0.071	-0.26	0.057	6.4e-06	1.4e-05	-0.4	0.048	1.2e-15	2.6e-15
LOC100506548	0.51	0.033	1.2e-46	5.1e-46	-0.17	0.041	3.6e-05	0.00017	-0.33	0.036	3.7e-19	3.7e-18	0.034	0.041	0.41	0.51	-0.033	0.041	0.43	0.48	-0.052	0.041	0.21	0.29	-0.2	0.04	1e-06	1.4e-06	0.41	0.043	4.4e-21	1.9e-20	-0.16	0.045	0.00049	0.00086	0.96	0.052	2.6e-51	1.1e-50	0.38	0.079	2e-06	5.8e-06	-0.37	0.078	1.9e-06	4.6e-06	-0.93	0.054	2.4e-48	2.6e-47
LOC100506551	0.48	0.047	1.5e-22	3.2e-22	-0.075	0.056	0.18	0.27	-0.25	0.049	2.9e-07	9.9e-07	-0.26	0.055	1.8e-06	8.1e-06	-0.22	0.055	4.9e-05	0.00011	-0.3	0.055	6.1e-08	4e-07	0.038	0.056	0.5	0.51	0.59	0.057	2.9e-23	1.4e-22	0.077	0.061	0.21	0.24	0.58	0.044	7.4e-32	1.8e-31	-0.29	0.059	1.5e-06	4.3e-06	-0.21	0.059	0.00036	0.00064	-0.17	0.054	0.0022	0.0027
LOC100506603	0.51	0.031	1.8e-52	9.3e-52	-0.05	0.04	0.22	0.31	-0.17	0.035	2.8e-06	8.3e-06	-0.02	0.04	0.62	0.71	-0.057	0.039	0.15	0.19	0.05	0.04	0.21	0.28	-0.44	0.037	7e-31	1.7e-30	0.31	0.042	3.2e-13	8.5e-13	-0.2	0.043	5.3e-06	1.2e-05	0.6	0.031	3.6e-56	1.6e-55	-0.036	0.049	0.46	0.52	-0.29	0.046	6.1e-10	2.4e-09	-0.32	0.041	1.9e-14	3.8e-14
LOC100506606	0.25	0.043	2.6e-08	3.7e-08	-0.015	0.049	0.76	0.83	0.057	0.044	0.2	0.25	-0.0089	0.049	0.86	0.9	-0.15	0.048	0.0015	0.0028	-0.085	0.049	0.083	0.13	-0.11	0.048	0.024	0.028	0.017	0.053	0.74	0.76	-0.0078	0.053	0.89	0.9	0.31	0.046	1.6e-10	2.3e-10	0.064	0.056	0.25	0.31	-0.027	0.055	0.63	0.67	-0.33	0.046	3.8e-12	7.2e-12
LOC100506639	0.21	0.025	5.7e-17	1.1e-16	0.096	0.029	0.00092	0.0031	0.065	0.026	0.011	0.019	-0.019	0.029	0.52	0.61	-0.16	0.028	5.9e-09	2.1e-08	0.16	0.028	1.5e-08	1.1e-07	-0.33	0.026	4.8e-33	1.2e-32	0.057	0.031	0.073	0.086	-0.15	0.031	9.2e-07	2.2e-06	0.058	0.026	0.025	0.028	-0.27	0.025	5.5e-23	8.3e-22	0.055	0.029	0.056	0.074	0.11	0.025	1.4e-05	2e-05
LOC100506730	0.073	0.038	0.053	0.06	-0.079	0.042	0.061	0.11	-0.12	0.037	0.0012	0.0025	-0.069	0.042	0.095	0.15	0.059	0.041	0.15	0.19	-0.0034	0.042	0.94	0.95	0.033	0.042	0.42	0.44	0.11	0.046	0.015	0.019	0.029	0.046	0.53	0.57	0.076	0.039	0.051	0.057	0.039	0.044	0.37	0.44	-0.0072	0.043	0.87	0.89	-0.1	0.038	0.0096	0.012
LOC100506746	0.048	0.04	0.23	0.24	-0.02	0.044	0.66	0.74	-0.023	0.04	0.57	0.63	-0.12	0.044	0.0052	0.012	0.41	0.041	9.7e-22	1e-20	-0.01	0.044	0.82	0.86	-0.14	0.043	0.0016	0.0019	-0.18	0.048	0.00025	0.00036	-0.0063	0.048	0.9	0.91	0.56	0.043	5.8e-31	1.4e-30	-0.0002	0.06	0.99	1	-0.3	0.057	3.4e-07	9.2e-07	-0.31	0.05	1.5e-09	2.5e-09
LOC100506801	-0.13	0.034	7.2e-05	9.2e-05	-0.026	0.038	0.49	0.6	-0.29	0.033	1.5e-18	1.4e-17	0.12	0.037	0.0011	0.003	0.15	0.037	5.5e-05	0.00012	0.23	0.037	7.3e-10	6.4e-09	-0.11	0.037	0.0024	0.0028	0.11	0.041	0.0066	0.0086	0.079	0.041	0.053	0.069	0.38	0.074	2.5e-07	3.4e-07	0.87	0.073	1.1e-28	2.6e-27	-0.0009	0.084	0.99	0.99	-1.1	0.051	1.8e-64	5.4e-63
LOC100506804	0.73	0.042	2.5e-59	1.6e-58	-0.11	0.055	0.053	0.099	-0.11	0.048	0.027	0.042	0.027	0.054	0.62	0.7	-0.4	0.052	6.3e-14	3.7e-13	0.12	0.054	0.029	0.053	-0.51	0.051	1.6e-22	3.3e-22	0.37	0.058	2.4e-10	5.4e-10	-0.26	0.059	1.3e-05	2.8e-05	0.75	0.039	3.1e-53	1.3e-52	-0.13	0.064	0.045	0.066	-0.27	0.062	1.4e-05	3.1e-05	-0.42	0.052	4.5e-14	9.1e-14
LOC100506844	0.46	0.037	3.1e-34	9.5e-34	-0.25	0.044	1.5e-08	1.6e-07	-0.1	0.039	0.011	0.018	-0.27	0.043	7.5e-10	5.6e-09	-0.41	0.042	4.5e-22	4.9e-21	-0.051	0.044	0.25	0.33	0.46	0.041	5.3e-27	1.2e-26	0.24	0.048	9.6e-07	1.7e-06	-0.15	0.048	0.0023	0.0037	0.5	0.03	6.3e-46	2.2e-45	-0.026	0.046	0.57	0.64	-0.29	0.043	2.4e-11	1.2e-10	-0.24	0.038	1.2e-09	2e-09
LOC100506860	-0.43	0.042	1.4e-23	3.2e-23	0.059	0.049	0.22	0.32	-0.18	0.043	2.4e-05	6.2e-05	-0.19	0.047	7.7e-05	0.00026	0.52	0.044	2.2e-29	3.6e-28	0.066	0.048	0.17	0.24	0.14	0.048	0.004	0.0047	-0.11	0.053	0.039	0.047	0.28	0.052	1.3e-07	3.6e-07	-0.26	0.041	5.1e-10	7.3e-10	0.26	0.046	2.5e-08	9e-08	0.18	0.046	0.00015	0.00027	-0.095	0.042	0.025	0.03
LOC100506985	0.61	0.03	6.1e-71	5.5e-70	-0.26	0.04	3.5e-10	4.8e-09	-0.47	0.033	2.9e-40	1.1e-38	0.14	0.041	0.00072	0.002	-0.0067	0.041	0.87	0.89	0.037	0.041	0.37	0.46	-0.37	0.039	1.1e-20	2.1e-20	0.48	0.042	1.2e-28	8.2e-28	-0.11	0.045	0.011	0.016	2.6	0.17	1.4e-40	4.1e-40	1.8	0.22	1.8e-14	1.3e-13	-0.43	0.24	0.068	0.088	-3.6	0.12	8.6e-107	4.3e-104
LOC100506990	0.28	0.038	5.3e-13	8.9e-13	0.00051	0.044	0.99	0.99	-0.037	0.039	0.35	0.41	0.2	0.042	2.3e-06	1e-05	0.31	0.041	2.1e-13	1.2e-12	0.25	0.042	3.9e-09	3e-08	-0.86	0.031	1.6e-121	3.7e-120	0.012	0.047	0.8	0.82	-0.25	0.046	1.5e-07	4.1e-07	0.11	0.053	0.041	0.046	0.097	0.06	0.1	0.14	0.43	0.054	1.4e-14	1.1e-13	-0.54	0.044	1e-28	3.9e-28
LOC100507006	0.46	0.11	2.3e-05	2.9e-05	-0.83	0.12	8.7e-12	1.6e-10	-0.79	0.1	9.9e-14	6.5e-13	-1	0.12	4.3e-18	7.2e-17	-1.4	0.11	8.6e-36	1.9e-34	-0.38	0.12	0.0018	0.0045	1.4	0.11	9.2e-33	2.4e-32	2.4	0.11	9.9e-86	1.1e-83	0.89	0.13	1.2e-11	5.3e-11	0.66	0.049	6.4e-35	1.7e-34	0.45	0.062	1.3e-12	7.4e-12	-0.54	0.059	1.1e-18	1.5e-17	-0.57	0.052	2.4e-25	7.8e-25
LOC100507053	0.45	0.049	7.1e-19	1.4e-18	-0.14	0.058	0.019	0.042	-0.32	0.05	3.5e-10	1.6e-09	-0.033	0.058	0.57	0.66	-0.3	0.056	8.3e-08	2.6e-07	0.034	0.058	0.56	0.64	-0.27	0.057	2.5e-06	3.3e-06	0.73	0.058	2.3e-33	2.1e-32	-0.063	0.063	0.31	0.36	0.76	0.048	2.1e-42	6.7e-42	-0.12	0.07	0.093	0.13	-0.44	0.066	4.4e-11	2e-10	-0.29	0.061	2.1e-06	3e-06
LOC100507091	0.54	0.055	2.4e-21	5.1e-21	-0.32	0.065	9.8e-07	6.9e-06	-0.5	0.055	9.3e-19	9.1e-18	-0.35	0.064	6.2e-08	3.5e-07	-0.52	0.062	1.7e-16	1.3e-15	0.0084	0.065	0.9	0.92	0.16	0.065	0.016	0.019	1.1	0.061	3e-60	1.2e-58	0.1	0.071	0.15	0.18	0.65	0.035	1.1e-54	4.8e-54	-0.088	0.053	0.098	0.13	-0.38	0.049	5.4e-14	3.8e-13	-0.26	0.046	3.3e-08	5.2e-08
LOC100507195	-0.98	0.086	3.7e-28	9.5e-28	1.4	0.092	9.7e-44	2.4e-41	0.53	0.09	4.5e-09	1.9e-08	-0.39	0.1	0.00011	0.00037	0.94	0.096	3.1e-21	3.2e-20	-0.61	0.1	2.5e-09	2e-08	0.022	0.1	0.83	0.84	-0.95	0.11	3.5e-18	1.3e-17	0.048	0.11	0.67	0.71	-2.9	0.17	3.4e-49	1.3e-48	-1.8	0.23	7.2e-14	4.8e-13	1.6	0.24	9.3e-11	4.1e-10	3.1	0.17	3.7e-56	6.5e-55
LOC100507250	0.65	0.043	1.2e-46	5.3e-46	-0.26	0.054	1.1e-06	7.4e-06	-0.16	0.048	0.00064	0.0013	-0.17	0.054	0.0017	0.0043	-0.41	0.052	4.1e-15	2.7e-14	-0.076	0.054	0.16	0.22	-0.17	0.054	0.0019	0.0023	0.76	0.053	2.4e-42	3.8e-41	-0.19	0.059	0.0012	0.002	0.82	0.041	3.3e-63	1.9e-62	-0.042	0.064	0.51	0.57	-0.44	0.059	3.2e-13	2e-12	-0.42	0.054	4.9e-14	9.9e-14
LOC100507283	0.76	0.047	8.1e-51	4e-50	-0.066	0.061	0.28	0.38	-0.22	0.053	2.6e-05	6.8e-05	-0.089	0.06	0.14	0.2	-0.19	0.059	0.0014	0.0026	-0.013	0.06	0.82	0.86	-0.55	0.057	1.3e-21	2.6e-21	0.62	0.062	4.8e-22	2.2e-21	-0.3	0.065	3.2e-06	7.2e-06	0.84	0.046	3.6e-52	1.5e-51	-0.086	0.072	0.23	0.29	-0.29	0.07	3.8e-05	7.7e-05	-0.53	0.058	7e-18	1.7e-17
LOC100507291	0.5	0.043	1e-28	2.7e-28	-0.12	0.052	0.021	0.046	-0.12	0.046	0.0081	0.014	-0.068	0.052	0.19	0.27	-0.028	0.052	0.59	0.64	0.14	0.052	0.0061	0.014	-0.57	0.048	3.1e-30	7.6e-30	0.58	0.053	3.9e-26	2.3e-25	-0.37	0.055	2.4e-11	1.1e-10	0.74	0.041	9.8e-54	4.2e-53	0.057	0.061	0.35	0.41	-0.3	0.059	4e-07	1e-06	-0.53	0.048	3.1e-25	1e-24
LOC100507373	0.31	0.034	7.1e-19	1.4e-18	-0.073	0.04	0.069	0.12	-0.19	0.035	4.9e-08	1.8e-07	-0.029	0.04	0.46	0.56	-0.012	0.039	0.76	0.8	-0.013	0.04	0.75	0.8	-0.075	0.04	0.06	0.066	0.12	0.043	0.0047	0.0062	-0.054	0.043	0.22	0.26	0.15	0.036	4.4e-05	5.5e-05	-0.2	0.04	1.4e-06	4.2e-06	-0.11	0.041	0.0071	0.011	0.097	0.037	0.0082	0.01
LOC100507387	1.6	0.074	1.3e-84	1.7e-83	-0.17	0.11	0.097	0.16	-0.79	0.089	3.1e-18	3e-17	-0.012	0.1	0.91	0.94	0.32	0.1	0.0021	0.0038	0.16	0.1	0.12	0.18	-1.6	0.088	1.5e-64	7.8e-64	1.1	0.11	2.1e-23	1e-22	-0.76	0.11	1.8e-11	7.8e-11	2.2	0.079	9.9e-99	1.8e-97	0.51	0.15	0.00059	0.0012	-1.2	0.14	8.9e-17	9.3e-16	-1.6	0.11	6.9e-43	5.6e-42
LOC100507412	0.38	0.033	2.5e-28	6.4e-28	-0.11	0.039	0.005	0.013	-0.12	0.035	0.0004	0.00087	0.038	0.039	0.33	0.43	-0.44	0.035	4e-33	7.9e-32	0.0034	0.039	0.93	0.95	0.036	0.039	0.35	0.36	0.36	0.041	2.7e-18	9.7e-18	-0.15	0.042	0.00039	0.00068	0.28	0.038	7.9e-13	1.2e-12	-0.16	0.045	0.00034	0.00071	-0.11	0.045	0.014	0.02	-0.061	0.041	0.14	0.16
LOC100507424	0.51	0.031	2e-51	1e-50	-0.048	0.04	0.24	0.34	-0.1	0.036	0.0037	0.0069	-0.00095	0.04	0.98	0.98	-0.2	0.039	4.1e-07	1.2e-06	0.13	0.04	0.00093	0.0025	-0.48	0.036	5.3e-36	1.5e-35	0.2	0.043	7e-06	1.2e-05	-0.079	0.044	0.071	0.091	0.68	0.036	3.4e-54	1.5e-53	0.0053	0.057	0.92	0.94	-0.26	0.054	3.2e-06	7.5e-06	-0.46	0.045	2.1e-22	6e-22
LOC100507487	0.73	0.045	9.4e-52	4.9e-51	-0.065	0.058	0.26	0.36	-0.2	0.05	0.00011	0.00026	-0.1	0.057	0.067	0.11	-0.21	0.056	0.00021	0.00043	0.016	0.057	0.78	0.83	-0.55	0.054	2.9e-23	6e-23	0.51	0.06	1.2e-16	3.8e-16	-0.2	0.062	0.0015	0.0025	0.81	0.045	5.3e-50	2.1e-49	-0.015	0.069	0.82	0.86	-0.32	0.066	1.2e-06	3.1e-06	-0.52	0.056	1.5e-18	3.8e-18
LOC100507557	0.047	0.039	0.23	0.25	-0.084	0.044	0.054	0.1	-0.19	0.038	9.7e-07	3.1e-06	-0.14	0.043	0.0012	0.0032	-0.12	0.043	0.0036	0.0062	0.09	0.043	0.037	0.065	0.14	0.043	0.0011	0.0013	0.22	0.047	1.8e-06	3e-06	0.13	0.047	0.0066	0.01	0.26	0.04	4.8e-10	6.9e-10	0.02	0.048	0.68	0.73	-0.15	0.047	0.0013	0.0022	-0.15	0.042	0.00048	0.00063
LOC100507577	0.55	0.036	2.7e-46	1.2e-45	-0.042	0.045	0.36	0.47	-0.2	0.04	1e-06	3.3e-06	0.069	0.045	0.12	0.19	-0.16	0.044	0.00044	0.00087	0.19	0.045	1.8e-05	7.2e-05	-0.65	0.039	7.9e-55	3.3e-54	0.39	0.047	3.2e-16	1e-15	-0.19	0.049	7.9e-05	0.00015	0.63	0.032	4.8e-56	2.2e-55	0.036	0.054	0.49	0.56	-0.2	0.052	0.00015	0.00028	-0.48	0.04	4.6e-28	1.7e-27
LOC100507634	0.19	0.046	2.3e-05	3e-05	-0.12	0.052	0.022	0.048	0.052	0.046	0.26	0.32	-0.07	0.051	0.17	0.25	-0.22	0.051	1.4e-05	3.5e-05	-0.052	0.052	0.31	0.4	-0.2	0.051	0.00011	0.00014	0.44	0.054	2.3e-15	7e-15	-0.016	0.056	0.78	0.81	0.2	0.046	2e-05	2.5e-05	-0.21	0.051	3.8e-05	9.2e-05	-0.031	0.052	0.55	0.6	-0.0011	0.047	0.98	0.98
LOC100507642	0.39	0.049	3.2e-15	5.7e-15	0.017	0.057	0.77	0.83	0.087	0.051	0.082	0.11	-0.15	0.056	0.0071	0.016	-0.25	0.055	4.1e-06	1.1e-05	-0.2	0.056	0.00033	0.001	-0.33	0.055	1.9e-09	2.8e-09	0.65	0.057	1.9e-28	1.3e-27	-0.24	0.061	6.8e-05	0.00013	0.55	0.045	9.4e-29	2.1e-28	-0.036	0.062	0.55	0.62	-0.38	0.057	8.5e-11	3.7e-10	-0.21	0.053	9e-05	0.00012
LOC100652758	0.55	0.036	3e-46	1.3e-45	-0.15	0.045	0.00069	0.0024	-0.16	0.04	5.9e-05	0.00015	-0.029	0.045	0.52	0.62	-0.21	0.044	2.2e-06	6.1e-06	-0.11	0.045	0.015	0.029	-0.23	0.044	2.5e-07	3.4e-07	0.42	0.047	7.6e-18	2.7e-17	-0.1	0.049	0.033	0.045	0.51	0.037	8.9e-35	2.3e-34	-0.13	0.052	0.011	0.019	-0.25	0.05	5.8e-07	1.5e-06	-0.2	0.045	1.9e-05	2.7e-05
LOC100652768	0.26	0.031	4e-16	7.4e-16	-0.013	0.036	0.71	0.79	0.046	0.032	0.14	0.19	-0.12	0.035	0.001	0.0028	-0.25	0.034	1.5e-12	7.6e-12	0.024	0.036	0.51	0.59	-0.088	0.035	0.013	0.015	0.15	0.039	0.00014	0.00022	-0.063	0.039	0.11	0.13	0.15	0.034	1.9e-05	2.4e-05	-0.12	0.038	0.0012	0.0024	0.025	0.038	0.52	0.56	-0.067	0.034	0.052	0.06
LOC100996251	-0.23	0.047	1.6e-06	2.2e-06	-0.14	0.053	0.0074	0.019	-0.32	0.046	5.2e-12	2.9e-11	-0.11	0.053	0.034	0.063	-0.089	0.053	0.093	0.13	-0.14	0.053	0.0098	0.021	0.65	0.048	8.4e-38	2.4e-37	0.17	0.058	0.0033	0.0044	0.44	0.056	1.3e-14	8.2e-14	0.16	0.042	0.00017	0.00021	-0.13	0.047	0.0053	0.0093	0.13	0.047	0.0079	0.012	-0.15	0.042	0.00028	0.00036
LOC100996255	1.4	0.09	3.7e-51	1.9e-50	0.3	0.12	0.0081	0.02	0.3	0.1	0.0029	0.0054	0.12	0.11	0.28	0.37	-0.59	0.11	1.9e-07	5.8e-07	0.41	0.11	0.00028	0.00086	-2.4	0.082	1.1e-139	4.5e-138	1.3	0.12	7.8e-26	4.5e-25	-1.3	0.12	3.6e-25	1.2e-23	0.87	0.036	4.5e-76	3.9e-75	-0.41	0.065	6.3e-10	2.7e-09	-0.56	0.06	7e-19	9.8e-18	-0.092	0.06	0.13	0.15
LOC100996286	0.27	0.055	8.6e-07	1.2e-06	0.23	0.061	0.00021	0.00083	0.34	0.054	5.3e-10	2.4e-09	0.84	0.053	1.1e-48	1.2e-46	0.2	0.06	0.0011	0.0021	0.21	0.061	0.00066	0.0019	-1.2	0.045	7.1e-107	1.1e-105	-0.74	0.062	6.7e-31	5.3e-30	-0.5	0.064	2.1e-14	1.3e-13	0.96	0.11	9.5e-17	1.6e-16	1.2	0.12	3.8e-21	5e-20	-0.035	0.13	0.79	0.82	-1.9	0.066	7.5e-90	1.4e-87
LOC100996324	-0.44	0.054	1.3e-15	2.4e-15	-0.033	0.063	0.6	0.69	0.0084	0.056	0.88	0.91	-0.53	0.059	2.6e-18	4.5e-17	-0.24	0.061	7.7e-05	0.00017	-0.056	0.062	0.37	0.45	1.1	0.047	1.8e-97	2e-96	-0.098	0.068	0.15	0.17	0.39	0.067	4.4e-09	1.4e-08	-0.99	0.075	2e-32	4.9e-32	-0.62	0.096	2.4e-10	1.1e-09	0.36	0.098	0.00023	0.00042	1.2	0.066	5.7e-51	7.4e-50
LOC100996385	0.66	0.037	2.9e-60	1.9e-59	-0.15	0.049	0.0029	0.0085	-0.33	0.042	2e-14	1.4e-13	-0.082	0.049	0.091	0.15	0.18	0.048	0.00013	0.00027	-0.11	0.049	0.028	0.051	-0.52	0.045	2.6e-28	6e-28	0.53	0.05	1.9e-24	9.8e-24	-0.23	0.053	1.9e-05	3.9e-05	0.67	0.036	1.2e-57	5.9e-57	0.12	0.054	0.028	0.043	-0.35	0.05	1e-11	5.2e-11	-0.47	0.042	2.7e-25	8.9e-25
LOC100996437	0.03	0.028	0.29	0.31	-0.024	0.032	0.45	0.55	-0.0049	0.028	0.87	0.89	-0.053	0.031	0.087	0.14	0.0066	0.031	0.83	0.86	0.032	0.031	0.31	0.39	-0.094	0.031	0.0025	0.003	0.11	0.034	0.0021	0.0028	0.018	0.034	0.6	0.64	0.1	0.032	0.0018	0.0021	0.0026	0.037	0.95	0.96	-0.049	0.036	0.18	0.21	-0.064	0.033	0.053	0.06
LOC100996447	0.031	0.029	0.28	0.3	-0.02	0.033	0.55	0.65	0.015	0.029	0.61	0.67	-0.041	0.032	0.21	0.29	-0.029	0.032	0.37	0.43	0.028	0.033	0.39	0.47	0.039	0.032	0.23	0.24	-0.07	0.035	0.049	0.059	0.029	0.036	0.42	0.47	-0.064	0.032	0.046	0.052	0.073	0.036	0.042	0.062	0.006	0.036	0.87	0.89	0.00048	0.032	0.99	0.99
LOC100996579	0.25	0.036	1.8e-11	2.8e-11	-0.079	0.042	0.058	0.11	-0.037	0.037	0.32	0.38	-0.011	0.041	0.79	0.85	-0.13	0.041	0.0019	0.0035	0.074	0.041	0.073	0.12	-0.021	0.041	0.61	0.62	0.049	0.045	0.28	0.3	-0.16	0.045	0.00045	0.00079	0.46	0.054	1.5e-15	2.4e-15	0.46	0.063	1.4e-12	8e-12	-0.21	0.066	0.0015	0.0024	-0.65	0.048	4.9e-33	2.3e-32
LOC100996583	-0.45	0.048	1.5e-20	3.1e-20	-0.074	0.056	0.19	0.28	-0.087	0.05	0.079	0.11	0.25	0.055	6.3e-06	2.6e-05	-0.24	0.055	1.1e-05	2.7e-05	0.43	0.054	3.6e-15	6.5e-14	-0.34	0.055	5.1e-10	7.6e-10	1	0.05	4.8e-72	3.2e-70	-0.21	0.061	0.00048	0.00084	0.37	0.086	1.6e-05	2.1e-05	1.3	0.073	1.5e-56	2e-54	-0.3	0.095	0.0015	0.0024	-1.2	0.065	1.2e-55	2e-54
LOC101060091	0.67	0.037	7.5e-61	5e-60	-0.16	0.049	0.0011	0.0038	-0.36	0.042	3.3e-17	2.9e-16	0.0042	0.048	0.93	0.95	-0.37	0.046	6.9e-15	4.4e-14	0.12	0.048	0.01	0.022	-0.3	0.047	4.7e-10	7e-10	0.51	0.05	3.6e-23	1.7e-22	-0.11	0.053	0.04	0.054	0.86	0.039	2.4e-64	1.4e-63	0.13	0.069	0.066	0.094	-0.53	0.062	7.5e-16	6.9e-15	-0.52	0.055	1.1e-18	2.7e-18
LOC101243545	0.17	0.03	2.2e-08	3.2e-08	0.0004	0.034	0.99	0.99	0.049	0.031	0.11	0.15	0.11	0.033	0.00067	0.0019	0.035	0.034	0.29	0.35	0.071	0.034	0.035	0.061	-0.4	0.031	6.5e-36	1.8e-35	0.093	0.037	0.012	0.015	-0.19	0.036	1.2e-07	3.3e-07	0.32	0.036	7e-17	1.2e-16	0.18	0.044	6.5e-05	0.00015	-0.16	0.043	0.00032	0.00057	-0.32	0.036	1.8e-17	4.2e-17
LOC101926933	0.06	0.032	0.063	0.07	-0.0046	0.036	0.9	0.93	-0.0024	0.032	0.94	0.95	-0.084	0.036	0.018	0.036	-0.087	0.035	0.015	0.023	0.15	0.035	3.7e-05	0.00014	-0.088	0.036	0.013	0.015	0.047	0.039	0.23	0.25	0.011	0.039	0.78	0.81	0.0045	0.037	0.91	0.91	-0.063	0.041	0.12	0.16	0.14	0.04	0.00057	0.00099	-0.066	0.036	0.066	0.075
LOC101926935	1.2	0.064	1.1e-64	8.2e-64	-0.13	0.085	0.14	0.22	-0.35	0.074	4e-06	1.2e-05	0.21	0.084	0.013	0.026	-0.57	0.082	4.7e-12	2.3e-11	0.22	0.084	0.01	0.022	-0.97	0.077	1.2e-33	3.1e-33	0.9	0.087	1.2e-23	5.8e-23	-0.64	0.09	1.8e-12	8.7e-12	1.5	0.062	3.8e-81	4e-80	-0.074	0.11	0.5	0.56	-0.82	0.1	1.4e-15	1.2e-14	-0.77	0.09	1.2e-16	2.7e-16
LOC101926963	-0.78	0.05	9.8e-49	4.6e-48	0.045	0.064	0.48	0.59	0.13	0.056	0.021	0.033	-0.35	0.062	2.2e-08	1.3e-07	0.086	0.063	0.17	0.22	-0.24	0.063	0.00015	0.00049	1.1	0.05	1.3e-88	1.2e-87	-0.48	0.068	2.3e-12	5.8e-12	0.65	0.066	6e-22	1.1e-20	-0.37	0.033	2.2e-24	4.5e-24	0.013	0.044	0.75	0.8	0.35	0.039	9.6e-18	1.2e-16	0.07	0.039	0.075	0.085
LOC101927021	0.41	0.033	1.6e-32	4.6e-32	-0.14	0.039	0.00037	0.0014	-0.2	0.035	6.6e-09	2.7e-08	-0.044	0.039	0.26	0.35	-0.17	0.038	9.2e-06	2.3e-05	-0.04	0.039	0.31	0.4	0.059	0.039	0.13	0.14	0.22	0.042	1.3e-07	2.3e-07	-0.11	0.043	0.0098	0.014	0.69	0.037	1e-50	3.9e-50	0.038	0.061	0.53	0.6	-0.33	0.057	1.8e-08	5.8e-08	-0.43	0.048	2e-17	4.7e-17
LOC101927027	0.038	0.04	0.35	0.36	-0.14	0.044	0.0015	0.0048	-0.38	0.037	2.5e-23	3.4e-22	-0.15	0.043	0.00059	0.0017	0.025	0.043	0.55	0.61	-0.28	0.043	4.6e-11	4.8e-10	0.72	0.036	1.4e-74	9.2e-74	-0.089	0.048	0.065	0.077	0.37	0.046	1.4e-15	1e-14	0.62	0.03	7.4e-57	3.5e-56	-0.25	0.051	1.8e-06	5.1e-06	-0.062	0.052	0.24	0.28	-0.35	0.043	5.4e-15	1.2e-14
LOC101927045	0.46	0.042	2.3e-26	5.8e-26	-0.063	0.051	0.22	0.31	0.01	0.045	0.81	0.85	-0.079	0.05	0.11	0.17	-0.14	0.05	0.0036	0.0062	-0.0041	0.05	0.93	0.95	-0.12	0.05	0.014	0.016	0.034	0.055	0.54	0.57	-0.24	0.054	1.2e-05	2.6e-05	0.64	0.046	1.5e-34	3.8e-34	0.089	0.065	0.17	0.22	-0.39	0.061	5.7e-10	2.2e-09	-0.39	0.054	6e-12	1.1e-11
LOC101927053	1.4	0.063	5e-93	8.6e-92	-0.35	0.089	0.00011	0.00045	-0.43	0.077	4.8e-08	1.8e-07	0.32	0.088	0.00028	0.00084	-0.63	0.086	4.3e-13	2.4e-12	-0.2	0.089	0.022	0.041	-0.92	0.083	4.9e-27	1.1e-26	1.2	0.088	1.2e-39	1.6e-38	-0.63	0.095	6e-11	2.4e-10	1.4	0.062	8.8e-77	7.9e-76	0.24	0.1	0.02	0.032	-0.68	0.098	1.2e-11	5.9e-11	-1.1	0.078	2.1e-35	1.1e-34
LOC101927056	-0.5	0.038	1.8e-36	5.8e-36	0.013	0.047	0.78	0.84	-0.23	0.041	1.5e-08	6e-08	0.26	0.045	1.9e-08	1.2e-07	0.042	0.046	0.35	0.41	0.22	0.046	2.3e-06	1.1e-05	0.5	0.043	4.7e-29	1.1e-28	-0.37	0.049	8.6e-14	2.3e-13	0.23	0.05	6.6e-06	1.4e-05	-0.32	0.04	8.9e-15	1.5e-14	0.057	0.049	0.24	0.29	0.35	0.044	2.7e-14	2e-13	-0.011	0.043	0.79	0.8
LOC101927069	-0.64	0.086	2.3e-13	3.8e-13	-0.35	0.1	0.00039	0.0014	-0.33	0.087	0.00016	0.00037	-0.53	0.097	6.8e-08	3.9e-07	-0.51	0.097	1.3e-07	4.1e-07	-0.48	0.098	8.7e-07	4.6e-06	2.5	0.058	2.4e-222	1.1e-219	-0.51	0.11	1.7e-06	3e-06	1.3	0.1	2.2e-34	2.9e-32	-0.027	0.0099	0.0066	0.0076	0.014	0.011	0.2	0.26	0.032	0.011	0.0028	0.0044	-0.011	0.0099	0.26	0.28
LOC101927070	0.049	0.043	0.26	0.27	0.17	0.049	0.00036	0.0013	0.39	0.041	1.9e-20	2.1e-19	0.42	0.046	4.7e-19	8.5e-18	0.18	0.048	0.0002	0.00042	0.095	0.049	0.051	0.086	-0.69	0.042	2.1e-52	8.2e-52	-0.56	0.05	1.4e-27	8.8e-27	-0.32	0.052	1.6e-09	5.3e-09	-0.047	0.038	0.21	0.23	0.27	0.039	1.3e-11	6.9e-11	-0.044	0.041	0.29	0.33	-0.14	0.037	0.00024	0.00031
LOC101927124	0.57	0.041	9.2e-39	3.2e-38	0.063	0.051	0.22	0.32	-0.25	0.045	3.4e-08	1.3e-07	-0.13	0.05	0.0076	0.017	0.03	0.05	0.56	0.61	0.082	0.051	0.11	0.16	-0.5	0.048	1.6e-24	3.4e-24	0.27	0.055	1.1e-06	1.8e-06	-0.18	0.055	0.0014	0.0023	0.6	0.04	2.5e-38	7.2e-38	-0.11	0.059	0.063	0.09	-0.14	0.058	0.015	0.021	-0.4	0.048	4.5e-15	9.7e-15
LOC101927151	-0.064	0.028	0.019	0.022	0.0036	0.031	0.9	0.93	-0.055	0.027	0.045	0.067	0.088	0.03	0.0035	0.0083	0.14	0.03	3.1e-06	8.2e-06	-0.011	0.03	0.72	0.78	-0.18	0.029	7.5e-10	1.1e-09	0.095	0.033	0.0041	0.0055	0.032	0.033	0.33	0.38	0.17	0.026	1e-10	1.5e-10	7.3e-05	0.031	1	1	-0.032	0.03	0.3	0.34	-0.14	0.026	7.1e-08	1.1e-07
LOC101927156	0.27	0.076	0.00028	0.00035	0.6	0.084	1.3e-12	2.6e-11	0.56	0.074	8.6e-14	5.7e-13	-0.56	0.083	2.4e-11	2.1e-10	-0.0089	0.085	0.92	0.93	1.3	0.074	5.9e-56	1.8e-53	-1.3	0.072	6.9e-63	3.4e-62	-0.64	0.091	3.1e-12	7.7e-12	-0.54	0.092	3.5e-09	1.1e-08	-0.39	0.053	9.8e-13	1.5e-12	0.61	0.054	3.2e-26	6.5e-25	0.4	0.059	3.3e-11	1.5e-10	-0.43	0.051	5.6e-16	1.2e-15
LOC101927178	-0.068	0.03	0.023	0.026	0.035	0.034	0.29	0.4	-0.027	0.03	0.35	0.42	-0.031	0.033	0.36	0.46	0.046	0.033	0.16	0.2	-0.02	0.033	0.56	0.64	0.11	0.033	0.0013	0.0016	-0.12	0.036	0.00098	0.0014	0.095	0.036	0.0084	0.013	-0.049	0.036	0.17	0.18	-0.07	0.04	0.081	0.11	0.12	0.039	0.0019	0.0031	0.0044	0.036	0.91	0.91
LOC101927181	-0.36	0.05	1.4e-12	2.2e-12	0.42	0.056	2.1e-13	4.8e-12	0.71	0.045	3.3e-49	1.8e-47	-0.013	0.057	0.82	0.87	-0.31	0.056	2.4e-08	8.1e-08	-0.42	0.055	1.1e-13	1.7e-12	-0.00099	0.057	0.99	0.99	-0.13	0.062	0.033	0.04	0.016	0.063	0.79	0.82	-1.2	0.075	9.3e-48	3.4e-47	-0.77	0.1	1.3e-13	8.2e-13	0.74	0.1	5e-13	3e-12	1.2	0.075	8e-48	8.6e-47
LOC101927204	-0.18	0.025	2e-12	3.3e-12	0.035	0.028	0.22	0.32	0.22	0.024	1.4e-19	1.5e-18	-0.1	0.028	0.00023	0.0007	-0.06	0.028	0.03	0.044	-0.11	0.028	0.00015	0.0005	0.21	0.027	5.7e-14	9.5e-14	-0.095	0.031	0.0019	0.0026	0.055	0.031	0.072	0.093	-0.32	0.03	8.3e-22	1.6e-21	-0.24	0.038	9.5e-10	4e-09	0.22	0.037	6.1e-09	2.1e-08	0.32	0.031	7.5e-22	2.1e-21
LOC101927243	0.75	0.045	1.1e-54	5.9e-54	0.23	0.058	5.6e-05	0.00026	0.25	0.051	1.6e-06	4.9e-06	-0.33	0.057	1.3e-08	8.3e-08	0.023	0.058	0.69	0.74	-0.27	0.058	4.1e-06	1.9e-05	-0.81	0.051	1.5e-50	5.7e-50	0.37	0.062	3.4e-09	6.9e-09	-0.5	0.061	1.4e-15	1.1e-14	-0.23	0.07	0.00091	0.0011	-1	0.06	1.4e-46	1e-44	0.2	0.077	0.01	0.015	0.86	0.055	8e-43	6.5e-42
LOC101927257	0.12	0.038	0.0014	0.0017	-0.023	0.043	0.59	0.68	-0.15	0.038	7.7e-05	0.00019	-0.037	0.042	0.39	0.49	-0.011	0.042	0.79	0.83	-0.001	0.042	0.98	0.99	0.04	0.042	0.34	0.36	0.086	0.046	0.063	0.075	-0.0051	0.046	0.92	0.93	-0.0047	0.041	0.9	0.91	0.049	0.046	0.28	0.34	0.042	0.045	0.35	0.39	-0.069	0.041	0.09	0.1
LOC101927272	-0.18	0.031	4.3e-09	6.3e-09	-0.1	0.035	0.0041	0.011	-0.1	0.031	0.00079	0.0016	-0.062	0.035	0.075	0.12	0.1	0.034	0.0026	0.0047	-0.0085	0.035	0.81	0.85	0.31	0.033	1.5e-19	2.9e-19	-0.11	0.038	0.005	0.0066	0.24	0.037	1.6e-10	6.1e-10	-0.23	0.032	2.8e-12	4.2e-12	0.036	0.038	0.35	0.42	0.13	0.037	0.00033	0.0006	0.092	0.034	0.0071	0.0086
LOC101927365	0.57	0.036	4.7e-49	2.2e-48	-0.093	0.046	0.042	0.082	-0.3	0.039	1.6e-13	1.1e-12	0.094	0.045	0.037	0.066	-0.087	0.045	0.052	0.073	-0.02	0.045	0.66	0.73	-0.31	0.044	5.8e-12	9.1e-12	0.32	0.048	5.2e-11	1.2e-10	-0.21	0.049	1.5e-05	3.2e-05	0.93	0.045	2.4e-58	1.2e-57	0.16	0.075	0.031	0.048	-0.41	0.072	1.3e-08	4.2e-08	-0.69	0.058	1.2e-28	4.6e-28
LOC101927391	0.2	0.043	3.7e-06	4.9e-06	-0.089	0.049	0.068	0.12	-0.089	0.043	0.041	0.062	-0.18	0.048	0.00013	0.00041	-0.4	0.046	1.1e-17	8.6e-17	0.062	0.048	0.2	0.28	-0.13	0.048	0.0082	0.0095	0.58	0.049	1.7e-29	1.2e-28	0.16	0.053	0.0031	0.0049	0.14	0.044	0.00088	0.0011	-0.37	0.045	2.6e-15	2e-14	-0.12	0.048	0.0095	0.014	0.25	0.042	3e-09	5e-09
LOC101927415	0.42	0.044	1.5e-20	3.1e-20	0.044	0.052	0.39	0.5	-0.099	0.046	0.033	0.051	-0.12	0.051	0.02	0.039	-0.29	0.05	7.1e-09	2.5e-08	0.024	0.052	0.64	0.71	-0.24	0.051	3.8e-06	5e-06	0.41	0.055	1.3e-13	3.5e-13	-0.18	0.056	0.0015	0.0024	0.43	0.043	6.5e-20	1.2e-19	-0.19	0.055	0.00052	0.0011	-0.13	0.054	0.015	0.022	-0.16	0.049	0.0012	0.0015
LOC101927482	0.28	0.093	0.0026	0.0031	0.39	0.11	0.00023	0.00091	0.74	0.09	3.6e-16	2.9e-15	1.6	0.09	1e-57	1.7e-55	0.29	0.1	0.0056	0.0094	-0.19	0.1	0.071	0.11	-1.8	0.084	1.6e-84	1.4e-83	-1.1	0.11	1.6e-21	7.2e-21	-0.73	0.11	1.4e-10	5.5e-10	0.16	0.13	0.22	0.24	2.1	0.11	1.7e-64	3.3e-62	-0.04	0.15	0.78	0.81	-1.8	0.098	9.4e-58	1.8e-56
LOC101927543	0.47	0.04	7.4e-30	2e-29	-0.016	0.048	0.74	0.81	0.12	0.042	0.0066	0.012	0.054	0.047	0.25	0.35	-0.21	0.047	6.4e-06	1.6e-05	0.011	0.048	0.81	0.85	-0.51	0.044	9e-29	2.1e-28	0.24	0.051	4.4e-06	7.3e-06	-0.29	0.051	1.4e-08	4.3e-08	0.21	0.042	1.8e-06	2.4e-06	-0.1	0.049	0.038	0.057	-0.068	0.048	0.16	0.19	-0.067	0.044	0.12	0.14
LOC101927550	-0.15	0.035	2.4e-05	3.1e-05	0.047	0.039	0.23	0.33	-0.067	0.035	0.055	0.081	0.037	0.038	0.33	0.43	0.022	0.038	0.55	0.61	0.16	0.038	4.9e-05	0.00018	-0.047	0.038	0.22	0.24	-0.026	0.042	0.54	0.57	0.08	0.042	0.057	0.074	-0.11	0.036	0.0015	0.0018	0.092	0.04	0.022	0.034	0.09	0.04	0.023	0.032	-0.034	0.036	0.34	0.36
LOC101927560	0.83	0.042	1.1e-72	1.1e-71	-0.085	0.057	0.14	0.21	-0.18	0.05	0.00026	0.00059	0.35	0.055	4.2e-10	3.2e-09	-0.28	0.055	4.2e-07	1.2e-06	0.13	0.057	0.021	0.04	-0.66	0.052	2.2e-34	5.8e-34	0.21	0.061	0.00061	0.00088	-0.53	0.059	3.2e-18	3.5e-17	0.75	0.042	6.9e-55	3.1e-54	0.23	0.061	0.00021	0.00046	-0.48	0.057	3.5e-16	3.4e-15	-0.54	0.049	4.1e-25	1.3e-24
LOC101927620	-0.16	0.033	3e-06	4e-06	0.032	0.038	0.4	0.51	-0.0016	0.034	0.96	0.96	-0.081	0.038	0.031	0.058	-0.026	0.037	0.48	0.54	-0.073	0.038	0.053	0.088	0.16	0.037	1.5e-05	1.9e-05	-0.0028	0.041	0.95	0.95	0.22	0.041	4.4e-08	1.2e-07	-0.26	0.042	3.3e-09	4.6e-09	-0.21	0.048	1.1e-05	2.8e-05	0.092	0.049	0.058	0.076	0.35	0.04	8.2e-17	1.9e-16
LOC101927692	-0.57	0.053	3.3e-26	8e-26	-0.075	0.063	0.24	0.34	-0.38	0.054	3.6e-12	2e-11	-0.37	0.061	3.6e-09	2.4e-08	0.17	0.062	0.0068	0.011	0.34	0.062	4e-08	2.6e-07	0.98	0.053	9.3e-66	4.9e-65	-0.54	0.066	1.3e-15	4.1e-15	0.71	0.064	1.4e-26	5.8e-25	-0.085	0.015	6.7e-08	9e-08	0.062	0.018	0.00043	0.0009	0.078	0.017	7.6e-06	1.7e-05	-0.029	0.016	0.065	0.074
LOC101927730	0.12	0.04	0.0039	0.0046	0.039	0.045	0.39	0.5	0.13	0.04	0.00085	0.0017	-0.1	0.044	0.021	0.04	-0.19	0.044	1.2e-05	3e-05	0.068	0.044	0.13	0.19	-0.36	0.042	1e-16	1.8e-16	0.4	0.047	1.5e-17	5.1e-17	-0.1	0.048	0.031	0.042	0.23	0.041	6.5e-08	8.8e-08	-0.18	0.047	0.00017	0.00037	0.051	0.047	0.28	0.32	-0.12	0.042	0.0036	0.0044
LOC101927765	0.27	0.029	2.7e-19	5.4e-19	-0.11	0.034	0.00098	0.0033	-0.07	0.03	0.021	0.034	0.024	0.034	0.47	0.57	-0.2	0.033	2.4e-09	9e-09	0.063	0.034	0.061	0.1	-0.2	0.033	2.7e-09	3.9e-09	0.26	0.036	1.9e-12	4.9e-12	-0.039	0.037	0.29	0.33	0.21	0.032	8.2e-11	1.2e-10	0.066	0.038	0.082	0.11	-0.075	0.037	0.045	0.06	-0.2	0.032	5.2e-10	9e-10
LOC101927780	-0.11	0.036	0.0021	0.0025	0.033	0.04	0.4	0.51	-0.082	0.036	0.021	0.033	0.032	0.04	0.42	0.52	-0.047	0.039	0.23	0.29	0.19	0.039	1.1e-06	5.6e-06	0.044	0.04	0.26	0.28	-0.011	0.044	0.81	0.82	-0.012	0.044	0.8	0.82	-0.082	0.037	0.026	0.029	-0.006	0.042	0.89	0.92	-0.013	0.041	0.76	0.79	0.097	0.037	0.0086	0.01
LOC101927817	-0.025	0.037	0.49	0.5	-0.0068	0.041	0.87	0.91	-4.7e-05	0.036	0.99	0.99	-0.035	0.04	0.39	0.49	-0.12	0.04	0.0036	0.0063	-0.065	0.04	0.11	0.16	0.066	0.04	0.1	0.11	0.18	0.044	3.5e-05	5.5e-05	0.044	0.044	0.31	0.36	0.065	0.04	0.11	0.12	0.021	0.045	0.64	0.7	-0.0038	0.045	0.94	0.95	-0.077	0.04	0.054	0.061
LOC101927911	-0.49	0.035	1.7e-40	6.3e-40	0.25	0.043	1.2e-08	1.2e-07	-0.032	0.039	0.4	0.46	0.077	0.043	0.075	0.12	0.24	0.042	1.7e-08	5.7e-08	0.19	0.043	1.9e-05	7.5e-05	0.046	0.043	0.29	0.31	-0.42	0.045	1.3e-19	5.1e-19	0.25	0.047	1e-07	2.7e-07	-1	0.051	1.1e-63	6.4e-63	-0.31	0.079	0.00011	0.00024	0.47	0.076	1e-09	3.8e-09	0.88	0.057	6.1e-43	5e-42
LOC101927954	0.37	0.039	7.5e-21	1.6e-20	0.027	0.045	0.55	0.65	-0.16	0.04	8.1e-05	0.0002	0.075	0.045	0.091	0.15	-0.049	0.045	0.27	0.33	0.062	0.045	0.17	0.24	-0.31	0.043	2.3e-12	3.6e-12	-0.052	0.049	0.29	0.32	-0.017	0.049	0.73	0.76	0.48	0.038	4.8e-29	1.1e-28	-0.1	0.052	0.059	0.084	-0.085	0.052	0.1	0.13	-0.32	0.044	2.2e-12	4.1e-12
LOC101928020	0.76	0.043	2.2e-58	1.4e-57	-0.068	0.057	0.23	0.33	-0.21	0.05	2.5e-05	6.5e-05	-0.14	0.056	0.015	0.029	-0.36	0.054	3.5e-11	1.6e-10	-0.014	0.056	0.8	0.85	-0.42	0.054	3.6e-14	6e-14	0.56	0.058	4.5e-21	1.9e-20	-0.15	0.061	0.013	0.018	0.63	0.038	2.2e-44	7.3e-44	-0.26	0.057	7.2e-06	1.9e-05	-0.35	0.054	1.7e-10	7.1e-10	-0.12	0.051	0.016	0.019
LOC101928043	0.41	0.035	8.5e-30	2.3e-29	-0.14	0.042	0.0012	0.004	-0.15	0.037	6.4e-05	0.00016	-0.14	0.041	0.00097	0.0026	-0.16	0.041	7.1e-05	0.00016	-0.046	0.042	0.27	0.35	-0.09	0.041	0.03	0.034	0.35	0.044	1.1e-14	3e-14	-0.046	0.046	0.31	0.35	0.56	0.034	4.6e-43	1.5e-42	-0.22	0.051	2.1e-05	5.1e-05	-0.14	0.051	0.0072	0.011	-0.27	0.044	5.4e-09	8.9e-09
LOC101928053	0.5	0.045	2.8e-27	6.9e-27	-0.26	0.053	9.6e-07	6.7e-06	-0.24	0.047	5.2e-07	1.7e-06	-0.13	0.053	0.018	0.036	-0.34	0.052	1.7e-10	7.2e-10	-0.0003	0.054	0.99	1	-2.1e-05	0.053	1	1	0.57	0.055	2.3e-23	1.1e-22	-0.089	0.058	0.13	0.16	0.91	0.044	2.2e-61	1.2e-60	-0.0066	0.073	0.93	0.94	-0.43	0.069	5.4e-10	2.1e-09	-0.54	0.059	3.2e-18	7.8e-18
LOC101928068	0.072	0.036	0.049	0.055	0.035	0.041	0.39	0.5	-0.027	0.036	0.45	0.52	-0.041	0.04	0.3	0.4	0.02	0.04	0.62	0.67	-0.021	0.041	0.6	0.68	-0.085	0.04	0.036	0.04	0.18	0.044	3.2e-05	5e-05	-0.14	0.044	0.002	0.0032	0.32	0.041	7.6e-14	1.2e-13	0.1	0.05	0.044	0.065	-0.053	0.049	0.29	0.33	-0.35	0.04	7.8e-17	1.8e-16
LOC101928069	0.31	0.029	3e-25	7.2e-25	-0.039	0.035	0.26	0.36	-0.068	0.031	0.027	0.042	-0.09	0.034	0.008	0.017	-0.061	0.034	0.074	0.1	0.00069	0.034	0.99	0.99	-0.12	0.034	0.00032	0.00039	0.14	0.037	0.00011	0.00016	-0.13	0.037	0.00065	0.0011	0.25	0.033	5.7e-13	8.8e-13	0.011	0.04	0.79	0.83	-0.092	0.039	0.019	0.027	-0.18	0.034	3.5e-07	5.2e-07
LOC101928100	0.018	0.0099	0.063	0.07	0.012	0.011	0.28	0.39	8.1e-06	0.0098	1	1	0.0085	0.011	0.44	0.54	-0.017	0.011	0.13	0.17	-0.016	0.011	0.14	0.2	-0.021	0.011	0.052	0.058	0.041	0.012	0.00076	0.0011	-0.027	0.012	0.027	0.037	-0.083	0.064	0.19	0.21	-0.16	0.071	0.026	0.041	-0.57	0.062	1.1e-17	1.3e-16	0.68	0.05	2e-32	9.1e-32
LOC101928103	-0.29	0.05	6.2e-09	9.2e-09	-0.2	0.057	0.00048	0.0018	-0.29	0.05	8.4e-09	3.4e-08	-0.085	0.056	0.14	0.2	-0.2	0.056	0.00047	0.00093	-0.26	0.056	4.7e-06	2.2e-05	0.98	0.045	1e-83	8.1e-83	0.084	0.062	0.17	0.19	0.48	0.06	1.8e-15	1.3e-14	-0.12	0.037	0.0008	0.00096	0.049	0.042	0.24	0.3	0.041	0.041	0.31	0.36	0.051	0.037	0.17	0.19
LOC101928140	0.014	0.0058	0.013	0.015	0.00037	0.0066	0.95	0.97	0.0081	0.0058	0.16	0.21	-0.0043	0.0065	0.51	0.61	-0.0082	0.0065	0.21	0.26	-0.0079	0.0066	0.23	0.31	-0.0081	0.0065	0.21	0.23	0.0071	0.0072	0.32	0.35	-0.0073	0.0072	0.31	0.35	1.8	0.086	6.4e-70	4.5e-69	0.72	0.13	9.1e-08	3.1e-07	-0.94	0.13	1.4e-12	8.1e-12	-1.6	0.095	2.1e-51	2.8e-50
LOC101928150	0.83	0.053	6.6e-48	3e-47	-0.23	0.068	0.00063	0.0022	-0.42	0.059	2.9e-12	1.7e-11	-0.14	0.067	0.037	0.067	0.023	0.067	0.73	0.77	0.042	0.068	0.53	0.62	-0.92	0.06	4.5e-47	1.6e-46	1.2	0.062	2.3e-67	1.3e-65	-0.32	0.073	1.2e-05	2.5e-05	1.4	0.073	5.9e-62	3.2e-61	0.61	0.11	2.9e-08	1e-07	-0.83	0.1	1.4e-14	1.1e-13	-1.2	0.081	1.1e-42	8.7e-42
LOC101928233	0.18	0.033	2.4e-08	3.5e-08	-0.17	0.037	3.4e-06	2.1e-05	-0.15	0.033	7.9e-06	2.2e-05	0.11	0.037	0.0021	0.0053	-0.16	0.037	8.8e-06	2.2e-05	-0.061	0.037	0.1	0.16	-0.14	0.037	0.00023	0.00028	0.55	0.036	3.1e-46	6.2e-45	-0.1	0.041	0.014	0.02	0.06	0.014	2.3e-05	2.9e-05	0.009	0.016	0.57	0.64	-0.021	0.016	0.17	0.21	-0.049	0.014	0.00051	0.00067
LOC101928324	0.18	0.036	6.8e-07	9.2e-07	0.062	0.041	0.14	0.21	-0.05	0.037	0.17	0.22	-0.029	0.041	0.47	0.57	-0.02	0.041	0.62	0.67	0.033	0.041	0.42	0.5	-0.22	0.04	5.1e-08	7.1e-08	0.059	0.045	0.19	0.21	-0.039	0.045	0.39	0.43	0.024	0.042	0.56	0.58	-0.096	0.047	0.041	0.061	0.061	0.046	0.19	0.23	0.0023	0.042	0.95	0.96
LOC101928370	0.0096	0.054	0.85	0.86	0.28	0.06	3.1e-06	1.9e-05	0.19	0.053	0.00027	0.0006	0.67	0.055	1.7e-31	7.3e-30	0.43	0.058	3.9e-13	2.1e-12	0.3	0.059	3.6e-07	2e-06	-0.61	0.056	7.4e-26	1.6e-25	-1.3	0.05	1.6e-105	3.6e-103	-0.34	0.065	2.5e-07	6.4e-07	-0.04	0.068	0.56	0.58	1	0.052	2.5e-55	3.1e-53	-0.054	0.075	0.47	0.51	-0.71	0.055	1.3e-30	5.5e-30
LOC101928530	0.011	0.035	0.74	0.76	-0.13	0.039	0.001	0.0035	0.0089	0.034	0.79	0.83	-0.11	0.038	0.004	0.0094	-0.13	0.038	0.00051	0.001	0.00062	0.039	0.99	0.99	0.0061	0.038	0.87	0.88	0.28	0.041	8.2e-12	2e-11	0.12	0.042	0.0042	0.0065	0.23	0.037	8.9e-10	1.3e-09	-0.0049	0.044	0.91	0.93	-0.061	0.043	0.16	0.19	-0.18	0.038	3.9e-06	5.6e-06
LOC101928673	0.2	0.037	1.1e-07	1.6e-07	-0.031	0.042	0.46	0.57	0.023	0.038	0.54	0.6	-0.056	0.042	0.18	0.26	-0.13	0.041	0.0013	0.0024	0.04	0.042	0.35	0.43	-0.38	0.04	5e-21	9.9e-21	0.5	0.043	6.7e-30	4.9e-29	-0.15	0.046	0.001	0.0017	0.36	0.036	1.1e-20	2e-20	-0.12	0.046	0.0072	0.012	-0.078	0.046	0.086	0.11	-0.19	0.04	1.9e-06	2.8e-06
LOC101928710	0.045	0.048	0.36	0.37	-0.18	0.053	0.00095	0.0032	-0.18	0.048	0.00016	0.00037	-0.22	0.052	3.5e-05	0.00013	-0.32	0.051	7.4e-10	2.9e-09	-0.072	0.053	0.18	0.25	0.38	0.051	2.8e-13	4.6e-13	0.47	0.056	1.6e-16	5.2e-16	0.22	0.058	0.00018	0.00034	-0.0055	0.049	0.91	0.92	-0.13	0.054	0.016	0.026	-0.16	0.053	0.0034	0.0053	0.24	0.047	6.9e-07	1e-06
LOC101928767	0.21	0.03	1.2e-11	1.9e-11	0.13	0.035	0.00016	0.00065	0.22	0.03	7.3e-13	4.4e-12	-0.098	0.034	0.0046	0.011	0.099	0.034	0.0041	0.0071	-0.024	0.035	0.48	0.57	-0.41	0.032	4.6e-36	1.3e-35	-0.13	0.038	0.00086	0.0012	-0.14	0.038	0.00025	0.00045	-0.013	0.032	0.68	0.7	-0.21	0.034	7.4e-10	3.2e-09	0.11	0.035	0.0011	0.0018	0.09	0.032	0.0045	0.0055
LOC101928809	0.2	0.032	2.1e-10	3.2e-10	0.017	0.037	0.65	0.73	-0.045	0.032	0.17	0.22	-0.056	0.036	0.12	0.19	-0.052	0.036	0.15	0.19	0.052	0.036	0.15	0.22	-0.17	0.036	3.2e-06	4.2e-06	0.12	0.039	0.0027	0.0037	-0.1	0.039	0.0081	0.012	0.19	0.037	6.1e-07	8.1e-07	-0.096	0.043	0.024	0.037	-0.035	0.043	0.41	0.46	-0.082	0.038	0.032	0.037
LOC101928812	0.18	0.037	6.2e-07	8.5e-07	-0.09	0.041	0.029	0.061	-0.15	0.037	5.3e-05	0.00013	0.095	0.041	0.02	0.039	-0.028	0.041	0.49	0.55	-0.056	0.041	0.17	0.24	0.083	0.041	0.041	0.046	-0.043	0.045	0.33	0.36	-0.013	0.045	0.77	0.8	0.34	0.043	3e-14	4.8e-14	0.18	0.052	0.00081	0.0016	-0.11	0.052	0.028	0.039	-0.39	0.041	2.3e-18	5.5e-18
LOC101928855	0.28	0.039	6.1e-13	1e-12	0.051	0.045	0.25	0.36	0.16	0.04	6.9e-05	0.00017	-0.0077	0.044	0.86	0.9	-0.1	0.044	0.024	0.036	-0.044	0.045	0.32	0.41	-0.22	0.044	3.5e-07	4.7e-07	-0.15	0.048	0.0019	0.0025	-0.11	0.049	0.025	0.035	0.068	0.043	0.12	0.13	-0.16	0.048	0.00092	0.0018	0.0039	0.048	0.93	0.94	0.056	0.043	0.19	0.21
LOC101928861	0.12	0.04	0.002	0.0024	-0.05	0.045	0.26	0.36	-0.14	0.039	0.0004	0.00086	-0.023	0.044	0.6	0.69	-0.047	0.044	0.29	0.34	0.036	0.044	0.41	0.5	-0.08	0.044	0.068	0.076	0.21	0.048	9.8e-06	1.6e-05	0.011	0.048	0.82	0.84	0.028	0.042	0.5	0.52	-0.046	0.047	0.32	0.39	0.073	0.046	0.11	0.14	-0.051	0.042	0.22	0.24
LOC101928896	0.39	0.036	6.6e-26	1.6e-25	0.0066	0.042	0.88	0.91	-0.05	0.038	0.19	0.25	-0.0097	0.042	0.81	0.86	-0.18	0.041	9.1e-06	2.3e-05	0.036	0.042	0.4	0.48	-0.35	0.04	5.2e-18	9.5e-18	0.28	0.045	5.7e-10	1.2e-09	-0.16	0.046	0.00035	0.00063	0.38	0.037	3.5e-21	6.7e-21	-0.066	0.048	0.16	0.21	-0.12	0.047	0.011	0.017	-0.22	0.04	7e-08	1.1e-07
LOC101928994	-0.15	0.045	0.00096	0.0012	-0.12	0.051	0.014	0.033	-0.014	0.045	0.76	0.8	-0.34	0.049	4.8e-12	4.6e-11	-0.044	0.05	0.38	0.44	-0.087	0.05	0.084	0.13	0.29	0.049	4.5e-09	6.4e-09	0.29	0.054	1.3e-07	2.4e-07	0.32	0.054	6.5e-09	2e-08	0.061	0.034	0.072	0.079	0.11	0.037	0.0024	0.0045	0.13	0.037	0.00039	0.0007	-0.26	0.03	8.3e-16	1.8e-15
LOC101929057	-0.18	0.04	1e-05	1.3e-05	0.017	0.045	0.7	0.78	-0.03	0.04	0.44	0.51	-0.051	0.044	0.25	0.34	-0.091	0.044	0.04	0.058	0.0052	0.045	0.91	0.93	0.34	0.043	6.1e-15	1e-14	-0.12	0.048	0.017	0.022	0.16	0.048	0.0012	0.0019	-0.057	0.039	0.14	0.15	0.018	0.044	0.67	0.72	0.074	0.043	0.083	0.11	-0.019	0.039	0.62	0.64
LOC101929125	-0.24	0.036	2.5e-11	3.9e-11	0.068	0.041	0.097	0.16	-0.11	0.037	0.0034	0.0063	0.1	0.04	0.01	0.022	0.31	0.039	7.6e-15	4.9e-14	-0.07	0.04	0.086	0.13	0.12	0.04	0.0038	0.0045	-0.34	0.043	4.1e-15	1.2e-14	0.21	0.044	1.5e-06	3.5e-06	-0.18	0.039	4.7e-06	6e-06	0.17	0.044	0.00015	0.00034	0.22	0.043	6.3e-07	1.6e-06	-0.13	0.04	0.001	0.0013
LOC101929140	0.25	0.04	7.3e-10	1.1e-09	-0.068	0.046	0.14	0.22	-0.19	0.04	1.5e-06	4.8e-06	-0.14	0.045	0.0018	0.0045	-0.26	0.045	5.4e-09	2e-08	0.017	0.046	0.71	0.78	0.12	0.045	0.0063	0.0073	0.28	0.049	1.1e-08	2.1e-08	0.036	0.05	0.47	0.52	0.59	0.043	8e-36	2.1e-35	-0.042	0.058	0.46	0.53	-0.22	0.056	6.9e-05	0.00014	-0.37	0.048	1.6e-13	3.2e-13
LOC101929147	0.42	0.033	2.3e-32	6.6e-32	-0.074	0.041	0.07	0.12	-0.16	0.036	9.3e-06	2.6e-05	-0.12	0.04	0.0031	0.0075	-0.12	0.04	0.0039	0.0068	0.045	0.04	0.27	0.35	-0.3	0.039	3.5e-14	5.8e-14	0.45	0.041	7.5e-26	4.3e-25	-0.14	0.044	0.0012	0.002	0.55	0.031	2.3e-47	8.3e-47	0.0021	0.05	0.96	0.97	-0.27	0.046	1.9e-08	6e-08	-0.32	0.04	6e-14	1.2e-13
LOC101929162	0.032	0.035	0.37	0.39	0.11	0.039	0.0072	0.018	-0.043	0.035	0.22	0.27	-0.087	0.039	0.024	0.046	0.015	0.039	0.69	0.73	0.16	0.039	5.8e-05	0.00021	-0.15	0.038	8.2e-05	0.0001	0.014	0.042	0.73	0.75	-0.037	0.042	0.38	0.43	-0.13	0.041	0.0016	0.0018	-0.19	0.045	3.4e-05	8.3e-05	0.14	0.046	0.0019	0.003	0.17	0.04	5.5e-05	7.5e-05
LOC101929241	0.5	0.035	1.5e-42	5.8e-42	-0.1	0.043	0.017	0.038	-0.13	0.038	0.00057	0.0012	0.41	0.041	1.1e-22	2.8e-21	-0.19	0.042	5.8e-06	1.5e-05	-0.29	0.042	7.1e-12	8.4e-11	-0.34	0.041	4e-16	6.9e-16	0.22	0.047	2.2e-06	3.7e-06	-0.14	0.047	0.0028	0.0045	0.61	0.056	4.5e-25	9.2e-25	0.23	0.069	0.001	0.002	0.1	0.069	0.13	0.16	-0.88	0.043	8.2e-60	1.8e-58
LOC101929295	0.17	0.039	1.4e-05	1.9e-05	-0.071	0.044	0.11	0.18	-0.019	0.039	0.62	0.68	0.2	0.043	3.7e-06	1.6e-05	-0.27	0.043	7.3e-10	2.9e-09	-0.0025	0.044	0.95	0.97	-0.35	0.042	5.6e-16	9.7e-16	0.48	0.045	6.7e-25	3.6e-24	-0.12	0.048	0.012	0.017	-0.057	0.045	0.2	0.21	0.46	0.043	3.9e-23	5.9e-22	-0.12	0.048	0.013	0.019	-0.21	0.043	1.5e-06	2.2e-06
LOC101929378	0.095	0.05	0.059	0.065	0.064	0.055	0.25	0.35	-0.3	0.049	1.9e-09	8.2e-09	0.14	0.055	0.011	0.023	0.23	0.054	1.4e-05	3.5e-05	0.48	0.052	2.2e-19	6.2e-18	-0.63	0.05	5.2e-33	1.3e-32	0.096	0.06	0.11	0.13	-0.15	0.06	0.011	0.016	0.41	0.064	8.1e-10	1.2e-09	0.58	0.07	3.9e-15	3e-14	-0.16	0.075	0.034	0.046	-0.73	0.055	2.6e-32	1.2e-31
LOC101929524	1.2	0.047	1.4e-101	3.1e-100	-0.21	0.069	0.0027	0.008	-0.67	0.057	9.2e-30	1.9e-28	-0.23	0.068	0.00074	0.002	-0.11	0.068	0.11	0.14	0.21	0.069	0.0018	0.0046	-0.53	0.066	2.2e-15	3.8e-15	0.73	0.071	1.3e-23	6.4e-23	-0.41	0.074	5e-08	1.4e-07	1.9	0.072	2.6e-91	3.9e-90	0.27	0.13	0.036	0.054	-0.63	0.12	4.8e-07	1.3e-06	-1.6	0.087	5.9e-54	9.2e-53
LOC101929574	0.62	0.039	3e-50	1.5e-49	-0.13	0.049	0.0065	0.017	-0.18	0.044	2.9e-05	7.5e-05	0.095	0.048	0.05	0.087	-0.17	0.048	0.00037	0.00073	0.12	0.049	0.012	0.024	-0.48	0.046	3.7e-24	7.8e-24	0.36	0.052	1e-11	2.5e-11	-0.3	0.052	9.1e-09	2.8e-08	0.76	0.041	3.1e-50	1.2e-49	0.055	0.068	0.41	0.48	-0.19	0.066	0.0047	0.0071	-0.64	0.047	9.1e-33	4.3e-32
LOC101929625	-1.1	0.077	1.1e-42	4.5e-42	-0.36	0.096	0.00021	0.00084	-0.74	0.082	4.7e-19	4.8e-18	0.13	0.095	0.15	0.23	-0.74	0.091	2.6e-15	1.8e-14	0.19	0.096	0.051	0.085	1.8	0.072	6.8e-103	9e-102	0.36	0.1	0.00055	0.00079	1.2	0.096	2.8e-32	2.8e-30	-0.22	0.033	4.5e-11	6.6e-11	0.54	0.028	2.2e-60	3.6e-58	0.035	0.038	0.36	0.4	-0.24	0.033	4.7e-13	9.3e-13
LOC101929698	1.9	0.056	3.8e-161	3.3e-159	-0.59	0.095	6.7e-10	8.8e-09	-0.99	0.078	5.4e-33	1.4e-31	0.18	0.096	0.065	0.11	-0.36	0.095	0.00016	0.00033	-0.54	0.095	1.8e-08	1.3e-07	-0.39	0.095	4.8e-05	6.1e-05	0.88	0.1	1.5e-17	5.1e-17	-0.23	0.1	0.029	0.04	3.2	0.075	4.7e-152	4.8e-150	-0.29	0.19	0.13	0.18	-1.3	0.18	8.5e-13	4.9e-12	-1.8	0.15	3.8e-31	1.6e-30
LOC101929709	0.073	0.056	0.19	0.2	0.38	0.061	1.1e-09	1.4e-08	0.46	0.054	2.5e-17	2.2e-16	-0.51	0.059	5.3e-17	8.3e-16	0.29	0.061	1.7e-06	4.7e-06	0.17	0.062	0.0055	0.012	-0.77	0.056	1.8e-39	5.4e-39	0.25	0.067	0.00024	0.00036	-0.5	0.066	4.6e-14	2.8e-13	0.096	0.047	0.04	0.045	-0.34	0.049	2.2e-11	1.1e-10	-0.12	0.051	0.015	0.022	0.27	0.044	1.3e-09	2.2e-09
LOC101929715	0.022	0.034	0.53	0.55	-0.053	0.039	0.17	0.26	-0.16	0.034	3.6e-06	1.1e-05	0.1	0.038	0.0086	0.019	-0.0015	0.038	0.97	0.98	-0.027	0.038	0.48	0.57	0.049	0.038	0.2	0.21	0.11	0.042	0.0082	0.011	0.0092	0.042	0.82	0.85	0.22	0.036	1.5e-09	2.1e-09	-0.073	0.042	0.082	0.11	-0.054	0.042	0.19	0.23	-0.12	0.037	0.0016	0.002
LOC101929718	0.25	0.03	3.4e-16	6.3e-16	-0.0015	0.036	0.96	0.98	-0.0072	0.032	0.82	0.85	0.012	0.035	0.74	0.81	-0.0022	0.035	0.95	0.96	0.084	0.035	0.018	0.034	-0.31	0.033	4.1e-20	7.9e-20	0.087	0.038	0.023	0.029	-0.18	0.038	1.8e-06	4.1e-06	0.14	0.033	2.8e-05	3.5e-05	-0.039	0.038	0.31	0.38	0.042	0.038	0.27	0.31	-0.14	0.033	2.2e-05	3.1e-05
LOC101929733	0.15	0.032	2.7e-06	3.6e-06	0.012	0.036	0.75	0.82	-0.11	0.032	0.00084	0.0017	0.29	0.034	1.5e-16	2.2e-15	0.058	0.035	0.098	0.13	0.033	0.036	0.35	0.44	-0.15	0.035	1.9e-05	2.4e-05	-0.26	0.038	2.2e-11	5.1e-11	-0.092	0.039	0.017	0.025	0.29	0.048	8.6e-09	1.2e-08	0.22	0.056	8.2e-05	0.00019	-0.23	0.055	3.6e-05	7.4e-05	-0.27	0.048	4.3e-08	6.7e-08
LOC101929767	0.039	0.032	0.23	0.25	0.046	0.036	0.21	0.3	0.03	0.032	0.35	0.41	0.018	0.036	0.6	0.69	-0.006	0.035	0.87	0.89	-0.083	0.036	0.02	0.038	-0.00058	0.036	0.99	0.99	-0.047	0.039	0.23	0.26	-0.024	0.039	0.53	0.58	-0.1	0.034	0.003	0.0036	-0.046	0.038	0.23	0.29	0.049	0.038	0.19	0.23	0.097	0.034	0.0045	0.0055
LOC102467081	-0.54	0.066	9.4e-16	1.7e-15	0.56	0.076	2.4e-13	5.6e-12	1.7	0.041	1.9e-214	2.6e-210	-0.56	0.075	2e-13	2.3e-12	-0.45	0.075	3.9e-09	1.4e-08	-0.023	0.077	0.76	0.81	-0.34	0.076	1.1e-05	1.5e-05	-0.49	0.083	3.3e-09	6.7e-09	-0.26	0.084	0.0016	0.0026	-1.2	0.052	1.4e-77	1.3e-76	0.5	0.087	1.1e-08	4.1e-08	0.79	0.08	3.2e-21	6.1e-20	0.17	0.08	0.032	0.037
LOC102467147	-0.27	0.038	2.2e-12	3.6e-12	-0.015	0.044	0.74	0.81	-0.29	0.038	2.5e-14	1.7e-13	0.36	0.041	4.6e-18	7.8e-17	0.33	0.041	6.4e-15	4.2e-14	0.016	0.043	0.7	0.76	-0.041	0.043	0.35	0.37	-0.076	0.047	0.11	0.13	0.11	0.047	0.022	0.031	-0.16	0.038	3.4e-05	4.2e-05	0.6	0.03	2.3e-59	3.6e-57	-0.041	0.043	0.33	0.38	-0.29	0.036	1.5e-14	3.1e-14
LOC102606465	0.51	0.032	5.5e-52	2.8e-51	-0.018	0.041	0.67	0.75	-0.2	0.035	2.2e-08	8.5e-08	0.4	0.038	4.3e-25	1.3e-23	-0.094	0.04	0.018	0.028	0.17	0.04	3.2e-05	0.00012	-0.65	0.033	5.3e-70	3.1e-69	0.022	0.044	0.62	0.64	-0.25	0.043	7.9e-09	2.4e-08	0.87	0.047	7.2e-57	3.4e-56	0.45	0.067	3.5e-11	1.7e-10	-0.54	0.065	1.1e-15	1e-14	-0.79	0.05	2e-44	1.8e-43
LOC102723354	0.78	0.041	6.6e-70	5.7e-69	-0.12	0.054	0.034	0.068	-0.17	0.048	0.00038	0.00083	0.026	0.054	0.63	0.71	-0.19	0.053	0.00043	0.00084	-0.039	0.054	0.47	0.55	-0.67	0.049	3.3e-39	9.9e-39	0.62	0.055	2.3e-27	1.4e-26	-0.35	0.058	1.2e-09	4.2e-09	0.85	0.034	1e-80	1.1e-79	-0.12	0.061	0.055	0.08	-0.36	0.058	1.5e-09	5.6e-09	-0.46	0.05	2.4e-18	5.9e-18
LOC102723373	1.5	0.063	2.2e-91	3.6e-90	-0.12	0.091	0.18	0.28	-0.027	0.08	0.74	0.79	-0.0015	0.09	0.98	0.99	-0.56	0.087	2.2e-10	9.3e-10	0.28	0.09	0.0017	0.0043	-1.4	0.077	2.9e-60	1.4e-59	0.89	0.093	2e-20	8.1e-20	-0.9	0.093	3.6e-21	6.2e-20	2	0.067	2.2e-106	5.1e-105	0.28	0.13	0.033	0.05	-1.1	0.12	1.5e-17	1.8e-16	-1.3	0.099	2e-35	1.1e-34
LOC102723439	0.058	0.037	0.11	0.12	-0.18	0.041	9.2e-06	5.1e-05	-0.079	0.036	0.029	0.045	-0.19	0.04	3.5e-06	1.5e-05	-0.0024	0.041	0.95	0.96	0.027	0.041	0.5	0.59	0.0027	0.041	0.95	0.95	0.29	0.044	8.3e-11	1.9e-10	0.15	0.044	0.00064	0.0011	0.25	0.043	1.6e-08	2.2e-08	0.2	0.049	5.7e-05	0.00013	-0.047	0.05	0.34	0.39	-0.37	0.04	3.8e-18	9.2e-18
LOC102723582	0.21	0.03	3.3e-12	5.4e-12	-0.033	0.034	0.34	0.45	-0.14	0.03	2.1e-06	6.5e-06	-0.071	0.034	0.037	0.067	-0.01	0.034	0.77	0.81	-0.0014	0.034	0.97	0.98	-0.063	0.034	0.063	0.07	0.13	0.037	0.00076	0.0011	-0.0071	0.037	0.85	0.87	0.24	0.034	1.1e-11	1.6e-11	-0.088	0.041	0.033	0.05	-0.0096	0.041	0.82	0.84	-0.16	0.036	1.1e-05	1.5e-05
LOC102723604	-0.22	0.037	1.7e-09	2.5e-09	-0.024	0.042	0.57	0.67	0.12	0.037	0.0021	0.004	-0.023	0.041	0.58	0.67	0.051	0.041	0.21	0.26	-0.09	0.041	0.029	0.053	0.15	0.041	0.00029	0.00036	0.034	0.045	0.45	0.48	0.045	0.045	0.31	0.36	-0.65	0.05	5.8e-32	1.4e-31	-0.22	0.067	0.0015	0.0029	0.25	0.067	0.00018	0.00034	0.64	0.048	2.6e-30	1.1e-29
LOC102723703	0.12	0.036	0.0011	0.0013	0.014	0.04	0.72	0.79	-0.093	0.036	0.0089	0.015	0.039	0.04	0.32	0.42	0.031	0.04	0.43	0.49	0.048	0.04	0.23	0.31	-0.044	0.04	0.27	0.29	-0.11	0.044	0.015	0.019	-0.035	0.044	0.43	0.48	0.013	0.037	0.72	0.74	0.043	0.041	0.29	0.35	-0.035	0.04	0.39	0.43	-0.019	0.036	0.6	0.63
LOC102723809	0.034	0.032	0.29	0.31	0.039	0.035	0.28	0.38	-0.13	0.031	2.2e-05	5.9e-05	-0.016	0.035	0.65	0.74	0.031	0.035	0.38	0.43	0.071	0.035	0.043	0.073	-0.089	0.035	0.011	0.013	0.063	0.038	0.099	0.12	0.042	0.038	0.27	0.31	-0.19	0.037	5e-07	6.6e-07	0.012	0.043	0.77	0.81	0.13	0.041	0.0024	0.0038	0.073	0.038	0.052	0.06
LOC102723824	-0.39	0.039	4.5e-23	1e-22	-0.048	0.046	0.3	0.41	-0.01	0.041	0.8	0.83	-0.097	0.046	0.035	0.063	0.029	0.046	0.53	0.58	0.021	0.046	0.65	0.72	0.42	0.044	5.6e-21	1.1e-20	-0.1	0.05	0.044	0.053	0.32	0.049	1.6e-10	6.2e-10	-0.24	0.036	1.3e-10	1.9e-10	0.22	0.041	1.7e-07	5.7e-07	0.23	0.04	1.6e-08	5.1e-08	-0.13	0.038	0.0007	0.0009
LOC102723927	0.15	0.038	0.00014	0.00017	0.024	0.043	0.58	0.67	-0.089	0.038	0.02	0.032	0.00095	0.043	0.98	0.99	-0.021	0.042	0.62	0.67	0.12	0.043	0.0058	0.013	-0.2	0.042	1.4e-06	1.9e-06	0.12	0.047	0.01	0.013	-0.1	0.047	0.028	0.039	0.23	0.042	1.2e-07	1.6e-07	0.011	0.049	0.82	0.86	-0.13	0.048	0.0071	0.011	-0.13	0.043	0.0034	0.0042
LOC102724094	-0.93	0.04	3.9e-93	6.7e-92	0.0074	0.058	0.9	0.93	0.17	0.05	0.00094	0.0019	-0.026	0.057	0.65	0.73	0.021	0.057	0.71	0.75	-0.18	0.057	0.0017	0.0043	0.86	0.049	2.4e-59	1.1e-58	-0.24	0.062	0.00011	0.00017	0.57	0.06	1.3e-20	2e-19	-0.94	0.04	6.5e-78	6e-77	-0.055	0.068	0.42	0.49	0.44	0.064	2.7e-11	1.3e-10	0.62	0.053	9.7e-28	3.6e-27
LOC102724552	0.023	0.036	0.54	0.56	-0.097	0.04	0.015	0.035	-0.15	0.035	1.2e-05	3.3e-05	0.043	0.039	0.27	0.37	-0.14	0.039	0.00034	0.0007	0.055	0.04	0.16	0.23	0.051	0.039	0.19	0.21	0.18	0.043	3e-05	4.7e-05	0.12	0.043	0.0051	0.0078	-0.029	0.046	0.51	0.53	0.41	0.046	2.2e-17	2.1e-16	0.1	0.05	0.044	0.059	-0.38	0.041	1.1e-18	2.7e-18
LOC102724596	0.054	0.035	0.12	0.13	-0.021	0.04	0.61	0.7	0.055	0.035	0.12	0.16	-0.077	0.039	0.049	0.086	0.14	0.039	0.00021	0.00044	-0.17	0.039	2e-05	8.1e-05	-0.17	0.039	9.5e-06	1.2e-05	0.17	0.043	9.4e-05	0.00014	0.019	0.043	0.66	0.7	-0.063	0.038	0.094	0.1	-0.14	0.042	0.00083	0.0017	0.15	0.041	0.00021	0.00039	0.049	0.038	0.2	0.22
LOC102724814	0.13	0.023	1.8e-08	2.6e-08	0.04	0.026	0.13	0.21	-0.13	0.023	3.3e-08	1.2e-07	0.06	0.026	0.02	0.039	0.012	0.026	0.65	0.7	0.079	0.026	0.0022	0.0055	-0.085	0.026	0.00096	0.0012	-0.14	0.028	6e-07	1.1e-06	0.013	0.028	0.66	0.7	0.35	0.029	7e-29	1.6e-28	0.024	0.039	0.54	0.6	-0.088	0.038	0.021	0.03	-0.3	0.03	4.5e-20	1.2e-19
LOC103091866	0.5	0.056	1.4e-18	2.7e-18	0.33	0.065	5.6e-07	4.2e-06	0.51	0.055	2.9e-19	2.9e-18	0.31	0.064	1.5e-06	7e-06	-0.12	0.065	0.053	0.075	0.18	0.065	0.0059	0.013	-1.5	0.038	4.4e-194	9e-192	0.039	0.071	0.58	0.61	-0.55	0.069	2.7e-15	1.9e-14	-0.18	0.034	1.6e-07	2.1e-07	-0.44	0.032	2.4e-34	8.6e-33	0.1	0.039	0.0077	0.011	0.44	0.026	4.7e-48	5.2e-47
LOC103344931	0.061	0.05	0.23	0.24	-0.032	0.056	0.57	0.67	-0.11	0.049	0.031	0.047	0.019	0.055	0.73	0.8	0.018	0.055	0.74	0.78	0.022	0.055	0.69	0.75	-0.097	0.055	0.078	0.086	0.13	0.06	0.034	0.042	0.024	0.06	0.68	0.72	0.2	0.053	0.00016	0.0002	0.034	0.061	0.57	0.63	-0.041	0.06	0.5	0.54	-0.19	0.053	0.00031	0.00041
LOC103611081	0.23	0.045	6.9e-07	9.4e-07	-0.14	0.051	0.008	0.02	-0.25	0.045	1.7e-08	6.6e-08	0.1	0.05	0.039	0.069	0.017	0.05	0.73	0.77	0.067	0.051	0.18	0.25	-0.22	0.05	1.3e-05	1.7e-05	0.3	0.054	3.6e-08	6.8e-08	-0.059	0.055	0.29	0.33	0.4	0.055	7.2e-12	1.1e-11	0.36	0.064	5.2e-08	1.8e-07	-0.19	0.065	0.0043	0.0066	-0.51	0.052	3.4e-20	8.8e-20
LOC103908605	-0.13	0.03	2.2e-05	2.9e-05	-0.004	0.033	0.9	0.93	-0.11	0.03	0.00024	0.00055	-0.06	0.033	0.068	0.11	0.03	0.033	0.36	0.41	0.0056	0.033	0.86	0.9	0.16	0.032	7.7e-07	1e-06	0.072	0.036	0.045	0.055	0.11	0.036	0.0022	0.0035	-0.029	0.032	0.37	0.39	-0.011	0.036	0.75	0.79	-0.07	0.035	0.047	0.062	0.095	0.032	0.0029	0.0036
LOC104968399	0.25	0.033	1.3e-13	2.2e-13	0.11	0.038	0.0027	0.0079	0.072	0.034	0.032	0.049	0.0085	0.037	0.82	0.87	-0.059	0.037	0.11	0.15	-0.056	0.038	0.14	0.2	-0.26	0.036	4.3e-12	6.7e-12	-0.008	0.041	0.84	0.86	-0.16	0.041	9.1e-05	0.00017	-0.089	0.038	0.02	0.023	-0.17	0.042	8.3e-05	0.00019	0.11	0.042	0.0079	0.012	0.13	0.037	0.00063	0.00082
LOC105274304	0.12	0.047	0.0095	0.011	-0.11	0.053	0.031	0.063	-0.34	0.045	1.9e-13	1.3e-12	-0.079	0.052	0.13	0.2	0.052	0.052	0.31	0.37	-0.21	0.052	4.2e-05	0.00016	0.12	0.052	0.022	0.025	0.43	0.055	2.1e-14	6e-14	0.17	0.057	0.0026	0.0042	0.43	0.047	8.5e-18	1.5e-17	-0.38	0.056	3e-11	1.5e-10	-0.13	0.058	0.023	0.032	-0.015	0.053	0.78	0.79
LOC105373383	-0.22	0.034	1.6e-10	2.5e-10	-0.078	0.039	0.043	0.084	-0.16	0.034	2e-06	6.1e-06	0.15	0.038	5.5e-05	0.00019	-0.033	0.038	0.38	0.44	0.16	0.038	2.4e-05	9.6e-05	0.3	0.037	6.5e-16	1.1e-15	-0.11	0.042	0.0083	0.011	0.065	0.042	0.12	0.15	0.093	0.04	0.019	0.022	0.29	0.041	1.5e-11	7.9e-11	-0.15	0.043	0.00045	0.00079	-0.2	0.038	4.1e-07	6.2e-07
LOC105377348	0.029	0.041	0.49	0.5	-0.16	0.046	0.00051	0.0018	-0.26	0.04	8.1e-11	4.1e-10	-0.13	0.045	0.0035	0.0084	-0.18	0.045	5.7e-05	0.00013	-0.11	0.046	0.017	0.034	0.51	0.042	6.1e-31	1.5e-30	0.18	0.05	0.00029	0.00043	0.26	0.049	1.9e-07	5.1e-07	-0.017	0.046	0.71	0.72	-0.42	0.047	9e-18	8.8e-17	0.0019	0.051	0.97	0.97	0.35	0.043	1.6e-15	3.4e-15
LOC105747689	-0.96	0.052	3.1e-66	2.5e-65	-0.1	0.068	0.13	0.21	-0.3	0.06	4.4e-07	1.4e-06	0.065	0.067	0.32	0.42	-0.1	0.066	0.12	0.16	0.32	0.066	2e-06	9.7e-06	0.83	0.06	2.8e-39	8.2e-39	-0.17	0.073	0.023	0.029	0.8	0.068	1.2e-29	8.2e-28	-0.46	0.051	2e-18	3.5e-18	0.47	0.058	2.9e-15	2.2e-14	0.35	0.06	6.6e-09	2.2e-08	-0.2	0.055	0.00028	0.00036
LOC113230	-0.53	0.038	7.6e-40	2.8e-39	0.32	0.047	7.4e-12	1.3e-10	0.21	0.042	3.5e-07	1.2e-06	0.2	0.047	3e-05	0.00011	0.39	0.045	3.6e-17	2.8e-16	-0.085	0.047	0.073	0.12	-0.22	0.047	2.8e-06	3.7e-06	-0.41	0.05	1.1e-15	3.2e-15	0.16	0.051	0.0019	0.0031	-1.1	0.056	1.7e-65	1.1e-64	-0.43	0.085	4e-07	1.2e-06	0.67	0.08	5.1e-16	4.8e-15	0.92	0.064	4.7e-39	3.1e-38
LOC115110	-0.47	0.045	1.2e-24	2.9e-24	-0.027	0.054	0.62	0.71	0.31	0.046	3e-11	1.6e-10	-0.059	0.053	0.26	0.36	-0.13	0.053	0.011	0.018	-0.59	0.049	1.6e-30	1.1e-28	0.87	0.044	3.2e-71	1.9e-70	-0.31	0.057	1.3e-07	2.3e-07	0.47	0.056	1.3e-16	1.1e-15	-0.23	0.039	8e-09	1.1e-08	-0.068	0.045	0.14	0.18	0.44	0.037	2.7e-27	1e-25	-0.08	0.04	0.047	0.054
LOC143666	0.18	0.044	7.3e-05	9.3e-05	0.049	0.051	0.33	0.44	-0.26	0.044	3.9e-09	1.6e-08	-0.21	0.05	3.5e-05	0.00013	-0.0034	0.05	0.94	0.95	0.88	0.041	2.8e-83	2.9e-80	-0.6	0.046	1.4e-35	3.8e-35	0.28	0.054	2.3e-07	4.2e-07	-0.29	0.054	7.7e-08	2.1e-07	0.32	0.029	1.2e-24	2.5e-24	0.034	0.037	0.36	0.43	-0.1	0.036	0.0046	0.007	-0.26	0.031	3e-16	6.7e-16
LOC145783	-0.29	0.032	4.9e-19	9.8e-19	0.0044	0.038	0.91	0.94	0.02	0.034	0.56	0.62	-0.11	0.037	0.0031	0.0074	-0.038	0.037	0.31	0.36	0.08	0.038	0.033	0.059	0.23	0.037	3.3e-10	4.9e-10	0.065	0.041	0.11	0.13	0.14	0.041	0.00055	0.00096	-0.31	0.035	2.2e-16	3.7e-16	-0.14	0.044	0.0013	0.0025	0.18	0.043	4e-05	8e-05	0.27	0.037	7.5e-13	1.5e-12
LOC146880	-0.34	0.034	4.7e-22	1e-21	0.32	0.039	2.1e-15	6.4e-14	0.27	0.034	1.1e-14	7.8e-14	-0.15	0.04	0.00022	0.00067	0.36	0.038	4.7e-21	4.8e-20	-0.22	0.039	5.1e-08	3.4e-07	-0.042	0.04	0.3	0.31	-0.36	0.042	2.7e-17	9.2e-17	0.13	0.044	0.0025	0.004	-0.34	0.037	4e-18	7.1e-18	-0.19	0.045	3.6e-05	8.8e-05	0.38	0.04	1.8e-19	2.8e-18	0.17	0.04	2.9e-05	4e-05
LOC148413	0.14	0.018	7.5e-15	1.3e-14	-0.034	0.02	0.099	0.17	-0.027	0.018	0.15	0.19	0.096	0.02	1.7e-06	7.6e-06	-0.038	0.02	0.058	0.081	0.035	0.02	0.082	0.13	-0.22	0.019	1.8e-29	4.2e-29	0.11	0.022	1.6e-06	2.7e-06	-0.077	0.022	0.00044	0.00078	0.19	0.015	9.8e-30	2.3e-29	-0.079	0.02	0.00013	0.00029	-0.13	0.019	1.1e-10	4.6e-10	-0.024	0.018	0.19	0.21
LOC150776	0.21	0.02	1.2e-23	2.7e-23	-0.0034	0.024	0.89	0.92	-0.046	0.021	0.032	0.049	0.012	0.023	0.6	0.69	-0.19	0.022	5.4e-17	4.1e-16	-0.017	0.024	0.46	0.55	-0.19	0.023	7.8e-17	1.4e-16	0.27	0.024	6.6e-27	4e-26	-0.028	0.026	0.28	0.32	0.047	0.024	0.047	0.052	-0.23	0.023	3.5e-20	4.3e-19	-0.0018	0.026	0.94	0.95	0.14	0.023	3.5e-09	5.8e-09
LOC151174	0.79	0.046	1.2e-57	7.3e-57	-0.17	0.059	0.0038	0.011	-0.1	0.053	0.053	0.077	0.025	0.059	0.68	0.76	-0.25	0.058	1.9e-05	4.5e-05	-0.0015	0.059	0.97	0.98	-0.64	0.054	2.8e-30	6.8e-30	0.6	0.061	7.6e-22	3.4e-21	-0.35	0.063	3.3e-08	9.7e-08	1.1	0.045	2.2e-75	1.9e-74	-0.16	0.086	0.067	0.095	-0.64	0.077	1.9e-15	1.7e-14	-0.46	0.071	6.6e-10	1.1e-09
LOC153684	0.52	0.028	1.5e-64	1.1e-63	-0.12	0.037	0.00079	0.0027	-0.14	0.033	2.1e-05	5.7e-05	0.062	0.036	0.09	0.14	-0.48	0.032	6.2e-45	2.3e-43	0.039	0.037	0.29	0.38	-0.13	0.036	0.00034	0.00041	0.37	0.038	5.5e-21	2.4e-20	-0.15	0.04	0.00014	0.00027	0.85	0.035	1.5e-74	1.3e-73	0.053	0.064	0.4	0.47	-0.38	0.06	5.7e-10	2.2e-09	-0.58	0.048	1.9e-27	6.9e-27
LOC154761	-0.051	0.03	0.09	0.099	-0.1	0.034	0.0024	0.0071	0.0072	0.03	0.82	0.85	-0.12	0.033	0.00039	0.0011	-0.19	0.033	4.9e-09	1.8e-08	-0.078	0.033	0.02	0.038	0.4	0.03	4.4e-36	1.2e-35	0.049	0.037	0.18	0.21	0.12	0.036	0.00073	0.0013	0.22	0.033	2.9e-10	4.2e-10	0.18	0.039	5.7e-06	1.5e-05	-0.014	0.039	0.73	0.76	-0.34	0.03	8.2e-26	2.8e-25
LOC155060	0.97	0.05	5.5e-70	4.9e-69	-0.14	0.068	0.035	0.07	-0.29	0.059	1e-06	3.3e-06	-0.13	0.067	0.061	0.1	-0.57	0.064	1.3e-18	1.2e-17	0.26	0.067	0.00012	0.00039	-0.77	0.061	3.8e-33	9.9e-33	0.97	0.065	1.2e-44	2.1e-43	-0.35	0.072	1.6e-06	3.7e-06	1.3	0.06	2.8e-73	2.2e-72	0.43	0.096	8e-06	2.1e-05	-0.67	0.091	6.8e-13	4e-12	-1.1	0.069	8.3e-46	7.9e-45
LOC171391	0.3	0.028	2.1e-25	5.1e-25	-0.085	0.034	0.012	0.028	-0.17	0.029	2.5e-08	9.6e-08	0.13	0.033	7.9e-05	0.00027	-0.12	0.033	0.00017	0.00037	0.057	0.033	0.089	0.14	-0.22	0.032	8.8e-12	1.4e-11	0.2	0.036	4.7e-08	8.9e-08	-0.1	0.036	0.0041	0.0064	0.37	0.031	2.4e-27	5.3e-27	0.066	0.042	0.12	0.16	-0.21	0.04	2.8e-07	7.6e-07	-0.25	0.034	3.1e-12	5.8e-12
LOC202181	0.57	0.029	4.4e-71	4e-70	-0.095	0.039	0.014	0.032	-0.45	0.031	1.6e-43	7e-42	-0.075	0.038	0.049	0.085	0.17	0.038	7.9e-06	2e-05	0.082	0.038	0.032	0.057	-0.22	0.038	8.4e-09	1.2e-08	0.12	0.042	0.0032	0.0043	-0.12	0.042	0.005	0.0076	0.97	0.05	8.2e-60	4.2e-59	0.28	0.076	0.00019	0.00041	-0.34	0.074	5.7e-06	1.3e-05	-0.91	0.053	4e-51	5.3e-50
LOC220729	0.4	0.023	1.5e-58	9.6e-58	-0.11	0.029	0.0002	0.00081	-0.33	0.024	5.2e-39	1.9e-37	-0.14	0.029	1.2e-06	5.5e-06	-0.11	0.029	7.6e-05	0.00017	0.015	0.029	0.61	0.68	-0.0081	0.029	0.78	0.79	0.33	0.03	5.9e-26	3.4e-25	0.0097	0.032	0.76	0.79	0.64	0.026	1.3e-74	1.1e-73	0.018	0.05	0.72	0.77	-0.22	0.048	6.8e-06	1.5e-05	-0.47	0.036	1.3e-31	5.9e-31
LOC257396	0.87	0.052	6e-56	3.5e-55	-0.23	0.067	0.00062	0.0022	-0.3	0.058	2.6e-07	8.8e-07	0.074	0.066	0.26	0.36	-0.3	0.065	3.8e-06	1e-05	-0.037	0.066	0.58	0.66	-0.49	0.064	4.5e-14	7.4e-14	0.69	0.069	1e-22	4.8e-22	-0.37	0.072	2.3e-07	6e-07	1.4	0.059	2.6e-77	2.3e-76	0.18	0.099	0.074	0.1	-0.6	0.093	1.8e-10	7.5e-10	-0.99	0.074	1.1e-34	5.8e-34
LOC283140	0.31	0.078	9.1e-05	0.00011	0.16	0.089	0.069	0.12	-0.7	0.075	5.5e-20	6e-19	1.6	0.07	3.2e-90	1.5e-87	0.8	0.084	8.5e-21	8.6e-20	-0.24	0.088	0.0061	0.014	-1	0.081	1.5e-33	3.9e-33	-0.56	0.095	5.3e-09	1.1e-08	-0.39	0.096	5.3e-05	0.0001	0.23	0.081	0.004	0.0046	1.1	0.072	2.3e-42	1.4e-40	-0.31	0.089	0.00041	0.00073	-0.86	0.07	2e-30	8.1e-30
LOC283788	0.076	0.02	0.00015	0.00019	0.036	0.022	0.1	0.17	-0.00093	0.02	0.96	0.97	0.15	0.021	6.4e-13	6.6e-12	0.12	0.021	4.8e-08	1.6e-07	0.12	0.021	4.8e-08	3.2e-07	-0.34	0.018	1.3e-65	6.6e-65	0.048	0.024	0.045	0.054	-0.25	0.022	2.1e-28	1.2e-26	-0.0084	0.02	0.67	0.69	0.1	0.022	3.7e-06	1e-05	-0.042	0.022	0.054	0.07	-0.038	0.02	0.059	0.067
LOC283922	0.28	0.028	9.5e-22	2e-21	0.046	0.033	0.16	0.24	-0.15	0.029	3.1e-07	1e-06	-0.12	0.032	0.00034	0.001	-0.15	0.032	2.2e-06	6e-06	0.043	0.033	0.18	0.26	-0.15	0.032	5.1e-06	6.7e-06	0.22	0.035	6.1e-10	1.3e-09	-0.002	0.036	0.96	0.96	0.22	0.026	7.9e-16	1.3e-15	-0.24	0.03	3.4e-14	2.3e-13	-0.014	0.032	0.65	0.69	-0.022	0.029	0.45	0.47
LOC284009	0.35	0.038	2.2e-19	4.5e-19	0.069	0.044	0.12	0.19	-0.031	0.04	0.44	0.5	0.013	0.044	0.77	0.83	-0.1	0.043	0.019	0.028	0.12	0.044	0.0083	0.018	-0.57	0.039	1.2e-42	3.8e-42	0.3	0.047	3.9e-10	8.4e-10	-0.19	0.048	6.6e-05	0.00013	0.39	0.039	1.3e-20	2.4e-20	-0.064	0.05	0.2	0.25	-0.14	0.048	0.0036	0.0056	-0.21	0.043	6.9e-07	1e-06
LOC284023	0.78	0.047	6.9e-54	3.8e-53	-0.071	0.061	0.24	0.34	-0.25	0.053	2.6e-06	7.8e-06	0.059	0.06	0.33	0.43	-0.084	0.06	0.16	0.2	0.13	0.06	0.036	0.063	-0.99	0.049	2.7e-73	1.7e-72	0.71	0.061	1.3e-28	8.4e-28	-0.33	0.065	4.2e-07	1.1e-06	0.77	0.032	2.2e-72	1.7e-71	-0.0063	0.061	0.92	0.93	-0.33	0.057	1.2e-08	3.9e-08	-0.48	0.046	1.3e-21	3.6e-21
LOC284454	-1.5	0.057	5.2e-113	1.5e-111	0.48	0.085	1.5e-08	1.5e-07	0.43	0.075	2.1e-08	8.1e-08	-0.01	0.085	0.91	0.94	0.97	0.078	5.7e-33	1.1e-31	-0.15	0.085	0.085	0.13	0.4	0.084	2.2e-06	2.9e-06	-0.91	0.088	9.5e-24	4.8e-23	0.47	0.092	5.1e-07	1.3e-06	-1.7	0.069	9.3e-77	8.3e-76	0.11	0.13	0.39	0.46	1.1	0.12	1.4e-19	2.1e-18	0.72	0.11	3.7e-10	6.4e-10
LOC285074	-0.086	0.027	0.0013	0.0016	-0.086	0.03	0.0045	0.012	-0.13	0.027	5.2e-07	1.7e-06	-0.26	0.028	1.4e-18	2.4e-17	-0.087	0.029	0.0031	0.0055	-0.19	0.029	1.2e-10	1.2e-09	0.56	0.022	1.9e-104	2.6e-103	0.12	0.032	0.00028	0.00041	0.26	0.031	1.4e-16	1.2e-15	-0.18	0.021	1.2e-15	1.9e-15	-0.16	0.024	3.1e-10	1.4e-09	0.15	0.025	2e-09	7.3e-09	0.18	0.021	2.2e-16	5e-16
LOC285484	-0.64	0.062	1.1e-23	2.6e-23	-0.13	0.074	0.072	0.13	-0.23	0.065	0.00041	0.00089	-0.23	0.073	0.0015	0.0039	-0.013	0.073	0.86	0.89	-0.44	0.072	1.4e-09	1.2e-08	1.7	0.05	1.2e-160	9.8e-159	-0.56	0.079	2.6e-12	6.5e-12	0.86	0.076	2.5e-28	1.3e-26	-0.79	0.048	6.2e-48	2.3e-47	-0.34	0.066	5.1e-07	1.6e-06	0.43	0.064	2.7e-11	1.3e-10	0.69	0.051	1.4e-35	7.6e-35
LOC285740	-1.6	0.06	5.6e-113	1.6e-111	0.23	0.09	0.012	0.028	-0.072	0.08	0.36	0.42	0.51	0.087	6.7e-09	4.3e-08	0.36	0.088	4.8e-05	0.00011	0.44	0.088	6.3e-07	3.4e-06	0.75	0.085	3.4e-18	6.2e-18	-0.99	0.091	8e-26	4.6e-25	0.67	0.095	2.3e-12	1.1e-11	-2.3	0.079	8e-96	1.3e-94	0.85	0.15	2.6e-08	9.5e-08	1.8	0.13	8.4e-38	7.4e-36	0.11	0.14	0.42	0.45
LOC285847	0.63	0.041	6.1e-48	2.8e-47	-0.018	0.052	0.73	0.8	-0.11	0.046	0.018	0.029	0.31	0.05	2.1e-09	1.5e-08	-0.044	0.051	0.39	0.45	0.075	0.052	0.15	0.22	-0.73	0.045	3.4e-51	1.3e-50	0.14	0.056	0.011	0.014	-0.44	0.055	3.6e-15	2.6e-14	0.68	0.041	2.7e-46	9.6e-46	0.04	0.06	0.51	0.57	-0.29	0.058	9.6e-07	2.4e-06	-0.47	0.049	1.6e-20	4.3e-20
LOC286437	0.43	0.039	1.9e-25	4.5e-25	-0.025	0.048	0.6	0.69	-0.18	0.042	2.8e-05	7.3e-05	0.066	0.047	0.16	0.23	-0.25	0.046	4.3e-08	1.4e-07	0.15	0.047	0.002	0.005	-0.39	0.045	4.7e-17	8.4e-17	0.29	0.051	9.7e-09	1.9e-08	-0.11	0.051	0.034	0.046	0.41	0.037	4.7e-23	9.2e-23	-0.055	0.05	0.28	0.34	-0.12	0.049	0.017	0.024	-0.25	0.043	7.2e-09	1.2e-08
LOC339059	-0.57	0.036	1.8e-48	8.3e-48	0.13	0.046	0.0038	0.011	0.14	0.041	0.00051	0.0011	0.15	0.045	0.0008	0.0022	0.24	0.044	1e-07	3.2e-07	0.14	0.045	0.0018	0.0046	0.073	0.045	0.1	0.11	-0.42	0.047	4.2e-18	1.5e-17	0.15	0.049	0.0024	0.0038	-0.57	0.042	7.8e-33	2e-32	-0.038	0.059	0.52	0.58	0.39	0.054	2e-12	1.1e-11	0.26	0.05	2.7e-07	4.1e-07
LOC339803	-0.029	0.04	0.47	0.48	-0.079	0.045	0.078	0.14	-0.17	0.039	1.1e-05	3e-05	-0.029	0.044	0.51	0.61	0.096	0.044	0.027	0.041	-0.29	0.043	4.9e-11	5.1e-10	0.51	0.04	2.6e-33	6.7e-33	-0.19	0.048	6.3e-05	9.7e-05	0.23	0.048	1.4e-06	3.3e-06	0.43	0.041	1e-21	2e-21	0.18	0.053	0.00058	0.0012	-0.22	0.051	2.4e-05	5e-05	-0.38	0.043	2.6e-17	6.1e-17
LOC374443	0.47	0.023	6.7e-77	7.1e-76	-0.0099	0.031	0.75	0.82	-0.066	0.028	0.019	0.03	-0.057	0.031	0.063	0.11	-0.2	0.03	2.5e-11	1.1e-10	0.044	0.031	0.16	0.23	-0.46	0.026	4.1e-59	1.9e-58	0.44	0.03	4.4e-43	7.1e-42	-0.2	0.033	2.2e-09	7.4e-09	0.17	0.02	2.5e-16	4.2e-16	-0.2	0.022	6.3e-18	6.2e-17	-0.099	0.024	4.2e-05	8.4e-05	0.069	0.022	0.0015	0.0019
LOC387810	-0.58	0.073	7.1e-15	1.2e-14	0.21	0.085	0.013	0.03	-0.46	0.074	4.4e-10	2e-09	2.1	0.045	3.3e-239	4.4e-235	-0.079	0.084	0.35	0.41	-0.096	0.085	0.26	0.34	-0.4	0.083	2.1e-06	2.8e-06	-0.47	0.091	3.7e-07	6.6e-07	-0.067	0.092	0.47	0.52	-0.47	0.072	1.6e-10	2.3e-10	1.3	0.053	5.7e-82	3.2e-79	-0.1	0.083	0.21	0.25	-0.5	0.071	1e-11	1.8e-11
LOC389247	0.79	0.036	6.2e-85	8.3e-84	-0.067	0.051	0.18	0.27	-0.18	0.044	9.5e-05	0.00023	-0.059	0.05	0.23	0.32	-0.25	0.049	3e-07	9.1e-07	0.11	0.05	0.032	0.057	-0.43	0.048	2.2e-18	4e-18	0.16	0.054	0.0033	0.0044	-0.23	0.054	1.9e-05	3.9e-05	0.92	0.035	6.1e-82	6.5e-81	-0.32	0.066	1.5e-06	4.3e-06	-0.33	0.065	3.9e-07	1e-06	-0.38	0.057	4.3e-11	7.7e-11
LOC389641	-0.15	0.038	0.0001	0.00013	-0.35	0.041	3.4e-17	1.3e-15	-0.34	0.036	2e-20	2.2e-19	-0.02	0.042	0.64	0.72	-0.29	0.04	1.8e-12	9.1e-12	0.054	0.042	0.19	0.27	0.36	0.04	7e-19	1.3e-18	0.61	0.041	2.7e-45	5e-44	0.38	0.044	1.2e-17	1.2e-16	0.15	0.077	0.05	0.056	0.85	0.073	2.9e-27	6.2e-26	0.2	0.085	0.019	0.026	-0.99	0.054	1.2e-52	1.6e-51
LOC389705	-0.043	0.037	0.25	0.26	0.0096	0.042	0.82	0.87	-0.045	0.037	0.23	0.28	0.15	0.041	0.00028	0.00084	0.17	0.041	5.6e-05	0.00013	-0.016	0.042	0.71	0.77	-0.12	0.041	0.0034	0.004	-0.045	0.045	0.32	0.35	-0.052	0.045	0.26	0.3	0.058	0.028	0.036	0.04	0.23	0.029	2.8e-15	2.1e-14	-0.078	0.03	0.0097	0.014	-0.18	0.026	1.7e-11	3e-11
LOC389765	0.38	0.043	2.6e-17	4.9e-17	0.084	0.051	0.1	0.17	-0.046	0.045	0.3	0.37	0.019	0.051	0.7	0.78	-0.0009	0.05	0.99	0.99	0.3	0.05	1.5e-09	1.3e-08	-0.91	0.039	1.2e-90	1.1e-89	0.47	0.053	3.4e-18	1.2e-17	-0.36	0.054	6.8e-11	2.8e-10	0.0085	0.03	0.78	0.79	-0.14	0.032	1.4e-05	3.5e-05	-0.013	0.033	0.71	0.74	0.12	0.029	9e-05	0.00012
LOC389831	-0.22	0.05	1.7e-05	2.3e-05	-0.17	0.056	0.0024	0.0071	-0.27	0.05	7.6e-08	2.7e-07	-0.21	0.055	0.00014	0.00045	-0.41	0.054	7.9e-14	4.6e-13	-0.011	0.056	0.85	0.88	0.92	0.046	2.1e-73	1.3e-72	-0.014	0.061	0.82	0.83	0.58	0.058	1.2e-22	2.5e-21	-0.33	0.058	1.7e-08	2.3e-08	-0.32	0.065	1.8e-06	5.1e-06	-0.0067	0.067	0.92	0.93	0.59	0.05	1e-26	3.6e-26
LOC389834	0.28	0.035	6.9e-15	1.2e-14	-0.067	0.04	0.093	0.16	-0.087	0.036	0.015	0.025	0.014	0.039	0.71	0.79	-0.069	0.039	0.076	0.1	0.056	0.039	0.15	0.22	-0.2	0.038	1.6e-07	2.2e-07	0.23	0.042	4.6e-08	8.7e-08	-0.18	0.043	3.7e-05	7.4e-05	0.38	0.055	2.4e-11	3.6e-11	0.33	0.064	3.4e-07	1.1e-06	-0.14	0.066	0.037	0.05	-0.53	0.051	3.5e-22	1e-21
LOC389906	0.29	0.028	8.9e-24	2e-23	-0.068	0.032	0.036	0.072	-0.073	0.029	0.013	0.021	-0.043	0.032	0.18	0.26	0.1	0.032	0.001	0.0019	0.11	0.032	0.0004	0.0012	-0.48	0.027	4.1e-59	1.9e-58	0.34	0.033	8.2e-24	4.2e-23	-0.2	0.034	5.9e-09	1.8e-08	0.43	0.034	5.8e-30	1.3e-29	0.12	0.046	0.01	0.017	0.017	0.046	0.7	0.74	-0.53	0.028	1.1e-52	1.6e-51
LOC399715	0.079	0.045	0.08	0.088	0.1	0.051	0.045	0.087	-0.2	0.045	8.6e-06	2.4e-05	-0.091	0.05	0.07	0.12	0.6	0.046	6.1e-36	1.4e-34	-0.023	0.051	0.65	0.73	-0.38	0.049	1.2e-14	2.1e-14	0.075	0.055	0.17	0.2	-0.14	0.055	0.0087	0.013	0.18	0.04	1.3e-05	1.7e-05	-0.035	0.046	0.45	0.52	0.086	0.046	0.059	0.076	-0.22	0.039	6.4e-08	9.9e-08
LOC399815	0.41	0.041	2.8e-22	6.1e-22	-0.1	0.049	0.039	0.078	-0.26	0.042	2.2e-09	9.5e-09	-0.0097	0.048	0.84	0.89	-0.15	0.048	0.0015	0.0028	0.25	0.048	2.7e-07	1.5e-06	-0.54	0.044	5.9e-31	1.5e-30	0.55	0.049	3.1e-27	1.9e-26	-0.11	0.053	0.033	0.045	0.84	0.049	2.5e-47	9.2e-47	0.27	0.071	0.00021	0.00045	-0.36	0.069	1.9e-07	5.3e-07	-0.73	0.054	2.5e-35	1.3e-34
LOC400685	-0.21	0.047	1e-05	1.3e-05	-0.17	0.052	0.0012	0.0039	-0.42	0.045	4e-20	4.3e-19	-0.24	0.051	4.5e-06	1.9e-05	-0.019	0.052	0.71	0.75	0.098	0.052	0.059	0.098	0.49	0.049	5.6e-22	1.1e-21	0.34	0.056	1.4e-09	2.9e-09	0.38	0.056	1.2e-11	5.4e-11	0.051	0.042	0.23	0.25	-0.088	0.047	0.061	0.088	-0.22	0.045	1.2e-06	3e-06	0.2	0.04	1.2e-06	1.7e-06
LOC401320	0.45	0.028	2.7e-51	1.4e-50	-0.0088	0.036	0.81	0.86	-0.27	0.031	5.4e-18	5.1e-17	-0.042	0.035	0.23	0.32	-0.16	0.034	4.3e-06	1.1e-05	0.12	0.035	0.0006	0.0017	-0.28	0.034	4.4e-16	7.6e-16	0.31	0.037	3.4e-16	1.1e-15	-0.11	0.038	0.0033	0.0052	0.42	0.028	2.4e-38	6.9e-38	-0.22	0.039	6.8e-08	2.3e-07	-0.11	0.04	0.0059	0.0089	-0.15	0.036	5.3e-05	7.2e-05
LOC401585	-0.62	0.05	7.8e-33	2.3e-32	0.2	0.061	0.001	0.0034	-0.24	0.054	6.9e-06	2e-05	0.87	0.053	2.3e-53	3.3e-51	0.19	0.06	0.0015	0.0029	0.47	0.059	3.7e-15	6.6e-14	-0.12	0.061	0.043	0.049	-0.72	0.062	3.3e-29	2.3e-28	0.087	0.067	0.19	0.23	-0.35	0.042	1.2e-15	2e-15	0.64	0.038	5.6e-47	4.2e-45	0.093	0.049	0.06	0.078	-0.24	0.043	3.4e-08	5.3e-08
LOC403323	0.02	0.025	0.41	0.43	0.0043	0.027	0.87	0.91	-0.0072	0.024	0.77	0.81	0.0091	0.027	0.73	0.8	-0.03	0.027	0.26	0.32	0.03	0.027	0.26	0.34	-0.058	0.027	0.03	0.034	0.041	0.029	0.16	0.19	-0.0054	0.029	0.85	0.87	-0.027	0.024	0.27	0.28	-0.018	0.027	0.51	0.57	0.024	0.026	0.36	0.4	0.021	0.024	0.39	0.41
LOC439994	0.12	0.031	0.00011	0.00014	-0.098	0.035	0.0045	0.012	0.0024	0.031	0.93	0.94	-0.15	0.034	7.3e-06	3e-05	-0.14	0.034	5.9e-05	0.00013	-0.097	0.034	0.0048	0.011	0.24	0.033	5e-13	8.1e-13	0.09	0.037	0.016	0.021	0.02	0.038	0.6	0.64	0.076	0.032	0.018	0.02	-0.15	0.036	3.5e-05	8.4e-05	0.035	0.036	0.33	0.38	0.013	0.032	0.67	0.69
LOC440434	-0.022	0.024	0.35	0.36	-0.025	0.027	0.35	0.46	-0.099	0.024	2.9e-05	7.6e-05	0.036	0.026	0.17	0.25	-0.085	0.026	0.0011	0.0021	0.031	0.026	0.23	0.31	0.1	0.026	0.00011	0.00014	-0.028	0.029	0.34	0.37	0.13	0.028	3.8e-06	8.6e-06	-0.048	0.029	0.09	0.098	0.016	0.032	0.61	0.67	0.047	0.031	0.13	0.16	-0.0033	0.028	0.89	0.9
LOC440461	-2	0.071	9.6e-126	3.7e-124	0.79	0.11	1.5e-13	3.5e-12	1.4	0.085	1e-50	5.7e-49	0.39	0.11	0.00029	0.00087	0.7	0.1	2.7e-11	1.2e-10	0.044	0.11	0.69	0.75	-0.35	0.11	0.00094	0.0011	-1.2	0.11	3e-27	1.9e-26	0.3	0.12	0.011	0.016	-2.1	0.051	7.7e-148	6.8e-146	0.35	0.13	0.0053	0.0093	1	0.12	7e-17	7.5e-16	0.96	0.1	4e-19	1e-18
LOC440600	0.25	0.036	3.5e-12	5.8e-12	-0.029	0.042	0.49	0.59	-0.029	0.037	0.44	0.51	-0.01	0.041	0.8	0.86	-0.026	0.041	0.53	0.59	0.03	0.042	0.47	0.56	-0.12	0.041	0.0028	0.0033	-0.028	0.045	0.53	0.56	-0.12	0.045	0.0085	0.013	0.17	0.039	1.9e-05	2.4e-05	0.0041	0.045	0.93	0.94	-0.069	0.045	0.12	0.15	-0.12	0.04	0.0039	0.0048
LOC441155	0.2	0.028	2.3e-12	3.7e-12	0.038	0.032	0.24	0.34	-0.08	0.028	0.0049	0.0088	0.059	0.032	0.067	0.11	-0.044	0.032	0.17	0.21	0.058	0.032	0.071	0.11	-0.23	0.031	6.4e-13	1e-12	0.052	0.035	0.14	0.16	-0.087	0.035	0.013	0.019	0.11	0.03	0.00033	0.0004	0.012	0.035	0.72	0.77	-0.0043	0.034	0.9	0.91	-0.12	0.03	0.00016	0.00021
LOC441242	0.25	0.025	3.5e-22	7.6e-22	-0.11	0.029	0.00034	0.0013	-0.052	0.026	0.049	0.073	-0.041	0.029	0.16	0.23	-0.12	0.029	2e-05	4.8e-05	0.05	0.029	0.09	0.14	-0.1	0.029	0.00047	0.00058	0.16	0.032	4.4e-07	7.8e-07	-0.063	0.032	0.048	0.064	0.44	0.03	3.8e-38	1.1e-37	0.042	0.043	0.33	0.4	-0.16	0.042	0.0002	0.00037	-0.35	0.033	2e-22	5.7e-22
LOC441454	0.15	0.033	3.9e-06	5.2e-06	0.075	0.037	0.042	0.082	-0.1	0.033	0.0025	0.0047	-0.003	0.037	0.94	0.95	-0.094	0.036	0.0097	0.016	0.1	0.037	0.0042	0.0097	-0.22	0.036	1.3e-09	1.9e-09	0.18	0.04	7.9e-06	1.3e-05	-0.085	0.04	0.035	0.047	0.33	0.035	2.1e-18	3.7e-18	0.047	0.044	0.29	0.35	-0.1	0.043	0.018	0.026	-0.27	0.036	5.7e-13	1.1e-12
LOC553103	1.1	0.057	5.4e-68	4.5e-67	-0.06	0.077	0.43	0.54	-0.036	0.068	0.61	0.67	0.17	0.075	0.024	0.047	-0.25	0.075	0.00099	0.0019	0.21	0.076	0.0064	0.014	-1.3	0.061	2.6e-78	1.9e-77	0.58	0.08	1.2e-12	3.1e-12	-0.69	0.079	1.6e-17	1.6e-16	1.1	0.053	3.7e-60	1.9e-59	0.15	0.084	0.067	0.095	-0.35	0.081	2.3e-05	4.8e-05	-0.89	0.06	1.5e-38	9.7e-38
LOC554206	0.37	0.032	3.6e-29	9.6e-29	-0.15	0.038	6.2e-05	0.00028	-0.16	0.034	2.6e-06	7.8e-06	-0.016	0.038	0.67	0.75	-0.17	0.037	8.7e-06	2.2e-05	-0.084	0.038	0.026	0.048	0.031	0.038	0.42	0.44	0.1	0.041	0.013	0.017	0.058	0.041	0.16	0.19	0.38	0.029	1.8e-31	4.4e-31	-0.12	0.04	0.0042	0.0075	-0.12	0.04	0.0027	0.0043	-0.19	0.035	1.3e-07	2e-07
LOC554223	0.06	0.018	0.00093	0.0011	-0.026	0.02	0.2	0.29	0.015	0.018	0.41	0.47	-0.023	0.02	0.24	0.34	-0.052	0.02	0.0086	0.014	-0.044	0.02	0.026	0.048	-0.019	0.02	0.33	0.35	0.085	0.022	8.1e-05	0.00012	0.0048	0.022	0.82	0.85	0.088	0.02	1.3e-05	1.7e-05	-0.0015	0.023	0.95	0.96	-0.023	0.023	0.31	0.35	-0.068	0.02	0.00088	0.0011
LOC613037	0.063	0.028	0.026	0.03	0.065	0.031	0.036	0.072	-0.023	0.028	0.4	0.47	-0.067	0.031	0.03	0.056	-0.061	0.031	0.047	0.067	0.14	0.031	7.4e-06	3.3e-05	-0.1	0.031	0.00094	0.0011	0.0041	0.034	0.9	0.91	-0.025	0.034	0.46	0.51	-0.03	0.033	0.35	0.37	-0.1	0.036	0.0042	0.0075	0.036	0.036	0.32	0.37	0.084	0.032	0.01	0.012
LOC642361	0.44	0.034	2.1e-35	6.6e-35	0.01	0.041	0.81	0.86	-0.081	0.037	0.029	0.045	-0.14	0.04	0.00034	0.001	-0.14	0.04	0.00039	0.00077	0.13	0.041	0.0019	0.0049	-0.41	0.038	2.6e-25	5.7e-25	0.37	0.043	3.7e-17	1.3e-16	-0.21	0.044	1.9e-06	4.4e-06	0.5	0.031	1.8e-43	5.9e-43	-0.19	0.046	2.3e-05	5.7e-05	-0.2	0.045	1e-05	2.2e-05	-0.18	0.04	1.3e-05	1.8e-05
LOC642846	0.27	0.042	3.1e-10	4.7e-10	-0.21	0.047	7.6e-06	4.3e-05	-0.24	0.042	2.1e-08	8.1e-08	-0.21	0.047	6.3e-06	2.6e-05	-0.59	0.042	1.5e-40	4.4e-39	0.018	0.047	0.7	0.76	0.24	0.046	3.5e-07	4.8e-07	0.67	0.046	3.1e-42	4.9e-41	0.21	0.051	4.9e-05	9.6e-05	0.52	0.038	1.1e-33	2.8e-33	-0.0072	0.055	0.9	0.92	-0.2	0.052	0.00018	0.00033	-0.35	0.044	4.7e-14	9.6e-14
LOC642852	0.75	0.046	9.7e-52	5e-51	-0.21	0.059	0.00049	0.0018	-0.42	0.05	1.5e-16	1.2e-15	-0.026	0.058	0.66	0.74	0.21	0.058	0.0003	0.00061	-0.065	0.059	0.27	0.35	-0.53	0.055	1e-20	2e-20	0.51	0.061	3e-16	9.5e-16	-0.24	0.063	0.00015	0.00028	1.3	0.063	5.3e-60	2.7e-59	0.33	0.1	0.00082	0.0016	-0.56	0.096	9.7e-09	3.2e-08	-1.1	0.074	2.3e-38	1.4e-37
LOC643733	-1.3	0.045	7.1e-129	3e-127	0.42	0.07	2.5e-09	3e-08	0.58	0.06	6.8e-21	7.8e-20	-0.33	0.069	2.9e-06	1.3e-05	0.19	0.07	0.0078	0.013	0.81	0.065	2.7e-33	2.3e-31	0.12	0.07	0.077	0.085	-0.69	0.073	4.1e-20	1.6e-19	0.32	0.076	3.1e-05	6.2e-05	-1.9	0.058	1.5e-114	4.4e-113	0.19	0.12	0.13	0.17	1.3	0.1	9.7e-31	5.2e-29	0.68	0.11	2.9e-10	5e-10
LOC643770	0.13	0.037	0.00079	0.00097	-0.14	0.042	0.00076	0.0026	-0.1	0.037	0.0049	0.0089	-0.025	0.042	0.54	0.64	-0.24	0.041	4.6e-09	1.7e-08	-0.038	0.042	0.37	0.45	0.21	0.041	6e-07	8.1e-07	0.18	0.045	8.4e-05	0.00013	0.077	0.046	0.092	0.12	0.36	0.035	2e-21	3.8e-21	0.015	0.046	0.73	0.78	-0.18	0.044	5.2e-05	0.0001	-0.22	0.039	3.1e-08	4.8e-08
LOC644285	0.35	0.055	3.5e-10	5.3e-10	-0.13	0.063	0.035	0.07	-0.067	0.056	0.23	0.29	-0.16	0.062	0.012	0.025	-0.048	0.062	0.43	0.49	0.13	0.062	0.042	0.072	-0.43	0.06	1.3e-12	2.1e-12	0.54	0.066	4.3e-16	1.4e-15	-0.19	0.068	0.0064	0.0097	0.2	0.053	0.00017	0.00021	-0.11	0.06	0.073	0.1	0.0058	0.06	0.92	0.93	-0.12	0.054	0.029	0.033
LOC644656	-0.013	0.041	0.74	0.75	-0.13	0.046	0.0034	0.0095	-0.086	0.041	0.035	0.053	-0.16	0.045	0.00055	0.0016	-0.14	0.045	0.0021	0.0038	-0.15	0.045	0.00085	0.0023	0.35	0.044	6.3e-15	1.1e-14	0.25	0.049	3e-07	5.4e-07	0.17	0.05	0.00062	0.0011	0.068	0.043	0.12	0.13	-0.067	0.048	0.17	0.22	0.16	0.047	0.00062	0.0011	-0.15	0.042	0.0006	0.00078
LOC645513	0.41	0.022	1.8e-68	1.5e-67	-0.075	0.029	0.0085	0.021	-0.2	0.025	8.8e-16	6.9e-15	-0.074	0.028	0.0092	0.02	-0.16	0.028	9.8e-09	3.5e-08	0.11	0.028	0.00019	0.00062	-0.15	0.028	2.4e-07	3.3e-07	0.15	0.031	1.9e-06	3.2e-06	-0.029	0.031	0.34	0.39	0.46	0.02	6.7e-69	4.6e-68	-0.095	0.037	0.0094	0.016	-0.16	0.035	4.6e-06	1.1e-05	-0.24	0.03	7.1e-15	1.5e-14
LOC646471	0.53	0.035	1.8e-44	7.3e-44	0.061	0.045	0.17	0.26	-0.13	0.039	0.00082	0.0017	0.12	0.044	0.0071	0.016	-0.12	0.044	0.0083	0.014	0.13	0.044	0.0026	0.0064	-0.47	0.041	7.2e-29	1.7e-28	0.037	0.048	0.45	0.48	-0.27	0.047	1.1e-08	3.3e-08	0.82	0.038	1.9e-61	1e-60	0.11	0.066	0.096	0.13	-0.32	0.064	5.3e-07	1.4e-06	-0.62	0.049	7.1e-30	2.9e-29
LOC648987	0.1	0.028	0.0003	0.00038	-0.046	0.032	0.14	0.23	-0.045	0.028	0.11	0.15	0.074	0.031	0.017	0.034	-0.11	0.031	0.00064	0.0012	0.13	0.031	2.1e-05	8.3e-05	-0.22	0.03	2.5e-13	4.1e-13	0.22	0.033	3.1e-11	7.2e-11	-0.1	0.034	0.0028	0.0045	0.18	0.028	2.8e-10	4.1e-10	0.024	0.034	0.47	0.54	-0.077	0.033	0.021	0.029	-0.14	0.029	3.5e-06	5e-06
LOC652276	0.36	0.032	2.8e-28	7.4e-28	-0.0084	0.038	0.82	0.87	0.12	0.034	0.00059	0.0013	-0.082	0.037	0.026	0.049	-0.24	0.036	7.5e-11	3.3e-10	-0.12	0.037	0.0016	0.0042	-0.33	0.035	3.3e-20	6.4e-20	0.37	0.038	5.5e-21	2.3e-20	-0.12	0.041	0.0027	0.0044	0.32	0.028	6.8e-26	1.4e-25	-0.18	0.037	9.6e-07	2.9e-06	-0.12	0.037	0.0013	0.0021	-0.086	0.033	0.011	0.013
LOC653160	-0.18	0.035	4.7e-07	6.5e-07	-0.012	0.04	0.76	0.82	0.062	0.035	0.08	0.11	-0.1	0.039	0.0081	0.018	-0.056	0.039	0.15	0.19	0.11	0.039	0.0038	0.0089	0.02	0.039	0.61	0.63	0.082	0.043	0.055	0.066	0.13	0.043	0.0017	0.0029	-0.23	0.036	2.4e-10	3.4e-10	-0.0075	0.042	0.86	0.89	0.0013	0.042	0.98	0.98	0.24	0.035	1.1e-10	2e-10
LOC653513	0.39	0.036	1.6e-25	3.8e-25	0.0012	0.043	0.98	0.99	0.084	0.038	0.029	0.045	0.065	0.043	0.13	0.19	-0.12	0.042	0.0039	0.0067	0.03	0.043	0.48	0.57	-0.43	0.04	1e-25	2.3e-25	0.094	0.047	0.046	0.055	-0.24	0.046	2.8e-07	7.2e-07	0.048	0.038	0.2	0.22	-0.0057	0.042	0.9	0.92	0.043	0.042	0.3	0.34	-0.078	0.037	0.037	0.043
LOC654841	0.65	0.043	3e-45	1.2e-44	-0.034	0.055	0.53	0.63	-0.2	0.048	2.8e-05	7.3e-05	-0.035	0.054	0.52	0.62	-0.13	0.054	0.012	0.019	-0.055	0.054	0.31	0.4	-0.46	0.052	1.6e-18	3e-18	0.44	0.057	4.4e-14	1.2e-13	-0.24	0.059	4.2e-05	8.4e-05	1	0.045	8.4e-76	7.3e-75	-0.032	0.076	0.67	0.73	-0.49	0.071	1.3e-11	6.5e-11	-0.6	0.061	1.1e-20	2.9e-20
LOC727896	0.23	0.052	8.3e-06	1.1e-05	0.19	0.059	0.0011	0.0037	0.25	0.052	1.7e-06	5.2e-06	0.044	0.058	0.45	0.55	-0.043	0.058	0.46	0.52	0.24	0.058	3.7e-05	0.00014	-0.65	0.054	1.9e-31	4.8e-31	-0.13	0.064	0.036	0.045	-0.31	0.063	1.2e-06	2.8e-06	-0.16	0.053	0.002	0.0024	0.34	0.057	5.5e-09	2.1e-08	0.24	0.058	3.7e-05	7.5e-05	-0.3	0.051	5.1e-09	8.4e-09
LOC728024	0.27	0.045	2.8e-09	4.1e-09	-0.071	0.052	0.17	0.26	-0.17	0.046	0.00013	0.00032	-0.048	0.052	0.35	0.45	-0.16	0.051	0.0018	0.0033	-0.018	0.052	0.73	0.79	-0.038	0.052	0.46	0.48	0.33	0.055	3.1e-09	6.4e-09	-0.074	0.056	0.19	0.23	0.49	0.053	3.4e-19	6.1e-19	0.17	0.064	0.0068	0.012	-0.33	0.062	1.5e-07	4.1e-07	-0.36	0.055	1.7e-10	3e-10
LOC728323	0.12	0.023	4.2e-07	5.8e-07	-0.017	0.026	0.53	0.63	-0.0065	0.023	0.78	0.82	0.067	0.026	0.0092	0.02	-0.054	0.026	0.036	0.052	0.094	0.026	0.00024	0.00074	-0.27	0.024	4.9e-28	1.1e-27	0.16	0.028	4.3e-09	8.8e-09	-0.11	0.028	0.00014	0.00026	0.003	0.023	0.91	0.91	0.047	0.026	0.07	0.098	-0.041	0.026	0.11	0.14	-0.0068	0.023	0.76	0.78
LOC728392	0.25	0.024	1.1e-23	2.5e-23	-0.15	0.028	6.4e-08	5.7e-07	-0.26	0.024	6.1e-25	9.4e-24	0.016	0.028	0.58	0.67	-0.2	0.027	1.4e-12	7.5e-12	0.0043	0.028	0.88	0.91	0.11	0.028	0.00019	0.00024	0.14	0.031	6.2e-06	1e-05	0.14	0.031	7.6e-06	1.6e-05	0.58	0.033	2.9e-50	1.1e-49	0.14	0.051	0.005	0.0087	-0.29	0.048	6.5e-09	2.2e-08	-0.47	0.037	5.1e-29	2e-28
LOC728485	-0.085	0.037	0.021	0.024	0.0032	0.042	0.94	0.96	0.064	0.037	0.085	0.12	-0.0071	0.041	0.86	0.9	0.1	0.041	0.014	0.022	-0.0067	0.041	0.87	0.9	-0.23	0.041	3.2e-08	4.5e-08	0.22	0.045	6.3e-07	1.1e-06	-0.03	0.045	0.51	0.55	-0.0031	0.039	0.94	0.94	0.075	0.043	0.082	0.11	0.064	0.043	0.14	0.17	-0.11	0.038	0.0046	0.0057
LOC728554	0.071	0.034	0.035	0.039	-0.29	0.036	2.1e-15	6.4e-14	-0.49	0.029	9.7e-56	6.7e-54	-0.0011	0.037	0.98	0.98	0.16	0.036	2e-05	4.7e-05	-0.045	0.037	0.23	0.31	0.64	0.029	2.3e-83	1.8e-82	-0.077	0.04	0.057	0.068	0.12	0.04	0.0021	0.0034	0.52	0.049	2.5e-23	4.9e-23	0.57	0.054	2.6e-22	3.8e-21	-0.32	0.06	1.1e-07	3.2e-07	-0.72	0.039	1.4e-50	1.8e-49
LOC728613	0.63	0.037	1.1e-56	6.4e-56	-0.043	0.049	0.37	0.48	0.058	0.043	0.18	0.23	-0.2	0.048	2e-05	7.4e-05	-0.3	0.047	3.1e-10	1.3e-09	0.27	0.047	2e-08	1.4e-07	-0.72	0.041	3.1e-59	1.4e-58	0.53	0.049	1.7e-25	9.5e-25	-0.37	0.051	9.7e-13	4.9e-12	0.44	0.024	1.4e-50	5.5e-50	-0.12	0.039	0.0025	0.0047	-0.29	0.035	3.3e-15	2.7e-14	-0.11	0.034	0.0013	0.0017
LOC728673	-0.25	0.031	4.1e-15	7.2e-15	0.018	0.036	0.61	0.7	-0.093	0.032	0.0035	0.0065	0.023	0.036	0.52	0.62	-0.02	0.036	0.58	0.63	-0.015	0.036	0.68	0.75	0.21	0.035	2e-09	2.9e-09	0.07	0.039	0.074	0.088	0.17	0.039	8.7e-06	1.9e-05	-0.34	0.043	9.6e-14	1.5e-13	-0.23	0.052	6.8e-06	1.8e-05	0.035	0.052	0.51	0.56	0.49	0.038	2e-30	8.2e-30
LOC728730	0.21	0.034	2.6e-09	3.9e-09	-0.22	0.038	5.2e-09	5.8e-08	-0.31	0.033	2.4e-20	2.7e-19	-0.047	0.038	0.22	0.3	0.049	0.038	0.2	0.25	-0.075	0.038	0.051	0.086	0.037	0.038	0.34	0.36	0.37	0.04	1.5e-19	6e-19	0.098	0.042	0.02	0.028	0.73	0.041	1.2e-47	4.3e-47	0.069	0.064	0.28	0.34	-0.16	0.063	0.011	0.016	-0.63	0.046	3e-34	1.5e-33
LOC728743	0.1	0.023	5.4e-06	7.1e-06	-0.014	0.026	0.6	0.69	-0.0088	0.023	0.71	0.76	0.27	0.024	5e-29	1.9e-27	-0.074	0.025	0.0035	0.0061	0.29	0.024	2.5e-31	1.8e-29	-0.37	0.022	1.1e-55	4.5e-55	-0.021	0.028	0.45	0.48	-0.23	0.027	1.2e-17	1.2e-16	0.16	0.036	9.2e-06	1.2e-05	0.49	0.03	2.1e-42	1.2e-40	-0.21	0.039	9.1e-08	2.6e-07	-0.37	0.03	8.1e-29	3.1e-28
LOC728752	0.0035	0.036	0.93	0.93	-0.11	0.041	0.0076	0.019	-0.092	0.036	0.0099	0.017	0.013	0.04	0.75	0.82	-0.11	0.04	0.007	0.012	0.014	0.04	0.73	0.79	-0.088	0.04	0.028	0.032	0.45	0.041	7.5e-26	4.3e-25	0.017	0.044	0.7	0.74	-0.0085	0.038	0.82	0.83	0.081	0.043	0.057	0.082	-0.12	0.041	0.005	0.0077	0.04	0.038	0.3	0.32
LOC728989	-1.9	0.14	5.4e-41	2e-40	1.2	0.17	4.4e-13	9.9e-12	1	0.15	1e-11	5.6e-11	2.5	0.14	1.3e-57	2.2e-55	1.1	0.16	3.9e-11	1.8e-10	0.044	0.17	0.79	0.84	-1.8	0.16	1.5e-27	3.5e-27	-1.7	0.17	4.6e-22	2.1e-21	-0.61	0.18	0.00095	0.0016	-1.1	0.15	4.2e-13	6.6e-13	2.8	0.11	8e-86	4.9e-83	0.36	0.18	0.043	0.057	-1.4	0.15	2.6e-21	7.3e-21
LOC729218	0.27	0.029	1.8e-19	3.7e-19	0.014	0.034	0.68	0.76	-0.067	0.031	0.028	0.044	-0.017	0.033	0.61	0.7	-0.05	0.033	0.13	0.17	0.072	0.034	0.033	0.058	-0.26	0.032	7.1e-16	1.2e-15	0.067	0.037	0.066	0.078	-0.058	0.037	0.11	0.14	0.36	0.027	1.1e-31	2.7e-31	-0.0058	0.038	0.88	0.91	-0.038	0.038	0.32	0.36	-0.32	0.029	4.1e-24	1.3e-23
LOC729603	-0.093	0.044	0.034	0.038	0.15	0.049	0.0029	0.0084	0.12	0.044	0.0046	0.0083	-0.26	0.048	5.5e-08	3.2e-07	-0.18	0.048	0.00024	0.0005	0.057	0.049	0.24	0.32	0.15	0.048	0.0018	0.0022	0.0008	0.053	0.99	0.99	0.062	0.053	0.25	0.29	-0.58	0.053	2.9e-24	5.8e-24	-0.26	0.068	0.00022	0.00047	0.36	0.066	1.1e-07	3e-07	0.5	0.054	1.8e-17	4.3e-17
LOC729683	0.81	0.035	1.6e-92	2.8e-91	-0.081	0.05	0.1	0.17	-0.076	0.044	0.089	0.12	-0.071	0.049	0.14	0.22	-0.12	0.049	0.014	0.022	0.077	0.049	0.12	0.18	-0.8	0.041	1.2e-70	7.3e-70	0.53	0.051	2.4e-24	1.2e-23	-0.41	0.052	7.5e-15	5e-14	0.91	0.028	7.1e-102	1.5e-100	0.0099	0.065	0.88	0.91	-0.54	0.057	1.3e-19	2e-18	-0.46	0.052	5.9e-17	1.4e-16
LOC729732	-0.19	0.044	1.4e-05	1.8e-05	0.17	0.05	0.0007	0.0024	0.31	0.043	1.2e-12	7.2e-12	0.13	0.049	0.0066	0.015	0.19	0.048	6.6e-05	0.00015	0.33	0.048	8.7e-12	1e-10	-0.62	0.044	6.5e-41	2e-40	-0.18	0.054	0.00075	0.0011	-0.23	0.053	1.3e-05	2.7e-05	-0.5	0.051	7.6e-21	1.4e-20	0.019	0.065	0.76	0.8	0.68	0.051	8.1e-33	5e-31	-0.072	0.058	0.21	0.23
LOC729737	0.39	0.036	2.5e-25	6e-25	-0.068	0.043	0.11	0.18	-0.069	0.039	0.073	0.1	0.047	0.042	0.27	0.36	-0.1	0.042	0.014	0.022	0.023	0.043	0.59	0.67	-0.34	0.041	4e-16	7e-16	0.2	0.046	1.4e-05	2.2e-05	-0.13	0.046	0.0051	0.0078	0.5	0.046	3.8e-23	7.4e-23	0.095	0.06	0.11	0.15	-0.17	0.059	0.0034	0.0053	-0.42	0.048	1.4e-16	3.2e-16
LOC730101	-0.32	0.063	3.3e-07	4.6e-07	-0.14	0.072	0.045	0.086	-0.16	0.063	0.011	0.019	0.04	0.071	0.58	0.67	-0.2	0.071	0.004	0.0068	-0.35	0.071	7.9e-07	4.2e-06	1.2	0.057	1.4e-83	1.2e-82	-0.5	0.076	8.2e-11	1.9e-10	0.53	0.076	7.7e-12	3.5e-11	-0.16	0.054	0.0038	0.0044	-0.097	0.06	0.11	0.14	0.081	0.059	0.17	0.21	0.16	0.053	0.002	0.0025
LOC730183	0.3	0.031	3.7e-21	7.8e-21	-0.071	0.037	0.054	0.1	-0.083	0.033	0.011	0.019	-0.14	0.036	0.00016	0.0005	-0.083	0.036	0.022	0.033	0.035	0.036	0.34	0.43	-0.19	0.036	1.1e-07	1.5e-07	0.24	0.039	1.5e-09	3.1e-09	-0.024	0.04	0.55	0.59	0.27	0.033	4.6e-15	7.5e-15	-0.059	0.041	0.15	0.19	-0.12	0.04	0.0035	0.0055	-0.13	0.036	0.00032	0.00042
LOC731157	0.54	0.039	2.5e-39	9e-39	-0.16	0.048	0.00077	0.0026	-0.18	0.043	2.9e-05	7.4e-05	-0.12	0.048	0.0097	0.021	-0.19	0.047	8.9e-05	0.0002	0.028	0.048	0.57	0.65	-0.27	0.047	7.2e-09	1e-08	0.52	0.049	3.4e-24	1.8e-23	-0.19	0.052	0.00038	0.00067	0.54	0.038	4.5e-36	1.2e-35	-0.14	0.054	0.01	0.017	-0.18	0.053	0.00087	0.0015	-0.29	0.045	1.7e-09	2.8e-09
LOC81691	-0.75	0.07	1.7e-25	4e-25	0.01	0.084	0.9	0.93	0.41	0.073	2.4e-08	9.3e-08	-0.36	0.083	1.2e-05	4.8e-05	-0.47	0.082	1.1e-08	3.7e-08	-0.047	0.084	0.57	0.65	1.4	0.07	2.9e-72	1.8e-71	-0.71	0.088	2.6e-15	7.8e-15	0.62	0.089	5.9e-12	2.7e-11	-0.87	0.055	1.1e-44	3.6e-44	0.5	0.074	2.6e-11	1.3e-10	0.37	0.075	9e-07	2.3e-06	0.16	0.069	0.021	0.025
LOC90784	0.055	0.044	0.21	0.22	0.0083	0.049	0.87	0.9	0.061	0.043	0.16	0.21	0.061	0.048	0.2	0.29	0.056	0.048	0.25	0.3	0.033	0.048	0.5	0.59	-0.22	0.047	4.3e-06	5.7e-06	-0.062	0.053	0.24	0.27	-0.035	0.053	0.51	0.56	0.0081	0.045	0.86	0.87	-0.096	0.049	0.053	0.077	-0.06	0.049	0.22	0.26	0.12	0.044	0.008	0.0097
LOC93622	0.14	0.024	6.7e-09	9.8e-09	0.077	0.027	0.005	0.013	0.15	0.024	1.1e-09	4.8e-09	0.25	0.025	7.8e-22	1.8e-20	-0.051	0.027	0.055	0.078	0.19	0.026	3.4e-12	4.2e-11	-0.5	0.021	4.2e-97	4.7e-96	-0.072	0.029	0.015	0.019	-0.3	0.028	3.3e-26	1.3e-24	0.19	0.018	6e-23	1.2e-22	0.13	0.022	3.1e-08	1.1e-07	-0.14	0.022	2.5e-10	1e-09	-0.17	0.018	4.5e-19	1.1e-18
LOH12CR1	-0.49	0.023	9.3e-85	1.2e-83	0.088	0.031	0.005	0.013	0.068	0.028	0.016	0.026	-0.068	0.031	0.029	0.054	0.24	0.03	2.9e-15	1.9e-14	0.13	0.031	2e-05	8e-05	0.22	0.03	2.7e-13	4.5e-13	-0.28	0.032	2.5e-17	8.4e-17	0.17	0.034	8.2e-07	2e-06	-0.37	0.023	1.1e-42	3.5e-42	0.15	0.034	1.6e-05	4e-05	0.23	0.032	2.1e-12	1.2e-11	0.059	0.031	0.056	0.064
LOH12CR2	-0.045	0.039	0.24	0.26	-0.093	0.044	0.033	0.068	-0.027	0.039	0.48	0.54	-0.1	0.043	0.016	0.032	0.086	0.043	0.046	0.065	0.064	0.044	0.14	0.2	-0.0027	0.043	0.95	0.95	0.094	0.048	0.049	0.059	0.072	0.048	0.13	0.16	0.038	0.041	0.36	0.38	0.22	0.045	1.7e-06	4.9e-06	5.3e-07	0.046	0.99	0.99	-0.21	0.04	1.8e-07	2.8e-07
LONP1	0.18	0.017	3.3e-24	7.5e-24	-0.033	0.02	0.11	0.18	0.032	0.018	0.074	0.1	-0.02	0.02	0.32	0.42	-0.064	0.02	0.0015	0.0027	-0.00029	0.02	0.98	0.99	-0.24	0.019	1.3e-34	3.6e-34	0.22	0.021	1.7e-25	9.7e-25	-0.11	0.022	7.7e-07	1.9e-06	0.22	0.015	1.3e-36	3.6e-36	0.018	0.022	0.41	0.48	-0.11	0.021	2.8e-07	7.5e-07	-0.14	0.017	6.5e-15	1.4e-14
LONP2	0.24	0.016	3.4e-49	1.6e-48	-0.0085	0.02	0.66	0.75	-0.061	0.017	0.00053	0.0011	0.011	0.019	0.59	0.68	-0.066	0.019	0.00054	0.0011	0.078	0.019	6.1e-05	0.00022	-0.22	0.018	1.8e-31	4.5e-31	0.12	0.021	4.9e-09	1e-08	-0.14	0.021	1.3e-11	5.8e-11	0.24	0.015	7.5e-40	2.2e-39	0.07	0.022	0.0021	0.0039	-0.11	0.022	5.5e-07	1.4e-06	-0.2	0.017	1e-26	3.5e-26
LONRF1	-0.39	0.044	1.9e-18	3.8e-18	0.27	0.051	2.4e-07	1.9e-06	0.11	0.046	0.017	0.028	0.11	0.051	0.039	0.069	0.58	0.047	2.7e-32	5e-31	0.12	0.051	0.016	0.032	-0.57	0.047	3.3e-31	8.1e-31	-0.0097	0.056	0.87	0.88	-0.17	0.056	0.0029	0.0047	-0.27	0.039	6.8e-11	1e-10	0.043	0.047	0.36	0.42	0.25	0.044	2.5e-08	7.7e-08	0.022	0.042	0.6	0.62
LONRF3	0.64	0.077	8.3e-16	1.5e-15	0.12	0.091	0.17	0.26	-1.1	0.071	9.3e-46	4.4e-44	-0.33	0.089	0.00019	0.00058	1.2	0.079	4.7e-47	1.9e-45	-0.41	0.089	4.1e-06	1.9e-05	-0.86	0.085	9.8e-23	2e-22	1.1	0.092	1.5e-28	1e-27	-0.075	0.099	0.44	0.49	0.53	0.081	1.3e-10	2e-10	-0.39	0.093	2.6e-05	6.3e-05	0.57	0.09	6.1e-10	2.3e-09	-0.68	0.078	9.1e-17	2.1e-16
LOXL1	-0.91	0.062	9.6e-44	3.9e-43	0.08	0.079	0.3	0.41	0.088	0.069	0.21	0.26	0.43	0.076	2.6e-08	1.6e-07	0.44	0.076	7.5e-09	2.7e-08	-0.96	0.07	6.7e-38	7.2e-36	0.84	0.072	1.8e-29	4.2e-29	-0.67	0.082	6.6e-16	2.1e-15	0.89	0.079	4.6e-27	2e-25	-0.39	0.056	1.3e-11	1.9e-11	0.073	0.067	0.28	0.34	0.68	0.053	3.8e-30	1.9e-28	-0.22	0.059	0.00017	0.00022
LOXL1-AS1	-0.66	0.043	1.3e-47	5.7e-47	0.19	0.054	0.00041	0.0015	0.11	0.048	0.025	0.039	0.36	0.052	4.8e-12	4.6e-11	0.42	0.051	9e-16	6.2e-15	-0.61	0.049	7.3e-32	5.6e-30	0.26	0.053	1.1e-06	1.5e-06	-0.4	0.057	2.9e-12	7.3e-12	0.45	0.057	5.4e-15	3.7e-14	-0.25	0.047	1.3e-07	1.7e-07	0.14	0.054	0.012	0.02	0.46	0.047	4.8e-20	8.1e-19	-0.23	0.047	9.8e-07	1.4e-06
LOXL2	-0.064	0.037	0.081	0.09	0.03	0.041	0.47	0.57	-0.046	0.036	0.2	0.26	0.13	0.04	0.00097	0.0026	-0.032	0.04	0.42	0.48	-0.065	0.041	0.11	0.17	-0.08	0.04	0.048	0.054	0.051	0.044	0.25	0.27	0.13	0.044	0.0036	0.0057	-0.056	0.038	0.14	0.15	0.15	0.041	0.00053	0.0011	0.016	0.042	0.71	0.74	-0.073	0.038	0.053	0.06
LPAL2	-1.6	0.066	1.4e-100	2.9e-99	0.17	0.096	0.074	0.13	0.57	0.082	1.6e-11	8.7e-11	0.0012	0.095	0.99	0.99	-0.089	0.095	0.35	0.41	-0.98	0.089	3.1e-26	1.5e-24	0.96	0.089	2.2e-25	4.8e-25	0.56	0.1	6.3e-08	1.2e-07	0.91	0.1	4.3e-19	5.3e-18	-2.3	0.089	1.6e-88	2.1e-87	-0.65	0.15	2.6e-05	6.5e-05	1.3	0.14	3.3e-19	4.9e-18	1.7	0.11	6.6e-40	4.5e-39
LPAR2	-0.26	0.023	4.2e-28	1.1e-27	-0.11	0.028	9e-05	0.0004	-0.032	0.025	0.19	0.25	-0.0027	0.028	0.92	0.95	-0.31	0.025	7.8e-32	1.4e-30	0.091	0.028	0.00098	0.0027	0.34	0.025	5.5e-38	1.6e-37	0.14	0.03	2.1e-06	3.6e-06	0.29	0.029	2.2e-22	4.5e-21	0.22	0.035	2.9e-10	4.3e-10	0.37	0.037	2.3e-21	3.1e-20	0.0021	0.04	0.96	0.96	-0.52	0.025	9e-64	2.6e-62
LPAR3	-0.13	0.073	0.07	0.078	0.37	0.081	4.4e-06	2.7e-05	1.2	0.061	9.6e-71	1.1e-68	-0.27	0.08	0.00097	0.0026	0.53	0.078	2.8e-11	1.3e-10	-0.23	0.081	0.0044	0.01	-0.91	0.074	5.1e-32	1.3e-31	-0.4	0.088	6.4e-06	1.1e-05	-0.55	0.087	4e-10	1.5e-09	0.48	0.1	2e-06	2.6e-06	1.1	0.097	1.1e-27	2.5e-26	-0.25	0.11	0.027	0.036	-1.2	0.079	2.7e-39	1.8e-38
LPAR5	-0.65	0.037	2.9e-58	1.8e-57	-0.1	0.048	0.036	0.072	0.15	0.043	0.00033	0.00072	0.026	0.048	0.59	0.68	-0.18	0.047	0.00018	0.00038	-0.049	0.048	0.31	0.39	0.23	0.047	1.6e-06	2.1e-06	0.73	0.046	2.9e-49	6.6e-48	0.074	0.052	0.16	0.19	-0.73	0.038	1.9e-52	7.7e-52	-0.16	0.063	0.0096	0.016	0.43	0.057	4.8e-13	2.9e-12	0.47	0.05	4.7e-19	1.2e-18
LPAR6	-0.42	0.044	9.5e-21	2e-20	0.034	0.052	0.51	0.62	-0.75	0.039	6.4e-71	7.6e-69	0.46	0.049	4.7e-20	9.3e-19	0.71	0.045	1.1e-49	5.4e-48	0.27	0.051	1.7e-07	1e-06	-0.097	0.051	0.06	0.066	0.076	0.056	0.17	0.2	0.0078	0.056	0.88	0.9	-1.5	0.056	4.2e-92	6.3e-91	1.1	0.092	5.8e-31	1.6e-29	0.28	0.11	0.0075	0.011	0.39	0.094	3.4e-05	4.7e-05
LPCAT1	-0.8	0.038	3e-77	3.2e-76	0.61	0.049	1.4e-32	1.9e-30	0.66	0.041	2.6e-50	1.5e-48	-0.22	0.052	2.2e-05	8.2e-05	-0.25	0.052	1.7e-06	4.7e-06	-0.081	0.053	0.12	0.18	0.24	0.052	3.3e-06	4.4e-06	-0.22	0.057	0.00012	0.00018	0.087	0.058	0.13	0.16	-2.4	0.093	1.7e-88	2.2e-87	-0.89	0.16	3.9e-08	1.4e-07	1.2	0.15	2.4e-13	1.5e-12	2.1	0.11	1e-63	2.9e-62
LPCAT3	-0.095	0.015	1.9e-09	2.8e-09	0.022	0.018	0.21	0.3	0.047	0.016	0.003	0.0056	-0.0045	0.017	0.79	0.85	-0.15	0.017	4.3e-19	3.9e-18	0.067	0.017	0.00012	0.00042	0.2	0.016	2.8e-33	7.2e-33	-0.12	0.019	1.6e-10	3.5e-10	0.031	0.019	0.1	0.13	-0.12	0.016	2.6e-13	4.1e-13	-0.11	0.019	2.8e-09	1.1e-08	0.062	0.019	0.0013	0.0021	0.16	0.015	5.8e-23	1.7e-22
LPCAT4	-0.65	0.03	6.6e-82	8.3e-81	0.078	0.042	0.065	0.12	-0.012	0.038	0.75	0.79	-0.14	0.041	0.00056	0.0016	0.56	0.037	2.5e-46	1e-44	0.044	0.042	0.29	0.38	0.41	0.039	3.7e-24	7.9e-24	-0.5	0.042	5.5e-30	4e-29	0.33	0.044	2.2e-13	1.2e-12	-0.56	0.034	8.7e-44	2.9e-43	0.12	0.051	0.022	0.035	0.63	0.037	1.2e-46	1.7e-44	-0.053	0.046	0.25	0.27
LPGAT1	-0.96	0.052	1.5e-64	1.1e-63	0.59	0.067	6.1e-18	2.6e-16	0.51	0.059	8.8e-17	7.5e-16	0.44	0.067	8.9e-11	7.5e-10	0.91	0.061	1.3e-45	5.2e-44	0.016	0.069	0.81	0.85	-0.76	0.063	4e-30	9.6e-30	-0.63	0.072	1.2e-17	4e-17	-0.12	0.075	0.12	0.15	-1.2	0.031	4.4e-126	2e-124	0.27	0.079	0.00055	0.0011	0.45	0.076	7e-09	2.3e-08	0.64	0.063	5.1e-21	1.4e-20
LPIN1	0.05	0.016	0.0017	0.002	0.12	0.017	4.2e-12	7.9e-11	-0.026	0.016	0.097	0.13	0.15	0.017	1.3e-17	2.1e-16	0.03	0.017	0.086	0.12	0.0029	0.017	0.87	0.9	-0.21	0.016	3.5e-35	9.4e-35	-0.11	0.019	7.5e-09	1.5e-08	-0.033	0.019	0.084	0.11	-0.17	0.016	1.2e-22	2.4e-22	-0.095	0.021	5.9e-06	1.6e-05	0.11	0.02	3.1e-08	9.6e-08	0.15	0.017	5.1e-18	1.2e-17
LPIN2	0.11	0.03	0.00023	0.00029	0.22	0.033	6.4e-11	1e-09	0.29	0.029	1.3e-22	1.6e-21	0.21	0.033	1.2e-10	1e-09	0.037	0.033	0.27	0.32	0.17	0.033	5e-07	2.8e-06	-0.64	0.025	2.1e-108	3.3e-107	-0.28	0.036	2.3e-14	6.5e-14	-0.3	0.035	2.1e-16	1.7e-15	-0.37	0.023	5.3e-44	1.8e-43	0.33	0.03	1.1e-24	1.9e-23	0.2	0.033	3.6e-09	1.2e-08	-0.051	0.031	0.099	0.11
LPP	-0.72	0.028	7.8e-108	2e-106	0.22	0.041	4.9e-08	4.5e-07	0.089	0.037	0.02	0.032	0.25	0.04	3.5e-10	2.7e-09	0.28	0.04	3.7e-12	1.8e-11	-0.034	0.041	0.41	0.5	0.21	0.04	3.6e-07	4.9e-07	-0.42	0.042	1.2e-21	5.2e-21	0.22	0.044	4.9e-07	1.2e-06	-1.2	0.035	1.7e-110	4.5e-109	0.023	0.082	0.77	0.82	0.61	0.075	2.6e-15	2.2e-14	0.71	0.061	2.2e-24	7.1e-24
LPPR2	0.04	0.043	0.34	0.36	-0.2	0.048	3.5e-05	0.00017	-0.28	0.041	5e-11	2.6e-10	-0.012	0.048	0.79	0.85	-0.37	0.046	2.6e-15	1.7e-14	0.075	0.048	0.12	0.17	0.56	0.043	1.2e-34	3.1e-34	0.049	0.052	0.35	0.38	0.24	0.052	3.9e-06	8.7e-06	-0.11	0.043	0.011	0.013	-0.059	0.048	0.22	0.27	0.16	0.046	0.00056	0.00097	0.023	0.043	0.59	0.62
LPXN	-0.5	0.023	2.3e-84	3.1e-83	0.029	0.032	0.37	0.47	0.03	0.028	0.29	0.35	-0.046	0.032	0.14	0.21	0.28	0.03	1.4e-19	1.3e-18	0.036	0.032	0.25	0.34	0.49	0.027	2.7e-62	1.3e-61	-0.45	0.031	6.3e-42	9.6e-41	0.2	0.034	3.6e-09	1.2e-08	-0.22	0.015	2.1e-36	5.8e-36	0.068	0.021	0.0015	0.0029	0.12	0.02	1.4e-08	4.6e-08	0.064	0.019	0.00091	0.0012
LRBA	-0.29	0.026	1.7e-27	4.2e-27	0.12	0.031	0.00014	0.0006	0.16	0.027	2.2e-08	8.3e-08	-0.21	0.03	6.2e-12	5.8e-11	-0.029	0.03	0.34	0.4	0.032	0.031	0.3	0.38	0.29	0.029	3.7e-22	7.5e-22	-0.25	0.032	5.1e-14	1.4e-13	0.21	0.033	3e-10	1.1e-09	-0.55	0.034	2.7e-44	8.9e-44	-0.24	0.05	1.9e-06	5.5e-06	0.28	0.049	1.8e-08	5.8e-08	0.52	0.034	1.9e-38	1.2e-37
LRCH1	-0.23	0.026	1.4e-17	2.7e-17	0.042	0.03	0.17	0.26	0.07	0.027	0.01	0.017	-0.02	0.03	0.52	0.61	-0.043	0.03	0.15	0.19	0.075	0.03	0.012	0.024	0.15	0.03	2.3e-07	3.1e-07	-0.052	0.033	0.11	0.13	0.034	0.033	0.3	0.34	-0.29	0.028	2.2e-22	4.4e-22	0.15	0.035	3.1e-05	7.6e-05	0.083	0.035	0.018	0.025	0.11	0.031	0.0008	0.001
LRCH3	0.032	0.018	0.073	0.081	0.011	0.02	0.58	0.67	-0.067	0.018	0.00014	0.00032	0.029	0.019	0.14	0.21	-0.11	0.019	2.6e-08	8.9e-08	0.019	0.02	0.33	0.42	0.032	0.019	0.1	0.11	0.019	0.021	0.38	0.41	0.055	0.021	0.01	0.015	-0.064	0.018	0.00041	0.0005	-0.13	0.019	3.6e-11	1.8e-10	0.065	0.02	0.0012	0.002	0.11	0.017	9.8e-11	1.7e-10
LRCH4	0.21	0.015	7.3e-43	2.9e-42	-0.063	0.018	0.00061	0.0022	-0.055	0.016	0.00085	0.0017	-0.023	0.018	0.2	0.29	-0.11	0.018	1.3e-10	5.8e-10	0.094	0.018	1.9e-07	1.1e-06	-0.19	0.017	7.1e-27	1.6e-26	0.22	0.018	3.8e-31	3.1e-30	-0.097	0.02	7.7e-07	1.9e-06	0.46	0.021	4.7e-65	2.9e-64	0.11	0.036	0.0025	0.0045	-0.24	0.034	1.7e-11	8.1e-11	-0.36	0.025	4e-35	2.1e-34
LRFN1	0.064	0.032	0.045	0.05	0.057	0.036	0.12	0.19	0.19	0.032	3.6e-09	1.5e-08	-0.18	0.035	5.8e-07	2.8e-06	-0.15	0.035	3.3e-05	7.7e-05	-0.1	0.036	0.0041	0.0096	0.094	0.035	0.0083	0.0096	0.012	0.039	0.75	0.77	-0.05	0.039	0.2	0.23	-0.33	0.043	4e-13	6.2e-13	-0.43	0.047	4.2e-18	4.2e-17	0.17	0.051	0.00089	0.0015	0.52	0.037	6.3e-36	3.5e-35
LRFN2	0.51	0.036	1.2e-40	4.6e-40	0.2	0.044	1.1e-05	6.2e-05	-0.1	0.04	0.01	0.018	-0.13	0.044	0.0037	0.0088	-0.11	0.044	0.0096	0.015	0.16	0.044	0.00045	0.0013	-0.25	0.043	1.5e-08	2.1e-08	-0.19	0.048	9.3e-05	0.00014	-0.23	0.048	1.5e-06	3.5e-06	-0.96	0.1	1.7e-19	3.1e-19	-0.89	0.12	1.5e-13	9.8e-13	0.24	0.12	0.048	0.064	1.5	0.084	9e-51	1.1e-49
LRFN3	-0.063	0.036	0.079	0.087	0.16	0.04	7.7e-05	0.00035	0.22	0.035	4.3e-10	2e-09	0.12	0.039	0.0032	0.0076	0.2	0.039	2.8e-07	8.5e-07	0.011	0.04	0.78	0.83	-0.47	0.036	2.9e-35	8e-35	-0.1	0.043	0.021	0.027	-0.15	0.043	0.00044	0.00078	-0.22	0.035	2.2e-09	3.1e-09	0.0073	0.042	0.86	0.89	0.2	0.039	3.3e-07	8.8e-07	0.041	0.037	0.27	0.29
LRFN4	-2	0.073	9.2e-120	3.1e-118	0.36	0.11	0.0012	0.004	-0.11	0.1	0.24	0.3	0.77	0.11	2.2e-12	2.2e-11	1.1	0.1	1.1e-24	1.4e-23	-0.15	0.11	0.18	0.25	1	0.11	1.5e-20	2.9e-20	-1.4	0.11	7.3e-34	6.9e-33	0.86	0.12	8.2e-13	4.2e-12	-1.8	0.043	4.2e-130	2e-128	0.56	0.12	2e-06	5.8e-06	0.91	0.11	1.1e-15	9.8e-15	0.59	0.1	1.6e-08	2.6e-08
LRG1	-0.44	0.051	2.7e-17	5.2e-17	-0.14	0.06	0.022	0.048	-0.3	0.052	7.7e-09	3.1e-08	-0.02	0.06	0.73	0.8	-0.27	0.059	3.6e-06	9.4e-06	-0.13	0.06	0.031	0.055	1.2	0.044	3.3e-116	6.5e-115	-0.21	0.065	0.0012	0.0017	0.59	0.062	3.1e-20	4.6e-19	0.0028	0.012	0.81	0.82	0.053	0.013	4.6e-05	0.00011	-0.02	0.013	0.13	0.16	-0.029	0.012	0.013	0.016
LRIF1	0.16	0.024	6.9e-11	1.1e-10	0.06	0.027	0.028	0.058	0.19	0.023	1.2e-15	9.1e-15	-0.012	0.027	0.66	0.74	-0.097	0.026	0.00026	0.00054	-0.04	0.027	0.14	0.2	-0.41	0.023	4e-61	1.9e-60	0.31	0.027	2.7e-28	1.8e-27	-0.22	0.028	1.4e-14	9.2e-14	-0.18	0.02	2.1e-17	3.7e-17	-0.13	0.024	2.3e-07	7.5e-07	0.038	0.025	0.12	0.15	0.25	0.017	2e-37	1.2e-36
LRIG1	-0.93	0.034	1.1e-121	4e-120	-0.063	0.052	0.23	0.33	0.033	0.046	0.5	0.57	-0.31	0.051	2.7e-09	1.8e-08	-0.23	0.051	7.8e-06	2e-05	0.27	0.051	1.2e-07	7.6e-07	0.62	0.047	9.9e-36	2.7e-35	0.58	0.053	3.6e-26	2.1e-25	0.43	0.055	1.7e-14	1.1e-13	-1.2	0.068	3.2e-50	1.2e-49	1.2	0.081	1.6e-38	7.1e-37	0.82	0.089	5.9e-19	8.3e-18	-0.45	0.085	1.8e-07	2.8e-07
LRIG2	0.24	0.024	2.1e-23	4.8e-23	-0.033	0.028	0.24	0.34	-0.12	0.025	9.7e-07	3.1e-06	-0.078	0.027	0.0046	0.011	-0.13	0.027	1.7e-06	4.6e-06	-0.0063	0.028	0.82	0.86	-0.072	0.027	0.0084	0.0097	0.23	0.029	7.6e-15	2.2e-14	-0.02	0.03	0.51	0.56	0.26	0.021	9.8e-30	2.3e-29	-0.073	0.029	0.011	0.018	-0.052	0.028	0.066	0.085	-0.16	0.024	5.6e-11	1e-10
LRMP	0.9	0.079	2.8e-28	7.2e-28	0.38	0.095	7.8e-05	0.00035	0.17	0.084	0.044	0.065	0.14	0.094	0.13	0.2	-0.23	0.094	0.015	0.024	1	0.089	3.3e-29	2.1e-27	-2.1	0.064	1.3e-158	1e-156	0.55	0.1	1e-07	1.9e-07	-1.2	0.096	3.5e-32	3.3e-30	-0.025	0.035	0.48	0.5	-0.33	0.035	1e-19	1.2e-18	-0.23	0.036	8.2e-10	3.1e-09	0.47	0.022	6.6e-63	1.8e-61
LRP1	0.82	0.068	9e-31	2.5e-30	0.038	0.083	0.65	0.74	0.16	0.073	0.03	0.046	0.21	0.082	0.0096	0.02	-0.044	0.082	0.59	0.64	0.21	0.082	0.0093	0.02	-1.3	0.068	1.1e-70	6.6e-70	0.48	0.088	7.3e-08	1.4e-07	-0.85	0.085	4.6e-22	8.7e-21	0.47	0.065	3.7e-12	5.6e-12	0.53	0.073	2.6e-12	1.4e-11	-0.27	0.077	0.0004	0.0007	-0.67	0.059	4e-25	1.3e-24
LRP10	-0.4	0.018	2.1e-82	2.6e-81	-0.039	0.026	0.13	0.2	-0.12	0.022	6.4e-08	2.3e-07	0.1	0.025	6.7e-05	0.00023	0.13	0.025	1.9e-07	5.7e-07	-0.022	0.025	0.4	0.48	0.42	0.021	1.2e-74	7.6e-74	-0.17	0.027	1.9e-10	4.2e-10	0.23	0.027	9.9e-17	8.6e-16	-0.53	0.015	1.9e-111	5e-110	0.14	0.037	0.00016	0.00035	0.15	0.036	3.6e-05	7.4e-05	0.3	0.029	2.4e-21	6.6e-21
LRP11	0.31	0.073	2.1e-05	2.7e-05	0.33	0.082	7.8e-05	0.00035	0.13	0.073	0.079	0.11	0.11	0.082	0.19	0.28	0.33	0.081	5.1e-05	0.00012	0.25	0.082	0.0022	0.0056	-1.7	0.058	7.4e-130	2.2e-128	0.76	0.086	3.6e-18	1.3e-17	-0.61	0.088	6e-12	2.7e-11	-0.067	0.06	0.26	0.28	0.46	0.061	5.3e-13	3.2e-12	-0.15	0.065	0.026	0.036	-0.18	0.058	0.0023	0.0028
LRP12	-1	0.11	1.9e-20	3.9e-20	1.1	0.12	3.7e-19	1.8e-17	-0.32	0.11	0.0041	0.0074	-0.56	0.12	7.9e-06	3.2e-05	2.5	0.096	2.4e-112	6.4e-110	0.029	0.13	0.82	0.86	-0.46	0.13	0.00028	0.00035	-1.4	0.13	5e-25	2.7e-24	0.28	0.14	0.044	0.059	-1.1	0.1	1.9e-23	3.7e-23	-0.56	0.12	9.7e-06	2.5e-05	1.7	0.095	3.7e-54	7.4e-52	0.12	0.11	0.3	0.32
LRP2BP	-0.22	0.041	6.4e-08	9e-08	-0.077	0.046	0.099	0.17	-0.15	0.041	0.00018	0.00042	-0.024	0.046	0.61	0.7	0.11	0.046	0.015	0.024	-0.0048	0.046	0.92	0.94	0.29	0.045	1.4e-10	2.1e-10	-0.092	0.05	0.069	0.082	0.28	0.049	1.4e-08	4.3e-08	-0.21	0.042	7.7e-07	1e-06	0.064	0.048	0.18	0.23	0.14	0.047	0.0037	0.0058	0.046	0.043	0.29	0.31
LRP5	0.61	0.064	1.9e-20	4e-20	-0.27	0.076	0.00032	0.0012	-0.23	0.067	0.00052	0.0011	0.015	0.076	0.85	0.89	-0.8	0.07	5.2e-28	7.8e-27	-0.036	0.076	0.63	0.71	-0.33	0.075	8.4e-06	1.1e-05	1.4	0.067	1.9e-79	1.7e-77	-0.26	0.083	0.0017	0.0028	0.92	0.076	8e-30	1.9e-29	0.68	0.093	7.2e-13	4.3e-12	-0.57	0.093	1.4e-09	5.1e-09	-0.99	0.073	3.3e-35	1.8e-34
LRP5L	0.34	0.037	7.6e-20	1.5e-19	-0.0099	0.043	0.81	0.87	0.09	0.038	0.018	0.03	-0.085	0.042	0.043	0.076	-0.28	0.041	8.4e-12	4.1e-11	0.0032	0.043	0.94	0.96	-0.28	0.041	1.6e-11	2.5e-11	0.32	0.045	2e-12	4.9e-12	-0.16	0.046	0.00057	0.00098	-0.18	0.038	2.4e-06	3.1e-06	-0.17	0.043	0.00013	0.00028	-0.032	0.044	0.46	0.51	0.34	0.034	5e-20	1.3e-19
LRP6	2.2	0.095	6.5e-96	1.2e-94	0.043	0.14	0.75	0.82	-0.32	0.12	0.0069	0.012	0.54	0.13	6.5e-05	0.00022	-0.24	0.13	0.073	0.1	0.6	0.13	9.4e-06	4e-05	-2.4	0.11	8.3e-84	6.7e-83	0.43	0.15	0.0038	0.005	-1.6	0.14	4.4e-28	2.2e-26	3	0.093	6.7e-116	2.1e-114	0.31	0.19	0.098	0.13	-1.7	0.17	8.6e-21	1.6e-19	-1.8	0.15	8.4e-31	3.6e-30
LRP8	-1.5	0.045	1.6e-165	1.6e-163	0.27	0.075	0.0003	0.0011	0.16	0.067	0.017	0.027	0.27	0.074	0.00026	0.00079	0.27	0.074	0.00035	0.00071	0.24	0.075	0.0014	0.0037	0.75	0.071	3.9e-25	8.4e-25	-0.78	0.078	1.3e-22	6.1e-22	0.67	0.079	5.7e-17	5.2e-16	-1.1	0.043	2.1e-91	3.1e-90	0.057	0.079	0.47	0.54	0.56	0.073	9e-14	6e-13	0.63	0.064	4.2e-21	1.2e-20
LRPAP1	-0.14	0.013	1.1e-24	2.7e-24	-0.024	0.015	0.12	0.19	0.06	0.014	8.2e-06	2.3e-05	0.0096	0.015	0.52	0.62	-0.014	0.015	0.35	0.41	-0.094	0.015	2e-10	1.9e-09	0.16	0.014	6.4e-29	1.5e-28	-0.0043	0.016	0.79	0.81	0.063	0.016	0.00012	0.00022	-0.24	0.018	1.3e-30	3e-30	-0.13	0.025	2.2e-07	7.1e-07	0.094	0.024	0.00019	0.00035	0.25	0.018	6.1e-36	3.4e-35
LRPPRC	0.29	0.019	1.4e-48	6.6e-48	-0.011	0.024	0.63	0.72	-0.0029	0.021	0.89	0.91	-0.0041	0.023	0.86	0.9	-0.0045	0.023	0.84	0.87	-0.016	0.024	0.49	0.58	-0.3	0.021	2.1e-41	6.5e-41	0.17	0.025	2.3e-11	5.4e-11	-0.19	0.025	6.2e-14	3.7e-13	0.44	0.02	5.4e-62	3e-61	0.07	0.035	0.044	0.065	-0.17	0.034	5.7e-07	1.5e-06	-0.34	0.026	5.6e-32	2.5e-31
LRR1	-0.24	0.03	4.8e-15	8.5e-15	-0.064	0.035	0.068	0.12	0.062	0.031	0.044	0.065	-0.11	0.034	0.0014	0.0037	-0.017	0.034	0.62	0.67	-0.13	0.034	0.00011	0.00038	0.53	0.029	1.4e-63	7.1e-63	-0.19	0.037	3.5e-07	6.2e-07	0.2	0.037	1.6e-07	4.4e-07	-0.27	0.025	5.1e-23	1e-22	-0.02	0.034	0.54	0.61	0.15	0.032	8.5e-06	1.9e-05	0.17	0.028	7.1e-09	1.2e-08
LRRC1	-0.58	0.068	2.6e-17	5e-17	0.36	0.079	4.6e-06	2.8e-05	0.021	0.07	0.76	0.8	0.84	0.074	2.2e-28	8.1e-27	0.59	0.076	2.4e-14	1.5e-13	0.76	0.075	6.4e-23	2.4e-21	-0.92	0.072	3.3e-34	8.8e-34	-0.78	0.082	1.6e-20	6.5e-20	-0.32	0.086	0.00023	0.00042	-0.29	0.046	1.2e-09	1.7e-09	0.014	0.055	0.81	0.85	0.13	0.054	0.016	0.022	0.17	0.048	0.00059	0.00076
LRRC14	0.035	0.021	0.091	0.1	0.11	0.023	1.7e-06	1.1e-05	0.11	0.02	1.7e-07	5.9e-07	0.046	0.023	0.046	0.081	0.075	0.023	0.00096	0.0018	0.054	0.023	0.019	0.036	-0.35	0.019	1.6e-61	7.4e-61	-0.031	0.025	0.22	0.24	-0.097	0.025	0.00011	0.00021	-0.081	0.015	1.5e-07	2e-07	-0.053	0.017	0.0023	0.0043	0.069	0.017	5e-05	9.9e-05	0.065	0.015	2.2e-05	3.1e-05
LRRC16A	1.6	0.063	1.3e-108	3.3e-107	0.17	0.093	0.071	0.13	0.21	0.083	0.012	0.019	0.17	0.092	0.067	0.11	-0.78	0.088	1.7e-18	1.4e-17	0.13	0.092	0.16	0.22	-0.86	0.087	5.2e-22	1e-21	-0.39	0.1	0.00011	0.00016	-0.83	0.097	3.9e-17	3.6e-16	2.4	0.11	2e-72	1.6e-71	0.75	0.17	2.2e-05	5.5e-05	-1.2	0.17	9.5e-13	5.5e-12	-2	0.13	8.8e-44	7.5e-43
LRRC16B	-0.29	0.045	4.5e-10	6.9e-10	0.48	0.05	1e-20	5.9e-19	0.55	0.042	3.8e-36	1.2e-34	-0.1	0.052	0.05	0.087	-0.18	0.051	0.00049	0.00097	-0.17	0.052	0.00085	0.0024	-0.057	0.052	0.27	0.29	-0.28	0.056	4.8e-07	8.5e-07	-0.072	0.057	0.2	0.24	-1.3	0.095	5.7e-36	1.5e-35	-1	0.12	1.2e-16	1e-15	0.6	0.12	9.6e-07	2.4e-06	1.6	0.083	1.1e-60	2.6e-59
LRRC2	-1.1	0.093	1.1e-30	3.1e-30	-0.32	0.11	0.0047	0.013	-0.86	0.095	5.9e-19	5.9e-18	0.61	0.11	3.8e-08	2.3e-07	-0.43	0.11	8e-05	0.00018	-0.36	0.11	0.0011	0.003	2.2	0.085	1.2e-110	2e-109	-0.63	0.12	1.9e-07	3.4e-07	1.6	0.11	6.6e-42	2e-39	-0.15	0.026	2.6e-08	3.6e-08	0.3	0.026	6.7e-28	1.5e-26	0.027	0.029	0.36	0.4	-0.12	0.026	4.7e-06	6.8e-06
LRRC20	0.19	0.044	1.6e-05	2e-05	0.034	0.051	0.51	0.61	0.11	0.045	0.016	0.026	0.12	0.05	0.017	0.033	0.025	0.05	0.61	0.66	0.26	0.049	1.2e-07	7.4e-07	-0.15	0.05	0.003	0.0035	-0.4	0.053	8.2e-14	2.2e-13	-0.39	0.053	2.2e-13	1.2e-12	-0.2	0.042	3.6e-06	4.7e-06	0.34	0.044	1.7e-13	1.1e-12	-0.064	0.047	0.18	0.22	-0.024	0.043	0.56	0.59
LRRC23	0.56	0.041	3.2e-38	1.1e-37	0.031	0.051	0.55	0.65	-0.017	0.045	0.72	0.77	-0.083	0.05	0.096	0.15	0.021	0.05	0.67	0.72	0.07	0.05	0.17	0.23	-0.68	0.044	1.5e-47	5.4e-47	0.34	0.054	4.8e-10	1e-09	-0.36	0.054	4.4e-11	1.8e-10	0.49	0.035	7.2e-35	1.9e-34	-0.05	0.051	0.32	0.39	-0.14	0.05	0.0045	0.0069	-0.34	0.04	2.3e-15	5e-15
LRRC25	-0.053	0.043	0.22	0.23	-0.082	0.048	0.092	0.16	-0.016	0.043	0.71	0.76	0.026	0.048	0.59	0.68	-0.011	0.048	0.82	0.85	-0.0048	0.048	0.92	0.94	0.094	0.048	0.049	0.055	0.099	0.052	0.058	0.07	-0.028	0.052	0.6	0.64	0.054	0.047	0.24	0.26	0.019	0.052	0.73	0.78	-0.066	0.051	0.19	0.23	-0.014	0.046	0.77	0.78
LRRC27	0.54	0.036	3.3e-44	1.3e-43	0.022	0.045	0.63	0.72	0.031	0.041	0.44	0.51	-0.12	0.044	0.0049	0.011	-0.08	0.044	0.07	0.097	0.062	0.045	0.17	0.24	-0.41	0.042	4.1e-21	8.1e-21	0.16	0.049	0.001	0.0015	-0.34	0.047	3.2e-12	1.5e-11	0.54	0.04	6.5e-34	1.7e-33	-0.14	0.056	0.0096	0.016	-0.43	0.05	1.7e-16	1.7e-15	-0.071	0.05	0.15	0.17
LRRC28	-0.31	0.027	1.8e-29	4.8e-29	-0.062	0.032	0.057	0.11	-0.023	0.028	0.39	0.45	-0.17	0.031	2.8e-08	1.7e-07	-0.029	0.031	0.37	0.43	0.061	0.032	0.05	0.085	0.44	0.028	8.5e-50	3.2e-49	0.012	0.035	0.72	0.74	0.19	0.034	3.5e-08	1e-07	-0.26	0.025	1.2e-22	2.3e-22	0.16	0.031	2.8e-07	8.9e-07	-0.03	0.031	0.36	0.4	0.16	0.026	5.2e-09	8.5e-09
LRRC29	0.72	0.041	1.3e-58	8.4e-58	-0.018	0.054	0.74	0.81	-0.058	0.048	0.23	0.29	0.17	0.053	0.0019	0.0048	-0.013	0.053	0.8	0.84	0.21	0.053	6.8e-05	0.00024	-0.75	0.047	2.5e-51	9.7e-51	-0.017	0.059	0.77	0.79	-0.48	0.056	3.4e-17	3.2e-16	0.72	0.043	1.4e-48	5.3e-48	0.13	0.062	0.041	0.061	-0.38	0.058	2.5e-10	1e-09	-0.5	0.05	5.2e-22	1.5e-21
LRRC3	-0.2	0.046	2.5e-05	3.2e-05	0.02	0.053	0.71	0.78	-0.2	0.046	1.7e-05	4.5e-05	0.21	0.052	5.9e-05	0.0002	0.18	0.051	0.00056	0.0011	-0.02	0.052	0.71	0.77	0.23	0.051	1.3e-05	1.7e-05	-0.13	0.057	0.025	0.031	-0.02	0.057	0.73	0.77	-0.2	0.049	7.2e-05	9e-05	0.32	0.053	2.3e-09	9.2e-09	0.072	0.055	0.19	0.22	-0.12	0.049	0.012	0.014
LRRC32	-1.6	0.16	8.4e-24	1.9e-23	-1	0.19	2.5e-08	2.4e-07	-1.4	0.16	2.5e-18	2.4e-17	-0.88	0.18	1.8e-06	8.3e-06	-0.85	0.18	3.5e-06	9.1e-06	-1.1	0.18	3.4e-09	2.7e-08	3.7	0.14	8.1e-111	1.4e-109	1.7	0.2	6.6e-17	2.2e-16	3.1	0.18	1.5e-61	6.6e-58	-0.28	0.036	5.9e-14	9.5e-14	0.22	0.042	2.1e-07	6.7e-07	0.056	0.043	0.19	0.22	0.056	0.039	0.15	0.17
LRRC34	0.31	0.04	3.2e-14	5.6e-14	-0.046	0.047	0.32	0.43	-0.062	0.041	0.13	0.17	-0.046	0.046	0.32	0.42	-0.017	0.046	0.72	0.76	-0.0074	0.046	0.87	0.9	-0.29	0.045	2.2e-10	3.3e-10	0.32	0.049	1.6e-10	3.5e-10	-0.2	0.05	6.8e-05	0.00013	0.42	0.042	7.3e-20	1.3e-19	-0.023	0.054	0.67	0.72	-0.11	0.053	0.041	0.054	-0.3	0.045	1.5e-10	2.6e-10
LRRC37A	0.17	0.03	3e-08	4.3e-08	-0.018	0.034	0.6	0.69	-0.038	0.03	0.22	0.27	-0.058	0.034	0.084	0.14	-0.076	0.033	0.024	0.036	0.022	0.034	0.5	0.59	-0.14	0.033	2.5e-05	3.2e-05	0.15	0.037	2.8e-05	4.4e-05	-0.016	0.037	0.66	0.7	0.23	0.037	2e-09	2.8e-09	0.0088	0.044	0.84	0.87	-0.0058	0.044	0.9	0.91	-0.23	0.037	2.1e-09	3.5e-09
LRRC37A2	0.18	0.025	4.3e-13	7.2e-13	0.018	0.028	0.52	0.62	-0.07	0.025	0.0058	0.01	-0.12	0.028	1.3e-05	5e-05	-0.21	0.027	6.2e-15	4e-14	-0.059	0.028	0.034	0.06	0.024	0.028	0.39	0.4	0.18	0.03	5.4e-09	1.1e-08	0.089	0.03	0.0036	0.0056	0.15	0.026	4e-09	5.6e-09	-0.13	0.03	2.1e-05	5.3e-05	0.018	0.03	0.56	0.6	-0.068	0.027	0.012	0.014
LRRC37A3	-0.0034	0.032	0.91	0.92	0.0073	0.035	0.83	0.88	-0.00094	0.031	0.97	0.98	-0.057	0.035	0.097	0.15	-0.13	0.034	0.00018	0.00038	-0.0044	0.035	0.9	0.93	0.11	0.034	0.0021	0.0025	0.068	0.038	0.071	0.084	0.032	0.038	0.39	0.44	-0.00037	0.036	0.99	0.99	0.01	0.04	0.8	0.83	0.078	0.039	0.045	0.06	-0.071	0.035	0.043	0.05
LRRC37A4P	-0.12	0.024	3.7e-07	5.1e-07	-0.049	0.027	0.069	0.12	-0.018	0.024	0.46	0.52	-0.077	0.027	0.0039	0.0093	-0.18	0.026	1.8e-12	9.1e-12	0.038	0.027	0.16	0.23	0.13	0.026	6.5e-07	8.8e-07	0.22	0.028	7.8e-14	2.1e-13	0.16	0.029	6.2e-08	1.7e-07	0.01	0.026	0.7	0.71	0.11	0.029	0.00011	0.00025	0.089	0.028	0.0018	0.003	-0.17	0.024	1e-11	1.9e-11
LRRC37B	-0.29	0.034	4.4e-17	8.2e-17	-0.14	0.04	0.00043	0.0016	-0.085	0.035	0.015	0.025	-0.39	0.037	5.1e-24	1.4e-22	0.022	0.039	0.57	0.62	-0.19	0.039	2.3e-06	1.1e-05	0.73	0.03	2.7e-97	3.1e-96	0.071	0.043	0.1	0.12	0.44	0.04	4.7e-26	1.8e-24	0.024	0.027	0.37	0.38	0.096	0.029	0.001	0.002	0.13	0.028	8.4e-06	1.9e-05	-0.21	0.024	2.1e-16	4.8e-16
LRRC37BP1	-0.078	0.037	0.034	0.038	0.15	0.041	0.00018	0.00074	0.22	0.036	1.9e-09	8.1e-09	0.3	0.039	1e-13	1.2e-12	-0.034	0.04	0.4	0.46	0.052	0.041	0.2	0.28	-0.44	0.038	5.4e-29	1.3e-28	-0.11	0.044	0.017	0.021	-0.13	0.044	0.0029	0.0045	-0.55	0.045	7.6e-29	1.7e-28	-0.26	0.058	1.8e-05	4.6e-05	0.32	0.057	2.1e-08	6.5e-08	0.49	0.045	6.4e-23	1.9e-22
LRRC39	0.17	0.034	6.4e-07	8.8e-07	0.039	0.039	0.32	0.43	-0.15	0.034	1.2e-05	3.3e-05	-0.064	0.039	0.097	0.15	-0.033	0.038	0.39	0.45	0.034	0.039	0.38	0.47	-0.064	0.039	0.1	0.11	0.032	0.042	0.45	0.48	0.047	0.042	0.27	0.31	0.24	0.035	8.7e-11	1.3e-10	-0.056	0.042	0.18	0.24	-0.12	0.041	0.004	0.0061	-0.091	0.037	0.015	0.017
LRRC40	-0.012	0.019	0.53	0.55	0.055	0.022	0.011	0.027	0.016	0.019	0.42	0.49	-0.026	0.021	0.22	0.31	0.07	0.021	0.00088	0.0017	-0.0055	0.021	0.8	0.84	0.05	0.021	0.019	0.022	-0.11	0.023	1.3e-06	2.2e-06	-0.064	0.023	0.0061	0.0092	-0.092	0.02	8.4e-06	1.1e-05	-0.091	0.023	9.4e-05	0.00021	0.068	0.023	0.0031	0.0049	0.11	0.02	1.4e-07	2.1e-07
LRRC41	0.021	0.012	0.081	0.09	-0.0065	0.014	0.63	0.72	-0.013	0.012	0.3	0.36	0.022	0.014	0.11	0.17	-0.053	0.013	7.8e-05	0.00017	0.036	0.014	0.0087	0.019	0.04	0.014	0.003	0.0036	-0.0063	0.015	0.67	0.69	-0.051	0.015	0.00063	0.0011	-0.075	0.014	1.2e-07	1.6e-07	0.048	0.016	0.0026	0.0047	-0.0051	0.016	0.74	0.77	0.039	0.014	0.0057	0.007
LRRC42	-0.077	0.028	0.0064	0.0075	0.08	0.032	0.012	0.029	0.12	0.028	2.9e-05	7.5e-05	0.11	0.031	0.00055	0.0016	0.06	0.031	0.056	0.078	0.0017	0.032	0.96	0.97	-0.018	0.031	0.56	0.58	-0.17	0.034	1e-06	1.8e-06	-0.17	0.034	6.5e-07	1.6e-06	-0.36	0.03	5.3e-27	1.1e-26	0.021	0.04	0.59	0.65	0.15	0.039	0.00019	0.00035	0.22	0.034	4.4e-10	7.6e-10
LRRC45	-0.46	0.025	1.6e-61	1.1e-60	0.057	0.033	0.089	0.15	0.1	0.03	0.00062	0.0013	-0.004	0.033	0.9	0.93	0.085	0.033	0.0093	0.015	-0.057	0.033	0.087	0.14	0.41	0.03	7.4e-39	2.2e-38	-0.31	0.035	4.9e-18	1.7e-17	0.23	0.035	6.1e-11	2.5e-10	-0.72	0.029	1.9e-74	1.6e-73	-0.09	0.054	0.092	0.13	0.32	0.051	9.9e-10	3.7e-09	0.51	0.041	2.6e-31	1.1e-30
LRRC46	0.75	0.045	5e-54	2.8e-53	0.084	0.058	0.15	0.23	-0.07	0.051	0.18	0.23	-0.15	0.057	0.01	0.022	-0.22	0.057	0.00011	0.00024	0.18	0.057	0.0019	0.0047	-0.42	0.056	1e-13	1.7e-13	0.056	0.063	0.38	0.41	-0.42	0.061	1.1e-11	5e-11	0.06	0.047	0.2	0.21	-0.43	0.046	4.9e-18	4.9e-17	0.12	0.051	0.015	0.022	0.18	0.045	0.00013	0.00017
LRRC47	0.055	0.012	5.9e-06	7.8e-06	0.028	0.014	0.041	0.081	0.05	0.012	4.4e-05	0.00011	0.034	0.013	0.012	0.025	-0.021	0.013	0.12	0.16	-0.0052	0.014	0.7	0.76	-0.076	0.013	1.1e-08	1.6e-08	-0.061	0.015	3.2e-05	5e-05	-0.041	0.015	0.0051	0.0079	-0.024	0.012	0.039	0.044	-0.062	0.013	1.4e-06	4e-06	0.0063	0.013	0.63	0.67	0.068	0.011	2e-09	3.3e-09
LRRC48	0.35	0.034	5.3e-24	1.2e-23	0.043	0.041	0.29	0.39	-0.017	0.036	0.65	0.7	-0.082	0.04	0.039	0.069	-0.1	0.04	0.0087	0.014	0.083	0.04	0.038	0.067	-0.34	0.038	6e-18	1.1e-17	0.033	0.044	0.45	0.48	-0.049	0.044	0.26	0.31	0.28	0.036	4.6e-14	7.3e-14	-0.23	0.041	3.4e-08	1.2e-07	-0.15	0.042	0.00053	0.00092	0.028	0.039	0.46	0.49
LRRC49	-0.37	0.047	9.4e-15	1.7e-14	0.17	0.055	0.0021	0.0062	-0.29	0.048	2.8e-09	1.2e-08	-0.32	0.054	3.9e-09	2.6e-08	1	0.043	4e-98	7.4e-96	0.35	0.054	6.8e-11	7e-10	-0.2	0.054	0.0002	0.00025	-0.3	0.059	3.8e-07	6.7e-07	0.066	0.06	0.27	0.31	-0.12	0.024	8.8e-07	1.2e-06	0.093	0.028	0.00077	0.0015	0.063	0.027	0.021	0.029	-0.0061	0.025	0.8	0.82
LRRC56	-0.99	0.043	7.2e-92	1.2e-90	-0.063	0.061	0.31	0.41	-0.12	0.054	0.022	0.035	-0.26	0.06	1.8e-05	6.9e-05	0.43	0.059	3.1e-13	1.7e-12	0.072	0.061	0.23	0.31	0.57	0.057	9.2e-22	1.8e-21	0.12	0.066	0.08	0.094	0.63	0.063	2.6e-22	5.1e-21	0.27	0.052	1.8e-07	2.4e-07	0.33	0.057	2.3e-08	8.3e-08	-0.015	0.059	0.8	0.82	-0.53	0.043	1.9e-27	7e-27
LRRC57	-0.41	0.025	1.8e-52	9.8e-52	0.039	0.032	0.23	0.32	-0.055	0.028	0.051	0.075	0.078	0.032	0.014	0.028	0.17	0.031	8.5e-08	2.7e-07	-0.041	0.032	0.2	0.28	0.37	0.029	1.5e-34	3.9e-34	-0.3	0.033	5e-19	1.9e-18	0.25	0.034	3.1e-13	1.7e-12	-0.44	0.028	5.4e-43	1.7e-42	-0.22	0.038	2.1e-08	7.6e-08	0.28	0.037	1.7e-13	1.1e-12	0.38	0.03	4e-31	1.8e-30
LRRC58	0.12	0.019	8.1e-10	1.2e-09	-0.052	0.022	0.015	0.035	-0.24	0.018	1.8e-38	6.5e-37	0.069	0.021	0.0012	0.0032	-0.025	0.021	0.24	0.29	0.05	0.021	0.019	0.036	0.066	0.021	0.0019	0.0023	0.077	0.023	0.00099	0.0014	-0.027	0.023	0.25	0.29	0.26	0.023	8.7e-24	1.7e-23	0.2	0.029	6.2e-12	3.4e-11	-0.084	0.03	0.0058	0.0087	-0.33	0.02	9.9e-47	1e-45
LRRC59	-0.58	0.03	1.3e-71	1.2e-70	0.0017	0.04	0.96	0.98	0.1	0.035	0.0044	0.008	0.072	0.04	0.068	0.11	0.17	0.039	1e-05	2.5e-05	-0.17	0.04	3.2e-05	0.00012	0.59	0.034	7.9e-58	3.5e-57	-0.37	0.042	4.3e-18	1.6e-17	0.27	0.043	2.1e-10	7.9e-10	-0.52	0.022	1.2e-73	1e-72	0.092	0.04	0.022	0.034	0.29	0.037	2.1e-14	1.6e-13	0.21	0.034	5.3e-09	8.6e-09
LRRC6	0.2	0.045	1.3e-05	1.7e-05	0.21	0.051	3e-05	0.00015	0.1	0.046	0.022	0.035	-0.072	0.051	0.16	0.23	0.46	0.048	1.8e-20	1.8e-19	0.093	0.051	0.068	0.11	-0.59	0.046	1.7e-34	4.6e-34	-0.28	0.055	3.9e-07	6.9e-07	-0.28	0.055	3.8e-07	9.6e-07	0.028	0.041	0.49	0.51	-0.087	0.046	0.061	0.088	0.19	0.044	2.2e-05	4.6e-05	-0.12	0.041	0.0049	0.006
LRRC61	-0.23	0.035	1.4e-10	2.2e-10	-0.19	0.04	1.5e-06	1e-05	-0.19	0.035	1.3e-07	4.5e-07	-0.21	0.039	7.5e-08	4.2e-07	-0.23	0.039	2.4e-09	8.9e-09	0.037	0.04	0.35	0.44	0.76	0.029	1.9e-108	2.9e-107	0.075	0.044	0.087	0.1	0.34	0.042	1.8e-15	1.3e-14	0.35	0.025	9.4e-36	2.5e-35	-0.018	0.036	0.6	0.66	-0.21	0.033	2.9e-10	1.2e-09	-0.16	0.03	1.4e-07	2.2e-07
LRRC63	0.28	0.047	3.6e-09	5.3e-09	0.15	0.054	0.0057	0.015	-0.034	0.048	0.48	0.54	-0.087	0.053	0.1	0.16	0.46	0.05	6.8e-19	6.1e-18	-0.058	0.053	0.28	0.36	0.028	0.053	0.59	0.61	-0.71	0.053	2.4e-37	2.8e-36	-0.24	0.058	2.6e-05	5.3e-05	0.23	0.044	3.1e-07	4.1e-07	0.096	0.051	0.06	0.087	0.18	0.05	0.0003	0.00054	-0.45	0.038	4.7e-27	1.7e-26
LRRC69	0.18	0.034	2.2e-07	3e-07	0.055	0.039	0.16	0.25	-0.11	0.035	0.0017	0.0033	-0.039	0.039	0.32	0.42	0.04	0.038	0.29	0.35	0.12	0.039	0.0029	0.007	-0.22	0.038	2e-08	2.8e-08	0.0019	0.042	0.96	0.96	-0.051	0.042	0.23	0.27	0.29	0.035	9.5e-15	1.5e-14	0.0059	0.044	0.89	0.92	-0.19	0.042	8.6e-06	1.9e-05	-0.14	0.038	0.00044	0.00058
LRRC70	0.51	0.056	7.1e-19	1.4e-18	-0.25	0.065	0.00012	0.00052	0.03	0.058	0.61	0.67	0.69	0.06	5e-28	1.7e-26	-0.019	0.065	0.77	0.8	-0.39	0.064	1.4e-09	1.2e-08	-0.14	0.065	0.027	0.03	-0.61	0.068	1.5e-18	5.6e-18	-0.054	0.071	0.45	0.5	0.3	0.066	7.3e-06	9.4e-06	0.42	0.072	9.2e-09	3.5e-08	-0.36	0.072	1e-06	2.5e-06	-0.34	0.065	2.4e-07	3.7e-07
LRRC75A	-0.29	0.044	1.7e-10	2.7e-10	0.064	0.051	0.21	0.3	-0.037	0.045	0.41	0.48	0.37	0.049	5.1e-14	5.9e-13	0.14	0.05	0.0045	0.0078	0.31	0.05	3.9e-10	3.5e-09	-0.32	0.049	1.4e-10	2.2e-10	-0.15	0.055	0.0061	0.008	-0.053	0.055	0.34	0.39	-0.26	0.036	1.4e-11	2.1e-11	-0.07	0.044	0.12	0.16	0.14	0.043	0.0012	0.002	0.2	0.037	3.5e-07	5.3e-07
LRRC75A-AS1	0.71	0.035	2.7e-76	2.8e-75	-0.22	0.047	4.7e-06	2.8e-05	-0.16	0.042	0.00016	0.00037	0.079	0.047	0.092	0.15	-0.039	0.047	0.4	0.46	0.00097	0.047	0.99	0.99	-0.74	0.039	7.7e-67	4.2e-66	0.71	0.045	3e-49	6.9e-48	-0.42	0.049	4.8e-17	4.3e-16	1.1	0.047	5.2e-77	4.7e-76	0.34	0.082	4.2e-05	0.0001	-0.57	0.078	6.1e-13	3.6e-12	-0.93	0.058	3.2e-44	2.9e-43
LRRC8A	-0.19	0.029	1.1e-10	1.8e-10	-0.092	0.034	0.0069	0.018	0.1	0.03	0.00052	0.0011	-0.33	0.032	4.7e-24	1.3e-22	-0.19	0.033	1.9e-08	6.6e-08	-0.17	0.033	5.6e-07	3.1e-06	0.67	0.024	1.8e-120	4.2e-119	-0.036	0.037	0.33	0.36	0.3	0.035	3.3e-16	2.6e-15	-0.46	0.03	1.1e-36	2.9e-36	-0.24	0.042	1.8e-08	6.7e-08	0.14	0.043	0.0012	0.002	0.52	0.029	5.3e-52	7.2e-51
LRRC8B	0.13	0.026	1.9e-06	2.5e-06	-0.095	0.03	0.0015	0.0046	-0.21	0.026	2.7e-15	2e-14	0.18	0.029	3.8e-10	2.9e-09	-0.29	0.028	2.9e-24	3.6e-23	0.31	0.028	2.6e-27	1.5e-25	0.17	0.029	2e-09	2.9e-09	-0.24	0.031	6.8e-14	1.9e-13	0.021	0.032	0.52	0.57	0.73	0.071	8.8e-23	1.7e-22	0.89	0.077	1.6e-27	3.5e-26	-0.26	0.086	0.0023	0.0036	-1.2	0.052	3.5e-80	3.3e-78
LRRC8C	-0.39	0.019	1.9e-76	2e-75	0.024	0.026	0.34	0.45	-0.0021	0.023	0.91	0.92	-0.041	0.026	0.11	0.17	0.17	0.025	2.5e-11	1.1e-10	0.071	0.026	0.006	0.013	0.28	0.024	1.9e-30	4.6e-30	-0.26	0.027	1.1e-21	4.8e-21	0.23	0.027	1.9e-16	1.6e-15	0.24	0.049	1.7e-06	2.2e-06	0.68	0.044	1.5e-41	8.1e-40	-0.18	0.055	0.0011	0.0019	-0.63	0.038	7.8e-46	7.4e-45
LRRC8D	-0.2	0.027	8.8e-14	1.5e-13	0.11	0.031	0.00062	0.0022	-0.012	0.028	0.66	0.71	0.32	0.029	1.8e-27	6.1e-26	-0.094	0.031	0.0021	0.0037	0.51	0.025	3e-74	2.2e-71	-0.34	0.028	3.9e-31	9.6e-31	-0.021	0.034	0.54	0.57	-0.26	0.033	7.7e-15	5.1e-14	0.43	0.049	3e-17	5.2e-17	0.74	0.047	4.2e-44	2.7e-42	-0.41	0.055	3.7e-13	2.3e-12	-0.68	0.041	2.6e-47	2.8e-46
LRRCC1	0.13	0.04	0.00088	0.0011	0.11	0.045	0.012	0.029	0.17	0.039	1.1e-05	3.1e-05	-0.55	0.04	1.2e-38	8.1e-37	-0.17	0.044	7.4e-05	0.00016	0.011	0.044	0.8	0.84	0.3	0.043	1.3e-11	2e-11	-0.097	0.048	0.046	0.055	0.012	0.049	0.8	0.83	0.085	0.046	0.06	0.066	-0.35	0.047	1.3e-12	7.5e-12	-0.32	0.047	2.3e-11	1.1e-10	0.46	0.037	2e-28	7.5e-28
LRRFIP1	-0.67	0.029	2.1e-92	3.6e-91	0.16	0.041	0.00014	0.00059	0.11	0.037	0.0025	0.0047	0.22	0.041	4.8e-08	2.8e-07	0.5	0.037	2e-37	4.8e-36	0.027	0.041	0.51	0.59	0.29	0.04	1.4e-12	2.2e-12	-0.76	0.036	8.5e-78	7e-76	0.16	0.045	0.0005	0.00087	-0.64	0.014	4.2e-139	2.8e-137	0.18	0.042	1e-05	2.7e-05	0.21	0.041	2.4e-07	6.5e-07	0.32	0.033	4e-19	1e-18
LRRFIP2	-0.5	0.029	1.2e-57	7.1e-57	0.0061	0.038	0.87	0.91	-0.029	0.033	0.38	0.45	-0.071	0.037	0.058	0.099	0.09	0.037	0.015	0.023	-0.14	0.037	0.00023	0.00072	0.7	0.029	1.2e-99	1.4e-98	-0.25	0.04	3.5e-10	7.6e-10	0.34	0.04	5.7e-17	5.2e-16	-0.6	0.026	3.4e-77	3.1e-76	-0.1	0.043	0.016	0.026	0.33	0.04	1.9e-15	1.7e-14	0.41	0.033	1.1e-29	4.5e-29
LRRIQ3	0.19	0.042	1.4e-05	1.8e-05	-0.14	0.047	0.0029	0.0083	-0.18	0.042	1.4e-05	3.9e-05	-0.26	0.046	2.7e-08	1.6e-07	-0.11	0.047	0.024	0.036	-0.11	0.047	0.015	0.029	0.29	0.046	3.1e-10	4.6e-10	0.29	0.051	9.4e-09	1.9e-08	0.099	0.051	0.055	0.072	0.46	0.038	5.3e-28	1.2e-27	0.072	0.052	0.16	0.21	-0.18	0.05	0.00032	0.00057	-0.36	0.041	7.2e-17	1.7e-16
LRRN1	0.61	0.039	2.8e-48	1.3e-47	-0.16	0.05	0.0011	0.0035	-0.15	0.044	0.0009	0.0018	0.03	0.05	0.55	0.64	-0.21	0.049	1.9e-05	4.6e-05	-0.088	0.05	0.076	0.12	-0.27	0.049	2.7e-08	3.8e-08	0.37	0.053	4.9e-12	1.2e-11	-0.22	0.054	6.2e-05	0.00012	1.7	0.071	1.3e-72	9.9e-72	-0.18	0.13	0.16	0.21	-1.1	0.11	1.2e-20	2.1e-19	-0.62	0.11	3e-08	4.7e-08
LRRN3	4.1	0.16	2.5e-109	6.6e-108	0.66	0.24	0.0052	0.014	0.48	0.21	0.021	0.033	1.2	0.23	7.6e-07	3.6e-06	0.9	0.23	0.00011	0.00023	-0.58	0.24	0.013	0.027	-3.9	0.2	5.3e-73	3.3e-72	-1.5	0.25	2.2e-09	4.6e-09	-3.3	0.24	1.4e-40	3.6e-38	5.2	0.23	4.8e-74	3.9e-73	2.3	0.37	9.1e-10	3.9e-09	-3.6	0.33	8.1e-25	2.5e-23	-4	0.28	9.6e-38	5.9e-37
LRSAM1	-0.28	0.02	3.7e-38	1.3e-37	0.088	0.025	0.00047	0.0017	0.13	0.022	5.9e-09	2.4e-08	0.031	0.025	0.21	0.3	0.092	0.025	0.00017	0.00037	-0.19	0.024	7.1e-15	1.2e-13	0.15	0.024	1.8e-09	2.6e-09	-0.13	0.027	1.9e-06	3.2e-06	0.14	0.027	2.1e-07	5.4e-07	-0.25	0.018	1.3e-33	3.3e-33	-0.045	0.025	0.074	0.1	0.2	0.022	1.2e-17	1.5e-16	0.11	0.022	4.5e-07	6.7e-07
LRTOMT	0.019	0.035	0.59	0.6	-0.087	0.04	0.029	0.059	-0.098	0.035	0.0052	0.0093	-0.16	0.039	2.6e-05	9.7e-05	-0.098	0.039	0.012	0.019	-0.051	0.039	0.2	0.27	0.27	0.038	2.5e-12	3.9e-12	0.083	0.043	0.054	0.065	0.19	0.043	1.1e-05	2.3e-05	0.23	0.032	2.7e-12	4.1e-12	-0.022	0.039	0.58	0.64	-0.096	0.038	0.012	0.017	-0.13	0.034	8.2e-05	0.00011
LRWD1	-0.038	0.022	0.092	0.1	0.1	0.024	3.4e-05	0.00017	0.047	0.022	0.031	0.047	0.14	0.024	1.7e-08	1.1e-07	0.13	0.024	3.7e-08	1.2e-07	0.086	0.024	0.00039	0.0012	-0.21	0.023	1.8e-19	3.5e-19	-0.26	0.025	3.2e-24	1.7e-23	-0.039	0.027	0.14	0.17	-0.12	0.02	1.4e-08	2e-08	0.0075	0.024	0.77	0.81	0.03	0.024	0.22	0.26	0.088	0.021	4.3e-05	5.9e-05
LSG1	0.18	0.016	3.7e-27	9.2e-27	0.0051	0.019	0.79	0.85	-0.022	0.017	0.19	0.24	-0.047	0.019	0.013	0.027	0.072	0.019	0.00011	0.00025	-0.044	0.019	0.02	0.038	-0.24	0.017	6.6e-43	2.1e-42	0.19	0.02	1.3e-20	5.4e-20	-0.1	0.02	4.9e-07	1.2e-06	0.18	0.015	4e-28	8.8e-28	-0.16	0.018	3.7e-16	3.1e-15	-0.083	0.019	2.1e-05	4.5e-05	0.013	0.018	0.47	0.49
LSM1	-0.26	0.022	7.7e-31	2.1e-30	-0.03	0.026	0.25	0.35	0.097	0.023	3.5e-05	8.9e-05	-0.021	0.026	0.42	0.52	0.045	0.026	0.083	0.11	-0.032	0.026	0.22	0.29	0.43	0.021	2.5e-72	1.5e-71	-0.35	0.026	7.5e-38	9e-37	0.12	0.028	1.6e-05	3.4e-05	-0.34	0.018	1.3e-51	5.3e-51	0.018	0.03	0.54	0.6	0.04	0.029	0.17	0.2	0.28	0.021	1.7e-33	8.1e-33
LSM10	-0.21	0.016	4.5e-36	1.5e-35	-0.036	0.019	0.056	0.1	0.074	0.017	1.3e-05	3.5e-05	-0.026	0.019	0.17	0.25	0.063	0.019	0.00072	0.0014	-0.055	0.019	0.0035	0.0083	0.21	0.017	3.5e-30	8.5e-30	-0.11	0.02	2.3e-07	4.1e-07	0.11	0.02	1.3e-07	3.6e-07	-0.27	0.018	1.4e-39	4.2e-39	-0.018	0.026	0.49	0.56	0.007	0.026	0.79	0.82	0.27	0.018	1.4e-39	9.4e-39
LSM11	0.28	0.043	1.4e-10	2.2e-10	-0.12	0.049	0.016	0.037	-0.29	0.042	1.5e-11	8.2e-11	-0.24	0.047	4.1e-07	2.1e-06	-0.051	0.048	0.29	0.34	-0.01	0.048	0.84	0.87	0.12	0.048	0.012	0.014	0.31	0.052	2.1e-09	4.4e-09	0.066	0.053	0.21	0.25	0.13	0.046	0.005	0.0058	-0.4	0.047	5.4e-16	4.4e-15	0.13	0.051	0.014	0.02	0.084	0.046	0.071	0.08
LSM12	-0.19	0.016	7e-29	1.8e-28	0.012	0.02	0.54	0.64	0.046	0.018	0.0094	0.016	-0.004	0.02	0.84	0.88	0.071	0.019	0.00024	0.00049	-0.021	0.02	0.28	0.37	0.2	0.018	1e-25	2.2e-25	-0.18	0.021	3.8e-17	1.3e-16	0.075	0.021	0.00044	0.00078	-0.2	0.015	3.2e-32	7.9e-32	0.026	0.021	0.23	0.29	0.044	0.021	0.039	0.053	0.14	0.017	6e-15	1.3e-14
LSM14A	0.039	0.0095	3.8e-05	4.9e-05	-0.0077	0.011	0.47	0.58	-0.045	0.0095	2.7e-06	8.1e-06	-0.037	0.01	0.00047	0.0014	-0.0044	0.01	0.67	0.72	0.013	0.011	0.23	0.31	0.11	0.0097	1.2e-29	2.9e-29	-0.07	0.011	8.2e-10	1.7e-09	-0.016	0.012	0.16	0.19	-0.12	0.01	6.3e-28	1.4e-27	-0.015	0.014	0.28	0.34	0.0024	0.013	0.86	0.88	0.13	0.0093	9.7e-35	5e-34
LSM14B	0.31	0.034	1.5e-19	3e-19	-0.015	0.039	0.7	0.78	-0.11	0.035	0.001	0.0021	0.16	0.038	3.5e-05	0.00013	-0.075	0.039	0.051	0.072	0.11	0.039	0.0054	0.012	-0.33	0.037	6.6e-18	1.2e-17	0.062	0.043	0.15	0.17	-0.16	0.042	0.0001	0.00019	0.47	0.032	4.5e-36	1.2e-35	-0.041	0.047	0.38	0.45	-0.21	0.045	5e-06	1.1e-05	-0.26	0.039	2.1e-10	3.7e-10
LSM2	-0.3	0.025	1.6e-31	4.5e-31	-0.15	0.03	6.5e-07	4.7e-06	0.044	0.027	0.1	0.14	-0.11	0.03	0.00013	0.00042	-0.027	0.03	0.36	0.42	-0.14	0.03	2.9e-06	1.4e-05	0.51	0.024	1.1e-79	7.8e-79	-0.017	0.033	0.6	0.63	0.3	0.031	1.1e-20	1.7e-19	-0.12	0.02	1.1e-08	1.6e-08	0.067	0.024	0.0051	0.009	0.013	0.024	0.58	0.62	0.055	0.021	0.0097	0.012
LSM3	-0.065	0.019	0.00097	0.0012	-0.084	0.022	0.0001	0.00044	0.099	0.019	3e-07	1e-06	-0.067	0.021	0.0018	0.0045	-0.088	0.021	3.3e-05	7.6e-05	-0.066	0.021	0.0021	0.0053	0.32	0.018	1.4e-57	6e-57	-0.08	0.023	0.0006	0.00086	0.011	0.024	0.63	0.67	-0.14	0.018	1.6e-13	2.6e-13	-0.0073	0.022	0.74	0.78	-0.019	0.021	0.36	0.41	0.16	0.017	8.5e-18	2e-17
LSM4	-0.12	0.017	5.2e-12	8.4e-12	-0.081	0.019	2.6e-05	0.00013	0.12	0.017	1.1e-11	6.1e-11	0.065	0.019	0.00069	0.0019	0.086	0.019	5.7e-06	1.5e-05	-0.11	0.019	4.9e-09	3.8e-08	0.11	0.019	1.8e-09	2.6e-09	-0.11	0.021	3.2e-07	5.8e-07	0.016	0.021	0.45	0.5	0.3	0.022	6.4e-34	1.6e-33	0.15	0.029	7.9e-07	2.4e-06	-0.16	0.029	1.2e-07	3.4e-07	-0.3	0.021	8.4e-34	4.2e-33
LSM5	0.38	0.02	4.1e-70	3.6e-69	-0.11	0.026	1.5e-05	7.9e-05	0.025	0.024	0.28	0.34	-0.066	0.026	0.011	0.022	-0.076	0.026	0.0033	0.0058	0.033	0.026	0.21	0.28	-0.2	0.025	2.6e-15	4.4e-15	0.16	0.028	8.6e-09	1.7e-08	-0.25	0.027	2.5e-19	3.3e-18	0.6	0.029	1.5e-62	8.3e-62	0.16	0.047	0.00059	0.0012	-0.36	0.044	3.8e-15	3.1e-14	-0.44	0.035	8e-29	3.1e-28
LSM6	0.029	0.017	0.091	0.1	-0.044	0.019	0.022	0.048	0.076	0.017	1.1e-05	3.1e-05	-0.046	0.019	0.016	0.032	-0.025	0.019	0.18	0.23	-0.012	0.019	0.52	0.61	0.075	0.019	7.5e-05	9.5e-05	0.019	0.021	0.36	0.39	-0.11	0.021	1.2e-07	3.3e-07	0.039	0.019	0.034	0.038	0.1	0.02	3.2e-07	1e-06	-0.08	0.02	8.3e-05	0.00016	-0.057	0.018	0.002	0.0025
LSM7	-0.033	0.018	0.066	0.073	-0.078	0.02	7.4e-05	0.00033	0.079	0.018	8.8e-06	2.5e-05	0.027	0.02	0.17	0.25	-0.0018	0.02	0.92	0.93	0.033	0.02	0.095	0.15	0.0015	0.02	0.94	0.95	0.005	0.022	0.82	0.84	-0.051	0.021	0.018	0.026	0.077	0.019	5.9e-05	7.4e-05	-0.016	0.022	0.44	0.51	-0.088	0.021	2.8e-05	5.7e-05	0.0088	0.019	0.64	0.66
LSM8	0.13	0.014	3.1e-20	6.3e-20	-0.043	0.016	0.0071	0.018	-0.13	0.014	1.3e-19	1.3e-18	-0.05	0.016	0.0015	0.0038	-0.021	0.016	0.2	0.24	0.0013	0.016	0.93	0.95	0.057	0.016	0.00033	0.00041	0.082	0.017	1.8e-06	3.1e-06	-0.015	0.017	0.4	0.44	0.19	0.014	3.7e-30	8.7e-30	0.063	0.02	0.0016	0.0031	-0.079	0.019	7.4e-05	0.00015	-0.16	0.016	2.4e-22	7e-22
LSMEM1	-0.14	0.036	6.5e-05	8.2e-05	0.073	0.041	0.075	0.13	-0.1	0.036	0.0044	0.0079	-0.056	0.041	0.17	0.24	0.055	0.04	0.17	0.22	0.038	0.041	0.35	0.44	0.13	0.04	0.0015	0.0018	-0.073	0.045	0.1	0.12	0.16	0.044	0.00032	0.00056	-0.13	0.041	0.0017	0.002	-0.062	0.046	0.19	0.24	0.06	0.046	0.19	0.22	0.13	0.041	0.0017	0.0021
LSP1	-0.66	0.041	9.5e-52	4.9e-51	-0.047	0.053	0.37	0.48	0.11	0.046	0.016	0.027	-0.068	0.052	0.19	0.27	-0.019	0.052	0.71	0.75	-0.37	0.051	9.3e-13	1.2e-11	1.1	0.036	5.8e-138	2.2e-136	-0.44	0.055	2.3e-15	7e-15	0.55	0.054	4.2e-23	9.5e-22	-0.67	0.033	1e-57	5e-57	-0.24	0.052	5.8e-06	1.6e-05	0.2	0.052	0.0001	0.00019	0.67	0.034	9.4e-61	2.2e-59
LSR	-0.24	0.051	3.9e-06	5.2e-06	-0.085	0.059	0.15	0.23	0.091	0.052	0.078	0.11	0.45	0.056	4.3e-15	5.5e-14	-0.042	0.058	0.46	0.52	0.41	0.057	1.6e-12	2.1e-11	-1.1	0.043	9.6e-110	1.6e-108	0.79	0.057	8.2e-39	1e-37	-0.089	0.064	0.16	0.19	1.4	0.11	1.3e-29	3e-29	1.1	0.14	1.5e-15	1.2e-14	-0.35	0.15	0.015	0.021	-2	0.09	2e-73	1.1e-71
LSS	-0.068	0.022	0.0021	0.0025	0.15	0.024	7.4e-10	9.7e-09	-0.086	0.022	8.4e-05	0.0002	0.12	0.024	9.7e-07	4.6e-06	0.072	0.024	0.0025	0.0045	0.13	0.024	6.1e-08	4e-07	-0.15	0.024	4.2e-10	6.3e-10	-0.12	0.026	1e-05	1.7e-05	-0.041	0.026	0.12	0.15	-0.48	0.048	5.7e-20	1.1e-19	-0.42	0.058	3e-12	1.7e-11	-0.028	0.062	0.64	0.68	0.82	0.031	1.6e-81	1.7e-79
LST1	-0.093	0.049	0.057	0.063	0.16	0.054	0.0035	0.0098	-0.019	0.049	0.7	0.75	0.27	0.053	3.6e-07	1.8e-06	0.93	0.042	2.6e-84	3.9e-82	0.088	0.054	0.1	0.15	-0.59	0.05	1.9e-30	4.7e-30	-0.69	0.054	6e-34	5.7e-33	-0.19	0.059	0.0015	0.0025	0.083	0.09	0.35	0.37	0.76	0.094	2.9e-15	2.2e-14	0.8	0.091	3.1e-17	3.4e-16	-1.3	0.057	3.5e-74	2.1e-72
LTA	0.43	0.036	7.2e-32	2.1e-31	-0.045	0.043	0.29	0.4	-0.17	0.038	1.4e-05	3.7e-05	0.16	0.042	0.00023	0.00071	0.56	0.037	2.4e-45	9e-44	0.066	0.042	0.12	0.18	-0.53	0.038	1.9e-39	5.6e-39	-0.35	0.045	6e-15	1.8e-14	-0.29	0.045	2.2e-10	8.3e-10	1.3	0.066	1.4e-60	7.4e-60	0.59	0.097	2e-09	8.3e-09	-0.62	0.095	1.3e-10	5.8e-10	-1.2	0.067	4.5e-55	7.6e-54
LTA4H	0.19	0.018	1.5e-25	3.7e-25	-0.1	0.021	7.8e-07	5.6e-06	-0.14	0.018	2.1e-13	1.3e-12	-0.15	0.02	1.2e-12	1.2e-11	-0.012	0.021	0.55	0.61	-0.0016	0.021	0.94	0.96	0.021	0.021	0.32	0.33	0.32	0.02	6.1e-53	1.7e-51	-0.11	0.022	4.2e-07	1.1e-06	0.24	0.018	3.3e-32	8.2e-32	0.095	0.025	0.00017	0.00037	-0.12	0.024	2.5e-06	6e-06	-0.21	0.019	9.7e-25	3.1e-24
LTB	-0.041	0.041	0.32	0.34	0.057	0.046	0.22	0.31	-0.055	0.041	0.19	0.24	0.059	0.045	0.19	0.27	0.77	0.036	1.7e-79	2.2e-77	0.48	0.042	5.1e-28	3e-26	-0.66	0.039	2.8e-56	1.2e-55	-0.44	0.047	2.5e-19	9.6e-19	-0.26	0.049	1.3e-07	3.6e-07	1.3	0.14	4.1e-19	7.3e-19	1.4	0.15	4.5e-19	5e-18	0.27	0.17	0.11	0.14	-2.7	0.075	1.2e-122	1.9e-119
LTB4R	-0.21	0.057	0.0003	0.00037	0.66	0.061	7.7e-26	6.5e-24	0.64	0.053	6.1e-31	1.4e-29	0.36	0.063	9.7e-09	6.2e-08	0.31	0.063	9.2e-07	2.6e-06	0.18	0.064	0.0064	0.014	-1.1	0.05	1.4e-90	1.3e-89	-0.62	0.067	1.5e-19	6e-19	-0.44	0.069	2.9e-10	1.1e-09	-0.73	0.046	4.6e-42	1.4e-41	-0.29	0.067	2e-05	4.9e-05	0.72	0.054	8.5e-32	4.9e-30	0.37	0.058	7.6e-10	1.3e-09
LTB4R2	-0.097	0.044	0.027	0.03	0.43	0.047	2.4e-19	1.2e-17	0.37	0.042	6e-18	5.6e-17	0.14	0.048	0.003	0.0074	0.17	0.048	0.00033	0.00067	0.072	0.049	0.14	0.2	-0.75	0.041	4e-63	2e-62	-0.27	0.052	3.1e-07	5.6e-07	-0.21	0.053	0.0001	0.00019	-0.43	0.048	1.3e-17	2.3e-17	-0.3	0.057	3.9e-07	1.2e-06	0.59	0.049	7.4e-28	3.1e-26	0.19	0.053	0.00048	0.00062
LTBP2	0.24	0.046	2.7e-07	3.7e-07	0.032	0.053	0.54	0.64	0.19	0.046	3.1e-05	8e-05	-0.036	0.052	0.49	0.59	-0.22	0.051	2.9e-05	6.7e-05	-0.18	0.052	0.00067	0.0019	-0.36	0.051	4.1e-12	6.5e-12	0.34	0.056	1.2e-09	2.5e-09	-0.082	0.057	0.15	0.18	-0.24	0.05	3.5e-06	4.5e-06	-0.22	0.056	0.00016	0.00035	0.16	0.057	0.0039	0.0061	0.27	0.049	5.4e-08	8.5e-08
LTBP3	0.97	0.042	3e-91	4.9e-90	-0.14	0.06	0.019	0.041	-0.34	0.052	2.2e-10	1.1e-09	0.2	0.059	0.00062	0.0017	0.06	0.059	0.31	0.37	0.26	0.059	1.4e-05	5.8e-05	-1	0.047	1.9e-84	1.6e-83	0.4	0.064	6.9e-10	1.5e-09	-0.54	0.063	1.6e-17	1.6e-16	1.6	0.058	9.8e-96	1.7e-94	0.045	0.11	0.68	0.74	-0.45	0.11	3.6e-05	7.4e-05	-1.3	0.077	1.2e-48	1.3e-47
LTBP4	-0.65	0.032	1.9e-75	1.9e-74	0.38	0.042	7.2e-19	3.4e-17	0.28	0.038	2.8e-13	1.8e-12	-0.26	0.042	7.5e-10	5.6e-09	0.53	0.039	5.2e-39	1.4e-37	0.15	0.043	0.00042	0.0012	-0.15	0.043	0.00043	0.00053	-0.38	0.046	2.5e-16	8e-16	0.14	0.047	0.0025	0.004	-0.64	0.048	2.6e-31	6.2e-31	-0.37	0.065	1.7e-08	6.3e-08	0.51	0.06	2.3e-15	2e-14	0.51	0.054	3.3e-19	8.5e-19
LTC4S	-0.32	0.047	2.9e-11	4.6e-11	0.27	0.054	6.6e-07	4.8e-06	0.49	0.046	1.6e-25	2.6e-24	-0.096	0.054	0.077	0.13	0.72	0.048	5.1e-45	1.9e-43	-0.16	0.054	0.0027	0.0067	-0.65	0.05	7.9e-36	2.2e-35	-0.26	0.059	1.4e-05	2.3e-05	-0.1	0.06	0.081	0.1	0.032	0.051	0.53	0.54	0.29	0.054	1.1e-07	3.8e-07	0.31	0.053	8.5e-09	2.8e-08	-0.52	0.041	1.8e-30	7.7e-30
LTK	-1.7	0.15	1.8e-29	4.7e-29	1.8	0.17	3.6e-24	2.6e-22	-1.2	0.15	7.6e-14	5.1e-13	-1.3	0.17	1.5e-14	1.8e-13	3.9	0.12	1.7e-150	1.7e-147	-1.1	0.18	2.5e-09	2e-08	0.23	0.18	0.2	0.22	-1.3	0.19	6.3e-12	1.5e-11	1.5	0.19	7e-15	4.7e-14	-2.1	0.2	5.1e-23	1e-22	-0.51	0.25	0.039	0.059	4.5	0.11	3.2e-154	1.4e-150	-1.2	0.21	1.1e-08	1.7e-08
LTN1	0.077	0.015	5.2e-07	7.1e-07	0.012	0.017	0.48	0.59	-0.0096	0.015	0.52	0.59	-0.035	0.017	0.036	0.064	-0.055	0.017	0.00086	0.0016	-0.053	0.017	0.0017	0.0043	0.012	0.017	0.46	0.48	0.051	0.018	0.0051	0.0068	-0.0031	0.018	0.87	0.89	-0.064	0.016	6e-05	7.5e-05	-0.07	0.018	0.0001	0.00023	0.042	0.018	0.018	0.026	0.086	0.015	6.8e-08	1.1e-07
LTV1	0.21	0.018	2.8e-28	7.3e-28	-0.034	0.022	0.12	0.19	-0.03	0.02	0.14	0.18	-0.1	0.021	2e-06	9e-06	0.045	0.022	0.036	0.053	0.00078	0.022	0.97	0.98	-0.29	0.019	1.5e-45	5.2e-45	0.27	0.022	5.8e-31	4.6e-30	-0.07	0.024	0.0032	0.0051	0.28	0.016	4.3e-50	1.7e-49	-0.022	0.025	0.38	0.45	-0.2	0.022	4.8e-18	6e-17	-0.099	0.021	5.5e-06	7.9e-06
LUC7L	0.15	0.015	1.3e-22	2.8e-22	0.054	0.018	0.0024	0.0072	-0.077	0.016	1.6e-06	5e-06	0.068	0.017	0.00011	0.00037	-0.022	0.018	0.21	0.26	0.075	0.018	2.1e-05	8.5e-05	-0.17	0.017	4.2e-22	8.4e-22	-0.11	0.019	3.6e-09	7.3e-09	-0.0052	0.019	0.79	0.82	0.3	0.017	4.5e-48	1.6e-47	-0.14	0.026	3.4e-08	1.2e-07	-0.03	0.026	0.26	0.3	-0.16	0.022	4.9e-12	9.2e-12
LUC7L2	0.037	0.023	0.11	0.12	0.011	0.026	0.68	0.76	-0.028	0.023	0.23	0.28	-0.023	0.026	0.36	0.46	-0.061	0.025	0.017	0.026	-0.037	0.026	0.14	0.21	0.036	0.026	0.16	0.17	0.092	0.028	0.0011	0.0015	-0.013	0.028	0.63	0.67	0.11	0.028	5.6e-05	7e-05	-0.066	0.031	0.035	0.052	-0.053	0.031	0.085	0.11	-0.016	0.028	0.59	0.61
LUC7L3	0.41	0.02	1e-77	1.1e-76	-0.035	0.027	0.19	0.28	-0.093	0.024	9e-05	0.00022	-0.076	0.026	0.0042	0.0098	-0.13	0.026	1.7e-06	4.8e-06	0.055	0.027	0.038	0.067	-0.3	0.024	2.4e-32	6e-32	0.32	0.027	8.3e-30	6e-29	-0.19	0.028	2.2e-11	9.4e-11	0.45	0.018	5.3e-77	4.8e-76	0.0027	0.035	0.94	0.95	-0.15	0.033	1.3e-05	2.8e-05	-0.32	0.025	7.4e-31	3.2e-30
LUCAT1	-0.8	0.086	9.7e-20	2e-19	-0.32	0.1	0.0015	0.0046	-0.52	0.088	5.8e-09	2.4e-08	-0.25	0.1	0.012	0.025	-0.096	0.1	0.34	0.4	-0.61	0.099	9.1e-10	7.9e-09	2.4	0.062	3.1e-199	7e-197	-0.68	0.11	3.3e-10	7.2e-10	1.3	0.1	9e-34	1.1e-31	-0.27	0.031	2.2e-17	3.9e-17	-0.08	0.038	0.035	0.053	0.31	0.034	1e-18	1.4e-17	0.079	0.034	0.02	0.023
LUZP1	-0.48	0.039	1.2e-31	3.5e-31	0.26	0.047	3.5e-08	3.3e-07	0.82	0.032	2.3e-106	1.1e-103	-0.42	0.045	7.9e-20	1.6e-18	-0.44	0.045	1.1e-21	1.2e-20	-0.28	0.047	3.3e-09	2.6e-08	0.19	0.047	8.4e-05	0.00011	0.19	0.052	0.00018	0.00026	0.15	0.052	0.0044	0.0068	-0.87	0.03	2.4e-98	4.4e-97	0.055	0.059	0.35	0.41	0.63	0.05	4.9e-31	2.7e-29	0.31	0.051	2.4e-09	4e-09
LXN	-0.41	0.034	6.9e-30	1.9e-29	-0.099	0.042	0.018	0.04	-0.039	0.037	0.29	0.35	-0.045	0.041	0.27	0.37	-0.18	0.041	7.1e-06	1.8e-05	0.19	0.041	5.8e-06	2.6e-05	0.75	0.032	3.3e-92	3.2e-91	-0.3	0.044	3e-11	7e-11	0.23	0.045	1.9e-07	5.1e-07	0.028	0.053	0.6	0.62	0.58	0.049	1.5e-27	3.4e-26	-0.13	0.057	0.027	0.037	-0.39	0.048	8.8e-15	1.8e-14
LY6E	-0.59	0.027	2.9e-81	3.5e-80	0.14	0.038	0.00032	0.0012	0.49	0.03	5.3e-54	3.4e-52	0.046	0.037	0.22	0.31	0.13	0.037	0.00037	0.00075	-0.1	0.037	0.0067	0.015	0.26	0.036	1.8e-12	2.8e-12	-0.52	0.037	5.5e-41	8e-40	0.074	0.041	0.071	0.091	-0.42	0.023	5.5e-51	2.2e-50	0.16	0.036	1.5e-05	3.7e-05	0.13	0.036	0.00035	0.00063	0.18	0.032	4e-08	6.3e-08
LY6G5B	0.31	0.031	4.6e-22	1e-21	0.052	0.037	0.16	0.24	-0.0059	0.033	0.86	0.88	0.032	0.036	0.38	0.48	-0.093	0.036	0.0092	0.015	0.017	0.036	0.63	0.71	-0.35	0.034	5.8e-24	1.2e-23	0.1	0.039	0.01	0.013	-0.12	0.039	0.0021	0.0034	0.22	0.032	2.8e-11	4.2e-11	-0.18	0.037	2.5e-06	7e-06	-0.0081	0.038	0.83	0.85	-0.071	0.034	0.038	0.044
LY6G5C	-0.49	0.036	1e-38	3.5e-38	-0.082	0.044	0.066	0.12	-0.078	0.039	0.046	0.068	-0.0035	0.044	0.94	0.96	-0.015	0.043	0.74	0.78	-0.083	0.044	0.057	0.095	0.69	0.037	1e-66	5.7e-66	-0.12	0.048	0.0098	0.013	0.35	0.046	9.2e-14	5.4e-13	-0.53	0.031	1.1e-46	4e-46	0.15	0.047	0.0011	0.0021	0.13	0.047	0.0071	0.011	0.3	0.038	1.1e-13	2.1e-13
LY75	0.059	0.022	0.0083	0.0097	0.13	0.024	6.2e-08	5.6e-07	-0.036	0.022	0.11	0.14	0.035	0.024	0.15	0.22	0.17	0.024	2.2e-12	1.1e-11	0.089	0.024	0.00026	0.00082	-0.22	0.023	7.4e-20	1.4e-19	-0.15	0.026	2.1e-08	4.1e-08	-0.13	0.026	7.2e-07	1.8e-06	-0.034	0.019	0.077	0.085	-0.035	0.022	0.11	0.14	-0.004	0.021	0.85	0.88	0.065	0.019	0.00068	0.00088
LY86	1.4	0.041	3.1e-156	2.4e-154	-0.22	0.07	0.0019	0.0059	-0.02	0.062	0.77	0.81	-0.2	0.069	0.0033	0.008	-0.38	0.068	4.5e-08	1.5e-07	-0.35	0.069	5.3e-07	3e-06	-0.44	0.068	2.5e-10	3.7e-10	0.27	0.076	0.00032	0.00047	-0.4	0.075	1.1e-07	2.9e-07	1.4	0.05	4.1e-92	6.2e-91	-0.24	0.1	0.015	0.025	-0.88	0.091	2.7e-20	4.5e-19	-0.52	0.087	5.5e-09	9e-09
LY9	0.4	0.031	3.8e-35	1.2e-34	0.11	0.037	0.0041	0.011	-0.013	0.034	0.72	0.77	0.32	0.035	1.4e-18	2.4e-17	0.14	0.037	0.0002	0.00042	0.2	0.037	8.6e-08	5.4e-07	-0.78	0.025	2.2e-142	9.7e-141	-0.12	0.041	0.0035	0.0047	-0.41	0.038	3.7e-25	1.2e-23	0.23	0.018	1.8e-31	4.3e-31	0.1	0.024	2.7e-05	6.7e-05	-0.13	0.023	1.4e-08	4.6e-08	-0.2	0.018	5.5e-24	1.7e-23
LY96	-0.73	0.051	3.9e-42	1.5e-41	-0.031	0.064	0.63	0.72	-0.23	0.056	3.8e-05	9.6e-05	0.39	0.062	6.3e-10	4.7e-09	0.25	0.062	6.2e-05	0.00014	0.31	0.063	6.6e-07	3.6e-06	0.9	0.055	4.3e-52	1.7e-51	-1	0.06	7.2e-54	2.1e-52	0.26	0.069	0.00021	0.00039	0.36	0.082	1.8e-05	2.2e-05	1.2	0.072	2.1e-50	2e-48	-0.32	0.091	0.00043	0.00076	-1.1	0.065	3.2e-47	3.4e-46
LYAR	-0.64	0.075	6.8e-17	1.3e-16	0.89	0.084	3.1e-25	2.4e-23	1.9	0.048	4.6e-197	3.1e-193	-0.96	0.082	3.2e-30	1.3e-28	-0.18	0.087	0.034	0.05	-0.37	0.087	2.1e-05	8.2e-05	-0.35	0.087	4.6e-05	5.9e-05	-0.45	0.095	2.7e-06	4.6e-06	-0.22	0.096	0.021	0.029	-1.8	0.042	8.4e-147	7.2e-145	0.14	0.11	0.18	0.23	0.89	0.097	1.3e-18	1.7e-17	0.9	0.085	2.6e-23	8e-23
LYG1	0.13	0.04	0.0012	0.0015	0.078	0.045	0.085	0.15	-0.058	0.04	0.14	0.19	-0.018	0.045	0.69	0.76	-0.079	0.044	0.075	0.1	0.15	0.044	0.00053	0.0015	-0.23	0.044	3.4e-07	4.7e-07	-0.014	0.049	0.78	0.8	0.022	0.049	0.65	0.69	0.12	0.04	0.0036	0.0042	0.049	0.045	0.28	0.35	-0.17	0.044	0.00011	0.00022	-0.016	0.041	0.7	0.72
LYL1	-1	0.037	2.2e-122	7.7e-121	-0.066	0.057	0.25	0.35	-0.19	0.05	0.0002	0.00045	0.32	0.055	5.3e-09	3.5e-08	0.3	0.055	4.2e-08	1.4e-07	0.19	0.056	0.00063	0.0018	0.55	0.053	1e-23	2.1e-23	-0.15	0.061	0.015	0.019	0.38	0.06	5.3e-10	1.9e-09	0.011	0.076	0.89	0.89	1	0.068	4.7e-42	2.7e-40	0.18	0.083	0.03	0.04	-0.98	0.059	4.3e-49	4.9e-48
LYN	-0.17	0.094	0.08	0.089	1.4	0.093	1.4e-47	4.1e-45	0.45	0.093	1.5e-06	4.7e-06	-0.49	0.1	2.7e-06	1.2e-05	-0.18	0.1	0.09	0.12	-0.59	0.1	1.5e-08	1.1e-07	-0.36	0.1	0.00053	0.00065	0.31	0.11	0.0063	0.0083	-0.49	0.11	1.7e-05	3.6e-05	-3.7	0.23	1.2e-46	4.3e-46	-3.1	0.29	1.5e-24	2.6e-23	2	0.31	3e-10	1.2e-09	4.5	0.19	7.7e-83	9.1e-81
LYPD3	0.69	0.06	3.5e-28	9.1e-28	-0.054	0.073	0.46	0.56	-0.37	0.063	1.1e-08	4.2e-08	0.42	0.071	5e-09	3.3e-08	0.047	0.072	0.51	0.57	0.47	0.071	8.1e-11	8.3e-10	-1.3	0.057	1.5e-90	1.4e-89	0.68	0.076	2.5e-18	9.1e-18	-0.65	0.076	7e-17	6.2e-16	1.4	0.077	4.7e-57	2.2e-56	0.74	0.11	3.3e-11	1.6e-10	-0.93	0.1	6.1e-18	7.5e-17	-1.2	0.083	1.7e-40	1.2e-39
LYPLA1	-0.25	0.023	1.2e-24	2.8e-24	-0.056	0.028	0.042	0.082	-0.084	0.025	0.00061	0.0013	-0.096	0.027	0.00044	0.0013	0.054	0.027	0.047	0.066	-0.15	0.027	2.1e-08	1.5e-07	0.56	0.019	9.8e-130	2.9e-128	-0.087	0.03	0.0036	0.0049	0.19	0.029	1e-10	4e-10	-0.093	0.014	3.2e-10	4.6e-10	0.022	0.017	0.19	0.24	0.016	0.017	0.35	0.4	0.063	0.015	3.2e-05	4.4e-05
LYPLA2	-0.26	0.015	2.7e-58	1.7e-57	0.008	0.019	0.68	0.76	0.15	0.016	3.7e-19	3.7e-18	0.02	0.019	0.28	0.38	0.11	0.018	3.9e-09	1.4e-08	0.016	0.019	0.42	0.5	0.081	0.019	1.8e-05	2.3e-05	-0.17	0.02	2.3e-16	7.4e-16	0.029	0.021	0.16	0.19	-0.21	0.016	1.5e-29	3.4e-29	-0.0097	0.023	0.65	0.71	-0.032	0.022	0.15	0.18	0.23	0.015	3.3e-38	2.1e-37
LYPLAL1	0.099	0.021	2e-06	2.7e-06	-0.078	0.023	0.00081	0.0028	-0.21	0.02	3.3e-25	5.1e-24	0.015	0.023	0.52	0.62	0.05	0.023	0.029	0.043	0.11	0.023	9.6e-07	5.1e-06	0.037	0.023	0.11	0.12	0.12	0.025	3.5e-06	5.9e-06	-0.12	0.025	2.3e-06	5.4e-06	0.31	0.029	4.1e-23	8.2e-23	0.23	0.035	3.3e-10	1.5e-09	-0.21	0.035	5.1e-09	1.8e-08	-0.32	0.028	2.3e-24	7.4e-24
LYRM1	-0.14	0.018	1.8e-15	3.3e-15	-0.082	0.02	6.2e-05	0.00028	0.065	0.018	0.00034	0.00074	-0.0003	0.02	0.99	0.99	-0.096	0.02	1.6e-06	4.4e-06	0.041	0.02	0.045	0.077	0.19	0.019	9.2e-23	1.9e-22	0.014	0.022	0.53	0.56	0.031	0.022	0.16	0.19	-0.021	0.021	0.31	0.32	0.18	0.021	1.2e-16	1e-15	-0.063	0.023	0.0057	0.0086	-0.073	0.02	0.00038	0.0005
LYRM2	0.15	0.015	7.7e-23	1.7e-22	-0.038	0.018	0.033	0.067	-0.0022	0.016	0.9	0.92	-0.048	0.017	0.0055	0.013	-0.0086	0.017	0.62	0.67	0.056	0.017	0.0013	0.0035	-0.18	0.016	1e-25	2.2e-25	0.14	0.019	3.5e-14	9.8e-14	-0.1	0.019	1.3e-07	3.6e-07	0.19	0.016	9.1e-27	2e-26	0.043	0.022	0.048	0.071	-0.16	0.02	2.5e-14	1.8e-13	-0.095	0.019	5.7e-07	8.6e-07
LYRM4	0.23	0.024	9e-21	1.9e-20	-0.18	0.028	4.5e-10	6e-09	-0.15	0.025	2e-09	8.5e-09	-0.13	0.028	3.9e-06	1.6e-05	-0.1	0.028	0.00032	0.00065	-0.028	0.028	0.33	0.41	0.23	0.027	3e-16	5.2e-16	0.11	0.031	0.00028	0.00041	0.017	0.031	0.57	0.61	0.78	0.034	5.8e-71	4.2e-70	0.11	0.058	0.054	0.078	-0.55	0.051	6.3e-24	1.7e-22	-0.41	0.048	2.2e-16	4.9e-16
LYRM5	0.94	0.045	7.3e-80	8.5e-79	-0.036	0.063	0.57	0.66	-0.079	0.055	0.15	0.2	-0.06	0.062	0.33	0.43	-0.095	0.061	0.12	0.16	0.21	0.062	0.00052	0.0015	-1.1	0.05	8.7e-82	6.7e-81	0.66	0.064	8.1e-24	4.1e-23	-0.71	0.063	1.4e-27	6.7e-26	1	0.041	6.8e-84	7.8e-83	0.23	0.071	0.0014	0.0027	-0.61	0.065	1.8e-19	2.7e-18	-0.69	0.055	2.6e-31	1.1e-30
LYRM7	0.59	0.032	3e-66	2.4e-65	0.068	0.042	0.11	0.18	-0.031	0.037	0.42	0.48	0.15	0.041	0.00021	0.00066	0.025	0.041	0.54	0.6	0.18	0.041	1.8e-05	7.4e-05	-0.78	0.032	7.5e-102	9.6e-101	0.098	0.045	0.033	0.04	-0.5	0.042	1.7e-29	1.1e-27	0.76	0.034	7.6e-67	4.9e-66	0.25	0.057	9.3e-06	2.4e-05	-0.37	0.054	5e-11	2.3e-10	-0.64	0.04	6e-44	5.2e-43
LYRM9	0.65	0.031	7e-79	8e-78	-0.068	0.043	0.11	0.18	-0.13	0.038	0.00047	0.001	0.15	0.042	0.00023	0.0007	-0.18	0.041	1.1e-05	2.8e-05	0.13	0.042	0.0026	0.0064	-0.57	0.037	5.2e-47	1.8e-46	0.28	0.045	7.2e-10	1.5e-09	-0.39	0.044	8.4e-18	8.5e-17	0.95	0.044	5e-67	3.2e-66	0.24	0.073	0.0011	0.0021	-0.45	0.069	1.9e-10	7.9e-10	-0.77	0.052	2.7e-38	1.7e-37
LYSMD1	0.4	0.037	5.4e-26	1.3e-25	0.018	0.044	0.68	0.76	-0.16	0.039	3.2e-05	8.1e-05	-0.027	0.043	0.53	0.63	0.029	0.043	0.5	0.55	-0.018	0.044	0.68	0.75	-0.27	0.042	1.6e-10	2.5e-10	0.092	0.048	0.054	0.065	-0.11	0.048	0.017	0.025	0.45	0.041	4.6e-24	9.4e-24	-0.088	0.054	0.1	0.14	-0.0056	0.053	0.92	0.93	-0.37	0.043	5e-16	1.1e-15
LYSMD2	0.12	0.035	0.00095	0.0012	0.19	0.039	1.2e-06	8.1e-06	0.28	0.034	2e-16	1.7e-15	0.24	0.038	1.1e-09	8e-09	0.25	0.038	9.7e-11	4.2e-10	0.072	0.039	0.066	0.11	-0.85	0.026	8.2e-154	5.5e-152	-0.068	0.043	0.11	0.13	-0.4	0.041	7.3e-22	1.4e-20	-0.22	0.018	3.4e-30	8.1e-30	0.048	0.024	0.048	0.07	0.12	0.023	1e-07	3e-07	0.084	0.021	9.4e-05	0.00013
LYSMD3	0.22	0.023	1e-21	2.3e-21	0.052	0.027	0.051	0.096	-0.21	0.023	6.5e-20	7e-19	0.097	0.026	0.00021	0.00066	0.065	0.026	0.012	0.019	-0.047	0.026	0.072	0.12	-0.24	0.025	3.3e-20	6.4e-20	0.18	0.028	2.4e-10	5.2e-10	-0.11	0.029	0.00014	0.00026	0.1	0.02	1.2e-06	1.6e-06	-0.13	0.022	4e-08	1.4e-07	0.015	0.023	0.52	0.56	-0.012	0.021	0.58	0.6
LYSMD4	0.43	0.03	1.3e-40	4.9e-40	-0.081	0.037	0.03	0.061	-0.14	0.033	1.9e-05	5e-05	-0.18	0.036	7e-07	3.4e-06	-0.29	0.035	1.2e-15	7.9e-15	0.17	0.037	3.1e-06	1.5e-05	-0.053	0.037	0.16	0.17	0.23	0.04	1.2e-08	2.4e-08	-0.11	0.04	0.0068	0.01	0.34	0.033	1.2e-21	2.3e-21	0.1	0.043	0.019	0.03	-0.13	0.042	0.0022	0.0035	-0.31	0.034	1.3e-17	3.1e-17
LYST	-0.28	0.027	9.3e-24	2.1e-23	0.086	0.031	0.0063	0.016	0.29	0.026	2.5e-25	4e-24	-0.1	0.031	0.00074	0.0021	-0.39	0.028	2.1e-40	5.9e-39	0.039	0.031	0.21	0.29	0.24	0.03	6.7e-15	1.1e-14	0.099	0.034	0.0034	0.0046	0.055	0.034	0.11	0.13	-1.5	0.067	3.3e-69	2.3e-68	-0.51	0.11	3.3e-06	9.3e-06	0.73	0.1	4.3e-12	2.3e-11	1.3	0.077	2.5e-46	2.5e-45
LYZ	-0.66	0.088	1.2e-13	2.1e-13	-0.087	0.1	0.39	0.5	-0.56	0.088	3.8e-10	1.8e-09	0.52	0.098	1.6e-07	8.4e-07	0.83	0.095	1.7e-17	1.3e-16	-0.07	0.1	0.49	0.57	-0.15	0.1	0.13	0.15	-0.14	0.11	0.22	0.24	0.65	0.11	1.5e-09	5e-09	0.04	0.087	0.64	0.65	0.52	0.092	5.3e-08	1.8e-07	-0.25	0.095	0.0079	0.012	-0.24	0.085	0.0056	0.0069
LZIC	-0.066	0.017	0.00014	0.00018	0.035	0.02	0.075	0.13	0.058	0.017	0.00093	0.0019	0.079	0.019	4.3e-05	0.00015	0.0036	0.019	0.84	0.87	-0.043	0.019	0.029	0.052	0.046	0.019	0.016	0.018	-0.11	0.021	1.5e-07	2.8e-07	-0.023	0.021	0.28	0.32	-0.095	0.017	4.2e-08	5.8e-08	0.027	0.02	0.17	0.22	0.067	0.019	0.00049	0.00086	0.019	0.018	0.3	0.32
LZTFL1	0.14	0.031	6.5e-06	8.6e-06	0.044	0.035	0.22	0.31	-0.11	0.031	0.00036	0.00078	-0.27	0.033	3.4e-15	4.4e-14	0.33	0.033	3.7e-23	4.3e-22	0.071	0.035	0.042	0.073	-0.19	0.034	2.2e-08	3.2e-08	0.031	0.038	0.41	0.44	-0.059	0.038	0.12	0.15	-0.041	0.028	0.14	0.15	-0.058	0.031	0.066	0.093	-0.00035	0.031	1	1	0.087	0.027	0.0017	0.0021
LZTR1	0.019	0.021	0.37	0.38	0.17	0.023	1e-12	2.1e-11	0.1	0.021	7.4e-07	2.4e-06	0.035	0.023	0.13	0.2	0.063	0.023	0.0061	0.01	0.038	0.023	0.11	0.16	-0.32	0.02	1.1e-47	4.1e-47	-0.095	0.025	0.00018	0.00027	-0.061	0.025	0.017	0.024	-0.16	0.023	2.8e-11	4.2e-11	-0.21	0.024	5.9e-16	4.8e-15	0.14	0.026	2.6e-07	7e-07	0.21	0.021	1.2e-20	3.2e-20
LZTS1	-0.82	0.087	3.3e-20	6.7e-20	0.67	0.1	4.6e-11	7.2e-10	0.81	0.086	6.9e-20	7.4e-19	0.089	0.1	0.38	0.48	1.2	0.092	8.6e-34	1.8e-32	-1.1	0.094	1.1e-31	8e-30	0.0044	0.1	0.96	0.97	-1.1	0.1	4.8e-23	2.3e-22	0.12	0.11	0.26	0.31	-0.44	0.06	1.9e-12	2.9e-12	0.44	0.068	2.3e-10	1.1e-09	0.56	0.064	7.2e-17	7.6e-16	-0.38	0.061	1.1e-09	1.9e-09
LZTS2	0.075	0.021	0.00024	0.0003	-0.06	0.023	0.0085	0.021	-0.029	0.021	0.16	0.21	0.013	0.023	0.58	0.67	0.02	0.023	0.37	0.42	0.064	0.023	0.0048	0.011	-0.19	0.022	1.9e-18	3.5e-18	0.16	0.024	6.7e-11	1.5e-10	-0.039	0.025	0.11	0.14	0.39	0.031	6.7e-29	1.5e-28	0.18	0.041	1.7e-05	4.4e-05	-0.13	0.041	0.0012	0.002	-0.43	0.028	3e-37	1.8e-36
LZTS3	1.4	0.06	2.4e-95	4.4e-94	-0.4	0.086	3e-06	1.9e-05	-0.63	0.074	3.8e-17	3.4e-16	0.028	0.086	0.74	0.81	-0.47	0.084	2.7e-08	9.3e-08	0.026	0.086	0.76	0.81	-0.76	0.082	2e-19	3.8e-19	1.2	0.085	5.9e-42	9e-41	-0.51	0.093	5.1e-08	1.5e-07	2	0.072	2.3e-97	4.1e-96	0.37	0.13	0.0049	0.0086	-1.2	0.12	9.3e-21	1.7e-19	-1.3	0.1	2.7e-32	1.2e-31
M6PR	-0.33	0.025	7.3e-36	2.3e-35	0.19	0.03	1.5e-10	2.2e-09	0.18	0.026	7.3e-12	4e-11	0.33	0.028	8.4e-29	3.1e-27	0.34	0.028	1.7e-32	3.2e-31	0.078	0.03	0.01	0.022	-0.52	0.024	5.1e-81	3.9e-80	-0.15	0.033	8.6e-06	1.4e-05	-0.15	0.033	5.8e-06	1.3e-05	-0.28	0.011	1.5e-73	1.2e-72	0.14	0.021	2.5e-11	1.3e-10	0.041	0.022	0.063	0.082	0.13	0.019	2.1e-11	3.9e-11
MACC1	-0.15	0.048	0.0016	0.0019	-0.18	0.055	0.0013	0.0043	-0.3	0.047	1.8e-10	8.8e-10	-0.35	0.053	9.5e-11	7.9e-10	0.42	0.052	3.4e-15	2.3e-14	-0.3	0.053	2.1e-08	1.5e-07	0.93	0.045	5.3e-79	3.8e-78	-0.34	0.058	7.9e-09	1.6e-08	0.39	0.058	3.5e-11	1.5e-10	-0.25	0.068	0.00021	0.00026	-0.47	0.073	5.8e-10	2.5e-09	0.75	0.066	5.2e-26	1.8e-24	0.0099	0.069	0.88	0.89
MACF1	-0.49	0.026	1.9e-66	1.5e-65	0.27	0.033	1.4e-15	4.4e-14	0.3	0.029	8.7e-24	1.2e-22	0.18	0.033	1.2e-07	6.8e-07	0.27	0.032	1.2e-16	9.2e-16	0.13	0.034	6.5e-05	0.00023	-0.24	0.033	9.6e-13	1.5e-12	-0.46	0.034	5.3e-38	6.4e-37	-0.01	0.037	0.79	0.81	-0.92	0.022	1.1e-128	5.3e-127	0.11	0.063	0.076	0.11	0.47	0.057	1.9e-15	1.7e-14	0.46	0.05	1.5e-17	3.5e-17
MACROD1	0.26	0.033	3.3e-15	5.8e-15	-0.19	0.038	7e-07	5.1e-06	-0.13	0.034	0.00013	0.0003	0.0064	0.038	0.87	0.91	-0.11	0.037	0.005	0.0085	-0.13	0.038	0.00048	0.0014	-0.18	0.037	8.1e-07	1.1e-06	0.51	0.037	6.8e-39	8.7e-38	0.012	0.041	0.78	0.81	0.36	0.033	7.9e-24	1.6e-23	0.088	0.042	0.042	0.063	-0.26	0.04	1.7e-10	7.3e-10	-0.22	0.036	6.9e-09	1.1e-08
MAD1L1	0.035	0.032	0.26	0.28	-0.2	0.035	7.9e-09	8.5e-08	-0.15	0.031	3.1e-06	9.3e-06	-0.37	0.033	3.7e-27	1.2e-25	-0.34	0.033	1.7e-23	2.1e-22	-0.11	0.035	0.0018	0.0046	0.67	0.026	1.1e-106	1.7e-105	0.29	0.037	1.5e-14	4.2e-14	0.29	0.037	1.7e-14	1.1e-13	-0.042	0.023	0.073	0.08	-0.27	0.021	1.4e-31	4.2e-30	0.079	0.025	0.0021	0.0034	0.19	0.021	2.6e-19	6.5e-19
MAD2L1	-0.42	0.036	1.1e-28	2.9e-28	-0.15	0.044	0.00043	0.0016	0.14	0.039	0.00021	0.00047	-0.017	0.043	0.69	0.77	-0.21	0.043	6.4e-07	1.9e-06	0.089	0.044	0.04	0.07	0.75	0.035	2.7e-81	2.1e-80	-0.24	0.047	6.4e-07	1.1e-06	0.098	0.048	0.04	0.053	0.3	0.059	3.6e-07	4.9e-07	0.82	0.054	2.6e-42	1.5e-40	-0.18	0.066	0.0071	0.011	-0.81	0.045	6.2e-54	9.7e-53
MAD2L1BP	-0.015	0.018	0.41	0.43	-0.068	0.02	0.00051	0.0018	-0.11	0.017	7.5e-11	3.8e-10	-0.066	0.019	0.00066	0.0018	-0.029	0.019	0.14	0.17	-0.042	0.02	0.03	0.054	0.26	0.017	1.1e-46	3.8e-46	0.036	0.021	0.092	0.11	0.08	0.021	0.00017	0.00031	0.071	0.017	3.3e-05	4.1e-05	-0.0017	0.02	0.92	0.94	-0.065	0.019	0.0007	0.0012	-0.017	0.017	0.34	0.36
MAD2L2	-0.45	0.026	2.1e-59	1.4e-58	0.015	0.034	0.66	0.75	0.11	0.03	0.0004	0.00087	-0.041	0.033	0.22	0.3	0.057	0.033	0.085	0.12	-0.083	0.033	0.012	0.025	0.54	0.027	3.1e-71	1.9e-70	-0.3	0.035	4.6e-17	1.5e-16	0.22	0.036	1.3e-09	4.4e-09	-0.61	0.031	1.6e-54	6.9e-54	-0.19	0.05	0.0002	0.00043	0.18	0.049	0.00032	0.00057	0.59	0.033	4.2e-52	5.7e-51
MADD	-0.14	0.02	1.4e-11	2.2e-11	-0.008	0.023	0.74	0.81	-0.026	0.021	0.2	0.26	-0.095	0.023	3.2e-05	0.00012	-0.12	0.023	1.4e-07	4.3e-07	-0.12	0.023	5.4e-08	3.5e-07	0.31	0.02	5.8e-45	2e-44	0.083	0.025	0.00097	0.0014	0.21	0.024	3.6e-17	3.3e-16	-0.21	0.023	3.6e-17	6.1e-17	-0.11	0.028	8.4e-05	0.00019	-0.036	0.028	0.21	0.25	0.33	0.017	7.8e-52	1.1e-50
MAEA	-0.16	0.014	1.6e-30	4.4e-30	0.064	0.016	0.0001	0.00044	0.079	0.015	8.1e-08	2.9e-07	-0.056	0.016	0.00052	0.0015	0.18	0.015	3.9e-32	7.3e-31	0.025	0.016	0.13	0.19	0.051	0.016	0.0018	0.0022	-0.22	0.016	7.5e-39	9.6e-38	0.023	0.018	0.21	0.24	-0.19	0.023	2e-14	3.2e-14	-0.23	0.026	1.3e-17	1.2e-16	0.31	0.022	1.8e-33	1.2e-31	0.12	0.025	5.2e-07	7.8e-07
MAF	-3.1	0.11	2.2e-137	1.1e-135	0.83	0.17	5.7e-07	4.2e-06	0.42	0.15	0.0045	0.0081	-0.3	0.17	0.072	0.12	1.6	0.16	1.7e-22	1.9e-21	1.3	0.16	3.9e-16	7.7e-15	1.3	0.16	4.9e-15	8.4e-15	-2.6	0.16	2.4e-52	6.4e-51	1.1	0.18	1.4e-09	4.9e-09	-3.8	0.12	3.6e-121	1.3e-119	-0.7	0.24	0.004	0.0072	2.8	0.2	6.3e-37	5.3e-35	2.1	0.19	4.8e-24	1.5e-23
MAF1	-0.037	0.012	0.0019	0.0023	-0.064	0.013	8.4e-07	6e-06	0.0067	0.012	0.57	0.63	0.019	0.013	0.14	0.21	-0.12	0.012	4.5e-20	4.3e-19	0.0094	0.013	0.47	0.56	0.098	0.013	2.1e-14	3.5e-14	0.14	0.013	1.1e-22	5.3e-22	-0.028	0.014	0.047	0.063	-0.1	0.014	1e-11	1.5e-11	-0.023	0.017	0.18	0.23	-0.058	0.017	0.00044	0.00077	0.16	0.012	3.9e-33	1.9e-32
MAFF	0.056	0.04	0.16	0.17	0.051	0.045	0.26	0.36	0.22	0.039	1.9e-08	7.4e-08	0.045	0.045	0.31	0.41	0.15	0.044	0.00065	0.0013	-0.019	0.045	0.67	0.74	-0.67	0.038	7.9e-59	3.6e-58	0.29	0.048	1.8e-09	3.8e-09	-0.18	0.049	0.00029	0.00052	-0.26	0.043	8.3e-09	1.2e-08	-0.24	0.051	3.7e-06	1e-05	-0.023	0.051	0.65	0.68	0.45	0.039	6.4e-27	2.3e-26
MAFG	-0.035	0.037	0.35	0.37	-0.11	0.041	0.0063	0.016	-0.38	0.034	1.5e-26	2.5e-25	-0.46	0.038	4.4e-32	2e-30	0.12	0.041	0.0033	0.0058	0.46	0.038	7e-31	4.9e-29	0.19	0.04	4.5e-06	5.9e-06	0.25	0.044	1.6e-08	3.1e-08	0.14	0.045	0.0017	0.0028	0.21	0.036	1.1e-08	1.5e-08	-0.039	0.042	0.34	0.41	0.016	0.041	0.7	0.73	-0.19	0.036	1.8e-07	2.7e-07
MAFIP	0.21	0.03	1e-11	1.6e-11	-0.081	0.034	0.016	0.036	-0.045	0.03	0.14	0.19	0.0017	0.033	0.96	0.97	-0.064	0.033	0.054	0.076	0.053	0.033	0.11	0.17	-0.17	0.033	1.5e-07	2.1e-07	0.23	0.036	2.7e-10	5.9e-10	-0.14	0.036	0.00013	0.00025	0.39	0.05	1.3e-13	2.1e-13	0.39	0.058	5.9e-11	2.9e-10	-0.2	0.06	0.00086	0.0015	-0.53	0.046	4e-26	1.4e-25
MAFK	0.073	0.032	0.021	0.024	-0.018	0.035	0.61	0.7	0.0052	0.031	0.86	0.89	-0.074	0.035	0.035	0.064	-0.014	0.035	0.69	0.73	-0.051	0.035	0.15	0.21	-0.06	0.035	0.084	0.092	0.11	0.038	0.0027	0.0037	0.029	0.038	0.45	0.49	0.099	0.032	0.0023	0.0027	-0.19	0.035	8.2e-08	2.8e-07	0.0065	0.036	0.87	0.88	0.049	0.033	0.13	0.14
MAGED1	-0.09	0.016	5.6e-08	7.9e-08	-0.055	0.018	0.0032	0.0091	-0.031	0.017	0.059	0.086	-0.041	0.018	0.025	0.047	-0.063	0.018	0.00049	0.00096	0.058	0.018	0.0016	0.0042	0.17	0.017	1.1e-20	2.2e-20	0.054	0.02	0.0068	0.0089	0.043	0.02	0.032	0.044	0.21	0.018	5.5e-26	1.2e-25	-0.042	0.024	0.078	0.11	-0.18	0.022	9.7e-16	8.7e-15	-0.026	0.022	0.24	0.25
MAGED2	0.02	0.015	0.16	0.17	0.022	0.016	0.18	0.28	-0.039	0.015	0.0083	0.014	0.14	0.015	3.6e-19	6.6e-18	0.01	0.016	0.52	0.58	0.1	0.016	1.5e-10	1.5e-09	-0.23	0.014	1.6e-51	6.2e-51	0.059	0.018	0.00079	0.0011	-0.087	0.017	5.8e-07	1.4e-06	0.055	0.016	0.00048	0.00057	-0.11	0.017	1.6e-10	7.6e-10	-0.15	0.016	3.1e-19	4.5e-18	0.15	0.013	6.3e-26	2.1e-25
MAGEE1	0.21	0.062	0.00068	0.00083	0.3	0.069	1.9e-05	9.9e-05	0.014	0.062	0.83	0.86	0.77	0.063	4.7e-31	2e-29	0.11	0.068	0.096	0.13	0.12	0.069	0.082	0.13	-1.2	0.055	7.4e-80	5.5e-79	0.081	0.075	0.29	0.32	-0.55	0.073	1.2e-13	6.7e-13	0.24	0.046	5.7e-07	7.6e-07	0.3	0.051	1.3e-08	5e-08	-0.3	0.05	4.5e-09	1.5e-08	-0.22	0.047	2e-06	3e-06
MAGEF1	0.62	0.041	3.9e-47	1.7e-46	-0.18	0.051	0.00034	0.0013	-0.36	0.044	1.4e-15	1e-14	0.17	0.05	0.001	0.0028	-0.33	0.049	2.5e-11	1.1e-10	0.11	0.051	0.026	0.047	-0.58	0.046	4.1e-33	1.1e-32	0.9	0.046	2.3e-70	1.5e-68	-0.3	0.055	5.8e-08	1.6e-07	1.2	0.043	6.4e-96	1.1e-94	-0.079	0.085	0.35	0.41	-0.92	0.071	3e-33	1.9e-31	-0.41	0.073	3.6e-08	5.7e-08
MAGEH1	0.21	0.032	1.3e-10	2.1e-10	-0.22	0.036	9.4e-10	1.2e-08	-0.57	0.026	2.1e-84	4.1e-82	0.16	0.036	3.8e-06	1.6e-05	-0.27	0.035	1.4e-14	8.6e-14	0.33	0.034	1.2e-20	3.7e-19	0.043	0.036	0.23	0.25	0.53	0.035	7.2e-46	1.4e-44	-0.047	0.039	0.23	0.27	0.48	0.037	7.3e-33	1.8e-32	0.39	0.045	1e-16	9e-16	-0.41	0.044	6.9e-19	9.7e-18	-0.45	0.037	4.8e-29	1.9e-28
MAGI2	-0.4	0.038	2.7e-24	6.3e-24	0.12	0.045	0.0085	0.021	0.21	0.039	6.7e-08	2.4e-07	0.17	0.044	0.00013	0.0004	0.016	0.045	0.71	0.75	-0.082	0.045	0.07	0.11	-0.25	0.044	2.8e-08	3.9e-08	0.38	0.047	3.9e-15	1.1e-14	-0.08	0.049	0.11	0.13	0.19	0.055	0.00048	0.00058	-0.37	0.059	1.1e-09	4.7e-09	0.032	0.062	0.61	0.66	0.077	0.056	0.17	0.19
MAGI2-AS3	-0.066	0.067	0.33	0.34	-0.25	0.075	0.001	0.0034	-0.3	0.066	7e-06	2e-05	-0.25	0.075	0.00091	0.0025	-0.25	0.074	0.00076	0.0015	-0.26	0.075	0.00049	0.0014	-0.26	0.075	0.00058	0.0007	2.3	0.033	0	0	-0.23	0.082	0.0044	0.0069	2.8	0.063	4.1e-164	6.3e-162	-0.88	0.16	9.3e-08	3.2e-07	-1.2	0.16	2.9e-13	1.8e-12	-1.1	0.14	5.1e-15	1.1e-14
MAGI3	0.023	0.056	0.68	0.69	0.24	0.062	0.0001	0.00044	0.26	0.055	2.3e-06	7e-06	0.49	0.059	4.8e-16	6.8e-15	0.51	0.059	1.7e-17	1.3e-16	0.16	0.062	0.011	0.023	-1	0.05	6.1e-78	4.3e-77	-0.34	0.067	4.7e-07	8.4e-07	-0.52	0.065	8.5e-15	5.7e-14	0.26	0.094	0.0058	0.0067	1.2	0.083	2.6e-36	1e-34	-0.17	0.1	0.11	0.13	-1.1	0.074	8.7e-37	5.1e-36
MAGIX	0.45	0.043	3.4e-24	7.8e-24	-0.022	0.052	0.68	0.76	-0.026	0.045	0.57	0.63	0.033	0.051	0.52	0.62	-0.029	0.051	0.57	0.62	0.048	0.051	0.35	0.43	-0.36	0.049	1.4e-12	2.3e-12	-0.031	0.056	0.58	0.61	-0.21	0.055	0.00013	0.00025	0.39	0.044	5.7e-17	9.9e-17	0.0026	0.055	0.97	0.97	-0.17	0.053	0.0016	0.0026	-0.25	0.047	1.9e-07	2.9e-07
MAGOH	-0.15	0.018	5.6e-16	1e-15	-0.0064	0.021	0.76	0.82	0.15	0.018	4.3e-16	3.5e-15	-0.0074	0.021	0.72	0.79	0.058	0.02	0.0044	0.0075	-0.058	0.021	0.005	0.011	0.16	0.02	9.7e-15	1.6e-14	-0.18	0.022	1.4e-16	4.5e-16	0.0068	0.023	0.77	0.8	-0.2	0.017	2.9e-26	6.2e-26	0.04	0.023	0.079	0.11	0.029	0.023	0.19	0.23	0.14	0.019	5.5e-13	1.1e-12
MAGOHB	0.34	0.021	8e-52	4.1e-51	-0.072	0.027	0.0071	0.018	-0.098	0.024	3.6e-05	9.2e-05	-0.042	0.026	0.11	0.17	-0.04	0.026	0.12	0.16	0.016	0.027	0.54	0.62	-0.3	0.024	4.1e-33	1.1e-32	0.32	0.027	1.2e-30	9.5e-30	-0.14	0.029	8.4e-07	2e-06	0.27	0.018	8.7e-38	2.5e-37	-0.11	0.026	2.1e-05	5.4e-05	-0.13	0.025	2.3e-07	6.2e-07	-0.07	0.024	0.0035	0.0043
MAGT1	0.01	0.021	0.61	0.62	0.14	0.023	2.8e-09	3.3e-08	0.21	0.02	4.9e-25	7.5e-24	0.1	0.023	1.1e-05	4.4e-05	0.22	0.022	4.2e-23	4.9e-22	-0.12	0.023	5.5e-07	3.1e-06	-0.27	0.021	2.1e-34	5.7e-34	-0.27	0.024	6.8e-27	4.2e-26	-0.15	0.025	3.4e-09	1.1e-08	-0.31	0.02	3.9e-40	1.2e-39	-0.15	0.028	7.9e-08	2.7e-07	0.17	0.027	1.7e-09	6.3e-09	0.29	0.02	1.4e-34	7.2e-34
MAK	0.29	0.03	4.2e-20	8.6e-20	-0.022	0.036	0.53	0.63	-0.12	0.032	7.5e-05	0.00018	-0.0082	0.035	0.82	0.87	-0.037	0.035	0.29	0.34	0.13	0.035	0.00014	0.00047	-0.26	0.034	1.5e-14	2.5e-14	0.062	0.038	0.11	0.13	-0.05	0.038	0.19	0.23	0.55	0.048	1.8e-24	3.7e-24	0.24	0.064	0.00023	0.00049	-0.0031	0.064	0.97	0.97	-0.71	0.042	2.4e-46	2.3e-45
MAK16	0.41	0.027	9.7e-46	4.1e-45	-0.015	0.035	0.66	0.74	-0.073	0.03	0.018	0.029	0.037	0.034	0.28	0.38	-0.036	0.034	0.29	0.35	0.023	0.034	0.51	0.59	-0.55	0.028	3.2e-68	1.8e-67	0.38	0.035	2.2e-25	1.2e-24	-0.24	0.037	1.9e-10	7.1e-10	0.47	0.02	4.1e-71	3e-70	-0.085	0.036	0.017	0.027	-0.2	0.034	1.8e-08	5.6e-08	-0.23	0.03	1.9e-13	3.8e-13
MAL	0.6	0.048	8.2e-33	2.4e-32	-0.21	0.058	0.00027	0.0011	-0.6	0.047	4.3e-34	1.2e-32	0.37	0.056	7.1e-11	6e-10	0.31	0.056	5.3e-08	1.7e-07	0.39	0.056	7.7e-12	9.1e-11	-0.92	0.048	2.5e-68	1.4e-67	0.42	0.062	1.6e-11	3.8e-11	-0.33	0.062	1.4e-07	3.7e-07	3.3	0.2	8.3e-49	3.1e-48	2.2	0.26	2.3e-16	2e-15	-1.7	0.27	1.4e-10	5.9e-10	-3.6	0.18	7.3e-63	1.9e-61
MAL2	-0.46	0.068	1.6e-11	2.6e-11	0.4	0.078	3.3e-07	2.6e-06	-0.46	0.068	2.5e-11	1.3e-10	0.1	0.078	0.19	0.27	0.069	0.077	0.37	0.43	1.6	0.054	4.3e-135	1.9e-131	-0.5	0.076	9.2e-11	1.4e-10	-0.38	0.084	6.3e-06	1e-05	-0.25	0.085	0.0034	0.0053	-0.066	0.029	0.022	0.025	0.32	0.027	5.7e-27	1.2e-25	-0.092	0.032	0.004	0.0062	-0.12	0.028	5.1e-05	6.9e-05
MALAT1	0.43	0.025	1.4e-58	9.1e-58	0.017	0.032	0.61	0.7	-0.17	0.028	1.8e-09	7.6e-09	-0.27	0.031	1.8e-17	2.8e-16	-0.14	0.031	4.8e-06	1.2e-05	0.16	0.031	4.1e-07	2.3e-06	-0.21	0.031	1.3e-11	2e-11	0.18	0.034	2.5e-07	4.5e-07	-0.021	0.035	0.55	0.59	0.32	0.027	8.1e-28	1.8e-27	-0.33	0.031	1.9e-23	2.9e-22	-0.07	0.036	0.048	0.064	0.0021	0.032	0.94	0.94
MALSU1	0.092	0.017	1e-07	1.4e-07	-0.11	0.019	4.1e-09	4.8e-08	-0.017	0.017	0.33	0.39	-0.058	0.019	0.0025	0.0062	-0.013	0.019	0.49	0.55	-0.0068	0.019	0.73	0.79	0.0056	0.019	0.77	0.78	0.17	0.02	3.3e-16	1.1e-15	-0.058	0.021	0.0054	0.0082	0.16	0.02	2.6e-14	4.2e-14	0.1	0.024	4.1e-05	9.7e-05	-0.11	0.024	3.4e-06	7.9e-06	-0.15	0.02	3.5e-12	6.6e-12
MALT1	-0.05	0.017	0.0039	0.0047	0.014	0.019	0.45	0.56	-0.14	0.017	5.9e-16	4.7e-15	0.16	0.018	1.3e-18	2.3e-17	0.17	0.018	3.3e-20	3.2e-19	0.16	0.018	7.2e-18	1.7e-16	-0.18	0.018	3.1e-21	6.1e-21	-0.05	0.021	0.017	0.021	-0.084	0.021	6.2e-05	0.00012	-0.046	0.037	0.21	0.22	0.59	0.024	1.8e-76	7.2e-74	-0.056	0.04	0.18	0.22	-0.39	0.03	2.6e-32	1.2e-31
MAMDC4	-0.075	0.039	0.058	0.065	0.12	0.044	0.0048	0.013	0.29	0.038	1.1e-13	7.5e-13	0.00067	0.044	0.99	0.99	0.011	0.044	0.8	0.84	0.021	0.044	0.63	0.7	-0.28	0.043	1.4e-10	2.1e-10	-0.052	0.048	0.28	0.3	-0.12	0.048	0.014	0.02	-0.3	0.047	6.7e-10	9.6e-10	-0.33	0.053	9.6e-10	4.1e-09	0.018	0.055	0.74	0.78	0.54	0.039	3.1e-34	1.6e-33
MAML1	0.12	0.019	4.2e-10	6.4e-10	-0.019	0.022	0.39	0.5	-0.11	0.019	1.7e-08	6.6e-08	-0.039	0.022	0.072	0.12	-0.049	0.021	0.021	0.032	-0.045	0.022	0.039	0.068	-0.051	0.022	0.017	0.02	0.18	0.023	7.4e-15	2.2e-14	0.047	0.024	0.045	0.06	0.061	0.019	0.0012	0.0014	-0.089	0.021	2.3e-05	5.8e-05	-0.0049	0.021	0.82	0.84	0.013	0.019	0.48	0.5
MAML2	1	0.042	2.2e-100	4.6e-99	-0.14	0.062	0.024	0.052	-0.16	0.054	0.0033	0.0062	0.21	0.061	0.00063	0.0018	-0.59	0.058	4.7e-23	5.4e-22	-0.015	0.062	0.8	0.85	-0.79	0.055	9.6e-42	3e-41	0.74	0.062	2.2e-30	1.7e-29	-0.45	0.066	1.2e-11	5.1e-11	1.5	0.063	2.2e-78	2.1e-77	0.51	0.1	9.8e-07	2.9e-06	-0.83	0.098	2.9e-16	2.8e-15	-1.2	0.076	6e-45	5.5e-44
MAML3	0.67	0.053	2.5e-34	7.6e-34	-0.11	0.065	0.079	0.14	-0.0049	0.057	0.94	0.95	0.095	0.064	0.14	0.21	-0.31	0.063	1.2e-06	3.3e-06	-0.083	0.064	0.19	0.27	-0.65	0.06	5.6e-26	1.2e-25	0.65	0.066	3.3e-21	1.4e-20	-0.36	0.069	1.5e-07	4.1e-07	1.7	0.053	1.6e-105	3.6e-104	-0.21	0.11	0.059	0.084	-0.81	0.1	2.9e-14	2.1e-13	-0.83	0.091	2.9e-18	7e-18
MAMLD1	-1.6	0.087	1e-68	8.9e-68	0.74	0.11	8.7e-11	1.3e-09	1.4	0.091	1e-47	5.2e-46	1	0.11	2e-19	3.7e-18	0.58	0.11	2.3e-07	7.1e-07	-0.58	0.11	3.3e-07	1.9e-06	-0.76	0.11	1.7e-11	2.6e-11	-1.1	0.12	1.1e-18	3.9e-18	0.27	0.13	0.031	0.042	-2.1	0.074	2.3e-96	3.9e-95	1.4	0.13	3.1e-24	5.2e-23	0.93	0.13	7.6e-12	3.8e-11	0.23	0.13	0.07	0.08
MAMSTR	0.41	0.041	1.6e-22	3.6e-22	0.085	0.049	0.083	0.14	0.035	0.043	0.4	0.47	0.044	0.048	0.37	0.47	-0.091	0.048	0.058	0.081	0.26	0.048	5.7e-08	3.7e-07	-0.75	0.041	1.5e-64	7.9e-64	0.22	0.052	3.1e-05	4.9e-05	-0.33	0.052	2e-10	7.5e-10	0.33	0.032	2.5e-21	4.8e-21	-0.13	0.041	0.002	0.0037	-0.099	0.041	0.014	0.02	-0.14	0.036	7e-05	9.5e-05
MAN1A1	-0.91	0.057	3.5e-51	1.8e-50	0.54	0.071	7.8e-14	1.9e-12	0.2	0.064	0.0025	0.0048	-0.81	0.067	1.2e-31	5.3e-30	0.55	0.07	7.2e-15	4.6e-14	-0.18	0.072	0.014	0.027	1	0.063	1.9e-52	7.5e-52	-0.67	0.076	7.8e-18	2.8e-17	0.4	0.078	4.8e-07	1.2e-06	-1.8	0.083	1.6e-72	1.2e-71	-0.8	0.13	1.4e-09	5.8e-09	1.3	0.12	1.9e-25	6.4e-24	1.4	0.1	8.5e-36	4.7e-35
MAN1A2	-0.3	0.034	2.3e-18	4.5e-18	-0.17	0.039	2.4e-05	0.00012	-0.23	0.034	2.3e-11	1.2e-10	-0.19	0.038	1e-06	4.8e-06	-0.14	0.038	0.00029	0.00059	-0.12	0.039	0.0016	0.0042	0.84	0.026	7.5e-153	4.8e-151	0.0097	0.043	0.81	0.83	0.49	0.039	4e-33	4.4e-31	-0.17	0.014	1.3e-28	3e-28	-0.025	0.019	0.2	0.26	0.12	0.018	3.8e-10	1.5e-09	0.099	0.016	3.2e-09	5.3e-09
MAN1B1	-0.0076	0.013	0.58	0.59	-0.0027	0.015	0.85	0.9	0.026	0.013	0.048	0.071	-0.035	0.015	0.017	0.035	-0.065	0.014	7.3e-06	1.8e-05	0.00073	0.015	0.96	0.97	-0.0068	0.015	0.64	0.66	0.11	0.016	1e-11	2.5e-11	-0.0036	0.016	0.82	0.84	-0.15	0.017	3.3e-16	5.6e-16	-0.14	0.021	1.7e-10	7.9e-10	0.027	0.022	0.23	0.26	0.23	0.015	8.6e-43	7e-42
MAN1B1-AS1	0.46	0.038	7.1e-31	2e-30	-0.0041	0.046	0.93	0.95	-0.14	0.041	0.0011	0.0022	0.11	0.045	0.016	0.032	0.074	0.045	0.11	0.14	-0.074	0.046	0.11	0.16	-0.54	0.042	4.4e-35	1.2e-34	0.33	0.049	4.4e-11	1e-10	-0.28	0.049	1.2e-08	3.6e-08	0.3	0.038	1.2e-14	2e-14	-0.046	0.046	0.31	0.38	-0.34	0.041	4.8e-15	3.9e-14	0.012	0.041	0.76	0.77
MAN1C1	1.9	0.085	2.7e-93	4.6e-92	-0.042	0.12	0.73	0.8	-0.014	0.11	0.9	0.91	0.99	0.11	1.7e-17	2.8e-16	-0.33	0.12	0.0052	0.0088	0.033	0.12	0.78	0.83	-2.4	0.09	1.8e-115	3.4e-114	0.54	0.13	2.5e-05	3.9e-05	-1.4	0.12	2.2e-28	1.2e-26	2.3	0.11	9.1e-73	7e-72	1.1	0.16	1.5e-10	6.9e-10	-1.4	0.16	2.3e-17	2.6e-16	-2	0.12	4.5e-51	5.9e-50
MAN2A1	0.2	0.036	4.5e-08	6.4e-08	0.15	0.041	0.00022	0.00086	0.14	0.036	9.8e-05	0.00024	-0.36	0.039	3.8e-20	7.7e-19	-0.59	0.035	1.4e-55	8.3e-54	0.6	0.035	5e-57	1.7e-54	0.23	0.04	1.8e-08	2.6e-08	-0.41	0.042	3.4e-21	1.4e-20	-0.1	0.044	0.02	0.028	-0.037	0.023	0.11	0.12	0.13	0.025	9.9e-08	3.3e-07	-0.13	0.024	2e-07	5.5e-07	0.036	0.023	0.12	0.13
MAN2A2	0.067	0.025	0.0071	0.0083	0.12	0.027	1.6e-05	8.3e-05	0.077	0.025	0.0018	0.0036	-0.11	0.027	5e-05	0.00017	0.13	0.027	3.2e-06	8.4e-06	-0.12	0.027	4.9e-06	2.2e-05	-0.39	0.024	5e-54	2e-53	0.31	0.028	1.4e-27	8.7e-27	-0.06	0.03	0.044	0.059	-0.0031	0.027	0.91	0.91	-0.17	0.028	7.9e-09	3e-08	0.27	0.025	5e-24	1.4e-22	-0.086	0.026	0.001	0.0013
MAN2B1	-0.5	0.026	1.4e-69	1.2e-68	0.15	0.035	1.4e-05	7.4e-05	0.1	0.031	0.0012	0.0024	0.27	0.033	7.6e-16	1.1e-14	0.28	0.033	2.8e-17	2.2e-16	-0.097	0.035	0.0053	0.012	0.28	0.033	1.7e-16	3e-16	-0.63	0.031	7e-74	4.9e-72	0.15	0.038	8.9e-05	0.00017	-0.23	0.021	6.4e-24	1.3e-23	0.15	0.026	1.3e-08	4.7e-08	0.2	0.025	1.2e-14	9.6e-14	-0.057	0.024	0.019	0.023
MAN2B2	-0.18	0.016	4.7e-28	1.2e-27	0.072	0.019	0.00013	0.00053	0.03	0.017	0.074	0.1	-0.074	0.018	5.3e-05	0.00018	-0.076	0.018	3.2e-05	7.3e-05	0.062	0.018	0.00078	0.0022	0.14	0.018	4.3e-14	7.2e-14	-0.016	0.02	0.43	0.46	0.089	0.02	1e-05	2.2e-05	-0.43	0.022	1.4e-55	6.5e-55	-0.12	0.036	0.00097	0.0019	0.19	0.035	1.1e-07	3.1e-07	0.37	0.024	4.4e-38	2.8e-37
MAN2C1	0.37	0.022	1e-55	6e-55	0.053	0.028	0.06	0.11	-0.007	0.025	0.79	0.83	0.042	0.028	0.13	0.19	-0.18	0.027	8.1e-11	3.6e-10	0.1	0.027	0.00015	0.0005	-0.43	0.023	3.8e-65	2e-64	0.21	0.029	2.7e-12	6.7e-12	-0.23	0.029	1e-14	6.7e-14	0.14	0.015	1.3e-19	2.3e-19	-0.099	0.018	6.8e-08	2.3e-07	-0.06	0.018	0.0011	0.0018	-0.014	0.017	0.4	0.42
MANBA	0.17	0.031	6.9e-08	9.7e-08	0.11	0.035	0.0019	0.0059	0.13	0.031	4.3e-05	0.00011	-0.11	0.035	0.0012	0.0033	-0.29	0.033	1.7e-17	1.3e-16	0.49	0.03	7.2e-52	1.9e-49	-0.24	0.034	8.1e-13	1.3e-12	-0.069	0.038	0.069	0.082	-0.31	0.037	2.1e-16	1.7e-15	0.14	0.029	1.8e-06	2.3e-06	0.31	0.029	1.5e-23	2.5e-22	-0.23	0.03	4.4e-13	2.7e-12	-0.2	0.028	2.1e-12	4e-12
MANBAL	-0.025	0.02	0.21	0.23	-0.088	0.022	8.4e-05	0.00037	0.063	0.02	0.0017	0.0033	-0.0035	0.022	0.87	0.91	0.027	0.022	0.22	0.27	-0.019	0.022	0.4	0.49	-0.014	0.022	0.51	0.53	0.08	0.024	0.00097	0.0014	-0.022	0.024	0.37	0.42	0.16	0.022	7.4e-12	1.1e-11	0.014	0.026	0.61	0.67	-0.16	0.025	2.6e-10	1e-09	-0.036	0.023	0.13	0.15
MANEA	-0.072	0.028	0.011	0.013	-0.062	0.031	0.047	0.09	-0.27	0.027	3.5e-22	4.4e-21	-0.14	0.031	6e-06	2.5e-05	0.077	0.031	0.012	0.019	-0.016	0.031	0.6	0.68	0.5	0.026	3.3e-71	2e-70	-0.06	0.034	0.078	0.092	0.11	0.034	0.0013	0.0022	0.05	0.025	0.05	0.056	0.038	0.028	0.18	0.23	0.11	0.027	5.3e-05	0.00011	-0.17	0.023	2.9e-12	5.5e-12
MANEA-AS1	0.28	0.033	9.2e-17	1.7e-16	-0.12	0.038	0.0025	0.0073	-0.39	0.032	5.2e-31	1.2e-29	-0.16	0.038	1.7e-05	6.6e-05	-0.25	0.037	3.9e-11	1.8e-10	0.0057	0.038	0.88	0.91	0.3	0.037	2.2e-15	3.8e-15	0.28	0.041	2e-11	4.8e-11	0.15	0.041	0.00042	0.00075	0.59	0.032	3.6e-51	1.4e-50	-0.14	0.052	0.0057	0.0098	-0.14	0.051	0.0057	0.0086	-0.36	0.042	7.9e-16	1.7e-15
MANEAL	-0.8	0.05	3.4e-51	1.7e-50	0.51	0.062	7.3e-16	2.4e-14	0.53	0.053	1.6e-21	1.9e-20	0.38	0.062	2.1e-09	1.5e-08	0.014	0.063	0.82	0.85	-0.12	0.064	0.064	0.1	-0.24	0.063	0.00017	0.00021	-0.38	0.068	5.2e-08	9.9e-08	0.15	0.069	0.031	0.043	-2.1	0.073	3.9e-101	7.8e-100	-0.4	0.14	0.0033	0.0061	0.99	0.13	3.8e-14	2.7e-13	1.6	0.098	2.5e-45	2.3e-44
MANF	-0.39	0.032	1.1e-32	3.2e-32	0.17	0.038	9.6e-06	5.3e-05	0.32	0.033	1.7e-21	2e-20	0.18	0.037	1.2e-06	5.8e-06	0.3	0.036	2.8e-16	2e-15	-0.14	0.038	0.00026	0.00082	-0.14	0.038	0.00021	0.00026	-0.29	0.04	1.1e-12	2.9e-12	-0.054	0.042	0.19	0.23	-0.78	0.037	8.4e-62	4.6e-61	-0.19	0.063	0.0025	0.0046	0.4	0.06	7.3e-11	3.3e-10	0.61	0.046	1.1e-31	4.7e-31
MANSC1	2	0.057	2.1e-164	2e-162	-0.22	0.099	0.027	0.057	0.087	0.087	0.31	0.38	-0.012	0.098	0.91	0.93	-0.43	0.096	7.1e-06	1.8e-05	-0.089	0.098	0.36	0.45	-1.2	0.09	1.4e-36	4e-36	0.0074	0.11	0.94	0.95	-0.78	0.1	8.1e-14	4.8e-13	1.3	0.056	4.1e-76	3.6e-75	0.08	0.093	0.38	0.45	-0.64	0.086	2.7e-13	1.7e-12	-0.79	0.073	2.1e-24	6.6e-24
MAP10	0.26	0.043	2.3e-09	3.5e-09	-0.044	0.05	0.37	0.48	-0.24	0.043	3.4e-08	1.3e-07	0.15	0.049	0.0019	0.0047	-0.2	0.048	4.9e-05	0.00011	0.17	0.049	0.00062	0.0018	0.018	0.049	0.72	0.74	-0.034	0.054	0.52	0.55	-0.11	0.054	0.047	0.062	0.72	0.06	9.1e-28	2e-27	0.34	0.077	8.1e-06	2.1e-05	-0.17	0.077	0.031	0.042	-0.86	0.053	1.6e-42	1.3e-41
MAP1A	-1.2	0.092	5.2e-36	1.7e-35	0.63	0.11	2.8e-08	2.7e-07	-0.13	0.1	0.18	0.23	0.45	0.11	6.1e-05	0.00021	1.9	0.093	7.5e-74	8.3e-72	0.94	0.11	2.4e-17	5.5e-16	-1.1	0.11	2e-25	4.3e-25	-1.1	0.12	3.2e-20	1.3e-19	-0.15	0.12	0.23	0.28	-0.052	0.093	0.57	0.59	1.4	0.078	3.1e-54	3.5e-52	0.061	0.1	0.55	0.6	-1.1	0.075	8.7e-41	6.3e-40
MAP1B	0.17	0.039	1e-05	1.3e-05	0.056	0.044	0.21	0.3	0.012	0.039	0.76	0.8	-0.053	0.044	0.22	0.31	-0.13	0.043	0.0026	0.0046	0.13	0.044	0.003	0.0072	-0.26	0.043	1.8e-09	2.7e-09	0.091	0.048	0.058	0.069	-0.048	0.048	0.31	0.36	0.13	0.043	0.0027	0.0031	-0.073	0.048	0.13	0.17	-0.057	0.047	0.23	0.27	-0.023	0.043	0.58	0.6
MAP1LC3A	-0.92	0.045	2.1e-77	2.3e-76	0.045	0.062	0.47	0.58	0.2	0.054	0.00017	0.0004	0.061	0.061	0.32	0.42	-0.11	0.061	0.082	0.11	0.019	0.061	0.76	0.81	0.98	0.051	2.6e-69	1.5e-68	-0.45	0.065	1.5e-11	3.4e-11	0.32	0.066	1.4e-06	3.2e-06	-0.97	0.038	5.2e-83	5.8e-82	0.12	0.069	0.079	0.11	0.35	0.066	1.6e-07	4.6e-07	0.57	0.055	4e-23	1.2e-22
MAP1LC3B	-0.34	0.022	1e-46	4.6e-46	0.059	0.028	0.036	0.072	0.095	0.025	0.00018	0.00041	-0.016	0.028	0.56	0.65	0.13	0.027	2.6e-06	7e-06	-0.19	0.027	2.3e-12	2.9e-11	0.51	0.022	5.3e-95	5.6e-94	-0.4	0.027	2e-42	3.1e-41	0.17	0.03	4.6e-08	1.3e-07	-0.69	0.02	5.3e-107	1.2e-105	-0.045	0.048	0.35	0.41	0.29	0.045	1.9e-10	8.1e-10	0.47	0.034	2e-34	1e-33
MAP1S	-0.31	0.02	3.5e-49	1.6e-48	0.065	0.025	0.009	0.022	0.096	0.022	1.6e-05	4.3e-05	0.13	0.024	5.2e-08	3e-07	0.1	0.024	2.5e-05	5.9e-05	0.015	0.025	0.55	0.63	0.06	0.024	0.014	0.016	-0.22	0.026	1.8e-16	6e-16	0.07	0.027	0.0099	0.015	-0.43	0.021	1.5e-57	7.3e-57	-0.072	0.036	0.045	0.066	0.16	0.034	7.8e-06	1.7e-05	0.34	0.026	9.7e-31	4.1e-30
MAP2K1	-0.023	0.017	0.18	0.2	0.074	0.019	9.3e-05	0.0004	0.14	0.017	6.8e-16	5.4e-15	0.054	0.019	0.0041	0.0096	0.22	0.017	2.5e-33	5e-32	-0.076	0.019	5.7e-05	0.00021	-0.11	0.018	1.3e-09	1.9e-09	-0.26	0.019	2.7e-39	3.5e-38	-0.094	0.02	4.7e-06	1.1e-05	-0.0042	0.016	0.79	0.8	0.084	0.017	1.1e-06	3.3e-06	0.071	0.017	3.4e-05	7e-05	-0.12	0.014	4.9e-16	1.1e-15
MAP2K2	-0.24	0.015	1.2e-51	6.3e-51	0.024	0.019	0.2	0.3	0.1	0.016	2.9e-10	1.4e-09	0.0095	0.018	0.6	0.69	0.071	0.018	9.9e-05	0.00021	0.0031	0.018	0.87	0.9	0.19	0.017	1e-26	2.2e-26	-0.21	0.019	2e-26	1.2e-25	0.039	0.02	0.052	0.068	-0.43	0.02	3e-62	1.6e-61	-0.094	0.034	0.0063	0.011	0.13	0.034	7.5e-05	0.00015	0.38	0.023	5.3e-45	4.9e-44
MAP2K3	-0.64	0.027	5.9e-97	1.1e-95	0.072	0.039	0.065	0.12	0.18	0.034	8.4e-08	3e-07	-0.063	0.039	0.1	0.16	-0.057	0.038	0.14	0.18	-0.009	0.039	0.82	0.86	0.68	0.031	5.4e-85	4.5e-84	-0.36	0.04	1.2e-18	4.6e-18	0.3	0.041	3.6e-13	1.9e-12	-0.85	0.033	4.5e-90	6.3e-89	-0.18	0.058	0.0019	0.0035	0.28	0.057	8.2e-07	2.1e-06	0.76	0.038	2.4e-64	7e-63
MAP2K4	0.042	0.015	0.0065	0.0076	-0.036	0.017	0.034	0.068	-0.0051	0.015	0.74	0.78	-0.018	0.017	0.3	0.4	-0.05	0.017	0.003	0.0053	0.036	0.017	0.032	0.058	0.014	0.017	0.42	0.44	0.067	0.018	0.00032	0.00047	-0.055	0.018	0.0029	0.0046	0.049	0.014	0.00076	0.00091	-0.021	0.016	0.2	0.25	-0.039	0.016	0.015	0.022	0.00016	0.015	0.99	0.99
MAP2K4P1	-0.15	0.043	0.00067	0.00082	-0.031	0.049	0.53	0.63	0.02	0.043	0.64	0.7	-0.048	0.048	0.32	0.42	-0.044	0.048	0.36	0.42	-0.11	0.048	0.019	0.037	0.35	0.047	2.1e-13	3.4e-13	-0.073	0.053	0.17	0.19	0.12	0.053	0.018	0.026	-0.18	0.049	0.00033	0.0004	-0.14	0.055	0.014	0.023	0.12	0.055	0.034	0.046	0.19	0.048	0.00011	0.00015
MAP2K5	0.15	0.02	9.9e-13	1.6e-12	0.0089	0.023	0.7	0.78	-0.037	0.021	0.07	0.1	-0.049	0.023	0.032	0.059	-0.074	0.023	0.0013	0.0025	0.063	0.023	0.0067	0.015	-0.13	0.023	8.9e-09	1.3e-08	0.18	0.025	1.7e-13	4.6e-13	-0.12	0.025	1.5e-06	3.6e-06	0.041	0.019	0.03	0.034	0.0051	0.021	0.8	0.84	-0.062	0.021	0.0031	0.0048	0.0053	0.019	0.79	0.8
MAP2K6	0.17	0.036	2.4e-06	3.2e-06	0.14	0.041	0.00077	0.0027	0.069	0.036	0.055	0.08	0.36	0.038	1.4e-19	2.7e-18	-0.0065	0.04	0.87	0.89	0.33	0.039	2.8e-17	6.4e-16	-0.43	0.037	5e-29	1.2e-28	-0.45	0.041	5.4e-26	3.1e-25	-0.36	0.042	4.6e-17	4.2e-16	-0.14	0.028	6.9e-07	9.1e-07	0.18	0.031	4.3e-09	1.7e-08	0.13	0.031	1.8e-05	3.9e-05	-0.12	0.028	3.7e-05	5.1e-05
MAP2K7	0.047	0.03	0.12	0.13	-0.049	0.033	0.14	0.22	-0.006	0.03	0.85	0.87	-0.055	0.033	0.095	0.15	-0.098	0.033	0.0028	0.005	-0.063	0.033	0.057	0.094	0.079	0.033	0.017	0.02	0.12	0.036	0.0014	0.0019	0.049	0.036	0.18	0.21	-0.0014	0.034	0.97	0.97	-0.091	0.038	0.016	0.025	-0.086	0.037	0.022	0.03	0.14	0.033	1.7e-05	2.3e-05
MAP3K1	-0.49	0.032	1.8e-48	8.4e-48	-0.13	0.04	0.00071	0.0025	-0.47	0.032	3.9e-43	1.7e-41	0.34	0.038	9.6e-19	1.7e-17	0.26	0.038	6.2e-12	3e-11	-0.1	0.039	0.011	0.023	0.27	0.038	1.2e-12	2e-12	0.26	0.042	1.4e-09	3e-09	0.35	0.041	8.9e-17	7.8e-16	-0.33	0.078	2.8e-05	3.5e-05	1.4	0.04	4.6e-115	3.1e-111	-0.17	0.087	0.053	0.07	-0.7	0.071	9.7e-21	2.6e-20
MAP3K10	-0.13	0.033	0.00016	0.00019	0.14	0.037	0.00012	0.00051	0.15	0.033	5e-06	1.5e-05	0.007	0.037	0.85	0.89	-0.0054	0.037	0.88	0.9	0.051	0.037	0.17	0.24	-0.025	0.037	0.5	0.52	-0.26	0.04	1.1e-10	2.4e-10	0.02	0.041	0.63	0.67	-0.44	0.04	9.2e-24	1.8e-23	-0.18	0.052	0.00065	0.0013	0.16	0.052	0.0016	0.0026	0.44	0.041	7.1e-24	2.2e-23
MAP3K11	0.055	0.017	0.0012	0.0015	-0.012	0.019	0.51	0.62	0.02	0.017	0.24	0.3	0.083	0.018	7e-06	2.9e-05	0.022	0.018	0.23	0.29	0.027	0.019	0.14	0.2	-0.15	0.018	9.1e-17	1.6e-16	0.021	0.02	0.3	0.33	-0.09	0.02	7.8e-06	1.7e-05	0.1	0.017	1.9e-09	2.6e-09	0.074	0.019	0.00018	0.00039	-0.093	0.019	1.3e-06	3.1e-06	-0.086	0.017	7.7e-07	1.1e-06
MAP3K12	-0.14	0.027	2e-07	2.8e-07	0.12	0.03	6.1e-05	0.00028	-0.054	0.027	0.048	0.071	0.11	0.03	0.00043	0.0013	0.21	0.029	1.7e-12	8.6e-12	0.27	0.029	1.8e-20	5.4e-19	-0.098	0.03	0.0011	0.0013	-0.41	0.03	6.5e-39	8.4e-38	-0.038	0.033	0.26	0.3	-0.081	0.027	0.0024	0.0028	0.18	0.028	2.9e-10	1.3e-09	0.036	0.03	0.23	0.27	-0.095	0.026	0.00037	0.00048
MAP3K13	0.46	0.039	9.5e-30	2.6e-29	0.12	0.047	0.01	0.024	0.16	0.042	0.00017	0.0004	0.0025	0.047	0.96	0.97	0.12	0.047	0.0089	0.014	0.2	0.047	2.3e-05	9.3e-05	-0.93	0.034	8.7e-117	1.7e-115	0.17	0.051	0.001	0.0015	-0.51	0.049	3.1e-24	8.6e-23	0.31	0.024	2.9e-29	6.6e-29	-0.043	0.034	0.21	0.26	-0.12	0.033	0.00044	0.00078	-0.17	0.029	3.3e-09	5.4e-09
MAP3K14	-0.33	0.02	3.8e-52	2e-51	-0.04	0.026	0.12	0.19	-0.1	0.023	4e-06	1.2e-05	-0.1	0.025	4.3e-05	0.00015	0.053	0.025	0.035	0.051	0.15	0.025	3.4e-09	2.7e-08	0.28	0.023	9.7e-31	2.4e-30	0.019	0.028	0.49	0.52	0.21	0.027	5e-14	3e-13	-0.14	0.022	5.8e-10	8.4e-10	0.21	0.024	8.6e-17	7.7e-16	0.12	0.025	1.6e-06	3.9e-06	-0.13	0.023	6.7e-08	1e-07
MAP3K14-AS1	0.87	0.038	5e-93	8.6e-92	-0.16	0.054	0.0038	0.011	-0.36	0.046	2.4e-14	1.7e-13	0.24	0.053	6.4e-06	2.6e-05	-0.44	0.051	1e-17	8.5e-17	0.31	0.053	4.1e-09	3.2e-08	-0.64	0.049	3.8e-36	1.1e-35	0.46	0.056	5.2e-16	1.6e-15	-0.41	0.057	1.5e-12	7.3e-12	1.6	0.063	3.1e-88	4.1e-87	0.49	0.11	9.3e-06	2.4e-05	-0.79	0.1	1.3e-13	8.2e-13	-1.3	0.076	1.2e-52	1.7e-51
MAP3K2	0.14	0.015	4.2e-19	8.3e-19	-0.021	0.017	0.22	0.31	-0.11	0.015	1.6e-12	9.2e-12	0.03	0.017	0.077	0.13	0.054	0.017	0.0013	0.0024	-0.018	0.017	0.31	0.39	-0.057	0.017	0.00087	0.0011	0.016	0.019	0.39	0.43	-0.042	0.019	0.025	0.035	0.13	0.013	4.1e-22	7.9e-22	-0.00038	0.017	0.99	0.99	-0.06	0.016	0.00027	0.00049	-0.083	0.014	1.1e-08	1.7e-08
MAP3K3	-0.11	0.014	8.5e-14	1.4e-13	0.097	0.016	2.5e-09	3e-08	0.083	0.014	1.2e-08	4.6e-08	0.16	0.015	3.2e-23	8.2e-22	0.012	0.016	0.46	0.52	0.047	0.016	0.0036	0.0084	-0.2	0.015	4.3e-37	1.2e-36	-0.0028	0.018	0.87	0.88	-0.097	0.017	3.3e-08	9.4e-08	-0.24	0.014	1.2e-41	3.8e-41	0.086	0.022	9.5e-05	0.00022	-0.00028	0.022	0.98	0.98	0.16	0.018	8.8e-17	2e-16
MAP3K4	-0.36	0.047	3.7e-14	6.4e-14	0.23	0.054	3.5e-05	0.00017	-0.46	0.046	2e-22	2.5e-21	-0.35	0.053	5.1e-11	4.4e-10	1.2	0.034	4.5e-164	6.7e-161	0.43	0.052	1.5e-15	2.8e-14	-0.3	0.053	1.8e-08	2.5e-08	-0.25	0.059	3.3e-05	5.2e-05	0.042	0.059	0.47	0.52	0.0069	0.019	0.72	0.74	-0.049	0.022	0.023	0.036	0.086	0.021	4.8e-05	9.7e-05	-0.038	0.019	0.049	0.056
MAP3K5	-1.7	0.038	5.1e-229	2.1e-226	0.24	0.076	0.0014	0.0045	0.18	0.067	0.0057	0.01	-0.49	0.073	2.7e-11	2.4e-10	0.26	0.074	0.00044	0.00086	0.42	0.074	1.7e-08	1.2e-07	0.89	0.069	8.8e-35	2.4e-34	-0.0092	0.082	0.91	0.92	0.69	0.079	1.1e-17	1.1e-16	-2.1	0.039	1.7e-178	4.1e-176	0.48	0.12	6.4e-05	0.00015	1.1	0.11	1.4e-20	2.5e-19	0.8	0.1	3.9e-14	8e-14
MAP3K6	0.31	0.029	3.6e-24	8.3e-24	0.071	0.035	0.041	0.081	0.029	0.031	0.35	0.41	-0.21	0.034	1.4e-09	1e-08	0.2	0.033	2.8e-09	1e-08	-0.09	0.034	0.0089	0.019	-0.38	0.032	2.4e-30	5.9e-30	0.17	0.037	4.5e-06	7.5e-06	-0.18	0.037	1.7e-06	4.1e-06	-0.21	0.045	3.4e-06	4.4e-06	-0.33	0.049	4.2e-11	2.1e-10	0.43	0.045	1.1e-18	1.6e-17	0.13	0.046	0.0045	0.0056
MAP3K7	-0.077	0.017	4e-06	5.3e-06	-0.091	0.019	1.2e-06	8.3e-06	-0.084	0.017	4.1e-07	1.4e-06	-0.11	0.018	5.2e-09	3.4e-08	0.013	0.018	0.47	0.53	-0.047	0.019	0.012	0.024	0.33	0.015	1.2e-86	1e-85	-0.0073	0.02	0.72	0.74	0.13	0.02	3.9e-10	1.4e-09	-0.053	0.013	8.5e-05	0.00011	0.073	0.015	1.5e-06	4.4e-06	-0.075	0.015	4.7e-07	1.2e-06	0.056	0.013	2.7e-05	3.8e-05
MAP3K7CL	0.034	0.033	0.3	0.32	-0.059	0.037	0.11	0.18	-0.24	0.032	1.2e-13	8.2e-13	-0.046	0.036	0.21	0.29	-0.027	0.036	0.46	0.52	-0.13	0.036	0.00032	0.00098	0.28	0.035	4.2e-15	7.2e-15	0.12	0.04	0.0018	0.0025	0.15	0.039	0.00012	0.00022	0.15	0.038	0.0001	0.00013	0.1	0.044	0.02	0.031	-0.086	0.043	0.049	0.064	-0.16	0.038	3.4e-05	4.7e-05
MAP3K8	-2.1	0.094	6.1e-91	9.8e-90	1.5	0.12	4.1e-30	4.6e-28	1.7	0.1	4.6e-52	2.8e-50	-0.13	0.13	0.32	0.42	-0.1	0.13	0.43	0.49	0.91	0.13	2.2e-12	2.8e-11	-1.4	0.12	1e-27	2.3e-27	0.24	0.14	0.088	0.1	-0.41	0.14	0.0036	0.0057	-4.4	0.13	1.1e-126	4.9e-125	-0.74	0.28	0.0072	0.012	2.1	0.26	2.6e-15	2.2e-14	3.3	0.19	4.4e-50	5.4e-49
MAP3K9	0.033	0.037	0.38	0.4	-0.058	0.041	0.16	0.25	-0.19	0.036	3.7e-07	1.2e-06	0.27	0.04	3.6e-11	3.2e-10	-0.15	0.04	0.00024	0.0005	0.09	0.041	0.027	0.049	0.056	0.041	0.17	0.18	-0.056	0.045	0.22	0.24	0.033	0.045	0.45	0.5	0.63	0.041	2.5e-38	7e-38	0.19	0.061	0.0024	0.0045	-0.28	0.059	3e-06	7.1e-06	-0.54	0.046	1.9e-26	6.6e-26
MAP4	-1.1	0.039	1.1e-131	4.9e-130	0.28	0.06	3.2e-06	2e-05	0.12	0.054	0.039	0.059	0.3	0.059	3.3e-07	1.7e-06	0.54	0.057	1.4e-20	1.4e-19	0.0041	0.06	0.94	0.95	0.53	0.057	8.3e-20	1.6e-19	-0.94	0.056	8.9e-53	2.4e-51	0.43	0.064	3.1e-11	1.3e-10	-1.1	0.023	2.5e-150	2.4e-148	0.23	0.076	0.0025	0.0046	0.53	0.071	5.5e-13	3.3e-12	0.6	0.057	9.4e-20	2.4e-19
MAP4K1	-0.75	0.028	3.9e-115	1.2e-113	0.098	0.043	0.021	0.046	0.1	0.038	0.0067	0.012	0.093	0.042	0.027	0.051	0.14	0.042	0.00065	0.0013	0.099	0.042	0.019	0.037	0.65	0.036	1.2e-61	5.9e-61	-0.61	0.041	2.6e-43	4.4e-42	0.27	0.045	3.5e-09	1.1e-08	-0.92	0.022	1.1e-136	6.8e-135	0.046	0.057	0.41	0.48	0.45	0.052	1.4e-16	1.4e-15	0.49	0.045	4.4e-25	1.4e-24
MAP4K2	0.019	0.015	0.2	0.22	-0.1	0.016	2.1e-10	3e-09	-0.094	0.014	5.9e-11	3e-10	0.072	0.016	7.7e-06	3.1e-05	-0.0057	0.016	0.72	0.76	0.0056	0.016	0.73	0.79	-0.056	0.016	0.00047	0.00057	0.22	0.016	7.6e-40	1e-38	-0.0091	0.018	0.61	0.65	0.52	0.033	3.6e-46	1.3e-45	0.33	0.043	9e-14	5.9e-13	-0.25	0.044	3.2e-08	9.9e-08	-0.58	0.03	2.7e-61	6.6e-60
MAP4K3	0.2	0.033	7.9e-09	1.2e-08	0.0056	0.038	0.88	0.92	-0.12	0.034	0.00047	0.001	0.046	0.038	0.23	0.32	0.017	0.038	0.65	0.7	0.088	0.038	0.02	0.038	-0.37	0.036	8.6e-24	1.8e-23	0.22	0.041	5.5e-08	1e-07	-0.078	0.041	0.059	0.077	0.44	0.032	2e-32	5e-32	0.041	0.046	0.36	0.43	-0.078	0.045	0.082	0.1	-0.4	0.034	2.7e-26	9.4e-26
MAP4K4	0.16	0.025	1.7e-09	2.5e-09	-0.12	0.029	1.9e-05	9.9e-05	-0.26	0.025	2.4e-24	3.5e-23	0.4	0.025	1.4e-50	1.9e-48	-0.27	0.027	2.1e-21	2.2e-20	-0.15	0.029	8.9e-08	5.6e-07	0.39	0.026	2.3e-46	7.9e-46	-0.25	0.03	1.7e-15	5.3e-15	0.097	0.032	0.0022	0.0036	0.38	0.024	4.2e-39	1.2e-38	0.23	0.035	8.1e-11	3.9e-10	-0.21	0.034	3.6e-09	1.2e-08	-0.38	0.025	2.7e-39	1.8e-38
MAP4K5	-0.057	0.017	0.00092	0.0011	0.092	0.019	2e-06	1.3e-05	0.097	0.017	1.8e-08	7e-08	-0.05	0.019	0.0093	0.02	-0.07	0.019	0.00021	0.00044	-0.13	0.019	1.1e-11	1.2e-10	0.034	0.019	0.078	0.086	0.0096	0.021	0.65	0.67	0.083	0.021	6.7e-05	0.00013	-0.65	0.035	3.4e-57	1.6e-56	-0.33	0.05	4.4e-11	2.2e-10	0.3	0.05	1.9e-09	6.8e-09	0.66	0.034	3.4e-61	8.2e-60
MAP6	-0.31	0.041	2.2e-13	3.8e-13	0.19	0.048	8.4e-05	0.00037	-0.12	0.042	0.0062	0.011	0.035	0.048	0.47	0.57	0.79	0.039	5.2e-74	5.9e-72	-0.2	0.047	3.5e-05	0.00013	-0.095	0.048	0.048	0.053	-0.26	0.052	6.9e-07	1.2e-06	0.029	0.052	0.58	0.62	-0.11	0.026	1.8e-05	2.3e-05	-0.057	0.03	0.056	0.08	0.051	0.029	0.084	0.11	0.11	0.026	1.3e-05	1.8e-05
MAP6D1	0.042	0.047	0.36	0.38	0.13	0.052	0.013	0.03	0.38	0.045	4.9e-17	4.2e-16	-0.035	0.052	0.5	0.59	-0.12	0.051	0.018	0.028	0.086	0.052	0.095	0.15	-0.34	0.05	2.8e-11	4.3e-11	-0.16	0.056	0.0041	0.0055	-0.13	0.056	0.026	0.036	0.054	0.064	0.4	0.42	0.3	0.07	1.7e-05	4.2e-05	0.098	0.07	0.16	0.2	-0.37	0.06	1.5e-09	2.5e-09
MAP7	-0.62	0.056	1.8e-26	4.3e-26	0.33	0.067	9e-07	6.4e-06	0.77	0.054	8.5e-42	3.5e-40	0.3	0.066	5.2e-06	2.2e-05	0.043	0.067	0.52	0.58	0.11	0.067	0.09	0.14	-0.55	0.064	8.2e-17	1.5e-16	-0.47	0.072	1.3e-10	2.9e-10	-0.046	0.074	0.54	0.58	-0.19	0.037	4e-07	5.3e-07	0.2	0.041	1.3e-06	3.8e-06	0.25	0.04	8.6e-10	3.2e-09	-0.18	0.037	1.7e-06	2.5e-06
MAP7D1	-0.11	0.015	1.3e-12	2.1e-12	0.039	0.017	0.027	0.057	0.16	0.015	2.2e-26	3.7e-25	-0.043	0.017	0.012	0.025	0.073	0.017	1.9e-05	4.6e-05	-0.00041	0.017	0.98	0.98	0.04	0.017	0.021	0.023	-0.24	0.017	1.8e-41	2.7e-40	0.036	0.019	0.057	0.074	0.042	0.016	0.0077	0.0088	-0.09	0.017	2.9e-07	9.4e-07	-0.098	0.017	1.1e-08	3.7e-08	0.11	0.015	1e-12	2e-12
MAP7D2	0.24	0.043	2.3e-08	3.3e-08	-0.003	0.05	0.95	0.97	-0.048	0.044	0.27	0.33	-0.0028	0.049	0.95	0.97	0.025	0.049	0.6	0.65	0.1	0.049	0.036	0.063	-0.37	0.047	7.3e-15	1.2e-14	0.21	0.053	7e-05	0.00011	-0.2	0.053	0.00017	0.00032	0.31	0.05	3.5e-09	4.9e-09	-0.063	0.059	0.29	0.35	0.14	0.058	0.018	0.025	-0.36	0.049	7.5e-13	1.4e-12
MAP7D3	-0.26	0.029	5.3e-17	1e-16	0.19	0.034	3.4e-08	3.3e-07	0.45	0.027	2.4e-56	1.7e-54	-0.035	0.034	0.3	0.39	0.18	0.033	1.4e-07	4.5e-07	-0.018	0.034	0.59	0.67	-0.13	0.034	0.00018	0.00022	-0.44	0.034	1.7e-34	1.6e-33	-0.082	0.037	0.027	0.038	-0.15	0.024	9.6e-10	1.4e-09	0.11	0.028	0.00015	0.00033	0.17	0.026	9.6e-10	3.6e-09	-0.07	0.025	0.005	0.0062
MAP9	0.27	0.055	1.3e-06	1.7e-06	0.2	0.063	0.0017	0.0053	0.25	0.055	9.4e-06	2.6e-05	-0.056	0.063	0.37	0.47	0.27	0.062	1.5e-05	3.7e-05	0.51	0.061	8.9e-17	1.9e-15	-1.4	0.042	3.4e-151	2e-149	0.3	0.068	1.3e-05	2.1e-05	-0.53	0.067	3e-15	2.1e-14	0.36	0.035	1.8e-20	3.4e-20	0.13	0.046	0.0037	0.0067	-0.076	0.045	0.098	0.12	-0.39	0.035	6.7e-25	2.2e-24
MAPK1	-0.1	0.015	1.5e-11	2.4e-11	0.15	0.017	2.3e-17	9e-16	0.1	0.015	8.5e-11	4.2e-10	0.19	0.016	4.7e-31	2e-29	0.0012	0.017	0.94	0.95	-0.11	0.017	8.6e-11	8.8e-10	-0.13	0.017	1.2e-13	2e-13	-0.1	0.019	5.9e-08	1.1e-07	-0.012	0.019	0.53	0.58	-0.63	0.032	1.6e-61	8.4e-61	-0.24	0.048	6.3e-07	1.9e-06	0.17	0.048	0.00046	0.0008	0.68	0.028	1e-77	7.8e-76
MAPK11	-0.24	0.034	1.5e-12	2.4e-12	0.061	0.039	0.12	0.19	-0.056	0.035	0.1	0.14	0.1	0.039	0.0097	0.021	0.32	0.037	8.3e-17	6.2e-16	0.086	0.039	0.027	0.049	0.036	0.039	0.35	0.37	-0.32	0.041	8.2e-15	2.4e-14	0.053	0.043	0.21	0.25	-0.095	0.03	0.0018	0.0021	0.18	0.033	1.2e-07	3.9e-07	0.04	0.034	0.23	0.27	-0.08	0.03	0.0081	0.0098
MAPK13	-0.19	0.053	0.00039	0.00048	-0.34	0.059	1.6e-08	1.7e-07	-0.37	0.052	2e-12	1.1e-11	-0.31	0.059	2e-07	1e-06	-0.61	0.055	4.4e-26	6e-25	-0.3	0.059	2.9e-07	1.7e-06	1.2	0.044	4.6e-112	8.1e-111	0.61	0.062	4.9e-22	2.2e-21	0.69	0.061	3.3e-28	1.7e-26	-0.24	0.024	1.2e-20	2.2e-20	-0.13	0.03	1.4e-05	3.6e-05	0.046	0.03	0.14	0.17	0.3	0.022	1.5e-34	7.6e-34
MAPK14	0.065	0.015	2.8e-05	3.6e-05	-0.05	0.017	0.0043	0.012	-0.073	0.015	2.1e-06	6.6e-06	-0.036	0.017	0.035	0.064	-0.14	0.017	6e-16	4.2e-15	-0.1	0.017	4.1e-09	3.2e-08	0.22	0.015	1.3e-42	4.2e-42	0.092	0.019	1e-06	1.8e-06	0.04	0.019	0.035	0.048	-0.06	0.016	0.00028	0.00034	-0.11	0.018	6e-09	2.3e-08	-0.05	0.018	0.0064	0.0096	0.19	0.013	1.8e-36	1.1e-35
MAPK1IP1L	-0.23	0.016	6.5e-41	2.4e-40	-0.038	0.02	0.06	0.11	-0.12	0.018	5.4e-12	3e-11	-0.096	0.02	1.5e-06	6.7e-06	0.0089	0.02	0.65	0.7	-0.012	0.02	0.55	0.63	0.38	0.015	3.7e-108	5.7e-107	0.0085	0.022	0.69	0.71	0.21	0.021	5.7e-23	1.3e-21	-0.21	0.011	4.3e-54	1.9e-53	0.034	0.018	0.058	0.083	0.09	0.017	2.1e-07	5.7e-07	0.11	0.014	2e-12	3.8e-12
MAPK3	-0.23	0.031	1.3e-13	2.3e-13	-0.071	0.035	0.044	0.086	-0.21	0.031	5.5e-12	3.1e-11	-0.23	0.034	4.8e-11	4.2e-10	0.16	0.034	4.7e-06	1.2e-05	0.42	0.032	1.2e-35	1.1e-33	0.33	0.033	7.4e-22	1.5e-21	-0.26	0.037	3.5e-12	8.8e-12	0.19	0.038	6.3e-07	1.5e-06	0.19	0.03	1.7e-09	2.4e-09	0.11	0.035	0.0017	0.0032	-0.037	0.035	0.29	0.33	-0.25	0.028	2.9e-16	6.4e-16
MAPK6	-0.28	0.033	2.2e-16	4.1e-16	-0.11	0.038	0.0033	0.0093	-0.21	0.034	1.3e-09	5.7e-09	-0.068	0.038	0.079	0.13	-0.13	0.038	0.00041	0.00081	0.07	0.038	0.064	0.1	0.67	0.03	5.9e-88	5.2e-87	-0.13	0.042	0.0015	0.002	0.32	0.04	8.4e-15	5.6e-14	-0.0028	0.032	0.91	0.92	0.33	0.031	6.8e-24	1.1e-22	0.023	0.035	0.5	0.54	-0.28	0.028	4.5e-21	1.2e-20
MAPK7	-0.18	0.025	1.5e-12	2.5e-12	0.14	0.028	1.6e-06	1.1e-05	0.21	0.025	8.4e-17	7.2e-16	0.12	0.028	3.3e-05	0.00012	0.1	0.028	0.00027	0.00056	-0.06	0.028	0.034	0.06	-0.17	0.028	8.5e-10	1.3e-09	-0.14	0.031	4.6e-06	7.6e-06	-0.053	0.031	0.084	0.11	-0.85	0.051	3.9e-49	1.5e-48	-0.45	0.07	1.8e-10	8.5e-10	0.29	0.071	4.8e-05	9.6e-05	0.97	0.045	3.4e-70	1.5e-68
MAPK8	0.28	0.023	9.1e-31	2.5e-30	0.0074	0.028	0.79	0.85	-0.07	0.025	0.0045	0.0081	-0.094	0.027	0.00055	0.0016	-0.072	0.027	0.0083	0.014	0.028	0.028	0.3	0.39	-0.18	0.027	3.8e-11	5.8e-11	0.22	0.029	1.4e-13	3.6e-13	-0.14	0.03	1.9e-06	4.4e-06	0.1	0.022	9.3e-06	1.2e-05	-0.098	0.025	0.00014	0.00032	-0.071	0.025	0.0054	0.0082	0.035	0.023	0.13	0.15
MAPK8IP3	0.19	0.021	1.7e-18	3.3e-18	0.048	0.025	0.05	0.095	-0.021	0.022	0.35	0.41	-0.011	0.024	0.65	0.74	-0.13	0.024	1.8e-07	5.5e-07	0.093	0.024	0.00015	0.0005	-0.19	0.024	1.1e-14	1.9e-14	0.029	0.027	0.28	0.31	-0.051	0.027	0.059	0.077	0.15	0.031	1.4e-06	1.8e-06	-0.24	0.034	7.9e-12	4.2e-11	0.24	0.034	9.3e-12	4.7e-11	-0.16	0.031	9e-07	1.3e-06
MAPK9	-0.2	0.015	4.6e-38	1.6e-37	0.052	0.018	0.0041	0.011	0.023	0.016	0.15	0.2	0.094	0.018	1.1e-07	5.9e-07	0.072	0.018	5e-05	0.00011	-0.038	0.018	0.036	0.063	0.1	0.018	5.6e-09	8e-09	-0.11	0.019	2.2e-08	4.3e-08	0.027	0.02	0.17	0.21	-0.33	0.018	3.6e-55	1.6e-54	-0.048	0.028	0.085	0.12	0.16	0.027	3.8e-09	1.3e-08	0.24	0.021	2.2e-25	7.3e-25
MAPKAP1	-0.033	0.012	0.0063	0.0074	-0.0031	0.014	0.82	0.87	0.032	0.012	0.0075	0.013	-0.029	0.013	0.027	0.051	0.063	0.013	1.4e-06	3.9e-06	0.018	0.013	0.17	0.24	-0.038	0.013	0.0046	0.0054	-0.00021	0.015	0.99	0.99	-0.014	0.015	0.35	0.4	-0.061	0.012	1.9e-06	2.5e-06	-0.026	0.014	0.069	0.097	-0.045	0.014	0.0015	0.0025	0.12	0.011	8.2e-23	2.4e-22
MAPKAPK2	-0.69	0.046	3e-46	1.3e-45	0.087	0.058	0.13	0.21	0.23	0.05	4.5e-06	1.3e-05	-0.23	0.056	3.5e-05	0.00013	0.27	0.056	1e-06	2.9e-06	-0.31	0.056	7e-08	4.5e-07	0.78	0.05	2.9e-48	1e-47	-0.56	0.059	2.6e-20	1.1e-19	0.51	0.06	8.5e-17	7.5e-16	-0.92	0.045	1.1e-60	5.9e-60	-0.26	0.072	0.00029	0.00061	0.48	0.068	1.1e-11	5.4e-11	0.73	0.054	3e-34	1.5e-33
MAPKAPK3	-0.26	0.019	2.9e-40	1.1e-39	0.11	0.023	5.9e-07	4.4e-06	0.17	0.02	1.3e-17	1.2e-16	0.056	0.023	0.014	0.028	0.21	0.022	7.2e-21	7.3e-20	0.0063	0.023	0.78	0.83	0.084	0.023	0.00023	0.00029	-0.4	0.021	5.7e-70	3.5e-68	-0.029	0.025	0.24	0.28	0.0057	0.018	0.76	0.77	0.061	0.02	0.0026	0.0048	0.037	0.02	0.066	0.085	-0.084	0.018	2.6e-06	3.8e-06
MAPKAPK5	0.007	0.014	0.61	0.63	-0.028	0.016	0.069	0.12	-0.024	0.014	0.085	0.12	0.0049	0.015	0.75	0.82	0.062	0.015	4.1e-05	9.3e-05	0.068	0.015	9e-06	3.9e-05	-0.13	0.015	4.9e-19	9.2e-19	0.088	0.017	1.1e-07	2.1e-07	-0.032	0.017	0.053	0.07	0.043	0.017	0.01	0.012	0.15	0.017	2.5e-17	2.4e-16	-0.093	0.018	4.1e-07	1.1e-06	-0.086	0.016	1.7e-07	2.5e-07
MAPKAPK5-AS1	0.29	0.018	3e-48	1.4e-47	-0.099	0.023	1.9e-05	9.9e-05	-0.23	0.019	1.2e-30	2.6e-29	0.063	0.023	0.0057	0.013	0.076	0.023	0.00086	0.0016	0.12	0.023	7.8e-08	5e-07	-0.26	0.021	4.5e-31	1.1e-30	0.18	0.024	9.3e-14	2.5e-13	-0.15	0.025	9.8e-10	3.4e-09	0.66	0.042	1.1e-44	3.6e-44	0.51	0.053	1.1e-19	1.3e-18	-0.36	0.055	1e-10	4.4e-10	-0.76	0.037	3e-65	9.4e-64
MAPKBP1	0.21	0.031	1.4e-11	2.3e-11	0.037	0.035	0.29	0.4	-0.056	0.031	0.072	0.1	-0.024	0.034	0.49	0.59	-0.22	0.033	3.6e-11	1.6e-10	-0.061	0.034	0.077	0.12	0.061	0.034	0.077	0.085	0.0033	0.038	0.93	0.94	0.034	0.038	0.37	0.42	-0.056	0.029	0.056	0.062	-0.28	0.028	7e-20	8.2e-19	0.15	0.031	2.4e-06	5.8e-06	0.15	0.028	7.2e-08	1.1e-07
MAPRE1	-0.14	0.021	8.7e-11	1.4e-10	0.041	0.024	0.082	0.14	0.037	0.021	0.076	0.11	0.06	0.023	0.011	0.022	0.25	0.022	1.9e-28	2.9e-27	-0.11	0.023	1.1e-06	5.7e-06	0.23	0.022	1.4e-24	2.9e-24	-0.48	0.02	2.1e-100	4.1e-98	0.059	0.026	0.022	0.031	-0.27	0.019	3.8e-34	9.8e-34	-0.13	0.026	1.9e-06	5.5e-06	0.075	0.027	0.0054	0.0082	0.3	0.018	8.9e-47	9e-46
MAPRE2	0.17	0.015	3.9e-26	9.6e-26	0.038	0.018	0.038	0.075	0.085	0.016	1.3e-07	4.6e-07	-0.14	0.017	9.9e-16	1.4e-14	-0.15	0.017	3.5e-18	3e-17	0.1	0.018	2e-08	1.4e-07	0.099	0.018	2.5e-08	3.6e-08	-0.23	0.018	2.6e-33	2.4e-32	-0.068	0.02	0.0005	0.00087	-0.076	0.035	0.027	0.03	-0.37	0.034	2.3e-25	4.4e-24	-0.17	0.037	1.1e-05	2.3e-05	0.51	0.021	8.4e-77	5.9e-75
MAPRE3	0.64	0.056	1.4e-28	3.6e-28	0.21	0.068	0.0017	0.0052	0.32	0.059	3.9e-08	1.4e-07	-0.085	0.067	0.2	0.29	0.1	0.067	0.13	0.16	0.23	0.067	0.00051	0.0015	-1.3	0.051	1.5e-102	2e-101	0.22	0.073	0.003	0.0041	-0.69	0.07	3e-22	5.8e-21	0.48	0.043	3.9e-25	8e-25	-0.15	0.056	0.0089	0.015	-0.22	0.054	3.8e-05	7.7e-05	-0.18	0.049	0.00038	0.0005
MAPT	-0.32	0.047	1.7e-11	2.7e-11	0.23	0.054	3.3e-05	0.00016	-0.028	0.048	0.56	0.62	0.28	0.053	1.2e-07	6.4e-07	0.44	0.052	3.7e-17	2.8e-16	0.51	0.051	4e-22	1.4e-20	-0.67	0.049	8.6e-39	2.5e-38	-0.29	0.058	5.8e-07	1e-06	-0.13	0.059	0.026	0.037	-0.15	0.039	7.3e-05	9e-05	0.027	0.044	0.53	0.6	0.14	0.043	0.0016	0.0026	0.02	0.039	0.61	0.63
45352	0.36	0.054	7e-11	1.1e-10	0.0011	0.062	0.98	0.99	-0.33	0.055	3e-09	1.3e-08	-0.12	0.061	0.048	0.083	-0.021	0.061	0.74	0.77	-0.024	0.062	0.7	0.76	-0.3	0.061	1.4e-06	1.9e-06	0.58	0.065	9.9e-19	3.7e-18	-0.07	0.068	0.3	0.34	0.47	0.051	5.6e-17	9.7e-17	0.16	0.065	0.016	0.025	-0.14	0.064	0.026	0.036	-0.45	0.052	1.5e-16	3.5e-16
45361	-0.21	0.043	1.4e-06	1.9e-06	0.19	0.049	0.0001	0.00045	0.16	0.043	0.00018	0.00042	-0.0088	0.049	0.86	0.9	0.51	0.045	5.7e-28	8.5e-27	-0.034	0.049	0.48	0.57	-0.49	0.045	2.3e-25	5e-25	0.009	0.053	0.86	0.88	-0.14	0.053	0.0072	0.011	-0.11	0.042	0.0076	0.0088	-0.043	0.047	0.36	0.43	0.075	0.046	0.1	0.13	0.083	0.042	0.047	0.054
45353	-0.61	0.03	2.5e-73	2.4e-72	0.063	0.041	0.12	0.2	0.04	0.037	0.28	0.34	0.056	0.04	0.17	0.24	0.24	0.039	7.5e-10	3e-09	-0.0098	0.04	0.81	0.85	0.54	0.035	4.3e-47	1.5e-46	-0.56	0.04	1.9e-41	2.9e-40	0.29	0.043	2.7e-11	1.2e-10	-0.63	0.024	6.1e-79	5.9e-78	-0.017	0.049	0.73	0.78	0.19	0.047	9.9e-05	0.00019	0.48	0.034	1.1e-34	5.8e-34
45354	0.56	0.079	2.9e-12	4.6e-12	-0.61	0.09	1.9e-11	3.3e-10	-0.87	0.075	1.4e-28	2.8e-27	-1	0.084	1.6e-30	6.8e-29	-0.59	0.088	5.3e-11	2.4e-10	-0.014	0.091	0.88	0.91	1	0.084	2e-31	5.1e-31	1.4	0.087	7.4e-51	1.8e-49	0.49	0.098	6.5e-07	1.6e-06	1.8	0.077	2.2e-81	2.3e-80	0.36	0.13	0.0053	0.0093	-0.95	0.12	2.3e-14	1.7e-13	-1.3	0.098	1.9e-35	1.1e-34
45356	0.086	0.015	1.2e-08	1.8e-08	-0.047	0.017	0.006	0.016	-0.062	0.015	3.8e-05	9.7e-05	-0.055	0.017	0.0011	0.003	0.026	0.017	0.12	0.15	0.019	0.017	0.26	0.34	0.018	0.017	0.29	0.31	0.074	0.018	4.9e-05	7.5e-05	-0.064	0.018	0.0005	0.00087	0.054	0.015	0.0004	0.00048	0.045	0.017	0.0079	0.013	-0.056	0.017	0.00093	0.0016	-0.044	0.015	0.0038	0.0047
45357	0.2	0.013	1.9e-48	8.8e-48	-0.0015	0.017	0.93	0.95	-0.11	0.014	4.4e-14	3e-13	-0.089	0.016	3.4e-08	2e-07	-0.11	0.016	1.5e-11	6.9e-11	0.053	0.016	0.0011	0.003	-0.077	0.016	2.2e-06	3e-06	0.17	0.017	1.8e-21	8.1e-21	-0.029	0.018	0.1	0.13	0.23	0.013	1.8e-48	6.8e-48	-0.051	0.02	0.013	0.021	-0.053	0.02	0.0085	0.013	-0.14	0.016	1.7e-15	3.7e-15
45358	0.06	0.012	7.5e-07	1e-06	-0.022	0.013	0.097	0.16	-0.13	0.011	4.3e-31	9.7e-30	0.00095	0.013	0.94	0.96	-0.0081	0.013	0.54	0.6	0.016	0.013	0.24	0.32	0.037	0.013	0.0056	0.0065	0.082	0.014	1.1e-08	2.2e-08	-0.00014	0.015	1	1	-0.029	0.011	0.0061	0.0071	-0.016	0.012	0.19	0.25	0.0041	0.012	0.73	0.76	0.039	0.011	0.0003	0.00039
45359	-0.027	0.019	0.15	0.16	0.018	0.021	0.39	0.5	0.098	0.018	1.4e-07	5e-07	-0.092	0.02	5.7e-06	2.4e-05	0.13	0.02	6.3e-11	2.8e-10	-0.083	0.02	5.2e-05	0.00019	-0.026	0.021	0.2	0.22	-0.045	0.022	0.047	0.057	0.0031	0.023	0.89	0.91	0.11	0.02	3.7e-08	5.1e-08	-0.11	0.022	8.5e-07	2.6e-06	-0.061	0.023	0.0071	0.011	0.028	0.021	0.18	0.19
45360	0.12	0.041	0.004	0.0047	0.098	0.046	0.034	0.069	-0.14	0.04	0.00056	0.0012	0.0035	0.046	0.94	0.96	0.57	0.041	8.8e-40	2.4e-38	0.22	0.045	1.8e-06	8.9e-06	-0.8	0.036	4.3e-86	3.6e-85	0.13	0.05	0.01	0.013	-0.2	0.05	6.6e-05	0.00013	0.17	0.033	4.5e-07	6e-07	0.083	0.038	0.03	0.046	0.073	0.038	0.056	0.074	-0.3	0.03	6.5e-20	1.7e-19
MARCKSL1	0.85	0.065	9.2e-37	3e-36	0.17	0.08	0.037	0.074	-0.0041	0.07	0.95	0.96	0.65	0.076	4.4e-17	6.8e-16	-0.48	0.077	6.6e-10	2.6e-09	0.75	0.075	1.2e-22	4.5e-21	-1.5	0.06	9.2e-105	1.3e-103	0.32	0.086	0.00021	0.00031	-1.1	0.079	6.4e-39	1.3e-36	0.4	0.052	6e-14	9.6e-14	0.53	0.054	4.6e-19	5.1e-18	-0.68	0.049	4.9e-35	3.6e-33	-0.25	0.054	5.6e-06	8e-06
MARK2	-0.21	0.017	8.9e-33	2.6e-32	0.0054	0.02	0.79	0.85	0.11	0.018	2e-09	8.4e-09	-0.045	0.02	0.024	0.046	-0.1	0.02	2.5e-07	7.6e-07	0.028	0.02	0.17	0.24	0.29	0.017	8.4e-56	3.6e-55	-0.17	0.021	6.5e-15	1.9e-14	0.099	0.022	5.7e-06	1.3e-05	-0.24	0.015	2.5e-41	7.6e-41	-0.048	0.023	0.034	0.052	0.033	0.023	0.14	0.17	0.25	0.015	6.2e-45	5.6e-44
MARK3	-0.12	0.013	9e-19	1.8e-18	0.016	0.015	0.27	0.38	-0.0096	0.013	0.47	0.53	-0.092	0.015	3.9e-10	3e-09	-0.0069	0.015	0.64	0.69	-0.0029	0.015	0.85	0.88	0.24	0.012	1.2e-70	7e-70	-0.092	0.016	1.4e-08	2.8e-08	0.09	0.016	2.7e-08	8e-08	-0.21	0.014	5.2e-41	1.6e-40	-0.086	0.02	1.4e-05	3.5e-05	0.12	0.019	3.2e-10	1.3e-09	0.18	0.015	4.4e-28	1.7e-27
MARK4	-0.41	0.039	2.9e-24	6.8e-24	0.081	0.047	0.081	0.14	0.15	0.041	0.00032	0.00071	-0.054	0.046	0.24	0.34	-0.14	0.046	0.0018	0.0032	-0.11	0.046	0.014	0.028	0.52	0.043	8.8e-32	2.2e-31	-0.34	0.049	1.1e-11	2.7e-11	0.38	0.049	2.5e-14	1.6e-13	-0.69	0.047	1.8e-39	5.2e-39	-0.29	0.063	4.7e-06	1.3e-05	0.34	0.062	6e-08	1.8e-07	0.64	0.048	1.6e-33	7.7e-33
MARS	0.016	0.014	0.22	0.24	0.072	0.015	1.8e-06	1.2e-05	0.021	0.014	0.13	0.17	-0.00072	0.015	0.96	0.97	0.069	0.015	3.1e-06	8.2e-06	-0.025	0.015	0.1	0.16	0.041	0.015	0.0062	0.0072	-0.29	0.013	6.3e-84	6.7e-82	0.046	0.016	0.0052	0.008	-0.13	0.018	2.8e-11	4.1e-11	-0.2	0.019	1.4e-23	2.2e-22	0.036	0.021	0.098	0.12	0.25	0.013	2.2e-54	3.5e-53
MARS2	0.23	0.028	2.4e-15	4.3e-15	-0.16	0.032	7.7e-07	5.5e-06	-0.34	0.027	4.2e-34	1.1e-32	-0.087	0.032	0.0067	0.015	-0.017	0.032	0.6	0.65	0.1	0.032	0.0015	0.0038	0.0072	0.032	0.82	0.83	0.26	0.034	1.6e-13	4.4e-13	0.1	0.035	0.0047	0.0072	0.63	0.026	4.7e-68	3.1e-67	0.019	0.048	0.69	0.74	-0.3	0.046	5.9e-11	2.6e-10	-0.37	0.039	2.5e-19	6.3e-19
MARVELD1	-0.035	0.053	0.52	0.53	0.18	0.06	0.0025	0.0073	0.24	0.052	6.4e-06	1.8e-05	-0.13	0.059	0.032	0.059	0.57	0.055	2.1e-23	2.5e-22	0.24	0.059	4.7e-05	0.00017	-0.72	0.054	1e-37	2.9e-37	-0.096	0.065	0.14	0.16	-0.38	0.064	4.6e-09	1.5e-08	0.084	0.057	0.14	0.15	0.43	0.06	1.4e-12	7.9e-12	0.16	0.062	0.012	0.017	-0.56	0.049	4.9e-26	1.7e-25
MARVELD2	0.0022	0.05	0.96	0.97	0.095	0.057	0.097	0.16	0.31	0.049	2.4e-10	1.2e-09	-0.02	0.056	0.73	0.8	0.17	0.056	0.0026	0.0047	0.22	0.056	0.00013	0.00044	-0.61	0.052	1.5e-29	3.7e-29	-0.11	0.062	0.066	0.078	-0.18	0.062	0.0041	0.0064	0.78	0.059	3.4e-34	8.7e-34	0.36	0.076	2.9e-06	8e-06	-0.24	0.076	0.0019	0.003	-0.86	0.055	4.5e-44	3.9e-43
MASP2	0.56	0.037	4.3e-44	1.8e-43	-0.045	0.047	0.34	0.45	-0.088	0.042	0.035	0.053	-0.043	0.047	0.35	0.45	-0.065	0.046	0.16	0.2	0.085	0.047	0.071	0.11	-0.61	0.041	5.6e-44	1.9e-43	0.42	0.049	9.4e-17	3.1e-16	-0.28	0.05	4.4e-08	1.2e-07	0.5	0.035	1.8e-33	4.5e-33	0.025	0.051	0.62	0.68	-0.1	0.05	0.048	0.063	-0.41	0.04	3.9e-22	1.1e-21
MAST2	-0.88	0.046	3.5e-67	2.8e-66	0.25	0.062	3.7e-05	0.00018	0.43	0.053	2.3e-15	1.7e-14	-0.093	0.061	0.13	0.2	0.079	0.061	0.19	0.24	-0.37	0.06	9e-10	7.8e-09	0.71	0.056	1.1e-33	2.9e-33	-0.53	0.065	1.6e-15	4.9e-15	0.5	0.065	3.9e-14	2.4e-13	-1.4	0.055	2.3e-82	2.5e-81	-0.28	0.095	0.0029	0.0053	0.7	0.089	3.1e-14	2.3e-13	1	0.071	2.6e-37	1.6e-36
MAST3	-0.087	0.021	2.6e-05	3.4e-05	0.021	0.023	0.36	0.47	-0.14	0.02	3.2e-11	1.7e-10	-0.21	0.022	2.9e-21	6.5e-20	0.2	0.022	8.6e-19	7.5e-18	-0.078	0.023	0.00065	0.0018	0.31	0.02	1.3e-48	4.9e-48	-0.13	0.025	2.8e-07	5e-07	0.16	0.025	3.1e-10	1.1e-09	-0.41	0.04	2.4e-21	4.5e-21	-0.45	0.046	2.4e-20	2.9e-19	0.13	0.051	0.014	0.02	0.66	0.028	1.2e-70	5.4e-69
MAST4	-0.3	0.044	1.3e-11	2e-11	-0.2	0.049	5.1e-05	0.00024	-0.73	0.037	4.8e-72	5.9e-70	0.23	0.048	1.2e-06	5.5e-06	0.29	0.048	9.1e-10	3.6e-09	-0.22	0.048	6.7e-06	3e-05	0.72	0.042	2.1e-57	9.3e-57	-0.094	0.053	0.083	0.098	0.57	0.05	2.1e-28	1.1e-26	0.74	0.095	4.1e-14	6.5e-14	0.9	0.1	1.1e-16	9.3e-16	0.14	0.11	0.22	0.26	-1.6	0.057	7.6e-87	1.3e-84
MASTL	-0.25	0.031	3.5e-15	6.3e-15	-0.096	0.036	0.0081	0.02	0.11	0.032	0.00061	0.0013	-0.16	0.035	5.1e-06	2.1e-05	-0.16	0.035	3.2e-06	8.5e-06	-0.03	0.036	0.41	0.49	0.46	0.032	1e-42	3.2e-42	-0.0008	0.039	0.99	0.99	0.19	0.039	1.3e-06	3.1e-06	-0.24	0.031	7.9e-14	1.3e-13	0.22	0.036	1.9e-09	7.9e-09	0.083	0.037	0.027	0.036	-0.002	0.034	0.95	0.95
MAT2A	0.1	0.016	8.5e-10	1.3e-09	0.00038	0.018	0.98	0.98	-0.16	0.015	1.5e-24	2.2e-23	-0.01	0.018	0.57	0.66	0.076	0.018	1.7e-05	4.2e-05	0.047	0.018	0.009	0.019	-0.21	0.016	4.3e-36	1.2e-35	0.24	0.018	1e-37	1.2e-36	-0.027	0.02	0.17	0.21	0.22	0.013	9.7e-44	3.2e-43	-0.0024	0.02	0.92	0.94	-0.047	0.02	0.02	0.028	-0.17	0.016	2.3e-23	6.9e-23
MAT2B	-0.22	0.016	1e-41	4e-41	-0.062	0.019	0.0014	0.0045	-0.011	0.017	0.53	0.6	-0.042	0.019	0.026	0.05	-0.076	0.019	5.7e-05	0.00013	-0.063	0.019	0.00099	0.0027	0.41	0.013	3.6e-146	1.8e-144	0.0027	0.021	0.9	0.91	0.14	0.02	4.8e-11	2e-10	-0.22	0.01	2.6e-63	1.5e-62	0.038	0.018	0.036	0.054	0.023	0.018	0.2	0.24	0.17	0.013	8.7e-30	3.5e-29
MATK	-0.49	0.13	0.00022	0.00028	1.8	0.14	1.2e-35	1.9e-33	2.5	0.11	3.9e-93	1.1e-90	0.071	0.15	0.63	0.72	0.23	0.15	0.12	0.15	-0.87	0.15	6.2e-09	4.7e-08	-2.5	0.13	9.4e-73	5.9e-72	-0.6	0.16	0.00025	0.00036	-0.86	0.16	1.5e-07	4.1e-07	-2.6	0.096	7.3e-95	1.2e-93	-0.85	0.17	1e-06	3.1e-06	1.3	0.16	2.7e-14	2e-13	2.2	0.12	7.7e-59	1.6e-57
MATN1-AS1	0.83	0.046	6e-63	4.3e-62	-0.11	0.06	0.077	0.14	-0.12	0.053	0.019	0.031	0.055	0.06	0.36	0.46	-0.2	0.059	0.00063	0.0012	-0.022	0.06	0.71	0.77	-0.9	0.051	6e-60	2.8e-59	0.75	0.06	5.1e-33	4.6e-32	-0.39	0.064	1.2e-09	4e-09	0.82	0.036	4.8e-72	3.6e-71	-0.077	0.061	0.21	0.26	-0.41	0.057	4.2e-12	2.2e-11	-0.42	0.051	2e-15	4.3e-15
MATN2	-0.62	0.11	3.8e-09	5.6e-09	0.95	0.12	2.1e-15	6.5e-14	-0.88	0.1	4e-17	3.5e-16	-0.93	0.12	2.7e-15	3.5e-14	2.5	0.085	5.3e-132	3.1e-129	-0.071	0.12	0.56	0.64	-0.45	0.12	0.00015	0.00018	-0.67	0.13	2.7e-07	4.9e-07	0.57	0.13	1.3e-05	2.8e-05	-0.58	0.13	6.2e-06	8e-06	-0.59	0.14	3.7e-05	9e-05	2.3	0.086	4.3e-92	2.6e-89	-0.85	0.12	1.2e-11	2.2e-11
MATR3	0.062	0.0097	3e-10	4.6e-10	0.011	0.011	0.33	0.43	-0.011	0.0099	0.28	0.34	0.017	0.011	0.12	0.18	-0.054	0.011	4.6e-07	1.4e-06	0.033	0.011	0.0029	0.007	-0.077	0.011	7.5e-13	1.2e-12	0.074	0.012	3.5e-10	7.6e-10	-0.061	0.012	2.6e-07	6.6e-07	0.044	0.0098	1.3e-05	1.7e-05	0.056	0.011	6.4e-07	2e-06	-0.045	0.011	5.1e-05	0.0001	-0.051	0.0098	3.3e-07	5.1e-07
MAU2	0.053	0.012	1.9e-05	2.4e-05	0.0016	0.014	0.91	0.94	-0.029	0.012	0.023	0.036	-0.024	0.014	0.079	0.13	-0.076	0.013	1.4e-08	5e-08	-0.052	0.014	0.00013	0.00045	0.031	0.014	0.026	0.03	0.079	0.015	1.4e-07	2.6e-07	0.032	0.015	0.034	0.046	0.041	0.012	0.00058	0.00069	-0.036	0.013	0.0069	0.012	-0.0054	0.013	0.67	0.71	-0.0078	0.012	0.52	0.55
MAVS	0.34	0.019	2.2e-60	1.5e-59	-0.064	0.024	0.0085	0.021	-0.22	0.021	2.2e-25	3.6e-24	0.024	0.024	0.32	0.42	-0.11	0.024	1.8e-06	5e-06	0.011	0.024	0.65	0.72	-0.098	0.024	4.7e-05	6e-05	0.18	0.026	2.6e-12	6.4e-12	-0.051	0.026	0.057	0.074	0.44	0.019	8.8e-69	6e-68	0.013	0.035	0.72	0.77	-0.16	0.033	3.3e-06	7.8e-06	-0.31	0.026	3.6e-27	1.3e-26
MAX	0.019	0.013	0.16	0.17	-0.092	0.015	4.1e-10	5.5e-09	-0.075	0.013	2e-08	7.6e-08	6.2e-06	0.015	1	1	-0.013	0.015	0.36	0.42	-0.068	0.015	3.4e-06	1.6e-05	0.12	0.014	7.3e-16	1.3e-15	0.12	0.016	4.1e-14	1.1e-13	0.026	0.016	0.1	0.13	0.17	0.015	6.3e-25	1.3e-24	0.11	0.018	1.1e-08	4e-08	-0.13	0.018	3.7e-12	2e-11	-0.15	0.015	1.6e-19	4.2e-19
MAZ	-0.41	0.021	3.3e-69	2.8e-68	0.039	0.028	0.17	0.26	0.074	0.025	0.0033	0.0061	0.25	0.027	1.3e-20	2.7e-19	0.25	0.026	1e-20	1e-19	0.12	0.028	3.6e-05	0.00014	0.05	0.028	0.075	0.083	-0.4	0.027	8.9e-44	1.5e-42	0.031	0.031	0.31	0.36	-0.34	0.018	2.5e-54	1.1e-53	0.13	0.029	7.3e-06	2e-05	0.23	0.026	1.7e-17	1.9e-16	0.043	0.026	0.1	0.11
MB21D1	-2.2	0.058	8.6e-197	1.7e-194	0.47	0.1	8.8e-06	4.9e-05	0.43	0.092	3.5e-06	1e-05	0.52	0.1	5.2e-07	2.5e-06	1	0.099	9.5e-24	1.2e-22	0.085	0.11	0.42	0.51	0.76	0.1	1.2e-13	2e-13	-1.4	0.11	3.2e-36	3.5e-35	0.68	0.11	1.5e-09	5e-09	-2.2	0.034	3.5e-208	3.4e-205	0.59	0.12	2e-06	5.6e-06	0.97	0.11	3.4e-16	3.3e-15	0.89	0.1	6.5e-17	1.5e-16
MB21D2	-0.11	0.076	0.15	0.17	0.19	0.086	0.024	0.051	-0.028	0.076	0.71	0.76	0.13	0.085	0.13	0.2	1.4	0.068	8.1e-80	1.1e-77	-1.1	0.075	1.5e-45	2.8e-43	-0.31	0.084	0.00028	0.00035	-0.48	0.092	2e-07	3.7e-07	0.28	0.093	0.0026	0.0041	1.4	0.13	7.7e-25	1.6e-24	1.1	0.16	3.9e-12	2.1e-11	0.044	0.16	0.79	0.81	-2.4	0.091	3.1e-86	4.8e-84
MBD1	0.16	0.013	4.3e-32	1.2e-31	0.027	0.016	0.092	0.16	0.015	0.014	0.27	0.34	-0.0073	0.016	0.63	0.72	-0.029	0.015	0.056	0.079	0.043	0.015	0.0056	0.012	-0.22	0.014	4.4e-50	1.7e-49	0.048	0.017	0.0046	0.0061	-0.082	0.017	1.2e-06	2.8e-06	0.063	0.011	3.1e-08	4.3e-08	-0.063	0.013	8.8e-07	2.6e-06	-0.032	0.013	0.012	0.018	0.013	0.012	0.24	0.26
MBD2	-0.54	0.024	1.1e-86	1.5e-85	-0.026	0.034	0.44	0.55	-0.048	0.03	0.11	0.15	-0.18	0.033	1.6e-07	8.6e-07	0.28	0.032	3.4e-18	2.8e-17	0.039	0.034	0.24	0.33	0.56	0.027	5.8e-77	4e-76	-0.26	0.036	2.5e-12	6.4e-12	0.29	0.036	1.5e-15	1.1e-14	-0.41	0.018	2.7e-68	1.8e-67	-0.007	0.033	0.84	0.87	0.32	0.027	2.2e-27	8.6e-26	0.15	0.027	7.1e-08	1.1e-07
MBD3	0.36	0.023	1.6e-50	8.1e-50	-0.082	0.029	0.0041	0.011	0.033	0.026	0.19	0.24	0.0075	0.028	0.8	0.86	-0.16	0.028	8.3e-09	3e-08	-0.03	0.028	0.28	0.37	-0.064	0.028	0.023	0.026	0.0044	0.031	0.89	0.9	-0.18	0.03	2.3e-09	7.6e-09	0.4	0.023	1.7e-48	6.4e-48	-0.088	0.035	0.013	0.022	-0.16	0.034	4e-06	9.2e-06	-0.2	0.029	4.3e-11	7.8e-11
MBD4	0.16	0.012	1.5e-35	4.8e-35	-0.0034	0.015	0.81	0.87	0.013	0.013	0.33	0.39	-0.059	0.014	3.5e-05	0.00013	-0.087	0.014	8.3e-10	3.3e-09	0.1	0.014	1.6e-12	2.1e-11	-0.12	0.014	5.3e-17	9.4e-17	0.066	0.016	3e-05	4.7e-05	-0.11	0.015	9.2e-12	4.1e-11	0.086	0.012	3e-12	4.6e-12	-0.034	0.014	0.017	0.027	-0.049	0.014	0.00041	0.00072	-0.018	0.013	0.16	0.17
MBD5	0.4	0.03	4.5e-35	1.4e-34	0.017	0.037	0.65	0.73	-0.036	0.033	0.28	0.34	-0.0055	0.037	0.88	0.92	-0.18	0.036	3.4e-07	1e-06	0.12	0.037	0.00089	0.0025	-0.22	0.036	2.5e-09	3.6e-09	0.028	0.04	0.49	0.52	-0.22	0.04	3.8e-08	1.1e-07	0.3	0.028	1e-22	2e-22	-0.072	0.036	0.048	0.07	-0.31	0.031	3.1e-20	5.3e-19	0.016	0.032	0.62	0.64
MBD6	0.16	0.03	1.8e-07	2.5e-07	-0.067	0.034	0.049	0.093	-0.028	0.031	0.38	0.44	0.045	0.034	0.18	0.26	-0.077	0.033	0.021	0.032	-0.11	0.034	0.0012	0.0031	-0.12	0.033	0.00059	0.00072	0.23	0.036	2.9e-10	6.4e-10	-0.032	0.037	0.38	0.42	0.13	0.031	5.4e-05	6.7e-05	-0.11	0.035	0.0026	0.0048	-0.017	0.035	0.61	0.65	-0.027	0.031	0.39	0.42
MBIP	0.18	0.018	9.9e-24	2.3e-23	-0.084	0.021	5.1e-05	0.00024	-0.13	0.018	3e-12	1.7e-11	-0.012	0.021	0.56	0.65	-0.031	0.02	0.13	0.17	0.027	0.021	0.19	0.27	0.083	0.02	5.1e-05	6.5e-05	0.053	0.022	0.019	0.024	-0.11	0.022	4.2e-07	1.1e-06	0.24	0.024	5e-20	9.2e-20	0.18	0.029	1.1e-09	4.7e-09	-0.18	0.029	7.5e-10	2.9e-09	-0.23	0.023	7.8e-20	2e-19
MBLAC1	0.43	0.036	2e-30	5.6e-30	-0.064	0.043	0.14	0.22	0.021	0.039	0.58	0.64	0.019	0.043	0.65	0.73	-0.24	0.042	1.5e-08	5.2e-08	0.031	0.043	0.47	0.55	-0.33	0.041	1.1e-15	1.9e-15	0.26	0.046	1.6e-08	3.2e-08	-0.21	0.046	6.2e-06	1.4e-05	0.29	0.032	5.5e-18	9.7e-18	-0.15	0.039	0.00015	0.00032	-0.1	0.039	0.0093	0.014	-0.088	0.035	0.013	0.016
MBLAC2	0.57	0.042	1.2e-38	4.1e-38	0.021	0.052	0.68	0.76	-0.27	0.045	3.2e-09	1.4e-08	0.2	0.051	0.00013	0.00042	-0.0025	0.051	0.96	0.97	0.077	0.051	0.14	0.2	-0.87	0.041	5.3e-79	3.8e-78	0.59	0.052	1.2e-27	7.6e-27	-0.33	0.055	1.8e-09	6.2e-09	0.7	0.031	3.1e-64	1.8e-63	0.096	0.057	0.091	0.13	-0.35	0.052	1.4e-10	5.9e-10	-0.47	0.044	3.2e-23	9.7e-23
MBNL1	0.41	0.015	2e-110	5.4e-109	0.07	0.023	0.0026	0.0077	-0.024	0.021	0.26	0.32	0.063	0.023	0.0058	0.013	-0.11	0.023	1.8e-06	4.8e-06	0.02	0.023	0.4	0.49	-0.3	0.02	5.8e-45	1.9e-44	-0.0031	0.025	0.9	0.91	-0.23	0.024	2.5e-21	4.4e-20	0.059	0.014	2.9e-05	3.6e-05	-0.091	0.015	4.7e-09	1.9e-08	-0.06	0.015	0.00012	0.00023	0.062	0.014	9e-06	1.3e-05
MBNL1-AS1	0.49	0.04	1.1e-31	3.2e-31	0.063	0.048	0.19	0.28	-0.12	0.043	0.0049	0.0089	0.098	0.047	0.04	0.071	-0.057	0.047	0.23	0.28	0.065	0.048	0.17	0.24	-0.42	0.045	1e-19	1.9e-19	0.018	0.052	0.73	0.75	-0.23	0.052	6.1e-06	1.3e-05	0.11	0.036	0.0035	0.0041	-0.0012	0.041	0.98	0.98	0.022	0.04	0.57	0.62	-0.12	0.035	0.0007	0.00091
MBNL2	-0.35	0.025	3.1e-39	1.1e-38	0.15	0.031	6e-07	4.4e-06	-0.086	0.028	0.0019	0.0037	0.35	0.028	3.4e-33	1.6e-31	0.4	0.027	3e-43	1e-41	-0.26	0.029	2.5e-18	6.3e-17	-0.038	0.031	0.22	0.23	-0.19	0.033	1.8e-08	3.5e-08	0.093	0.034	0.0057	0.0087	-0.38	0.023	1.4e-44	4.6e-44	-0.13	0.034	0.00013	0.0003	0.32	0.03	4.3e-23	1.1e-21	0.22	0.029	1.7e-13	3.4e-13
MBNL3	0.22	0.067	0.0013	0.0016	0.52	0.073	3.8e-12	7.2e-11	0.41	0.066	1.1e-09	5e-09	0.3	0.074	5.3e-05	0.00019	0.39	0.073	1.5e-07	4.5e-07	0.41	0.074	4.6e-08	3e-07	-1.7	0.047	5.8e-170	5.8e-168	-0.15	0.082	0.07	0.083	-0.68	0.078	1.3e-17	1.3e-16	-0.34	0.033	4.6e-22	8.9e-22	-0.24	0.04	3.8e-09	1.5e-08	0.13	0.041	0.0012	0.002	0.42	0.028	9.4e-38	5.8e-37
MBOAT1	-1.5	0.06	1.4e-101	3.1e-100	0.31	0.088	0.00054	0.0019	0.34	0.077	1.2e-05	3.3e-05	-0.77	0.083	3e-19	5.6e-18	0.27	0.087	0.0018	0.0033	0.61	0.086	1.7e-12	2.2e-11	1.1	0.079	2.5e-39	7.3e-39	-0.88	0.091	4.2e-21	1.8e-20	0.78	0.092	1.4e-16	1.2e-15	-1.7	0.086	1.3e-63	7.5e-63	0.77	0.13	2.8e-09	1.1e-08	1.7	0.1	3.6e-46	5e-44	-0.28	0.12	0.016	0.019
MBOAT2	-0.13	0.065	0.043	0.048	0.19	0.073	0.0086	0.021	0.18	0.064	0.0065	0.011	0.8	0.067	2.2e-30	9e-29	0.3	0.072	3.5e-05	8e-05	-0.2	0.073	0.006	0.013	-0.72	0.068	8.3e-25	1.8e-24	-0.48	0.078	8.8e-10	1.9e-09	-0.026	0.08	0.74	0.78	-0.32	0.052	4.1e-09	5.7e-09	0.0063	0.062	0.92	0.93	0.1	0.061	0.095	0.12	0.23	0.053	3e-05	4.2e-05
MBOAT4	0.5	0.039	2.4e-34	7.3e-34	-0.12	0.048	0.016	0.036	-0.035	0.043	0.42	0.49	0.0051	0.047	0.92	0.94	-0.18	0.047	0.00015	0.00032	0.062	0.047	0.19	0.26	-0.55	0.043	1.1e-33	2.8e-33	0.38	0.05	6.9e-14	1.9e-13	-0.14	0.052	0.0087	0.013	0.93	0.054	2.1e-45	7.3e-45	0.36	0.081	9e-06	2.4e-05	-0.35	0.08	1.1e-05	2.4e-05	-0.9	0.056	5.9e-43	4.8e-42
MBOAT7	-0.48	0.019	6.8e-100	1.4e-98	0.024	0.029	0.41	0.52	0.14	0.025	1.1e-08	4.5e-08	0.25	0.027	1.3e-19	2.5e-18	0.056	0.028	0.045	0.065	-0.06	0.028	0.033	0.059	0.027	0.028	0.34	0.35	-0.042	0.031	0.18	0.2	0.16	0.03	1.4e-07	3.9e-07	-0.098	0.025	0.00013	0.00016	0.23	0.026	1.2e-16	1.1e-15	0.09	0.028	0.0014	0.0024	-0.15	0.024	4.9e-10	8.5e-10
MBP	-0.61	0.023	2.8e-117	9.1e-116	0.19	0.034	1.7e-08	1.8e-07	0.014	0.03	0.67	0.73	0.34	0.032	1.6e-24	4.6e-23	0.089	0.034	0.0088	0.014	0.058	0.034	0.089	0.14	0.28	0.033	6.5e-17	1.2e-16	-0.45	0.034	2.4e-35	2.5e-34	0.19	0.037	2.9e-07	7.5e-07	-1.2	0.042	2e-104	4.4e-103	-0.038	0.081	0.64	0.7	0.18	0.079	0.024	0.033	1.1	0.049	4.7e-74	2.7e-72
MBTD1	0.21	0.026	1.1e-14	1.9e-14	-0.058	0.03	0.054	0.1	-0.18	0.027	5.4e-11	2.8e-10	-0.0084	0.03	0.78	0.84	-0.26	0.028	4.4e-19	3.9e-18	-0.015	0.03	0.61	0.69	0.086	0.03	0.0038	0.0044	0.2	0.032	9.5e-10	2e-09	0.067	0.033	0.041	0.055	0.12	0.025	7.6e-07	1e-06	-0.13	0.028	9e-06	2.4e-05	-0.014	0.028	0.63	0.67	-0.013	0.026	0.62	0.64
MBTPS1	0.32	0.019	8.9e-53	4.7e-52	-0.021	0.025	0.4	0.51	-0.034	0.022	0.14	0.18	-0.005	0.025	0.83	0.88	-0.18	0.024	6.4e-14	3.8e-13	0.0088	0.025	0.73	0.79	-0.32	0.022	6.2e-43	2e-42	0.34	0.024	2.7e-41	3.9e-40	-0.14	0.027	2.8e-07	7.2e-07	0.24	0.011	1.7e-65	1e-64	-0.12	0.019	1.1e-09	4.7e-09	-0.087	0.019	6.8e-06	1.5e-05	-0.081	0.017	4.4e-06	6.4e-06
MBTPS2	0.091	0.025	0.0003	0.00038	-0.022	0.028	0.44	0.55	-0.067	0.025	0.0076	0.013	0.012	0.028	0.67	0.75	-0.039	0.028	0.16	0.2	0.057	0.028	0.041	0.071	-0.037	0.028	0.18	0.2	0.043	0.031	0.16	0.18	-0.042	0.031	0.17	0.2	0.15	0.025	4.2e-09	5.9e-09	0.046	0.029	0.11	0.15	-0.058	0.029	0.045	0.06	-0.14	0.025	7.1e-08	1.1e-07
MC1R	-0.21	0.051	2.9e-05	3.8e-05	0.12	0.058	0.038	0.075	-0.14	0.051	0.0067	0.012	0.41	0.055	1.2e-13	1.4e-12	0.34	0.055	1.1e-09	4.4e-09	0.024	0.057	0.67	0.74	-0.26	0.056	6.1e-06	8e-06	-0.45	0.06	3.1e-13	8.2e-13	0.19	0.062	0.0017	0.0028	-0.37	0.06	2.8e-09	4e-09	-0.15	0.071	0.035	0.053	0.1	0.07	0.15	0.19	0.41	0.059	3.4e-11	6.1e-11
MCAM	-0.98	0.085	3.1e-29	8.3e-29	-0.052	0.1	0.61	0.7	-0.59	0.088	4e-11	2e-10	-0.79	0.098	1.8e-15	2.4e-14	1.5	0.089	3.2e-54	1.8e-52	-0.55	0.1	6.4e-08	4.1e-07	1.3	0.092	4.9e-41	1.5e-40	-0.36	0.11	0.0011	0.0015	1.1	0.11	1e-22	2.2e-21	0.021	0.062	0.73	0.75	-0.16	0.069	0.023	0.036	0.7	0.058	1.1e-28	5e-27	-0.47	0.057	1.8e-15	3.9e-15
MCAT	-0.04	0.028	0.16	0.18	-0.031	0.031	0.32	0.43	0.076	0.028	0.0061	0.011	-0.0031	0.031	0.92	0.94	0.079	0.031	0.01	0.017	0.0015	0.031	0.97	0.98	0.0018	0.031	0.96	0.96	-0.064	0.034	0.057	0.068	-0.05	0.034	0.14	0.17	-0.071	0.029	0.016	0.018	0.084	0.033	0.011	0.018	0.039	0.033	0.24	0.28	-0.028	0.029	0.35	0.37
MCC	-0.63	0.057	2.8e-27	7e-27	-0.046	0.067	0.5	0.6	0.41	0.058	4.6e-12	2.6e-11	-0.046	0.066	0.49	0.59	-0.076	0.066	0.25	0.31	-0.045	0.067	0.5	0.59	0.73	0.061	4.1e-30	1e-29	-0.78	0.067	8.5e-29	5.8e-28	0.48	0.071	3.4e-11	1.4e-10	0.66	0.067	5.1e-20	9.4e-20	0.21	0.086	0.014	0.023	0.0081	0.085	0.92	0.93	-0.82	0.06	1.8e-33	8.6e-33
MCCC1	0.21	0.016	2.3e-37	7.6e-37	-0.034	0.019	0.072	0.13	-0.0081	0.017	0.64	0.7	-0.036	0.019	0.057	0.097	-0.11	0.018	4.8e-09	1.8e-08	0.044	0.019	0.02	0.039	-0.069	0.019	0.00021	0.00027	0.066	0.021	0.0013	0.0018	-0.11	0.02	4e-08	1.1e-07	0.26	0.02	3.3e-32	8e-32	0.089	0.027	0.00093	0.0018	-0.096	0.026	0.0003	0.00053	-0.25	0.019	1.5e-30	6.1e-30
MCCC2	-0.23	0.027	7.5e-18	1.4e-17	-0.079	0.031	0.011	0.026	-0.13	0.027	2e-06	6.2e-06	-0.11	0.03	0.00055	0.0016	-0.00099	0.031	0.98	0.99	0.004	0.031	0.89	0.91	0.6	0.022	5.8e-116	1.1e-114	-0.24	0.032	2.4e-13	6.5e-13	0.27	0.032	4.6e-16	3.6e-15	0.15	0.023	1.7e-10	2.5e-10	0.25	0.024	1.9e-22	2.8e-21	-0.12	0.026	1.5e-05	3.3e-05	-0.25	0.02	5.2e-30	2.1e-29
MCEE	0.09	0.021	1.3e-05	1.7e-05	-0.11	0.023	1.7e-06	1.1e-05	-0.029	0.021	0.16	0.2	-0.01	0.023	0.66	0.74	-0.055	0.023	0.016	0.025	-0.12	0.023	1.5e-07	9.4e-07	0.089	0.023	9.1e-05	0.00011	0.13	0.025	1.6e-07	3e-07	0.024	0.025	0.33	0.38	0.29	0.024	4.3e-28	9.6e-28	0.0071	0.033	0.83	0.87	-0.026	0.032	0.41	0.46	-0.28	0.024	1.6e-25	5.4e-25
MCF2	0.0037	0.041	0.93	0.94	0.059	0.046	0.19	0.29	0.0082	0.041	0.85	0.87	0.16	0.045	0.00036	0.0011	0.17	0.045	0.0002	0.00042	0.068	0.046	0.13	0.2	-0.21	0.045	4.6e-06	6.1e-06	-0.17	0.049	0.0007	0.00099	-0.15	0.05	0.0027	0.0044	-0.14	0.051	0.0061	0.0071	0.024	0.058	0.66	0.72	-0.15	0.056	0.0064	0.0096	0.25	0.049	9.9e-07	1.5e-06
MCF2L	1	0.077	2e-35	6.2e-35	0.063	0.095	0.51	0.62	0.16	0.084	0.061	0.089	0.34	0.093	0.00034	0.001	-0.64	0.091	5.5e-12	2.7e-11	0.57	0.092	8.9e-10	7.7e-09	-1.7	0.072	1.3e-97	1.5e-96	0.82	0.099	8.9e-16	2.7e-15	-0.84	0.099	8.5e-17	7.4e-16	1.4	0.09	1e-44	3.5e-44	0.77	0.12	3.3e-10	1.5e-09	-0.57	0.12	4.1e-06	9.4e-06	-1.6	0.084	1.6e-57	3e-56
MCF2L-AS1	0.94	0.061	1.3e-47	6e-47	-0.083	0.078	0.28	0.39	-0.043	0.068	0.53	0.59	0.2	0.077	0.0078	0.017	-0.33	0.076	1.2e-05	3e-05	0.5	0.075	3.4e-11	3.7e-10	-1.4	0.061	4.6e-88	4e-87	0.7	0.081	1.7e-17	5.8e-17	-0.75	0.081	9.7e-20	1.3e-18	1.3	0.079	1.6e-49	6.1e-49	0.79	0.11	6.4e-13	3.8e-12	-0.66	0.11	1.3e-09	4.9e-09	-1.4	0.075	8.8e-58	1.7e-56
MCF2L2	-3.3	0.11	1.6e-129	7e-128	0.66	0.18	0.00019	0.00078	-0.56	0.15	0.00031	0.00069	0.27	0.18	0.12	0.18	2.2	0.16	9.1e-39	2.4e-37	0.53	0.18	0.0023	0.0057	1.6	0.17	6.4e-22	1.3e-21	-2.3	0.18	3.4e-37	3.8e-36	1.8	0.18	3.3e-21	5.6e-20	-1.4	0.071	6.1e-57	2.9e-56	0.86	0.11	8.1e-15	5.9e-14	1	0.1	2e-22	4.6e-21	-0.18	0.1	0.091	0.1
MCFD2	0.35	0.019	1.1e-62	7.8e-62	-0.042	0.026	0.097	0.16	-0.18	0.022	8.2e-17	7e-16	0.034	0.025	0.18	0.26	-0.036	0.025	0.16	0.2	0.0019	0.025	0.94	0.96	-0.14	0.025	1.8e-08	2.6e-08	0.11	0.027	5.8e-05	9e-05	-0.13	0.027	1.4e-06	3.4e-06	0.43	0.023	5.7e-54	2.5e-53	0.06	0.036	0.095	0.13	-0.18	0.034	1.2e-07	3.4e-07	-0.32	0.028	1e-26	3.6e-26
MCL1	-0.022	0.022	0.32	0.34	-0.071	0.024	0.0036	0.01	-0.21	0.021	8.3e-22	1e-20	-0.25	0.022	1.8e-27	6.2e-26	0.02	0.024	0.4	0.46	-0.048	0.024	0.046	0.078	0.49	0.017	4.1e-127	1.1e-125	-0.044	0.026	0.1	0.12	0.2	0.026	1.8e-14	1.1e-13	0.24	0.023	6.5e-22	1.3e-21	0.17	0.029	1.2e-08	4.6e-08	0.02	0.03	0.49	0.54	-0.38	0.016	1.1e-72	5.9e-71
MCM10	-1.7	0.13	1.8e-36	5.8e-36	-0.23	0.16	0.16	0.24	1.4	0.13	4.5e-23	5.9e-22	-0.61	0.16	0.00011	0.00035	-1.2	0.15	2e-15	1.4e-14	-0.75	0.16	2.3e-06	1.1e-05	2.9	0.12	8e-96	8.6e-95	-0.97	0.17	1.8e-08	3.5e-08	1.3	0.17	6.2e-15	4.2e-14	-1.5	0.086	4.4e-49	1.7e-48	0.88	0.12	1.2e-12	6.8e-12	0.95	0.12	3.9e-15	3.2e-14	-0.016	0.11	0.89	0.9
MCM2	-0.74	0.078	3.1e-20	6.5e-20	-0.31	0.093	0.00098	0.0033	0.73	0.078	4.3e-20	4.7e-19	-0.56	0.09	5.5e-10	4.2e-09	-0.92	0.086	2.1e-25	2.8e-24	-0.47	0.091	2.5e-07	1.5e-06	1.7	0.072	4.1e-97	4.6e-96	0.061	0.1	0.55	0.58	0.6	0.099	1.4e-09	4.8e-09	-0.43	0.045	3.2e-19	5.7e-19	0.16	0.056	0.0034	0.0061	0.41	0.051	3e-14	2.2e-13	-0.04	0.051	0.42	0.45
MCM3	-0.3	0.025	5.9e-30	1.6e-29	-0.12	0.03	9e-05	0.0004	0.087	0.027	0.0013	0.0025	-0.062	0.03	0.039	0.07	-0.14	0.03	5.1e-06	1.3e-05	-0.15	0.03	9.5e-07	5e-06	0.61	0.022	3.8e-122	9e-121	-0.06	0.033	0.068	0.081	0.2	0.032	1.3e-09	4.5e-09	-0.09	0.015	9.1e-09	1.3e-08	0.063	0.017	0.0004	0.00083	-0.025	0.018	0.15	0.18	0.059	0.016	0.00018	0.00024
MCM3AP	0.11	0.017	8.6e-10	1.3e-09	0.05	0.019	0.01	0.025	-0.065	0.017	0.00022	0.0005	-0.03	0.019	0.12	0.18	-0.11	0.019	5.6e-09	2e-08	0.007	0.019	0.72	0.78	0.0054	0.019	0.78	0.79	0.015	0.021	0.47	0.5	0.022	0.021	0.29	0.33	0.06	0.018	0.001	0.0012	-0.16	0.018	3.8e-17	3.5e-16	-0.01	0.02	0.63	0.67	0.078	0.018	1.8e-05	2.5e-05
MCM3AP-AS1	0.8	0.048	1.6e-53	8.5e-53	0.046	0.062	0.46	0.57	-0.31	0.054	2.7e-08	1e-07	-0.081	0.062	0.19	0.27	-0.056	0.061	0.36	0.42	0.22	0.061	0.00033	0.00099	-0.89	0.053	7.3e-54	3e-53	0.58	0.064	3e-18	1.1e-17	-0.39	0.066	7.7e-09	2.4e-08	0.25	0.055	4.3e-06	5.6e-06	-0.63	0.052	2.5e-28	5.9e-27	-0.29	0.06	2.6e-06	6.3e-06	0.48	0.049	3.2e-20	8.3e-20
MCM4	-0.87	0.071	4.6e-32	1.3e-31	-0.21	0.087	0.015	0.035	0.57	0.074	1.8e-14	1.2e-13	-0.34	0.085	5.9e-05	0.0002	-0.59	0.083	1.7e-12	8.8e-12	-0.44	0.085	2.5e-07	1.5e-06	1.7	0.064	6.8e-111	1.2e-109	-0.34	0.093	0.00033	0.00048	0.66	0.091	1.2e-12	6.1e-12	-0.53	0.049	3.4e-24	7e-24	0.45	0.059	1.8e-13	1.1e-12	0.45	0.058	8.6e-14	5.8e-13	-0.19	0.056	0.00051	0.00066
MCM5	-0.61	0.051	5.4e-31	1.5e-30	-0.23	0.062	0.00015	0.00063	0.27	0.054	7.8e-07	2.5e-06	-0.25	0.061	3.6e-05	0.00013	-0.52	0.058	5.6e-18	4.6e-17	-0.33	0.06	3.9e-08	2.6e-07	1.3	0.043	4.2e-132	1.3e-130	0.024	0.067	0.72	0.74	0.57	0.064	6.6e-18	6.8e-17	-0.51	0.028	4.2e-50	1.6e-49	-0.023	0.044	0.59	0.66	0.21	0.042	1.1e-06	2.6e-06	0.34	0.035	1.9e-19	4.7e-19
MCM6	-0.44	0.037	3.1e-29	8.2e-29	-0.12	0.045	0.0066	0.017	0.29	0.039	8.4e-14	5.6e-13	0.012	0.045	0.78	0.84	-0.27	0.044	1.1e-09	4.2e-09	-0.17	0.045	0.00013	0.00043	0.81	0.035	1.4e-91	1.4e-90	-0.33	0.048	1.1e-11	2.5e-11	0.23	0.049	4e-06	9e-06	0.047	0.031	0.13	0.14	0.29	0.031	3.4e-18	3.5e-17	-0.042	0.034	0.22	0.26	-0.24	0.028	6.1e-16	1.4e-15
MCM7	-0.02	0.038	0.62	0.63	-0.19	0.043	6.3e-06	3.7e-05	0.2	0.038	2.1e-07	7.2e-07	-0.26	0.042	4.6e-10	3.5e-09	-0.49	0.039	1.4e-33	2.9e-32	-0.26	0.042	9.7e-10	8.3e-09	0.77	0.033	1.1e-92	1.1e-91	0.12	0.047	0.0084	0.011	0.14	0.047	0.0036	0.0057	-0.029	0.021	0.18	0.19	-0.058	0.024	0.014	0.023	0.078	0.023	0.00089	0.0015	0.012	0.021	0.59	0.61
MCM8	-0.18	0.046	0.00013	0.00016	-0.19	0.052	0.00028	0.0011	0.025	0.046	0.59	0.65	-0.069	0.051	0.18	0.26	-0.21	0.051	3.8e-05	8.7e-05	-0.2	0.051	0.00013	0.00045	0.54	0.048	4.2e-27	9.5e-27	0.073	0.056	0.19	0.22	0.3	0.056	9.7e-08	2.7e-07	-0.18	0.041	9e-06	1.1e-05	-0.051	0.047	0.28	0.34	-0.015	0.046	0.75	0.78	0.24	0.039	6.4e-09	1.1e-08
MCM9	-0.048	0.025	0.055	0.062	-0.054	0.028	0.057	0.11	-0.16	0.025	7e-11	3.5e-10	-0.14	0.028	1.3e-06	5.9e-06	-0.096	0.028	0.00058	0.0011	-0.14	0.028	8e-07	4.3e-06	0.45	0.023	2.5e-67	1.4e-66	0.0077	0.031	0.8	0.81	0.27	0.029	7.1e-20	9.8e-19	-0.04	0.02	0.041	0.046	-0.11	0.021	6.5e-07	2e-06	0.13	0.02	6.5e-10	2.5e-09	0.017	0.019	0.39	0.41
MCMBP	-0.2	0.014	1e-42	4e-42	0.027	0.017	0.11	0.19	0.046	0.015	0.0023	0.0044	0.02	0.017	0.22	0.31	0.14	0.016	5.7e-19	5.1e-18	-0.09	0.016	5.1e-08	3.4e-07	0.074	0.016	7.6e-06	1e-05	-0.071	0.018	8.3e-05	0.00013	0.078	0.018	1.6e-05	3.4e-05	-0.25	0.013	6.1e-53	2.6e-52	0.0074	0.022	0.73	0.77	0.18	0.019	2.8e-20	4.8e-19	0.089	0.019	2.8e-06	4e-06
MCMDC2	0.43	0.047	1.9e-19	3.7e-19	-0.049	0.055	0.38	0.49	-0.093	0.049	0.057	0.083	0.022	0.055	0.69	0.77	-0.15	0.054	0.0056	0.0094	0.039	0.055	0.48	0.56	-0.37	0.053	3.8e-12	6e-12	0.27	0.059	6.1e-06	1e-05	-0.16	0.06	0.0089	0.013	0.6	0.049	1.7e-29	4e-29	0.026	0.065	0.69	0.74	-0.24	0.063	0.00013	0.00025	-0.42	0.054	3.2e-14	6.6e-14
MCOLN1	-0.2	0.027	1.7e-12	2.8e-12	0.08	0.031	0.011	0.027	0.02	0.028	0.48	0.54	-0.065	0.031	0.036	0.064	-0.002	0.031	0.95	0.96	0.024	0.031	0.44	0.52	0.35	0.028	9.5e-33	2.4e-32	-0.35	0.032	6.3e-27	3.8e-26	0.14	0.034	2.6e-05	5.2e-05	-0.3	0.035	3.6e-15	5.9e-15	-0.31	0.041	2.4e-13	1.5e-12	0.032	0.044	0.48	0.53	0.5	0.028	1.2e-51	1.6e-50
MCOLN2	-2.3	0.15	4.8e-46	2.1e-45	1.7	0.18	7.4e-21	4.2e-19	2.4	0.15	2.8e-50	1.6e-48	1.4	0.18	2.3e-13	2.5e-12	0.85	0.19	5.1e-06	1.3e-05	1.3	0.18	1.2e-12	1.6e-11	-2.6	0.17	4e-48	1.5e-47	-2.5	0.19	2.6e-35	2.7e-34	-0.87	0.21	2.6e-05	5.3e-05	-3.4	0.053	8.7e-205	7.3e-202	1.2	0.19	9.7e-10	4.1e-09	1.1	0.19	1.1e-09	4.1e-09	1.5	0.16	4.4e-19	1.1e-18
MCOLN3	-0.00017	0.11	1	1	0.63	0.12	3.1e-07	2.4e-06	0.68	0.11	3.7e-10	1.7e-09	0.6	0.12	7.9e-07	3.8e-06	1.4	0.11	2.3e-34	4.9e-33	0.29	0.12	0.018	0.035	-2.3	0.094	2.2e-97	2.5e-96	-1.1	0.13	4.6e-17	1.5e-16	-0.74	0.13	3.6e-08	1e-07	-0.39	0.14	0.0049	0.0057	2.7	0.085	8.1e-114	3.7e-110	-0.36	0.15	0.018	0.026	-1.5	0.12	1.3e-29	5.1e-29
MCPH1	0.065	0.018	0.0003	0.00038	0.017	0.02	0.4	0.51	0.092	0.018	3e-07	1e-06	-0.044	0.02	0.029	0.054	-0.052	0.02	0.0088	0.014	0.058	0.02	0.0035	0.0083	-0.18	0.019	3.8e-20	7.3e-20	0.082	0.022	0.00016	0.00024	-0.072	0.022	0.001	0.0017	-0.071	0.015	3.9e-06	5e-06	-0.0029	0.018	0.88	0.9	0.066	0.017	9.3e-05	0.00018	0.019	0.016	0.24	0.26
MCPH1-AS1	-0.011	0.036	0.76	0.77	-0.016	0.04	0.69	0.76	0.069	0.036	0.054	0.078	-0.052	0.04	0.19	0.27	-0.1	0.039	0.0092	0.015	0.1	0.04	0.011	0.023	0.051	0.04	0.2	0.22	-0.072	0.044	0.099	0.12	0.01	0.044	0.81	0.84	0.012	0.042	0.78	0.79	0.14	0.046	0.0028	0.0052	-0.04	0.046	0.38	0.42	-0.088	0.041	0.033	0.038
MCRS1	-0.21	0.014	2.3e-46	1e-45	-0.027	0.017	0.11	0.19	0.025	0.016	0.1	0.14	0.015	0.017	0.38	0.48	0.049	0.017	0.0037	0.0064	-0.0046	0.017	0.79	0.84	0.21	0.015	1.6e-39	4.6e-39	-0.13	0.018	8.3e-13	2.1e-12	0.098	0.018	1.5e-07	4.1e-07	-0.14	0.016	2.3e-16	3.8e-16	-0.029	0.02	0.14	0.18	-0.039	0.02	0.046	0.061	0.19	0.014	2.8e-32	1.3e-31
MCTP1	0.029	0.049	0.57	0.58	0.26	0.055	2.7e-06	1.7e-05	0.33	0.048	7.5e-12	4.1e-11	0.2	0.054	0.00029	0.00086	-0.033	0.055	0.55	0.61	-0.25	0.054	3.3e-06	1.6e-05	-0.26	0.054	1.3e-06	1.8e-06	-0.23	0.06	9.9e-05	0.00015	-0.19	0.06	0.002	0.0032	-0.52	0.053	1.1e-20	2.1e-20	0.23	0.067	0.00063	0.0013	0.58	0.059	6.3e-21	1.2e-19	-0.14	0.06	0.022	0.026
MCTP2	0.068	0.085	0.42	0.43	0.92	0.09	6e-23	4.1e-21	1.1	0.075	9.2e-44	4.1e-42	-0.45	0.093	1.6e-06	7.3e-06	-0.096	0.094	0.31	0.36	-0.057	0.095	0.55	0.63	-1.5	0.08	1.3e-64	6.7e-64	0.31	0.1	0.0026	0.0035	-0.66	0.1	1e-10	4e-10	-1.7	0.093	1.5e-57	7e-57	-1	0.13	3.4e-14	2.3e-13	0.87	0.13	9.2e-11	4e-10	1.8	0.088	1.2e-66	4.1e-65
MCTS1	0.057	0.017	0.00087	0.0011	-0.026	0.019	0.17	0.25	-0.015	0.017	0.36	0.42	0.034	0.019	0.065	0.11	0.076	0.018	3.6e-05	8.2e-05	-0.033	0.019	0.08	0.13	0.079	0.018	1.8e-05	2.3e-05	-0.15	0.02	1.1e-13	2.8e-13	-0.069	0.02	0.00065	0.0011	0.17	0.021	1.8e-13	2.8e-13	0.16	0.025	2e-10	9.1e-10	-0.12	0.024	3.8e-06	8.9e-06	-0.19	0.021	2.9e-18	7.2e-18
MCTS2P	0.68	0.038	2.5e-60	1.7e-59	-0.00041	0.05	0.99	1	-0.16	0.044	0.00028	0.00063	-0.12	0.049	0.014	0.029	-0.073	0.049	0.14	0.17	0.16	0.049	0.0014	0.0037	-0.72	0.043	5.5e-55	2.3e-54	0.44	0.052	2.4e-16	7.7e-16	-0.28	0.053	1.8e-07	4.7e-07	0.9	0.038	5.4e-71	3.9e-70	0.031	0.071	0.66	0.72	-0.32	0.068	3.2e-06	7.5e-06	-0.65	0.052	2.5e-29	1e-28
MCU	-0.51	0.025	5.3e-77	5.6e-76	0.067	0.034	0.049	0.094	0.035	0.03	0.26	0.32	-0.055	0.034	0.11	0.17	0.066	0.033	0.048	0.068	-0.037	0.034	0.28	0.36	0.36	0.031	4.1e-28	9.4e-28	-0.041	0.037	0.26	0.29	0.27	0.036	2.4e-13	1.3e-12	-0.5	0.029	2.6e-46	9e-46	-0.07	0.045	0.12	0.16	0.23	0.043	1.5e-07	4.1e-07	0.35	0.035	3.9e-21	1.1e-20
MCUR1	-0.34	0.03	7.8e-28	2e-27	-0.011	0.036	0.76	0.83	-0.019	0.032	0.54	0.6	-0.06	0.035	0.093	0.15	0.33	0.033	3e-22	3.2e-21	-0.17	0.035	1.9e-06	9.4e-06	0.49	0.031	1.4e-48	5.2e-48	-0.41	0.036	4.1e-28	2.7e-27	0.24	0.038	6.4e-10	2.3e-09	-0.23	0.024	2.2e-19	4e-19	0.0073	0.03	0.8	0.84	0.14	0.029	2.8e-06	6.7e-06	0.11	0.026	4e-05	5.6e-05
MDC1	0.29	0.027	5e-24	1.1e-23	0.0082	0.032	0.8	0.85	-0.051	0.029	0.077	0.11	0.0047	0.032	0.88	0.92	-0.17	0.031	9.6e-08	3e-07	0.14	0.032	8.9e-06	3.8e-05	-0.31	0.03	1.7e-23	3.6e-23	0.24	0.034	7e-12	1.7e-11	-0.18	0.034	1.8e-07	4.8e-07	-0.1	0.034	0.0024	0.0028	-0.25	0.036	4.5e-11	2.2e-10	-0.087	0.038	0.024	0.033	0.37	0.027	7.9e-34	3.9e-33
MDFIC	-0.39	0.038	1.7e-23	3.9e-23	0.33	0.044	8.1e-14	2e-12	0.17	0.04	2.5e-05	6.5e-05	0.13	0.045	0.0035	0.0084	0.83	0.034	2.4e-98	4.6e-96	0.13	0.045	0.0041	0.0096	-0.56	0.04	1.3e-39	4e-39	-0.39	0.047	9.5e-16	2.9e-15	-0.32	0.048	8.4e-11	3.4e-10	-0.96	0.039	3.1e-79	3e-78	0.67	0.062	8.6e-25	1.5e-23	0.54	0.064	4.4e-16	4.1e-15	-0.022	0.063	0.73	0.74
MDGA1	-0.31	0.064	1.9e-06	2.5e-06	0.2	0.071	0.0041	0.011	0.35	0.063	3.6e-08	1.4e-07	-0.029	0.07	0.68	0.75	0.18	0.07	0.0093	0.015	-0.27	0.07	0.00012	0.00041	0.36	0.069	3.6e-07	4.9e-07	-0.82	0.072	5.2e-28	3.3e-27	0.22	0.077	0.0047	0.0073	-1	0.076	2e-31	4.8e-31	0.039	0.11	0.72	0.77	0.37	0.1	0.00039	0.00069	0.66	0.088	6.9e-13	1.3e-12
MDH1	-0.28	0.017	1.4e-52	7.4e-52	-0.056	0.022	0.009	0.022	0.043	0.019	0.025	0.039	0.097	0.021	4.8e-06	2e-05	0.065	0.021	0.0022	0.0039	-0.047	0.021	0.029	0.052	0.35	0.018	5.3e-73	3.3e-72	-0.26	0.022	1e-29	7.2e-29	0.098	0.023	2.3e-05	4.8e-05	-0.14	0.013	4.8e-23	9.6e-23	0.15	0.014	3.5e-23	5.4e-22	-0.017	0.017	0.3	0.35	0.028	0.015	0.061	0.069
MDH2	-0.27	0.019	2.6e-38	9.1e-38	-0.083	0.024	0.00048	0.0017	0.093	0.021	1.1e-05	3.1e-05	-0.044	0.024	0.065	0.11	-0.049	0.024	0.036	0.052	-0.094	0.024	7.4e-05	0.00026	0.44	0.018	1.6e-99	1.9e-98	-0.1	0.026	5.6e-05	8.6e-05	0.14	0.025	1.8e-08	5.2e-08	-0.14	0.015	8.4e-18	1.5e-17	0.1	0.018	1.4e-08	5.2e-08	-0.0018	0.019	0.92	0.93	0.054	0.017	0.0013	0.0016
MDM1	0.29	0.021	1.2e-38	4.1e-38	-0.094	0.026	0.00028	0.0011	-0.17	0.023	1.5e-13	9.8e-13	-0.16	0.025	1.1e-09	7.8e-09	-0.1	0.025	3.9e-05	8.9e-05	-0.035	0.026	0.17	0.24	0.037	0.026	0.15	0.16	0.25	0.027	1.2e-19	4.9e-19	0.00097	0.028	0.97	0.98	0.24	0.018	5.9e-30	1.4e-29	-0.15	0.024	4.3e-09	1.7e-08	-0.053	0.025	0.036	0.049	-0.073	0.023	0.0014	0.0018
MDM2	-0.21	0.024	6.9e-18	1.3e-17	0.063	0.027	0.021	0.046	-0.032	0.025	0.19	0.24	-0.14	0.026	6.2e-08	3.5e-07	0.037	0.027	0.17	0.21	-0.039	0.027	0.15	0.22	0.4	0.023	1.8e-57	7.9e-57	-0.19	0.029	1.6e-10	3.6e-10	0.15	0.029	2.3e-07	6e-07	-0.48	0.025	6.3e-56	2.9e-55	-0.15	0.04	0.00026	0.00056	0.3	0.037	7.4e-15	5.9e-14	0.36	0.03	1.2e-26	4.3e-26
MDM4	0.52	0.025	1.7e-73	1.7e-72	-0.0088	0.035	0.8	0.86	-0.2	0.03	5.8e-11	2.9e-10	-0.056	0.034	0.1	0.16	-0.25	0.033	2.3e-13	1.3e-12	0.23	0.033	2.9e-11	3.1e-10	-0.37	0.032	5.6e-29	1.3e-28	0.23	0.037	1.2e-09	2.4e-09	-0.12	0.037	0.0015	0.0025	0.55	0.017	6.2e-96	1.1e-94	-0.16	0.039	6.8e-05	0.00016	-0.24	0.037	1.1e-09	4.1e-09	-0.22	0.034	6.1e-10	1e-09
MDN1	0.21	0.03	4.7e-12	7.6e-12	0.026	0.034	0.44	0.54	0.049	0.031	0.11	0.15	0.0047	0.034	0.89	0.92	-0.12	0.033	0.00045	0.0009	0.14	0.033	2.7e-05	0.00011	-0.63	0.025	5e-100	6.1e-99	0.48	0.033	9.8e-43	1.6e-41	-0.16	0.036	9e-06	1.9e-05	0.48	0.029	1.1e-42	3.4e-42	0.22	0.044	3.5e-07	1.1e-06	-0.2	0.043	4.6e-06	1.1e-05	-0.47	0.03	2.1e-42	1.6e-41
MDP1	0.15	0.029	3.1e-07	4.3e-07	0.057	0.034	0.092	0.16	0.0049	0.03	0.86	0.89	0.0085	0.033	0.8	0.85	-0.023	0.033	0.49	0.54	0.056	0.033	0.09	0.14	-0.28	0.032	1.1e-17	2e-17	0.062	0.036	0.089	0.1	-0.075	0.036	0.038	0.052	0.11	0.033	0.00069	0.00082	-0.066	0.038	0.077	0.11	0.026	0.037	0.5	0.54	-0.082	0.033	0.016	0.018
MDS2	1.7	0.069	6.7e-106	1.6e-104	-0.15	0.1	0.13	0.21	-0.071	0.091	0.44	0.5	0.57	0.1	1.4e-08	8.9e-08	-1.1	0.093	8.2e-32	1.5e-30	0.63	0.1	4.2e-10	3.8e-09	-1.4	0.09	6.2e-47	2.2e-46	0.32	0.11	0.0036	0.0049	-1.1	0.11	2.2e-22	4.5e-21	3.5	0.11	7.1e-114	2.1e-112	0.53	0.22	0.018	0.029	-1.8	0.2	9.3e-17	9.7e-16	-2.4	0.16	1.2e-40	8.6e-40
ME1	-0.22	0.046	2e-06	2.6e-06	0.73	0.048	1.1e-47	3.2e-45	-0.11	0.047	0.023	0.036	-0.22	0.052	1.8e-05	6.7e-05	0.62	0.048	9.4e-35	2e-33	-0.16	0.053	0.0019	0.0049	-0.23	0.052	1.5e-05	1.9e-05	-0.23	0.057	8.2e-05	0.00012	-0.15	0.057	0.01	0.015	-1.7	0.18	3.8e-19	6.8e-19	-0.62	0.22	0.0043	0.0077	4	0.095	2.5e-154	1.4e-150	-1.1	0.19	5.7e-09	9.3e-09
ME2	-0.16	0.021	3.2e-14	5.5e-14	0.12	0.024	5.5e-07	4.1e-06	0.082	0.021	0.00014	0.00034	0.29	0.022	3e-36	1.7e-34	0.049	0.024	0.038	0.056	0.16	0.023	4.7e-12	5.7e-11	-0.19	0.023	1.4e-15	2.4e-15	-0.21	0.025	1.6e-16	5.3e-16	-0.19	0.025	2.3e-13	1.3e-12	-0.35	0.017	9.2e-60	4.7e-59	0.16	0.028	1.4e-08	5.3e-08	0.05	0.029	0.081	0.1	0.19	0.023	1.5e-14	3.1e-14
ME3	1.8	0.083	1.8e-81	2.2e-80	0.58	0.11	4e-07	3.1e-06	0.31	0.1	0.0022	0.0043	0.099	0.11	0.39	0.49	-0.72	0.11	8.7e-11	3.8e-10	0.44	0.11	0.00012	0.0004	-1.8	0.093	2.4e-70	1.4e-69	-0.098	0.12	0.42	0.45	-1.2	0.12	4.6e-23	1e-21	0.23	0.1	0.021	0.024	-1.3	0.085	7.1e-42	4e-40	0.07	0.11	0.54	0.58	0.78	0.092	7.3e-16	1.6e-15
MEA1	-0.17	0.017	2.9e-23	6.6e-23	-0.048	0.02	0.014	0.033	0.094	0.018	9e-08	3.2e-07	0.093	0.019	1.7e-06	7.9e-06	0.051	0.019	0.0091	0.015	-0.04	0.02	0.041	0.07	0.076	0.019	8.5e-05	0.00011	-0.1	0.021	2.3e-06	4e-06	0.05	0.021	0.021	0.029	-0.2	0.019	4.2e-21	7.8e-21	-0.032	0.025	0.21	0.26	-0.0039	0.025	0.87	0.89	0.22	0.019	7.3e-27	2.6e-26
MEAF6	-0.19	0.01	8.3e-63	6e-62	0.032	0.014	0.02	0.043	0.051	0.012	2.6e-05	6.9e-05	0.069	0.013	2.3e-07	1.2e-06	0.07	0.013	1.8e-07	5.5e-07	0.036	0.014	0.0077	0.017	-0.0052	0.014	0.7	0.71	-0.053	0.015	0.00037	0.00054	0.0091	0.015	0.54	0.59	-0.34	0.012	1e-90	1.5e-89	0.0097	0.025	0.7	0.75	0.086	0.025	0.00052	0.0009	0.26	0.017	1.4e-38	8.9e-38
MECP2	-0.095	0.017	2.7e-08	4e-08	0.062	0.019	0.0012	0.0038	0.033	0.017	0.055	0.081	0.065	0.019	0.00056	0.0016	0.091	0.019	1e-06	2.9e-06	0.061	0.019	0.0012	0.0031	-0.18	0.018	1.4e-22	2.9e-22	0.0095	0.021	0.64	0.67	-0.039	0.021	0.057	0.074	-0.36	0.024	8.9e-38	2.5e-37	-0.16	0.035	1e-05	2.7e-05	0.14	0.034	6.9e-05	0.00014	0.37	0.024	1.3e-39	8.6e-39
MECR	0.38	0.026	5.1e-45	2.1e-44	-0.021	0.032	0.5	0.61	-0.0029	0.029	0.94	0.95	-0.13	0.032	4.6e-05	0.00016	-0.0099	0.032	0.75	0.79	0.073	0.032	0.023	0.043	-0.41	0.029	2.3e-42	7.3e-42	0.24	0.034	1.6e-12	4.1e-12	-0.21	0.034	3e-09	9.8e-09	0.47	0.02	2.1e-72	1.6e-71	-0.18	0.035	4.2e-07	1.3e-06	-0.18	0.035	7.2e-07	1.8e-06	-0.19	0.031	6.2e-09	1e-08
MED1	0.075	0.016	5.4e-06	7.2e-06	0.049	0.018	0.0078	0.02	-0.019	0.017	0.26	0.32	0.028	0.018	0.12	0.18	0.0071	0.018	0.69	0.74	0.044	0.018	0.015	0.029	-0.13	0.018	2.3e-13	3.7e-13	-0.0086	0.02	0.67	0.69	-0.067	0.02	0.00068	0.0012	0.047	0.015	0.002	0.0023	-0.036	0.017	0.033	0.051	-0.03	0.017	0.07	0.09	0.0069	0.015	0.65	0.67
MED10	-0.075	0.013	1.3e-08	1.8e-08	0.019	0.015	0.19	0.28	0.089	0.013	6.8e-12	3.8e-11	0.051	0.014	0.00038	0.0011	0.15	0.013	3.1e-27	4.5e-26	-0.057	0.014	8.8e-05	0.0003	-0.0083	0.014	0.57	0.58	-0.15	0.015	2.8e-23	1.4e-22	-0.058	0.016	0.00022	0.00041	-0.2	0.013	5.5e-41	1.7e-40	0.0092	0.019	0.64	0.7	0.031	0.019	0.11	0.13	0.16	0.014	4.7e-25	1.5e-24
MED11	0.28	0.02	4.2e-39	1.5e-38	0.0052	0.025	0.84	0.89	0.16	0.022	1e-13	6.8e-13	0.038	0.024	0.12	0.19	-0.017	0.024	0.46	0.52	-0.015	0.024	0.54	0.63	-0.28	0.022	6.6e-33	1.7e-32	-0.12	0.026	1e-05	1.7e-05	-0.19	0.026	9.9e-14	5.8e-13	0.28	0.016	1.3e-47	4.6e-47	-0.057	0.025	0.023	0.036	-0.14	0.024	9e-09	3e-08	-0.12	0.021	2.3e-08	3.7e-08
MED12	0.12	0.019	4.6e-10	6.9e-10	0.056	0.022	0.0099	0.024	0.0086	0.02	0.66	0.71	-0.059	0.021	0.0057	0.013	-0.11	0.021	3.4e-07	1e-06	0.012	0.022	0.58	0.66	-0.015	0.022	0.48	0.5	-0.011	0.024	0.65	0.67	-0.034	0.024	0.15	0.19	0.0053	0.023	0.82	0.83	-0.21	0.023	1.2e-17	1.2e-16	0.058	0.026	0.024	0.033	0.11	0.022	6.3e-07	9.5e-07
MED13	-0.082	0.024	0.00066	0.0008	0.016	0.027	0.55	0.65	-0.041	0.024	0.088	0.12	-0.023	0.026	0.38	0.48	-0.071	0.026	0.007	0.012	-0.079	0.026	0.0029	0.007	0.28	0.025	4.4e-28	1e-27	-0.1	0.029	0.0004	0.00058	0.13	0.029	5.8e-06	1.3e-05	-0.25	0.024	5.5e-23	1.1e-22	-0.09	0.03	0.0034	0.0061	0.16	0.029	7.3e-08	2.1e-07	0.19	0.025	2.1e-13	4.2e-13
MED13L	0.17	0.023	1.5e-12	2.5e-12	0.0084	0.027	0.75	0.82	-0.19	0.023	4.5e-16	3.6e-15	0.18	0.025	5e-12	4.8e-11	-0.032	0.026	0.22	0.27	0.28	0.024	5.5e-28	3.2e-26	-0.27	0.024	4.8e-26	1.1e-25	0.036	0.029	0.21	0.24	-0.2	0.028	4.4e-12	2.1e-11	0.2	0.021	7.8e-20	1.4e-19	0.043	0.027	0.11	0.15	-0.15	0.025	1.5e-09	5.3e-09	-0.11	0.023	3.3e-06	4.8e-06
MED14	0.18	0.021	5.8e-16	1.1e-15	0.074	0.025	0.0027	0.0078	-0.027	0.022	0.22	0.28	-0.12	0.024	4.1e-07	2e-06	-0.15	0.024	2.2e-10	9.4e-10	0.042	0.024	0.089	0.14	0.054	0.024	0.026	0.029	-0.077	0.027	0.0041	0.0055	-0.0088	0.027	0.74	0.78	0.019	0.022	0.38	0.4	-0.18	0.022	5.1e-15	3.8e-14	0.0031	0.025	0.9	0.91	0.12	0.021	7.5e-09	1.2e-08
MED14OS	0.044	0.034	0.19	0.21	-0.044	0.039	0.26	0.36	0.052	0.034	0.13	0.17	0.042	0.038	0.28	0.37	-0.037	0.038	0.34	0.4	-0.15	0.038	8.4e-05	0.00029	0.12	0.038	0.002	0.0023	-0.1	0.042	0.015	0.019	0.039	0.042	0.36	0.4	-0.24	0.038	2.8e-10	4e-10	0.028	0.045	0.52	0.59	0.016	0.044	0.71	0.74	0.21	0.038	9.7e-08	1.5e-07
MED15	-0.64	0.024	3.3e-111	9.1e-110	-0.034	0.037	0.36	0.47	-0.088	0.032	0.0063	0.011	0.3	0.035	5.9e-17	9.1e-16	-0.15	0.036	4.8e-05	0.00011	-0.069	0.036	0.059	0.097	0.5	0.032	8.9e-49	3.3e-48	-0.0028	0.04	0.95	0.95	0.42	0.037	7.3e-28	3.6e-26	-0.65	0.022	3.3e-94	5.3e-93	0.24	0.044	3.9e-08	1.4e-07	0.092	0.044	0.037	0.05	0.37	0.036	5.1e-22	1.5e-21
MED16	-0.19	0.017	7e-26	1.7e-25	-0.092	0.021	7.2e-06	4.1e-05	-0.048	0.019	0.0097	0.017	0.054	0.02	0.0088	0.019	0.033	0.02	0.11	0.14	0.071	0.02	0.00053	0.0015	0.28	0.018	5.4e-50	2e-49	-0.19	0.021	2.1e-18	7.8e-18	0.11	0.022	5.9e-07	1.4e-06	-0.034	0.019	0.077	0.085	0.22	0.018	7e-28	1.6e-26	-0.0021	0.021	0.92	0.93	-0.13	0.018	5.4e-13	1.1e-12
MED17	0.021	0.014	0.13	0.14	0.0043	0.015	0.78	0.84	-0.0094	0.013	0.49	0.55	0.0038	0.015	0.8	0.85	-0.013	0.015	0.37	0.42	0.047	0.015	0.0015	0.0039	-0.13	0.014	5.1e-19	9.5e-19	0.12	0.016	4.8e-13	1.3e-12	-0.026	0.016	0.11	0.13	-0.075	0.012	5.2e-09	7.2e-09	-0.02	0.015	0.17	0.22	0.056	0.014	0.0001	0.0002	0.045	0.013	0.00056	0.00073
MED18	-0.29	0.033	2.5e-18	4.9e-18	-0.07	0.039	0.069	0.12	0.044	0.034	0.21	0.26	-0.12	0.038	0.0012	0.0032	-0.044	0.038	0.25	0.31	-0.11	0.038	0.0027	0.0065	0.62	0.032	5.1e-72	3.1e-71	-0.23	0.041	3.5e-08	6.6e-08	0.27	0.041	9.1e-11	3.6e-10	-0.27	0.026	4.6e-21	8.6e-21	-0.074	0.034	0.031	0.047	0.092	0.034	0.0062	0.0094	0.25	0.027	2.6e-18	6.4e-18
MED19	-0.02	0.019	0.29	0.31	0.0099	0.021	0.64	0.73	0.045	0.019	0.017	0.027	0.061	0.021	0.0035	0.0083	0.05	0.021	0.016	0.025	0.029	0.021	0.17	0.24	-0.11	0.021	3.8e-08	5.3e-08	-0.06	0.023	0.009	0.012	-0.02	0.023	0.39	0.44	-0.044	0.021	0.041	0.045	-0.068	0.024	0.0037	0.0067	-0.039	0.023	0.097	0.12	0.13	0.02	3.8e-10	6.5e-10
MED20	-0.25	0.043	1.1e-08	1.6e-08	-0.15	0.049	0.002	0.0062	0.082	0.043	0.058	0.084	-0.23	0.048	1.2e-06	5.8e-06	0.092	0.048	0.056	0.079	-0.23	0.048	1.3e-06	6.5e-06	0.79	0.04	2.8e-72	1.7e-71	-0.39	0.051	6.2e-14	1.7e-13	0.31	0.052	5.3e-09	1.7e-08	-0.62	0.048	5.7e-30	1.3e-29	-0.43	0.062	5.9e-12	3.2e-11	0.16	0.064	0.0098	0.014	0.81	0.039	2e-62	5.3e-61
MED21	0.11	0.016	1.9e-10	3e-10	-0.019	0.019	0.3	0.4	-0.14	0.016	7.7e-17	6.6e-16	0.032	0.018	0.079	0.13	0.044	0.018	0.016	0.025	-0.041	0.018	0.025	0.046	-0.057	0.018	0.0018	0.0021	0.11	0.02	1.1e-07	2.1e-07	-0.011	0.02	0.6	0.64	0.032	0.018	0.078	0.086	-0.12	0.019	3.9e-10	1.7e-09	0.033	0.02	0.097	0.12	0.038	0.018	0.033	0.038
MED22	0.18	0.025	1.3e-12	2.1e-12	-0.00051	0.029	0.99	0.99	-0.088	0.026	0.00072	0.0015	0.2	0.028	1.6e-12	1.6e-11	-0.021	0.029	0.46	0.52	-0.046	0.029	0.12	0.17	-0.37	0.026	9.4e-42	2.9e-41	0.29	0.03	1.7e-21	7.6e-21	-0.15	0.031	2.8e-06	6.4e-06	0.29	0.019	1.7e-39	5e-39	-0.056	0.028	0.045	0.066	-0.13	0.027	6.9e-07	1.8e-06	-0.13	0.024	9.2e-08	1.4e-07
MED23	0.15	0.018	2.1e-15	3.8e-15	0.052	0.021	0.014	0.032	-0.069	0.019	0.00019	0.00045	-0.029	0.021	0.16	0.24	-0.074	0.02	0.00029	0.0006	0.02	0.021	0.32	0.41	-0.13	0.02	2.9e-10	4.3e-10	0.12	0.022	5.3e-08	1e-07	-0.037	0.023	0.1	0.13	0.056	0.017	0.0011	0.0013	-0.098	0.018	2e-07	6.6e-07	0.028	0.019	0.14	0.17	-0.0008	0.017	0.96	0.96
MED24	-0.057	0.016	0.00038	0.00046	-0.024	0.018	0.19	0.28	0.016	0.016	0.32	0.39	-0.041	0.018	0.021	0.041	-0.093	0.017	1.1e-07	3.4e-07	0.01	0.018	0.56	0.64	0.25	0.015	3.7e-51	1.4e-50	-0.13	0.019	2.6e-12	6.4e-12	0.072	0.019	0.0002	0.00036	0.019	0.014	0.17	0.18	-0.1	0.015	1.7e-11	8.8e-11	-0.024	0.015	0.11	0.14	0.081	0.013	2e-09	3.4e-09
MED25	-0.55	0.027	3.7e-76	3.9e-75	-0.017	0.037	0.64	0.73	0.013	0.033	0.7	0.75	0.025	0.037	0.49	0.59	0.08	0.036	0.028	0.041	0.024	0.037	0.5	0.59	0.54	0.031	8.5e-57	3.7e-56	-0.27	0.039	1.2e-11	2.9e-11	0.28	0.039	2e-12	1e-11	-0.45	0.021	2.3e-61	1.2e-60	0.065	0.037	0.079	0.11	0.18	0.035	9.5e-07	2.4e-06	0.25	0.03	6.2e-15	1.3e-14
MED26	-0.13	0.025	4.6e-07	6.3e-07	-0.038	0.028	0.18	0.26	0.0055	0.025	0.81	0.85	0.028	0.027	0.32	0.41	-0.02	0.027	0.46	0.52	-0.012	0.028	0.66	0.73	0.11	0.027	6.4e-05	8.2e-05	0.004	0.03	0.9	0.91	0.087	0.03	0.004	0.0062	-0.077	0.024	0.0017	0.0021	-0.06	0.027	0.026	0.041	0.0063	0.027	0.83	0.85	0.12	0.024	9.1e-07	1.3e-06
MED27	-0.26	0.02	1.1e-36	3.6e-36	0.014	0.024	0.57	0.67	0.087	0.021	5.7e-05	0.00014	0.0056	0.024	0.81	0.86	0.019	0.024	0.42	0.48	0.002	0.024	0.93	0.95	0.32	0.021	2e-45	6.8e-45	-0.28	0.025	2.1e-27	1.3e-26	0.098	0.026	0.0002	0.00036	-0.3	0.017	2e-46	7.1e-46	-0.018	0.027	0.5	0.57	0.079	0.027	0.0031	0.0048	0.24	0.02	1.5e-27	5.4e-27
MED28	0.28	0.015	2.2e-62	1.5e-61	-0.018	0.02	0.38	0.49	-0.035	0.018	0.057	0.082	-0.013	0.02	0.5	0.6	-0.077	0.02	9.2e-05	0.0002	0.053	0.02	0.0081	0.017	-0.21	0.019	4.3e-28	9.8e-28	0.18	0.021	3e-16	9.5e-16	-0.21	0.021	2.9e-22	5.7e-21	0.26	0.013	7e-55	3.1e-54	-0.00032	0.023	0.99	0.99	-0.14	0.021	5.1e-11	2.3e-10	-0.14	0.018	1.6e-13	3.2e-13
MED29	0.1	0.012	5.2e-16	9.4e-16	0.0011	0.014	0.94	0.96	-0.048	0.013	0.00016	0.00037	0.017	0.014	0.24	0.33	-0.029	0.014	0.036	0.052	-0.044	0.014	0.0016	0.004	-0.068	0.014	9e-07	1.2e-06	0.1	0.015	1.9e-11	4.5e-11	-0.03	0.015	0.053	0.069	0.071	0.015	1.3e-06	1.7e-06	-0.11	0.016	1.2e-11	6.2e-11	-0.076	0.016	3.2e-06	7.4e-06	0.078	0.014	8.1e-08	1.3e-07
MED30	0.064	0.021	0.0024	0.0028	-0.05	0.023	0.033	0.068	-0.074	0.021	0.0004	0.00087	-0.091	0.023	8e-05	0.00027	-0.18	0.022	3.6e-16	2.6e-15	0.037	0.023	0.11	0.17	0.024	0.023	0.31	0.33	0.4	0.021	5e-65	2.5e-63	-0.061	0.025	0.016	0.022	-0.28	0.024	4.2e-26	9e-26	-0.13	0.032	8.4e-05	0.00019	0.075	0.032	0.019	0.027	0.32	0.023	5.2e-34	2.6e-33
MED31	0.056	0.022	0.013	0.015	0.098	0.025	8.2e-05	0.00036	0.028	0.022	0.21	0.27	0.013	0.025	0.59	0.68	-0.059	0.024	0.016	0.025	0.11	0.025	1.8e-05	7.3e-05	-0.23	0.023	3.5e-21	7e-21	0.067	0.027	0.013	0.017	-0.1	0.027	0.00019	0.00034	-0.0015	0.023	0.94	0.95	-0.0095	0.025	0.72	0.76	0.019	0.025	0.44	0.49	-0.0067	0.023	0.76	0.78
MED4	-0.13	0.015	7e-17	1.3e-16	0.00071	0.017	0.97	0.98	0.067	0.015	1.1e-05	3.1e-05	-0.017	0.017	0.3	0.4	0.0061	0.017	0.72	0.76	-0.095	0.017	1.4e-08	9.9e-08	0.22	0.015	4.4e-46	1.5e-45	-0.091	0.018	5.4e-07	9.6e-07	0.029	0.018	0.11	0.14	-0.21	0.015	5e-33	1.3e-32	0.0016	0.022	0.95	0.96	0.022	0.021	0.3	0.35	0.18	0.016	1.2e-24	3.8e-24
MED6	0.076	0.013	9.1e-09	1.3e-08	-0.017	0.015	0.27	0.37	-0.0092	0.013	0.49	0.55	-0.031	0.015	0.035	0.063	-0.041	0.015	0.0051	0.0087	-0.015	0.015	0.32	0.4	0.0022	0.015	0.88	0.89	0.075	0.016	3.9e-06	6.5e-06	-0.051	0.016	0.0018	0.0029	0.035	0.013	0.0095	0.011	-0.022	0.015	0.15	0.19	0.0048	0.015	0.74	0.77	-0.021	0.013	0.12	0.13
MED7	0.45	0.02	3.2e-91	5.2e-90	-0.055	0.028	0.047	0.09	-0.06	0.025	0.016	0.026	-0.1	0.027	0.00017	0.00053	-0.21	0.026	2e-15	1.4e-14	-0.027	0.028	0.32	0.41	-0.15	0.027	1.8e-08	2.6e-08	0.26	0.029	6.4e-19	2.4e-18	-0.17	0.03	9.4e-09	2.9e-08	0.35	0.019	1.1e-50	4.3e-50	-0.082	0.03	0.0071	0.012	-0.26	0.027	5.1e-20	8.4e-19	-0.069	0.027	0.011	0.013
MED8	-0.09	0.014	5.4e-10	8.2e-10	-0.033	0.016	0.039	0.076	0.054	0.014	0.00016	0.00038	0.033	0.016	0.042	0.074	-0.057	0.016	0.00035	0.0007	-0.04	0.016	0.012	0.025	0.13	0.015	1.5e-16	2.6e-16	-0.013	0.018	0.47	0.5	0.024	0.018	0.18	0.22	-0.18	0.015	1.9e-27	4.2e-27	-0.043	0.02	0.032	0.049	0.047	0.02	0.017	0.024	0.17	0.015	9.9e-25	3.2e-24
MED9	0.11	0.019	7e-09	1e-08	-0.012	0.022	0.58	0.68	-0.0051	0.02	0.79	0.83	0.053	0.022	0.016	0.032	-0.043	0.022	0.049	0.07	0.01	0.022	0.65	0.72	-0.14	0.021	2.8e-10	4.3e-10	0.078	0.024	0.0012	0.0017	-0.082	0.024	0.00067	0.0011	0.0048	0.02	0.81	0.82	-0.049	0.022	0.026	0.04	0.017	0.022	0.44	0.49	0.02	0.02	0.3	0.32
MEF2A	0.64	0.025	1.1e-107	2.8e-106	0.017	0.037	0.64	0.73	-0.14	0.033	3.8e-05	9.6e-05	0.054	0.037	0.14	0.21	-0.078	0.036	0.031	0.046	0.15	0.036	2.7e-05	0.00011	-0.52	0.032	1.6e-52	6.2e-52	0.096	0.04	0.017	0.021	-0.37	0.038	8.5e-22	1.6e-20	0.46	0.019	1e-70	7.6e-70	-0.033	0.036	0.36	0.42	-0.28	0.032	1.6e-16	1.6e-15	-0.2	0.03	4.7e-10	8e-10
MEF2BNB	-0.11	0.024	1.7e-05	2.2e-05	-0.032	0.028	0.25	0.35	0.029	0.025	0.24	0.29	-0.0058	0.027	0.83	0.88	0.031	0.027	0.25	0.3	-0.0018	0.027	0.95	0.96	0.16	0.027	2.4e-09	3.5e-09	-0.11	0.03	0.00013	0.0002	0.04	0.03	0.18	0.21	-0.12	0.028	5.1e-05	6.3e-05	-0.15	0.032	5.2e-06	1.4e-05	0.073	0.032	0.023	0.032	0.17	0.028	1.2e-09	2e-09
MEF2C	0.29	0.054	1.3e-07	1.8e-07	-0.2	0.061	0.0009	0.003	-0.18	0.055	0.0013	0.0025	-0.19	0.06	0.0017	0.0043	-0.24	0.06	7.2e-05	0.00016	-0.23	0.06	0.00013	0.00042	0.061	0.061	0.31	0.33	0.81	0.06	6.4e-37	7.2e-36	-0.0046	0.067	0.94	0.95	-0.21	0.058	0.00022	0.00027	-0.17	0.065	0.0082	0.014	-0.12	0.065	0.071	0.091	0.44	0.053	1.5e-15	3.3e-15
MEF2D	-0.23	0.026	3e-17	5.6e-17	0.0094	0.031	0.75	0.82	-0.0072	0.027	0.78	0.82	-0.26	0.029	2.9e-18	4.9e-17	-0.14	0.03	5.5e-06	1.4e-05	-0.09	0.03	0.0027	0.0067	0.56	0.023	3.1e-100	3.9e-99	-0.063	0.033	0.057	0.068	0.29	0.031	5.1e-20	7.3e-19	-0.54	0.044	8.3e-30	1.9e-29	-0.47	0.053	1.9e-17	1.8e-16	0.27	0.056	1.3e-06	3.3e-06	0.7	0.035	1.2e-56	2.1e-55
MEGF6	0.26	0.04	4.4e-10	6.7e-10	-0.33	0.045	1.8e-13	4.2e-12	-0.33	0.04	5.3e-16	4.3e-15	-0.28	0.045	8e-10	5.9e-09	-0.2	0.045	6.7e-06	1.7e-05	-0.022	0.046	0.63	0.7	-0.058	0.046	0.2	0.22	0.96	0.037	1e-108	2.5e-106	0.22	0.049	1.3e-05	2.7e-05	1.6	0.13	2.3e-30	5.5e-30	1	0.16	2e-09	8e-09	0.14	0.17	0.39	0.44	-2.6	0.083	3.7e-101	1.3e-98
MEGF8	0.22	0.037	4.2e-09	6.2e-09	-0.0048	0.042	0.91	0.94	-0.099	0.037	0.0075	0.013	-0.07	0.041	0.088	0.14	-0.17	0.04	3.9e-05	9e-05	-0.055	0.041	0.18	0.25	0.045	0.041	0.27	0.28	0.12	0.045	0.0058	0.0076	0.011	0.045	0.81	0.84	0.03	0.037	0.41	0.43	-0.25	0.038	2.1e-10	9.5e-10	0.099	0.04	0.013	0.019	0.088	0.036	0.015	0.017
MEGF9	-0.36	0.038	2.7e-20	5.6e-20	0.14	0.044	0.0011	0.0035	0.016	0.039	0.71	0.76	0.025	0.043	0.56	0.65	0.23	0.043	1.2e-07	3.7e-07	-0.0073	0.044	0.87	0.9	0.51	0.04	7.9e-35	2.1e-34	-0.82	0.038	7.1e-83	7.4e-81	0.23	0.047	1.1e-06	2.6e-06	-0.59	0.043	2.1e-34	5.4e-34	-0.21	0.059	0.00048	0.00098	0.19	0.059	0.0013	0.0022	0.62	0.039	4.7e-39	3.1e-38
MEI1	-0.53	0.024	9.3e-85	1.2e-83	-0.095	0.034	0.0058	0.015	-0.099	0.03	0.0011	0.0022	0.046	0.034	0.17	0.25	0.12	0.033	0.00034	0.00069	-0.23	0.033	5.5e-12	6.5e-11	0.6	0.027	6.6e-88	5.8e-87	0.03	0.037	0.41	0.44	0.37	0.035	4.8e-25	1.5e-23	-0.54	0.017	1.3e-95	2.2e-94	0.048	0.039	0.22	0.28	0.22	0.037	2.7e-09	9.5e-09	0.3	0.031	2e-20	5.3e-20
MELK	-2.1	0.12	1.5e-59	9.9e-59	-0.13	0.15	0.39	0.5	0.76	0.13	1.6e-08	6.4e-08	-0.22	0.15	0.15	0.23	-0.59	0.15	9.4e-05	0.00021	-0.59	0.15	0.0001	0.00034	3	0.12	1.9e-108	3e-107	-1.3	0.16	9.8e-15	2.8e-14	1.5	0.16	4.3e-20	6.2e-19	-1.6	0.074	2.8e-68	1.9e-67	0.63	0.12	1.6e-07	5.2e-07	1	0.11	2.5e-19	3.7e-18	0.25	0.11	0.023	0.027
MEMO1	-0.37	0.029	1.4e-33	4.2e-33	-0.031	0.036	0.39	0.5	-0.081	0.031	0.0094	0.016	-0.0025	0.035	0.95	0.97	0.085	0.035	0.015	0.024	-0.019	0.035	0.59	0.67	0.64	0.027	3.8e-96	4.1e-95	-0.44	0.035	7e-33	6.2e-32	0.29	0.037	4e-14	2.4e-13	-0.17	0.02	1.1e-16	1.9e-16	0.2	0.022	1.2e-17	1.2e-16	-0.034	0.024	0.16	0.2	0.041	0.021	0.058	0.066
MEN1	0.13	0.014	1.5e-19	3.1e-19	0.015	0.016	0.36	0.47	0.017	0.015	0.24	0.3	0.089	0.016	1.7e-08	1e-07	-0.017	0.016	0.29	0.35	0.014	0.016	0.38	0.47	-0.18	0.015	6.2e-32	1.6e-31	-0.0067	0.017	0.7	0.72	-0.11	0.017	7.3e-10	2.6e-09	0.18	0.013	2.3e-33	5.8e-33	-0.053	0.019	0.0041	0.0073	-0.098	0.018	5.4e-08	1.6e-07	-0.059	0.016	0.0004	0.00053
MEOX1	-1.5	0.084	7.3e-59	4.6e-58	-0.22	0.11	0.044	0.086	-0.62	0.095	9.4e-11	4.7e-10	0.82	0.11	2e-14	2.5e-13	0.45	0.11	3.5e-05	8e-05	-0.29	0.11	0.0083	0.018	1.6	0.093	2.2e-59	1e-58	-0.78	0.12	4.2e-11	9.7e-11	1	0.11	2.6e-18	2.9e-17	-0.27	0.17	0.11	0.12	3.1	0.11	1.1e-92	1.2e-89	-0.49	0.19	0.0085	0.012	-1.8	0.15	4e-30	1.6e-29
MEPCE	0.19	0.025	2.3e-13	3.9e-13	-0.12	0.028	2.4e-05	0.00012	-0.082	0.025	0.0014	0.0027	0.016	0.028	0.57	0.66	-0.026	0.028	0.35	0.41	0.1	0.028	0.0003	0.00093	-0.29	0.026	1.6e-25	3.5e-25	0.34	0.029	6.2e-30	4.6e-29	-0.11	0.031	0.00023	0.00042	0.34	0.027	2e-30	4.7e-30	0.09	0.036	0.013	0.022	-0.26	0.033	9.3e-14	6.3e-13	-0.2	0.03	3.3e-10	5.6e-10
MESDC1	-0.39	0.025	9.5e-47	4.2e-46	-0.046	0.032	0.15	0.23	0.12	0.029	5.6e-05	0.00014	0.086	0.032	0.0067	0.015	0.14	0.031	1.3e-05	3.3e-05	-0.1	0.032	0.0013	0.0034	0.24	0.031	6.1e-15	1e-14	-0.19	0.034	2.1e-08	4e-08	0.2	0.034	1e-08	3.1e-08	-0.52	0.025	2.3e-56	1.1e-55	0.0077	0.044	0.87	0.9	0.17	0.042	5.1e-05	0.0001	0.35	0.034	2.4e-21	6.7e-21
MESDC2	-0.2	0.012	8.4e-54	4.6e-53	0.017	0.015	0.26	0.36	0.14	0.013	1.1e-26	1.8e-25	0.037	0.015	0.014	0.029	0.049	0.015	0.0011	0.0021	-0.024	0.015	0.11	0.16	0.041	0.015	0.0062	0.0073	-0.069	0.016	2.3e-05	3.6e-05	0.0025	0.017	0.88	0.9	-0.23	0.013	1.3e-49	5e-49	-0.032	0.021	0.13	0.17	0.14	0.019	2.8e-13	1.8e-12	0.14	0.017	1.6e-14	3.2e-14
MEST	1.5	0.078	9.1e-69	7.7e-68	0.027	0.1	0.8	0.85	0.17	0.092	0.061	0.088	0.12	0.1	0.25	0.35	0.11	0.1	0.29	0.34	0.013	0.1	0.9	0.92	-2.1	0.076	3.8e-129	1.1e-127	0.72	0.11	9.4e-11	2.1e-10	-0.97	0.11	2.6e-18	2.9e-17	3.5	0.076	1.9e-166	3.2e-164	-0.42	0.21	0.041	0.06	-1.6	0.19	2.3e-16	2.3e-15	-1.8	0.16	4.3e-25	1.4e-24
METAP1	-0.14	0.016	7.3e-20	1.5e-19	0.1	0.018	6.3e-09	7e-08	0.1	0.016	1.5e-10	7.4e-10	0.046	0.018	0.011	0.023	0.14	0.017	4.7e-16	3.3e-15	0.04	0.018	0.026	0.048	-0.1	0.018	2.6e-08	3.6e-08	-0.16	0.019	6.6e-16	2.1e-15	-0.061	0.02	0.002	0.0033	-0.27	0.015	8.7e-49	3.3e-48	0.051	0.024	0.036	0.054	0.18	0.022	3.7e-15	3.1e-14	0.088	0.021	5.6e-05	7.6e-05
METAP1D	1	0.05	8.3e-75	8.3e-74	-0.16	0.067	0.017	0.039	-0.13	0.059	0.025	0.039	-0.11	0.067	0.084	0.14	-0.23	0.066	0.00062	0.0012	0.15	0.067	0.021	0.04	-1.1	0.057	4.8e-69	2.7e-68	0.87	0.067	2.3e-35	2.4e-34	-0.46	0.071	2.2e-10	8.2e-10	1.4	0.044	7.7e-118	2.6e-116	0.043	0.093	0.64	0.7	-0.61	0.087	6.7e-12	3.5e-11	-0.96	0.068	7.2e-38	4.4e-37
METAP2	0.15	0.015	4.4e-21	9.3e-21	-0.058	0.017	0.00096	0.0032	-0.013	0.016	0.41	0.47	-0.058	0.017	0.00081	0.0022	-0.0059	0.017	0.73	0.77	-0.05	0.017	0.0036	0.0085	0.0072	0.017	0.68	0.69	0.1	0.019	1.1e-07	2.1e-07	-0.093	0.019	7.4e-07	1.8e-06	0.15	0.016	4.3e-17	7.4e-17	0.056	0.02	0.0063	0.011	-0.072	0.02	0.00033	0.00059	-0.13	0.017	9e-14	1.8e-13
METRN	-0.53	0.048	1.1e-25	2.6e-25	0.04	0.058	0.49	0.6	0.33	0.05	5.3e-11	2.7e-10	-0.43	0.055	1.1e-14	1.4e-13	-0.46	0.055	1.2e-16	9e-16	0.19	0.057	0.00093	0.0026	-0.22	0.057	0.00016	0.0002	1.1	0.049	4.6e-87	5.7e-85	0.24	0.062	0.00015	0.00027	-0.39	0.041	9.4e-19	1.7e-18	-0.34	0.05	2.2e-11	1.1e-10	0.13	0.051	0.016	0.023	0.54	0.036	6.2e-40	4.2e-39
METRNL	-1.4	0.06	5.1e-91	8.2e-90	0.36	0.086	2.6e-05	0.00013	0.5	0.074	4.1e-11	2.1e-10	0.02	0.086	0.81	0.86	0.38	0.084	9.1e-06	2.3e-05	-0.86	0.08	3.7e-25	1.7e-23	0.78	0.081	5.6e-21	1.1e-20	-0.43	0.093	5.2e-06	8.6e-06	0.92	0.088	3.9e-24	1.1e-22	-2.8	0.14	9.3e-65	5.6e-64	-1.4	0.21	6.6e-11	3.2e-10	1	0.21	9.9e-07	2.5e-06	3.1	0.13	1.2e-82	1.4e-80
METTL1	0.5	0.063	2.5e-15	4.5e-15	0.17	0.073	0.02	0.045	0.16	0.064	0.014	0.023	-0.088	0.073	0.22	0.31	0.89	0.065	4.7e-38	1.2e-36	-0.042	0.073	0.56	0.64	-1.5	0.049	9.9e-142	4.3e-140	0.13	0.079	0.094	0.11	-0.4	0.078	4.6e-07	1.2e-06	1.1	0.054	3.7e-64	2.2e-63	0.061	0.085	0.47	0.54	-0.12	0.084	0.16	0.2	-1	0.054	1.1e-56	2e-55
METTL10	0.22	0.019	1.2e-29	3.3e-29	-0.084	0.023	0.00021	0.00083	0.026	0.02	0.2	0.26	-0.038	0.022	0.09	0.14	-0.11	0.022	3.4e-07	1e-06	-0.026	0.022	0.24	0.32	-0.1	0.022	2.4e-06	3.2e-06	0.22	0.023	7.7e-21	3.2e-20	-0.15	0.024	2.3e-09	7.6e-09	0.17	0.021	4.4e-14	7.1e-14	0.096	0.026	0.0002	0.00043	-0.098	0.025	0.00013	0.00025	-0.16	0.021	4.3e-13	8.5e-13
METTL12	0.22	0.038	9.3e-09	1.4e-08	-0.0075	0.044	0.87	0.91	-0.075	0.039	0.052	0.077	0.13	0.043	0.0023	0.0058	0.0057	0.043	0.89	0.91	0.1	0.043	0.019	0.037	-0.46	0.04	7.9e-28	1.8e-27	0.28	0.046	2.4e-09	5e-09	-0.22	0.047	1.7e-06	4e-06	0.42	0.037	1.9e-25	3.9e-25	0.068	0.049	0.16	0.21	-0.22	0.047	3.2e-06	7.5e-06	-0.29	0.04	6.5e-12	1.2e-11
METTL13	-0.049	0.017	0.0033	0.0039	-0.039	0.019	0.034	0.068	0.077	0.016	3.3e-06	9.9e-06	-0.021	0.018	0.25	0.34	-0.056	0.018	0.002	0.0037	-0.045	0.018	0.014	0.028	0.13	0.018	1.4e-13	2.3e-13	0.011	0.02	0.59	0.62	-0.019	0.02	0.35	0.39	-0.0016	0.016	0.93	0.93	-0.034	0.018	0.061	0.087	-0.034	0.018	0.057	0.075	0.056	0.016	0.00047	0.00061
METTL14	0.065	0.014	2.1e-06	2.9e-06	-0.016	0.015	0.3	0.4	-0.016	0.014	0.26	0.32	-0.1	0.015	6e-12	5.6e-11	-0.075	0.015	6.5e-07	1.9e-06	0.063	0.015	3.6e-05	0.00014	0.0032	0.015	0.84	0.85	0.08	0.016	1.3e-06	2.3e-06	0.0031	0.017	0.86	0.88	0.11	0.013	9.8e-16	1.6e-15	-0.071	0.016	9.4e-06	2.5e-05	-0.056	0.016	0.0004	0.00071	-0.0088	0.015	0.56	0.58
METTL15	-0.048	0.021	0.02	0.023	0.021	0.023	0.35	0.46	-0.074	0.021	0.00029	0.00065	0.011	0.023	0.62	0.71	0.041	0.023	0.067	0.093	0.0083	0.023	0.71	0.78	0.018	0.023	0.43	0.45	0.047	0.025	0.061	0.072	0.012	0.025	0.64	0.68	-0.04	0.021	0.054	0.059	0.12	0.023	1e-07	3.4e-07	0.014	0.023	0.55	0.6	-0.068	0.021	0.001	0.0013
METTL16	0.45	0.028	3.2e-49	1.5e-48	0.053	0.036	0.14	0.22	-0.1	0.032	0.0018	0.0036	0.023	0.036	0.52	0.61	-0.051	0.035	0.15	0.19	0.13	0.036	0.00034	0.001	-0.66	0.027	9e-97	1e-95	0.33	0.038	2e-17	6.9e-17	-0.22	0.038	7.8e-09	2.4e-08	0.48	0.019	6e-74	4.9e-73	-0.038	0.037	0.31	0.37	-0.13	0.036	0.00031	0.00056	-0.32	0.028	3.6e-25	1.2e-24
METTL17	0.27	0.015	9.8e-59	6.2e-58	0.012	0.02	0.54	0.64	-0.0092	0.018	0.61	0.67	0.026	0.02	0.18	0.26	-0.094	0.019	1.3e-06	3.7e-06	0.03	0.02	0.12	0.18	-0.29	0.017	1.4e-57	6.3e-57	0.15	0.021	6.2e-12	1.5e-11	-0.14	0.021	4.2e-11	1.7e-10	0.27	0.013	1e-57	4.9e-57	-0.0069	0.023	0.77	0.81	-0.082	0.022	0.00029	0.00052	-0.2	0.017	4.7e-25	1.5e-24
METTL18	0.18	0.017	2e-23	4.4e-23	-0.068	0.02	0.00079	0.0027	-0.087	0.018	1.6e-06	5.1e-06	-0.031	0.02	0.12	0.18	-0.013	0.02	0.5	0.55	-0.031	0.02	0.12	0.18	-0.099	0.02	6.1e-07	8.3e-07	0.19	0.021	1.9e-18	7e-18	-0.027	0.022	0.22	0.26	0.11	0.019	2.2e-08	3.1e-08	-0.13	0.022	5.5e-09	2.1e-08	-0.01	0.023	0.64	0.68	0.00059	0.02	0.97	0.97
METTL20	0.37	0.041	2.4e-18	4.8e-18	-0.019	0.048	0.69	0.77	-0.16	0.042	0.00025	0.00057	0.094	0.048	0.05	0.087	-0.049	0.048	0.31	0.36	-0.071	0.048	0.14	0.2	-0.3	0.047	2.6e-10	3.9e-10	0.22	0.052	2e-05	3.3e-05	-0.12	0.052	0.019	0.026	0.65	0.048	4.5e-34	1.2e-33	0.061	0.065	0.35	0.41	-0.41	0.061	4.1e-11	1.9e-10	-0.35	0.056	4.1e-10	7e-10
METTL21A	0.62	0.029	2.1e-83	2.7e-82	-0.16	0.04	9.3e-05	0.00041	-0.026	0.035	0.46	0.53	-0.082	0.04	0.037	0.067	-0.22	0.039	2.3e-08	7.9e-08	-0.11	0.04	0.005	0.011	-0.43	0.037	1.4e-28	3.2e-28	0.62	0.038	7.7e-52	2e-50	-0.33	0.042	2.8e-14	1.7e-13	0.8	0.03	3.5e-95	5.8e-94	0.089	0.054	0.1	0.14	-0.33	0.051	2.1e-10	8.7e-10	-0.59	0.039	1.1e-41	8.5e-41
METTL21B	-0.7	0.07	2.9e-22	6.3e-22	0.43	0.082	2.1e-07	1.7e-06	-0.075	0.074	0.3	0.37	-0.12	0.082	0.15	0.22	1.6	0.058	8.9e-124	4e-121	-0.23	0.082	0.0044	0.01	-0.035	0.082	0.67	0.69	-1.2	0.08	6.8e-44	1.2e-42	0.28	0.089	0.0016	0.0026	-0.3	0.056	1.9e-07	2.6e-07	0.12	0.065	0.062	0.088	0.65	0.052	6.8e-30	3.4e-28	-0.34	0.055	1.7e-09	2.9e-09
METTL22	0.37	0.022	1.4e-53	7.4e-53	-0.017	0.029	0.56	0.66	-0.081	0.025	0.0015	0.003	-0.04	0.028	0.16	0.24	-0.19	0.028	1.2e-11	5.8e-11	0.025	0.029	0.39	0.48	-0.21	0.028	5.7e-14	9.5e-14	0.22	0.03	2.9e-13	7.7e-13	-0.13	0.031	4.4e-05	8.8e-05	0.33	0.019	1.4e-46	4.9e-46	-0.097	0.03	0.0012	0.0024	-0.096	0.029	0.0012	0.0019	-0.17	0.025	9.7e-11	1.7e-10
METTL23	0.0092	0.012	0.45	0.47	0.0045	0.013	0.74	0.81	0.083	0.012	3e-12	1.8e-11	-0.0032	0.013	0.81	0.86	-0.0085	0.013	0.52	0.58	0.025	0.013	0.063	0.1	-0.088	0.013	1.8e-11	2.9e-11	0.019	0.015	0.19	0.22	-0.068	0.014	2.5e-06	5.8e-06	-0.015	0.013	0.26	0.28	-0.02	0.015	0.18	0.23	-0.034	0.015	0.02	0.028	0.059	0.013	7.2e-06	1e-05
METTL25	0.3	0.025	2.6e-30	7.2e-30	-0.048	0.031	0.11	0.19	-0.024	0.027	0.39	0.46	0.1	0.03	0.00098	0.0026	-0.13	0.03	6.9e-06	1.7e-05	-0.022	0.03	0.48	0.56	-0.2	0.03	3.1e-11	4.8e-11	0.087	0.033	0.0085	0.011	-0.13	0.033	5.7e-05	0.00011	0.18	0.025	3.2e-12	4.8e-12	-0.031	0.03	0.31	0.37	-0.044	0.03	0.14	0.17	-0.12	0.026	6.6e-06	9.5e-06
METTL2A	-0.075	0.018	5.9e-05	7.5e-05	0.077	0.021	0.00022	0.00087	0.13	0.018	8.2e-12	4.5e-11	-0.0077	0.021	0.71	0.78	0.056	0.02	0.006	0.01	-0.04	0.021	0.05	0.085	-0.0046	0.021	0.82	0.83	-0.16	0.022	1e-12	2.6e-12	-0.013	0.023	0.58	0.62	-0.065	0.019	0.00064	0.00076	-0.012	0.021	0.58	0.64	0.047	0.021	0.024	0.033	0.035	0.019	0.067	0.076
METTL2B	-0.021	0.017	0.23	0.24	0.048	0.019	0.012	0.028	0.11	0.017	1.6e-11	8.7e-11	0.0096	0.019	0.61	0.7	0.094	0.018	5e-07	1.4e-06	-0.017	0.019	0.37	0.45	-0.11	0.019	1.8e-08	2.6e-08	-0.14	0.02	1.2e-11	3e-11	-0.032	0.021	0.12	0.15	0.02	0.015	0.19	0.21	-0.0015	0.017	0.93	0.95	0.033	0.017	0.046	0.06	-0.046	0.015	0.0023	0.0029
METTL3	0.18	0.013	3.2e-40	1.2e-39	-0.06	0.016	0.0002	0.00081	-0.06	0.014	3.2e-05	8.2e-05	-0.056	0.016	0.00046	0.0013	-0.1	0.016	4.3e-11	2e-10	-0.022	0.016	0.17	0.24	0.031	0.016	0.056	0.062	0.05	0.017	0.0042	0.0056	0.024	0.018	0.18	0.21	0.35	0.014	8.3e-77	7.5e-76	-0.07	0.027	0.0089	0.015	-0.12	0.026	3.3e-06	7.7e-06	-0.2	0.021	1e-17	2.4e-17
METTL4	0.24	0.021	3.6e-27	9e-27	-0.013	0.026	0.61	0.7	-0.0077	0.023	0.73	0.78	-0.055	0.025	0.031	0.058	-0.22	0.024	4.9e-19	4.4e-18	0.049	0.025	0.054	0.09	-0.18	0.025	8.7e-13	1.4e-12	0.26	0.026	1.7e-21	7.7e-21	-0.092	0.028	0.00088	0.0015	0.3	0.024	1.4e-27	3.1e-27	0.17	0.032	2.6e-07	8.4e-07	-0.18	0.031	6e-08	1.8e-07	-0.27	0.026	2.3e-23	6.9e-23
METTL5	0.044	0.014	0.0022	0.0026	-0.036	0.016	0.023	0.049	-0.024	0.014	0.088	0.12	-0.019	0.016	0.23	0.32	0.047	0.015	0.0022	0.004	0.0058	0.016	0.71	0.78	-0.044	0.016	0.0047	0.0055	0.074	0.017	1.6e-05	2.6e-05	-0.048	0.017	0.0051	0.0078	0.12	0.019	1.3e-09	1.9e-09	0.16	0.021	4.4e-13	2.7e-12	-0.089	0.021	5e-05	0.0001	-0.17	0.018	3.9e-19	9.9e-19
METTL6	0.11	0.021	2e-07	2.7e-07	-0.091	0.024	0.00013	0.00057	-0.095	0.021	7.2e-06	2e-05	-0.13	0.023	2.2e-08	1.3e-07	-0.039	0.024	0.1	0.14	0.0084	0.024	0.72	0.78	0.17	0.023	2.2e-13	3.6e-13	0.0058	0.026	0.82	0.84	0.069	0.026	0.008	0.012	0.19	0.023	2.3e-14	3.7e-14	-0.012	0.029	0.69	0.74	-0.036	0.029	0.22	0.26	-0.14	0.025	1.5e-08	2.3e-08
METTL7A	-2.1	0.19	9.7e-28	2.5e-27	-0.98	0.22	1.2e-05	6.3e-05	-1.3	0.19	5e-11	2.5e-10	-0.81	0.22	0.00024	0.00074	-1.4	0.22	7.8e-11	3.4e-10	-1.7	0.22	6.6e-15	1.1e-13	4.1	0.18	3.4e-95	3.6e-94	2.7	0.23	3.3e-30	2.4e-29	3.3	0.22	3.5e-48	2.8e-45	0.12	0.09	0.16	0.18	-0.072	0.1	0.47	0.54	-1.1	0.078	2.6e-36	2.1e-34	0.84	0.077	4.5e-24	1.4e-23
METTL8	-0.69	0.037	2.3e-65	1.8e-64	0.19	0.049	0.00014	0.00059	-0.092	0.044	0.033	0.051	0.37	0.047	6.5e-15	8.3e-14	0.21	0.048	1.8e-05	4.4e-05	0.48	0.046	5.1e-24	2.1e-22	0.23	0.048	1.5e-06	2.1e-06	-0.8	0.045	5.5e-58	2e-56	0.18	0.053	0.00078	0.0013	-0.15	0.034	9.4e-06	1.2e-05	0.46	0.029	5.5e-43	3.3e-41	0.017	0.038	0.65	0.68	-0.24	0.033	1.5e-12	2.8e-12
METTL9	-0.29	0.021	2.7e-38	9.3e-38	0.033	0.026	0.21	0.31	0.014	0.023	0.56	0.62	0.092	0.026	0.00038	0.0011	0.33	0.023	4.7e-41	1.4e-39	-0.16	0.026	1.2e-09	9.8e-09	0.29	0.024	1.6e-31	3.9e-31	-0.39	0.025	1.7e-47	3.5e-46	0.081	0.029	0.0043	0.0067	-0.29	0.014	5.9e-62	3.2e-61	0.11	0.023	8e-07	2.4e-06	0.023	0.023	0.32	0.36	0.18	0.018	2.5e-20	6.5e-20
MEX3C	-0.58	0.034	3.5e-58	2.2e-57	0.036	0.043	0.4	0.51	-0.1	0.039	0.0096	0.016	-0.14	0.042	0.00065	0.0018	-0.14	0.042	0.00062	0.0012	0.022	0.043	0.6	0.67	0.31	0.041	2e-13	3.3e-13	0.63	0.041	3.8e-46	7.5e-45	0.26	0.046	1.2e-08	3.5e-08	-0.85	0.043	5.9e-59	3e-58	-0.13	0.071	0.08	0.11	0.22	0.07	0.0013	0.0022	0.81	0.043	1.6e-50	2e-49
MFAP1	-0.096	0.017	1.5e-08	2.1e-08	-0.0064	0.019	0.73	0.8	0.05	0.017	0.003	0.0055	-0.0047	0.019	0.8	0.85	-0.024	0.019	0.2	0.25	-0.067	0.019	0.00036	0.0011	0.23	0.017	5.3e-37	1.5e-36	-0.12	0.02	1.4e-08	2.7e-08	0.029	0.02	0.16	0.19	-0.21	0.017	3.3e-28	7.4e-28	-0.06	0.024	0.011	0.018	0.098	0.023	2.7e-05	5.5e-05	0.18	0.019	1.1e-18	2.8e-18
MFAP3	0.34	0.031	4.9e-26	1.2e-25	0.0041	0.037	0.91	0.94	-0.27	0.032	1.9e-16	1.6e-15	0.035	0.037	0.34	0.44	0.029	0.037	0.42	0.48	-0.056	0.037	0.13	0.19	-0.32	0.035	3.6e-19	6.8e-19	0.34	0.039	6.8e-18	2.4e-17	-0.068	0.04	0.091	0.11	0.37	0.026	1.1e-34	2.9e-34	-0.084	0.038	0.028	0.043	-0.013	0.038	0.74	0.77	-0.29	0.03	1.3e-19	3.4e-19
MFAP3L	-0.0095	0.06	0.87	0.88	0.28	0.067	2.5e-05	0.00013	-0.079	0.059	0.18	0.23	-0.16	0.067	0.02	0.038	0.55	0.064	3.5e-17	2.7e-16	0.13	0.067	0.051	0.085	-0.57	0.064	1.7e-18	3.2e-18	0.097	0.073	0.19	0.21	-0.24	0.073	0.00098	0.0017	-0.018	0.065	0.77	0.78	-0.11	0.072	0.13	0.17	0.37	0.068	6.1e-08	1.8e-07	-0.2	0.063	0.0015	0.0019
MFF	0.024	0.011	0.034	0.038	-0.075	0.012	1.7e-09	2.1e-08	-0.028	0.011	0.014	0.023	-0.041	0.012	0.00091	0.0025	-0.0026	0.012	0.84	0.87	0.023	0.012	0.063	0.1	0.1	0.012	3.7e-18	6.7e-18	0.018	0.014	0.18	0.2	-0.027	0.014	0.045	0.06	0.069	0.013	6.2e-07	8.2e-07	0.097	0.015	1.6e-10	7.6e-10	-0.072	0.015	2.8e-06	6.7e-06	-0.086	0.013	1.4e-10	2.5e-10
MFGE8	-0.2	0.05	6.3e-05	8e-05	-0.48	0.054	5.5e-18	2.4e-16	-0.75	0.043	3.5e-59	2.8e-57	0.17	0.055	0.0023	0.0057	-0.12	0.055	0.027	0.04	-0.14	0.056	0.01	0.022	0.85	0.047	8.6e-62	4.2e-61	0.44	0.059	4e-13	1.1e-12	0.63	0.057	2.7e-26	1.1e-24	1.2	0.1	6.9e-30	1.6e-29	0.99	0.12	1.2e-15	9.7e-15	-0.21	0.13	0.091	0.11	-1.8	0.069	1.9e-86	3e-84
MFHAS1	-0.68	0.049	8.8e-40	3.2e-39	0.21	0.06	0.00058	0.0021	-0.055	0.054	0.3	0.36	0.73	0.054	7.3e-38	4.8e-36	0.56	0.056	1e-22	1.1e-21	0.2	0.059	0.00085	0.0023	-0.017	0.059	0.78	0.79	-1.1	0.053	1.9e-73	1.4e-71	0.11	0.065	0.085	0.11	-0.09	0.062	0.15	0.16	0.75	0.056	9.8e-34	3.3e-32	0.21	0.068	0.0017	0.0028	-0.68	0.049	2.7e-35	1.5e-34
MFI2	-0.28	0.038	1.4e-12	2.4e-12	0.24	0.044	3.1e-08	2.9e-07	0.15	0.039	0.00016	0.00038	0.031	0.044	0.48	0.58	0.41	0.041	4.7e-22	5e-21	-0.046	0.044	0.29	0.38	-0.23	0.043	7.6e-08	1.1e-07	-0.34	0.046	3.2e-13	8.5e-13	0.047	0.048	0.33	0.38	-0.66	0.049	8.6e-34	2.2e-33	-0.24	0.066	0.00028	0.00059	0.58	0.059	1.6e-20	2.8e-19	0.37	0.057	1.5e-10	2.7e-10
MFN1	-0.17	0.024	1.7e-12	2.9e-12	-0.0011	0.027	0.97	0.98	-0.054	0.024	0.027	0.042	-0.022	0.027	0.41	0.51	-0.085	0.027	0.0015	0.0028	0.00017	0.027	0.99	0.99	0.33	0.024	8.7e-37	2.4e-36	-0.073	0.029	0.014	0.018	0.14	0.029	3.2e-06	7.2e-06	-0.19	0.021	2e-18	3.5e-18	-0.037	0.026	0.16	0.21	0.068	0.025	0.0069	0.01	0.17	0.021	4.8e-14	9.7e-14
MFN2	-0.079	0.016	1e-06	1.4e-06	0.032	0.018	0.08	0.14	0.043	0.016	0.0073	0.013	0.035	0.018	0.05	0.087	-0.021	0.018	0.23	0.28	-0.045	0.018	0.012	0.024	0.075	0.018	2.2e-05	2.8e-05	-0.12	0.019	4e-10	8.6e-10	0.082	0.019	2.2e-05	4.6e-05	-0.2	0.02	1.9e-19	3.4e-19	-0.15	0.025	2.5e-09	1e-08	0.034	0.025	0.18	0.22	0.28	0.017	6.3e-46	6e-45
MFNG	-0.032	0.013	0.011	0.013	-0.081	0.014	4.6e-09	5.2e-08	-0.021	0.013	0.099	0.14	0.15	0.013	2.8e-28	1e-26	0.11	0.013	1.3e-15	9.1e-15	-0.11	0.013	4.6e-15	8.1e-14	0.047	0.014	0.00064	0.00079	-0.12	0.015	9.3e-15	2.7e-14	0.05	0.015	0.00088	0.0015	0.19	0.017	9.6e-25	2e-24	0.16	0.02	2.5e-13	1.6e-12	-0.17	0.02	3.5e-15	2.9e-14	-0.18	0.017	3.1e-22	8.9e-22
MFSD1	-0.14	0.015	1.2e-19	2.5e-19	0.035	0.017	0.037	0.073	0.073	0.015	1.5e-06	4.6e-06	0.028	0.017	0.093	0.15	0.033	0.017	0.044	0.063	0.032	0.017	0.056	0.093	0.15	0.016	3.7e-19	6.9e-19	-0.21	0.017	1.3e-32	1.1e-31	-0.032	0.018	0.081	0.1	-0.24	0.017	9.5e-37	2.6e-36	-0.011	0.024	0.65	0.71	-0.0042	0.024	0.87	0.88	0.26	0.015	4e-44	3.5e-43
MFSD10	-0.56	0.035	1.8e-48	8.3e-48	0.28	0.044	1.8e-10	2.7e-09	0.31	0.039	8e-15	5.8e-14	0.42	0.042	3.6e-22	8.5e-21	0.48	0.041	3.1e-29	4.9e-28	0.089	0.045	0.047	0.079	-0.35	0.043	2.4e-15	4.1e-15	-0.72	0.042	6.5e-56	2.1e-54	-0.039	0.049	0.43	0.47	-1.2	0.031	5.4e-118	1.8e-116	-0.0089	0.074	0.9	0.93	0.46	0.07	5.4e-11	2.5e-10	0.74	0.055	6.4e-35	3.4e-34
MFSD11	-0.33	0.02	3.4e-53	1.8e-52	0.079	0.025	0.0021	0.0063	0.14	0.022	2.8e-10	1.3e-09	-0.053	0.025	0.035	0.063	-0.03	0.025	0.23	0.28	0.021	0.025	0.41	0.5	0.27	0.024	3.2e-28	7.4e-28	-0.24	0.026	3.8e-18	1.3e-17	0.17	0.027	8.1e-10	2.9e-09	-0.47	0.022	8.5e-62	4.6e-61	-0.06	0.037	0.11	0.14	0.15	0.036	4.6e-05	9.2e-05	0.39	0.026	2.8e-38	1.8e-37
MFSD12	0.32	0.023	5.6e-38	1.9e-37	-0.071	0.028	0.013	0.03	0.0061	0.026	0.79	0.83	-0.031	0.028	0.26	0.36	-0.1	0.028	0.00035	0.00071	0.18	0.027	4.6e-11	4.9e-10	-0.44	0.024	3.8e-65	2e-64	0.28	0.029	6.1e-21	2.6e-20	-0.19	0.03	2.5e-10	9.3e-10	0.7	0.038	1.6e-54	7.2e-54	0.28	0.057	1.1e-06	3.3e-06	-0.4	0.055	7.1e-13	4.2e-12	-0.61	0.04	6e-38	3.7e-37
MFSD3	0.17	0.024	1.3e-12	2.2e-12	-0.0084	0.027	0.75	0.82	-0.047	0.024	0.055	0.08	-0.042	0.027	0.11	0.17	0.089	0.026	0.00079	0.0015	0.063	0.027	0.019	0.036	-0.27	0.025	6.8e-26	1.5e-25	0.13	0.029	1.8e-05	2.9e-05	-0.098	0.029	0.00084	0.0014	0.21	0.025	1.1e-15	1.8e-15	-0.1	0.031	0.00091	0.0018	0.022	0.03	0.48	0.52	-0.15	0.026	2.2e-08	3.5e-08
MFSD4	1.2	0.053	3.5e-85	4.7e-84	-0.13	0.074	0.09	0.15	-0.16	0.065	0.014	0.023	-0.29	0.073	8.2e-05	0.00027	-0.55	0.071	1.5e-14	9.4e-14	0.23	0.073	0.0016	0.0042	-0.79	0.069	5e-29	1.2e-28	0.85	0.075	1.5e-27	9.5e-27	-0.5	0.079	2.4e-10	9.1e-10	1.4	0.05	4.6e-91	6.6e-90	-0.031	0.094	0.74	0.79	-0.72	0.086	5.8e-16	5.4e-15	-0.73	0.076	4.6e-20	1.2e-19
MFSD5	-0.44	0.021	3.4e-80	4e-79	0.056	0.028	0.048	0.091	0.064	0.025	0.011	0.019	0.017	0.028	0.54	0.64	0.33	0.025	6.9e-35	1.5e-33	-0.053	0.028	0.059	0.097	0.21	0.027	7.5e-14	1.2e-13	-0.29	0.029	1.1e-21	5e-21	0.15	0.03	1e-06	2.5e-06	-0.56	0.021	2.2e-78	2e-77	-0.063	0.043	0.14	0.19	0.19	0.041	8e-06	1.8e-05	0.44	0.029	7.2e-39	4.7e-38
MFSD6	-0.36	0.035	1.2e-24	2.8e-24	0.036	0.041	0.38	0.49	-0.094	0.036	0.0097	0.017	-0.21	0.04	1.4e-07	7.4e-07	4.5e-05	0.04	1	1	-0.033	0.041	0.42	0.51	0.81	0.029	2.6e-119	5.6e-118	-0.46	0.041	1.8e-26	1.1e-25	0.41	0.042	1.1e-21	2e-20	-0.3	0.022	1.4e-32	3.5e-32	-0.15	0.03	3.9e-07	1.2e-06	0.18	0.029	2.1e-09	7.5e-09	0.27	0.023	5.8e-27	2.1e-26
MFSD7	-0.017	0.04	0.68	0.7	-0.13	0.045	0.0042	0.012	0.017	0.04	0.67	0.72	-0.35	0.043	1e-15	1.4e-14	-0.087	0.045	0.052	0.073	-0.17	0.045	0.00019	0.0006	0.33	0.043	7.1e-14	1.2e-13	0.3	0.048	1.4e-09	2.9e-09	0.19	0.049	0.00011	0.0002	0.43	0.053	4.7e-15	7.7e-15	-0.3	0.063	1.8e-06	5.2e-06	-0.084	0.064	0.18	0.22	-0.12	0.057	0.034	0.039
MFSD8	0.2	0.018	2.5e-27	6.3e-27	0.053	0.021	0.012	0.028	-0.12	0.018	1.3e-10	6.3e-10	-0.045	0.021	0.03	0.056	-0.049	0.021	0.018	0.028	0.037	0.021	0.072	0.12	-0.14	0.02	9.9e-12	1.5e-11	0.064	0.023	0.0047	0.0062	-0.00089	0.023	0.97	0.98	0.11	0.018	1.5e-09	2.1e-09	-0.1	0.021	2.7e-06	7.5e-06	0.02	0.022	0.35	0.4	-0.05	0.019	0.0099	0.012
MFSD9	0.024	0.025	0.33	0.35	0.0022	0.027	0.94	0.96	0.1	0.024	2.7e-05	7.2e-05	-0.14	0.027	7.2e-08	4e-07	-0.098	0.027	0.00024	0.0005	-0.12	0.027	1.5e-05	6.2e-05	0.095	0.027	0.00043	0.00053	0.15	0.029	2.2e-07	4e-07	-0.021	0.03	0.47	0.52	0.039	0.027	0.14	0.16	-0.29	0.026	7.3e-26	1.4e-24	-0.027	0.03	0.35	0.4	0.22	0.024	2.3e-17	5.4e-17
MGA	0.13	0.018	1.7e-12	2.8e-12	0.048	0.021	0.019	0.041	-0.019	0.019	0.31	0.38	-0.057	0.02	0.0053	0.012	-0.065	0.02	0.0012	0.0023	0.081	0.02	6.9e-05	0.00025	-0.22	0.019	3.9e-28	9e-28	0.15	0.022	5.2e-12	1.3e-11	-0.056	0.022	0.012	0.017	0.14	0.015	7.4e-18	1.3e-17	-0.059	0.019	0.0022	0.0042	0.0037	0.019	0.84	0.87	-0.094	0.016	1.6e-08	2.6e-08
MGAT1	-0.27	0.018	2.4e-46	1.1e-45	-0.032	0.022	0.16	0.24	-0.028	0.02	0.16	0.21	-0.15	0.021	6.3e-12	5.9e-11	0.096	0.022	9.2e-06	2.3e-05	-0.081	0.022	0.00022	0.0007	0.39	0.017	1.7e-86	1.4e-85	-0.054	0.024	0.025	0.032	0.22	0.023	1.9e-20	2.9e-19	-0.21	0.02	2.5e-22	4.9e-22	-0.23	0.023	3.1e-20	3.8e-19	0.22	0.022	2.5e-20	4.3e-19	0.21	0.02	1.9e-21	5.4e-21
MGAT2	-0.59	0.019	9.9e-141	5.3e-139	0.16	0.031	1.5e-07	1.3e-06	0.21	0.027	4.5e-14	3.1e-13	0.2	0.03	1.5e-10	1.2e-09	0.24	0.03	1.2e-15	8.5e-15	-0.017	0.031	0.6	0.68	0.13	0.031	2.1e-05	2.7e-05	-0.36	0.032	5.9e-27	3.6e-26	0.063	0.034	0.064	0.083	-0.87	0.021	2e-139	1.4e-137	0.036	0.054	0.5	0.57	0.4	0.049	3.4e-15	2.8e-14	0.5	0.041	1.4e-29	5.5e-29
MGAT4A	0.64	0.055	7.5e-30	2e-29	0.21	0.066	0.0012	0.004	0.0094	0.058	0.87	0.89	0.1	0.066	0.12	0.19	0.51	0.063	3e-15	2e-14	0.36	0.065	2.8e-08	1.9e-07	-1.6	0.039	8.8e-203	2.2e-200	0.14	0.072	0.046	0.056	-0.65	0.069	1.4e-20	2.1e-19	0.67	0.039	3.8e-51	1.5e-50	0.31	0.055	3.2e-08	1.2e-07	-0.21	0.055	0.0002	0.00037	-0.75	0.034	4.2e-68	1.6e-66
MGAT4B	-0.4	0.019	2e-78	2.2e-77	-0.004	0.026	0.88	0.92	0.039	0.024	0.1	0.14	0.25	0.025	1.9e-22	4.6e-21	0.14	0.025	2.5e-08	8.3e-08	-0.01	0.026	0.69	0.76	0.16	0.026	1.4e-09	2e-09	-0.22	0.028	4.7e-15	1.4e-14	0.1	0.028	0.00043	0.00076	-0.13	0.018	4.4e-12	6.7e-12	0.14	0.02	7.7e-12	4.1e-11	-0.0025	0.022	0.9	0.91	0.017	0.02	0.39	0.41
MGAT5	-0.68	0.039	5.4e-60	3.5e-59	0.19	0.05	0.00019	0.00078	0.13	0.045	0.0047	0.0084	0.095	0.05	0.054	0.093	0.77	0.042	1.7e-63	1.4e-61	0.37	0.048	4.9e-14	7.6e-13	-0.19	0.049	0.00014	0.00018	-0.65	0.05	2.2e-35	2.3e-34	-0.023	0.055	0.68	0.72	-0.14	0.054	0.0074	0.0085	0.67	0.048	7.9e-36	3e-34	0.27	0.058	3e-06	7e-06	-0.61	0.042	3e-38	1.9e-37
MGC12916	-0.15	0.08	0.066	0.073	-0.39	0.089	1.2e-05	6.7e-05	-0.36	0.079	5.3e-06	1.5e-05	-0.069	0.089	0.44	0.54	-0.9	0.082	2.5e-26	3.4e-25	-0.78	0.085	2.9e-19	8.1e-18	1.8	0.063	2.7e-125	7.1e-124	0.23	0.097	0.019	0.023	0.92	0.092	1.5e-22	3.1e-21	0.87	0.053	5.9e-43	1.9e-42	0.17	0.081	0.037	0.056	-0.28	0.079	0.00056	0.00097	-0.76	0.058	1.5e-31	6.8e-31
MGC16142	0.48	0.043	1.6e-27	4.1e-27	-0.13	0.051	0.014	0.032	-0.24	0.045	2.1e-07	7.1e-07	-0.067	0.051	0.18	0.27	-0.075	0.051	0.14	0.18	0.052	0.051	0.3	0.39	-0.34	0.049	1.3e-11	2e-11	0.39	0.054	7.1e-13	1.8e-12	-0.084	0.056	0.13	0.16	0.41	0.045	3e-17	5.2e-17	-0.065	0.057	0.26	0.32	-0.13	0.056	0.021	0.029	-0.24	0.049	1.2e-06	1.8e-06
MGC16275	-0.76	0.054	4.7e-41	1.8e-40	0.41	0.066	5.3e-10	7.1e-09	0.3	0.058	4.4e-07	1.4e-06	-0.19	0.066	0.0041	0.0096	0.74	0.061	1.5e-31	2.7e-30	0.19	0.067	0.0037	0.0087	-0.32	0.066	9.4e-07	1.3e-06	-0.31	0.072	2.2e-05	3.5e-05	0.00074	0.073	0.99	0.99	-0.46	0.05	1.9e-18	3.3e-18	0.24	0.061	7.9e-05	0.00018	0.31	0.059	2.4e-07	6.5e-07	0.013	0.055	0.81	0.83
MGC27345	0.45	0.033	9.1e-39	3.2e-38	0.11	0.04	0.0045	0.012	-0.056	0.036	0.12	0.17	-0.003	0.04	0.94	0.95	0.0039	0.04	0.93	0.94	0.019	0.04	0.64	0.71	-0.62	0.034	4.5e-65	2.3e-64	0.22	0.043	4.7e-07	8.4e-07	-0.2	0.043	4e-06	9e-06	0.36	0.029	7.6e-29	1.7e-28	-0.42	0.032	9.4e-33	3e-31	-0.041	0.039	0.28	0.33	0.015	0.035	0.67	0.68
MGC57346	0.49	0.029	4.4e-57	2.6e-56	-0.1	0.038	0.007	0.018	-0.12	0.033	0.00038	0.00083	0.073	0.037	0.049	0.085	-0.2	0.037	5.2e-08	1.7e-07	0.11	0.037	0.004	0.0093	-0.41	0.035	3.5e-30	8.5e-30	0.39	0.039	2.1e-22	9.8e-22	-0.32	0.039	2.5e-15	1.8e-14	0.6	0.035	3.9e-49	1.5e-48	0.24	0.05	1.9e-06	5.3e-06	-0.29	0.049	2.9e-09	1e-08	-0.54	0.037	3.1e-39	2e-38
MGC70870	0.81	0.057	3.9e-40	1.4e-39	-0.023	0.071	0.75	0.82	-0.3	0.063	2.4e-06	7.2e-06	0.54	0.067	4.4e-15	5.6e-14	-0.29	0.069	3.6e-05	8.2e-05	0.45	0.069	1.4e-10	1.4e-09	-0.67	0.066	3.9e-23	8.1e-23	-0.062	0.077	0.42	0.45	-0.66	0.073	1.5e-18	1.8e-17	1.2	0.07	1.5e-44	5.2e-44	0.38	0.11	0.00056	0.0011	-0.56	0.1	1.4e-07	3.9e-07	-1	0.079	9.3e-30	3.8e-29
MGC72080	0.17	0.017	1.7e-22	3.7e-22	-0.027	0.02	0.18	0.27	-0.098	0.018	8.4e-08	3e-07	-0.006	0.02	0.76	0.82	-0.072	0.02	0.00031	0.00063	0.12	0.02	1.8e-09	1.5e-08	-0.13	0.02	6.8e-11	1e-10	0.095	0.022	1.7e-05	2.7e-05	-0.067	0.022	0.0025	0.004	0.19	0.018	3.8e-21	7.2e-21	-0.11	0.023	8.9e-07	2.7e-06	-0.097	0.023	2.7e-05	5.7e-05	-0.016	0.021	0.45	0.47
MGEA5	0.055	0.015	0.00029	0.00036	-0.0015	0.017	0.93	0.95	-0.045	0.015	0.003	0.0056	-0.21	0.015	5.2e-39	3.6e-37	-0.09	0.016	5.5e-08	1.8e-07	0.019	0.017	0.26	0.34	0.12	0.016	5e-13	8.1e-13	0.078	0.018	1.9e-05	3.1e-05	0.1	0.018	1.7e-08	5.1e-08	-0.1	0.018	2.3e-08	3.1e-08	-0.18	0.018	2.5e-19	2.8e-18	0.15	0.019	3.7e-15	3e-14	0.11	0.017	1.9e-10	3.3e-10
MGLL	-0.62	0.071	1.6e-17	3.1e-17	0.093	0.084	0.27	0.37	-0.4	0.073	5.3e-08	1.9e-07	0.13	0.083	0.1	0.16	1.8	0.057	3e-139	2.4e-136	-0.56	0.081	7.5e-12	8.8e-11	-0.29	0.082	0.00036	0.00044	-0.33	0.09	0.00022	0.00033	0.49	0.09	4.6e-08	1.3e-07	-0.46	0.046	8.2e-21	1.5e-20	0.083	0.058	0.15	0.2	0.43	0.052	2.3e-15	2e-14	0.031	0.052	0.55	0.57
MGME1	-0.69	0.038	2.8e-63	2e-62	-0.0048	0.049	0.92	0.95	0.21	0.044	1.3e-06	4.2e-06	-0.25	0.048	2.1e-07	1.1e-06	0.037	0.048	0.45	0.5	-0.3	0.048	3.1e-10	2.8e-09	0.91	0.037	7e-101	8.8e-100	-0.16	0.053	0.003	0.004	0.37	0.052	1.7e-12	8.4e-12	-0.77	0.029	4.2e-81	4.3e-80	-0.086	0.059	0.15	0.19	0.48	0.051	2.6e-18	3.4e-17	0.44	0.046	6.9e-19	1.7e-18
MGMT	-0.11	0.018	9.8e-09	1.4e-08	-0.097	0.021	2.7e-06	1.7e-05	0.0091	0.019	0.63	0.68	0.0098	0.021	0.63	0.72	0.016	0.02	0.44	0.5	-0.036	0.021	0.078	0.12	0.13	0.02	1.1e-10	1.7e-10	0.043	0.023	0.058	0.069	0.066	0.022	0.0031	0.005	-0.0059	0.021	0.78	0.79	0.012	0.023	0.6	0.66	-0.12	0.022	2.6e-08	7.9e-08	0.097	0.02	1.6e-06	2.3e-06
MGRN1	0.12	0.023	1e-07	1.4e-07	0.062	0.025	0.015	0.034	0.12	0.023	1.8e-07	6.4e-07	0.035	0.025	0.16	0.24	0.03	0.025	0.23	0.28	-0.051	0.025	0.043	0.074	-0.13	0.025	1.6e-07	2.3e-07	-0.26	0.026	2.1e-22	9.7e-22	-0.019	0.027	0.5	0.54	0.11	0.019	2.6e-08	3.6e-08	-0.12	0.022	5.1e-08	1.8e-07	0.07	0.022	0.0016	0.0027	-0.071	0.02	0.00041	0.00053
MGST2	-1.6	0.09	7.5e-60	4.9e-59	-0.29	0.12	0.013	0.031	0.011	0.1	0.93	0.94	-0.28	0.12	0.017	0.034	-0.22	0.11	0.052	0.073	-0.63	0.11	5.2e-08	3.4e-07	2.3	0.083	1.3e-120	2.9e-119	-0.21	0.13	0.093	0.11	1.4	0.12	3.3e-32	3.1e-30	-1.2	0.057	3.7e-64	2.2e-63	0.037	0.1	0.71	0.76	0.45	0.097	4.5e-06	1e-05	0.83	0.077	7.1e-23	2.1e-22
MGST3	-0.48	0.024	5.7e-71	5.1e-70	0.15	0.032	1.9e-06	1.3e-05	0.21	0.028	2.9e-13	1.9e-12	0.14	0.032	2.3e-05	8.6e-05	0.43	0.028	2.8e-45	1.1e-43	-0.091	0.032	0.0048	0.011	-0.24	0.031	2.3e-14	3.8e-14	-0.12	0.035	0.001	0.0015	0.041	0.035	0.24	0.28	-0.56	0.022	4e-81	4.1e-80	0.098	0.043	0.021	0.034	0.29	0.039	3.3e-13	2e-12	0.25	0.035	2.1e-11	3.8e-11
MIA3	0.13	0.012	9.6e-27	2.4e-26	0.0071	0.014	0.61	0.7	-0.02	0.012	0.11	0.15	-0.016	0.014	0.25	0.35	-0.03	0.014	0.029	0.043	-0.024	0.014	0.082	0.13	-0.1	0.013	1.6e-14	2.6e-14	0.066	0.015	1.1e-05	1.7e-05	-0.024	0.015	0.11	0.13	0.14	0.011	4.5e-30	1.1e-29	-0.082	0.014	2.2e-08	7.9e-08	-0.047	0.015	0.0014	0.0023	-0.033	0.013	0.013	0.016
MIAT	-4.8	0.1	9.3e-254	6e-251	1.3	0.21	1.9e-09	2.3e-08	0.28	0.19	0.14	0.18	0.13	0.21	0.54	0.63	1.2	0.21	2.9e-09	1.1e-08	1.5	0.21	3e-12	3.8e-11	1.7	0.2	6e-17	1.1e-16	-1.8	0.22	1e-14	3e-14	1.7	0.22	1e-13	5.8e-13	-2.1	0.071	9.7e-100	1.9e-98	-0.21	0.15	0.15	0.19	1.1	0.13	2.3e-15	2e-14	1.4	0.11	3.1e-31	1.3e-30
MIATNB	0.15	0.026	7.3e-09	1.1e-08	-0.12	0.029	3.2e-05	0.00016	-0.29	0.025	2.8e-29	5.7e-28	0.071	0.029	0.016	0.032	-0.12	0.029	3.1e-05	7.3e-05	0.11	0.029	0.00014	0.00047	-0.014	0.029	0.63	0.65	0.23	0.031	6.1e-13	1.6e-12	0.062	0.032	0.054	0.072	0.24	0.027	8.9e-17	1.5e-16	0.059	0.034	0.081	0.11	-0.12	0.032	0.00029	0.00053	-0.18	0.028	3.5e-10	6.1e-10
MIB1	-0.79	0.043	2.1e-63	1.6e-62	0.088	0.056	0.12	0.19	-0.27	0.05	4.3e-08	1.6e-07	-0.25	0.055	4.5e-06	1.9e-05	0.62	0.051	4.2e-31	7.4e-30	0.23	0.055	3.2e-05	0.00012	0.72	0.05	2.9e-42	9.1e-42	-0.58	0.057	1.8e-22	8.5e-22	0.43	0.059	9.3e-13	4.8e-12	-0.31	0.025	3.5e-29	7.9e-29	0.17	0.033	7.2e-07	2.2e-06	0.089	0.034	0.0086	0.013	0.11	0.03	0.00046	0.00059
MIB2	0.19	0.023	2.8e-17	5.3e-17	0.044	0.026	0.09	0.15	0.055	0.023	0.018	0.029	-0.014	0.026	0.59	0.68	0.029	0.026	0.27	0.32	0.075	0.026	0.0035	0.0083	-0.4	0.022	8e-65	4.1e-64	0.13	0.028	4.9e-06	8.1e-06	-0.16	0.028	4.4e-09	1.4e-08	-0.13	0.027	2.3e-06	2.9e-06	-0.18	0.03	1.3e-09	5.3e-09	-0.029	0.031	0.34	0.39	0.3	0.022	2.2e-32	9.9e-32
MICA	-0.18	0.024	5.1e-13	8.4e-13	-0.037	0.027	0.18	0.26	0.059	0.024	0.016	0.027	-0.037	0.027	0.16	0.24	0.08	0.027	0.0025	0.0045	-0.047	0.027	0.078	0.12	0.15	0.026	5.2e-09	7.4e-09	-0.085	0.029	0.0036	0.0048	0.11	0.029	0.00015	0.00028	-0.19	0.024	1.3e-14	2.1e-14	-0.00058	0.03	0.98	0.99	0.12	0.029	5e-05	0.0001	0.098	0.026	0.00018	0.00024
MICAL1	-0.23	0.022	9.4e-25	2.2e-24	-0.016	0.026	0.54	0.64	-0.037	0.023	0.12	0.16	0.091	0.026	0.00038	0.0011	0.15	0.025	3.1e-09	1.2e-08	0.023	0.026	0.37	0.46	0.3	0.024	1.5e-34	4e-34	-0.43	0.024	3.4e-59	1.2e-57	0.15	0.028	6.2e-08	1.7e-07	0.17	0.031	4.1e-08	5.6e-08	0.33	0.031	3.3e-22	4.7e-21	-0.058	0.036	0.11	0.13	-0.39	0.023	8.6e-44	7.4e-43
MICAL2	-2.7	0.1	4.8e-117	1.5e-115	0.81	0.15	8.1e-08	7.2e-07	0.22	0.13	0.094	0.13	-0.64	0.15	1.7e-05	6.4e-05	1.7	0.14	3.9e-31	6.9e-30	-0.34	0.15	0.025	0.046	1.8	0.14	1.7e-36	4.8e-36	-1.6	0.16	2.1e-22	9.8e-22	1.3	0.16	1.4e-15	1e-14	-3.3	0.085	4.2e-137	2.6e-135	-0.023	0.2	0.91	0.93	1.9	0.18	4.6e-25	1.5e-23	1.7	0.16	1.2e-22	3.6e-22
MICAL3	-1.3	0.054	2.8e-94	5e-93	0.26	0.077	0.00081	0.0028	0.53	0.066	3.8e-15	2.8e-14	0.56	0.074	9.5e-14	1.1e-12	0.013	0.076	0.86	0.88	-0.28	0.076	0.00019	0.00062	0.42	0.075	2.8e-08	4e-08	-0.59	0.081	7.3e-13	1.9e-12	0.51	0.082	5e-10	1.8e-09	-0.37	0.059	1.2e-09	1.8e-09	0.37	0.067	4e-08	1.4e-07	0.24	0.068	0.00033	0.00058	-0.13	0.062	0.034	0.039
MICALL1	-0.13	0.026	8.8e-07	1.2e-06	0.097	0.029	0.00086	0.0029	0.25	0.025	4.9e-23	6.5e-22	0.12	0.028	2.8e-05	0.0001	-0.083	0.028	0.0033	0.0058	0.027	0.029	0.35	0.44	-0.12	0.028	4.9e-05	6.3e-05	-0.19	0.031	1.5e-09	3.2e-09	-0.042	0.031	0.18	0.22	-0.51	0.026	7.9e-53	3.3e-52	-0.024	0.044	0.59	0.65	0.18	0.043	2.6e-05	5.4e-05	0.37	0.034	1.4e-23	4.4e-23
MICALL2	0.17	0.043	8.4e-05	0.00011	0.017	0.048	0.73	0.8	-0.11	0.043	0.012	0.02	0.17	0.047	0.00046	0.0013	-0.14	0.047	0.0031	0.0055	0.072	0.048	0.13	0.19	-0.074	0.048	0.12	0.13	-0.064	0.052	0.23	0.25	-0.073	0.052	0.16	0.2	0.022	0.043	0.61	0.63	0.045	0.048	0.35	0.42	-0.027	0.048	0.57	0.61	-0.036	0.043	0.41	0.43
MICB	-1.2	0.039	8.1e-141	4.3e-139	0.11	0.064	0.089	0.15	0.22	0.056	9.8e-05	0.00023	0.016	0.063	0.8	0.85	0.16	0.063	0.011	0.017	0.027	0.064	0.67	0.74	0.9	0.055	8.1e-53	3.2e-52	-0.47	0.067	5.2e-12	1.3e-11	0.48	0.067	1.3e-12	6.7e-12	-1.4	0.038	2.2e-120	7.9e-119	0.085	0.091	0.35	0.42	0.66	0.084	2e-14	1.5e-13	0.77	0.072	8.2e-24	2.5e-23
MICU1	-0.12	0.018	2.5e-10	3.8e-10	-0.044	0.021	0.032	0.066	0.03	0.019	0.1	0.14	0.033	0.02	0.1	0.16	-0.063	0.02	0.002	0.0036	-0.089	0.02	1.3e-05	5.3e-05	0.24	0.019	1.7e-34	4.5e-34	-0.018	0.022	0.42	0.45	0.049	0.022	0.03	0.041	-0.17	0.018	6.8e-19	1.2e-18	-0.032	0.023	0.16	0.21	0.044	0.022	0.05	0.066	0.16	0.018	4e-16	9e-16
MICU2	-0.11	0.012	1.1e-19	2.2e-19	0.016	0.014	0.26	0.36	0.036	0.013	0.0041	0.0075	-0.036	0.014	0.0083	0.018	0.068	0.014	5.5e-07	1.6e-06	-0.043	0.014	0.0017	0.0044	0.13	0.013	9.8e-23	2e-22	-0.12	0.015	1.7e-15	5.2e-15	0.063	0.015	3.3e-05	6.6e-05	-0.13	0.013	1.4e-20	2.6e-20	-0.089	0.016	8.9e-08	3e-07	0.053	0.017	0.0016	0.0026	0.16	0.012	5.5e-31	2.4e-30
MICU3	0.84	0.069	3.3e-31	9.3e-31	-0.2	0.083	0.02	0.043	-0.91	0.067	6.2e-38	2.1e-36	0.51	0.081	4.7e-10	3.6e-09	0.066	0.082	0.42	0.48	0.66	0.08	7.3e-16	1.4e-14	-1.2	0.07	4.3e-60	2e-59	0.88	0.085	1.2e-23	6.2e-23	-0.5	0.089	3.3e-08	9.5e-08	2	0.099	1.1e-62	6.2e-62	0.82	0.15	3.8e-08	1.3e-07	-1.1	0.14	2.6e-14	1.9e-13	-1.7	0.11	2e-43	1.7e-42
MID1IP1	0.28	0.064	1.6e-05	2e-05	0.26	0.072	0.00033	0.0013	0.44	0.062	2.4e-12	1.4e-11	0.46	0.07	9.3e-11	7.8e-10	0.37	0.071	1.9e-07	5.7e-07	0.38	0.071	1.1e-07	7e-07	-1.8	0.04	2.2e-222	1.1e-219	0.068	0.079	0.39	0.42	-0.79	0.074	3.1e-25	1e-23	0.4	0.051	2e-14	3.2e-14	0.59	0.051	3e-25	5.5e-24	-0.22	0.06	0.00028	0.00051	-0.7	0.038	6.5e-51	8.4e-50
MID2	1	0.11	9.6e-21	2e-20	0.29	0.13	0.027	0.056	0.54	0.11	1.9e-06	5.8e-06	0.24	0.13	0.063	0.11	0.19	0.13	0.13	0.17	0.61	0.13	1.4e-06	6.9e-06	-3.2	0.071	9.9e-235	1e-231	1	0.14	1.8e-13	4.9e-13	-1.1	0.13	5.2e-16	4.1e-15	0.8	0.065	7.1e-29	1.6e-28	0.43	0.083	3.7e-07	1.2e-06	-0.29	0.084	0.00047	0.00082	-0.89	0.061	9.9e-38	6.1e-37
MIDN	-0.56	0.03	1.3e-66	1e-65	0.31	0.038	2.1e-15	6.3e-14	0.28	0.034	1.5e-15	1.2e-14	-0.12	0.039	0.0018	0.0047	0.061	0.039	0.12	0.15	0.0088	0.039	0.82	0.86	0.0062	0.039	0.87	0.88	0.034	0.043	0.43	0.46	0.063	0.043	0.14	0.17	-1.3	0.075	2.3e-46	7.9e-46	-0.74	0.11	6.1e-12	3.3e-11	0.52	0.11	1.3e-06	3.2e-06	1.4	0.068	2.4e-63	6.6e-62
MIEF1	0.2	0.018	6.3e-29	1.7e-28	-0.00074	0.021	0.97	0.98	-0.03	0.019	0.11	0.15	0.029	0.021	0.17	0.25	-0.031	0.021	0.14	0.18	-0.064	0.021	0.0023	0.0057	-0.24	0.019	5e-32	1.3e-31	0.18	0.022	3.5e-16	1.1e-15	-0.073	0.023	0.0014	0.0023	0.2	0.015	3.9e-30	9.1e-30	-0.074	0.021	0.0005	0.001	-0.07	0.021	0.00079	0.0013	-0.08	0.018	2.1e-05	2.9e-05
MIEF2	0.25	0.026	8.5e-21	1.8e-20	-0.019	0.03	0.53	0.63	0.019	0.027	0.46	0.52	0.081	0.03	0.0066	0.015	-0.28	0.028	1.8e-22	2e-21	0.1	0.03	0.00072	0.002	-0.24	0.029	1.6e-16	2.8e-16	0.2	0.032	3.2e-10	7e-10	-0.16	0.032	1.3e-06	3.2e-06	0.26	0.022	1.8e-27	4e-27	-0.055	0.029	0.057	0.082	-0.12	0.028	1.1e-05	2.4e-05	-0.12	0.025	6e-06	8.6e-06
MIEN1	-0.47	0.024	1.3e-68	1.1e-67	0.028	0.033	0.4	0.51	0.1	0.029	0.00042	0.0009	-0.11	0.032	0.0012	0.0032	0.047	0.032	0.15	0.19	-0.015	0.033	0.64	0.71	0.56	0.026	1.4e-82	1.1e-81	-0.31	0.034	1.8e-18	6.7e-18	0.23	0.035	1.8e-10	7e-10	-0.62	0.029	6.7e-61	3.6e-60	-0.17	0.048	0.00049	0.001	0.15	0.048	0.0014	0.0023	0.61	0.031	1.2e-58	2.5e-57
MIER1	0.097	0.012	5.3e-15	9.3e-15	0.04	0.014	0.0041	0.011	-0.012	0.013	0.34	0.4	-0.017	0.014	0.21	0.29	0.078	0.013	8.6e-09	3e-08	0.041	0.014	0.0027	0.0066	-0.12	0.013	3.7e-20	7.2e-20	-0.045	0.015	0.0026	0.0036	-0.098	0.015	5e-11	2.1e-10	-0.13	0.013	1.3e-19	2.4e-19	-0.045	0.016	0.006	0.01	0.079	0.016	7.5e-07	1.9e-06	0.096	0.014	1.2e-11	2.2e-11
MIER2	0.091	0.028	0.0011	0.0013	0.073	0.031	0.019	0.042	0.052	0.028	0.059	0.085	0.16	0.03	9.9e-08	5.5e-07	-0.05	0.031	0.1	0.13	0.12	0.031	0.00017	0.00054	-0.38	0.028	1.7e-38	5e-38	0.05	0.034	0.14	0.16	-0.16	0.033	2.3e-06	5.4e-06	0.027	0.024	0.27	0.28	0.015	0.027	0.59	0.65	-0.099	0.026	0.00016	0.00031	0.043	0.024	0.072	0.082
MIER3	0.17	0.029	3.3e-09	4.9e-09	0.1	0.032	0.0013	0.0041	-0.11	0.029	7e-05	0.00017	-0.074	0.032	0.02	0.039	-0.0054	0.032	0.87	0.89	-0.031	0.032	0.33	0.42	-0.11	0.032	0.00048	0.00059	0.14	0.035	4.1e-05	6.4e-05	-0.077	0.035	0.029	0.04	-0.011	0.026	0.68	0.7	-0.03	0.029	0.31	0.38	-0.036	0.029	0.22	0.26	0.063	0.026	0.016	0.019
MIF4GD	-0.18	0.018	1.2e-23	2.8e-23	-0.0042	0.021	0.84	0.89	0.031	0.019	0.091	0.13	0.0025	0.021	0.9	0.93	0.037	0.02	0.073	0.1	-0.084	0.02	4.5e-05	0.00017	0.3	0.018	7.6e-57	3.3e-56	-0.21	0.021	6.7e-21	2.8e-20	0.12	0.022	1.4e-07	3.9e-07	-0.35	0.025	4.3e-34	1.1e-33	-0.21	0.034	1.4e-09	5.9e-09	0.094	0.034	0.0059	0.0089	0.43	0.021	1.6e-59	3.5e-58
MIIP	-0.4	0.034	2.7e-29	7.2e-29	-0.14	0.041	0.00062	0.0022	-0.12	0.036	0.00071	0.0015	0.025	0.04	0.54	0.64	-0.046	0.04	0.26	0.31	-0.17	0.04	1.7e-05	6.8e-05	0.81	0.029	6.8e-120	1.5e-118	-0.31	0.043	8.8e-13	2.3e-12	0.51	0.041	1.3e-32	1.3e-30	-0.4	0.021	4.5e-50	1.7e-49	-0.11	0.035	0.0015	0.0028	0.16	0.034	4.6e-06	1.1e-05	0.34	0.026	1.3e-32	6e-32
MINA	0.041	0.025	0.1	0.11	0.026	0.029	0.37	0.48	-0.12	0.025	1.5e-06	4.7e-06	0.32	0.026	3.2e-31	1.4e-29	0.34	0.025	6.3e-38	1.5e-36	0.069	0.028	0.014	0.028	-0.49	0.023	9.2e-84	7.4e-83	-0.054	0.031	0.078	0.092	-0.14	0.031	2.8e-06	6.3e-06	0.43	0.036	1.5e-28	3.3e-28	0.4	0.042	2e-19	2.2e-18	-0.16	0.045	0.00029	0.00052	-0.61	0.029	8.9e-68	3.3e-66
MINK1	-0.75	0.02	2.1e-179	2.6e-177	0.13	0.036	0.00049	0.0018	0.097	0.032	0.0028	0.0053	0.28	0.034	1.3e-15	1.8e-14	0.24	0.035	2.7e-12	1.4e-11	0.27	0.035	5.6e-14	8.6e-13	-0.011	0.036	0.76	0.77	-0.31	0.038	4e-16	1.3e-15	0.16	0.039	4.2e-05	8.3e-05	-0.79	0.022	3e-111	7.9e-110	0.49	0.049	1.1e-20	1.4e-19	0.31	0.052	4.3e-09	1.5e-08	0.13	0.049	0.0066	0.008
MINOS1	0.1	0.016	9.7e-10	1.5e-09	-0.046	0.019	0.012	0.028	0.061	0.017	0.00023	0.00052	0.064	0.018	0.00049	0.0014	0.056	0.018	0.0022	0.004	0.081	0.018	1e-05	4.3e-05	-0.14	0.018	5.5e-15	9.4e-15	-0.081	0.02	5e-05	7.7e-05	-0.17	0.019	3.8e-18	4.1e-17	0.25	0.028	3.9e-18	6.9e-18	0.31	0.03	1.1e-21	1.5e-20	-0.29	0.03	4e-19	5.8e-18	-0.26	0.027	1.3e-19	3.4e-19
MINOS1P1	0.026	0.039	0.51	0.53	-0.092	0.044	0.036	0.072	-0.13	0.039	0.00069	0.0014	-0.069	0.043	0.11	0.17	-0.075	0.043	0.083	0.11	0.13	0.043	0.0033	0.0079	0.037	0.043	0.39	0.41	0.1	0.047	0.029	0.036	0.14	0.047	0.0036	0.0056	0.23	0.044	2.5e-07	3.3e-07	0.14	0.051	0.0049	0.0087	0.036	0.051	0.48	0.52	-0.37	0.041	4.8e-18	1.2e-17
MINPP1	-0.12	0.024	6.6e-07	9.1e-07	-0.027	0.027	0.32	0.42	0.031	0.024	0.19	0.25	-0.12	0.026	1.1e-05	4.3e-05	-0.21	0.026	9.8e-16	6.8e-15	0.033	0.027	0.21	0.29	0.34	0.024	2e-40	6e-40	0.026	0.029	0.38	0.41	0.085	0.029	0.0038	0.006	-0.21	0.025	6.4e-15	1e-14	-0.14	0.031	3.4e-06	9.3e-06	0.02	0.031	0.52	0.57	0.3	0.022	7.6e-33	3.6e-32
MIOS	-0.068	0.026	0.0099	0.012	-0.084	0.03	0.0045	0.012	-0.097	0.026	0.00021	0.00047	-0.15	0.029	2.3e-07	1.2e-06	-0.21	0.028	8.1e-13	4.3e-12	0.038	0.029	0.19	0.27	0.37	0.026	1.8e-41	5.5e-41	0.15	0.032	4.2e-06	6.9e-06	0.13	0.032	4.9e-05	9.6e-05	-0.015	0.021	0.47	0.49	-0.11	0.022	1.6e-06	4.5e-06	0.0036	0.023	0.87	0.89	0.099	0.02	1.1e-06	1.7e-06
MIPEP	-0.039	0.024	0.11	0.12	-0.039	0.027	0.15	0.23	-0.003	0.024	0.91	0.92	-0.038	0.027	0.15	0.23	0.097	0.026	0.00027	0.00055	0.04	0.027	0.13	0.19	-0.023	0.027	0.38	0.4	0.073	0.029	0.012	0.015	-0.058	0.029	0.047	0.062	0.11	0.024	1.8e-06	2.4e-06	-0.018	0.027	0.51	0.57	0.029	0.027	0.28	0.32	-0.12	0.023	2e-07	3e-07
MIPEPP3	0.075	0.042	0.075	0.083	0.045	0.046	0.33	0.44	-0.06	0.042	0.15	0.19	0.17	0.045	0.00022	0.00069	-0.012	0.046	0.8	0.83	0.048	0.046	0.29	0.38	-0.29	0.045	2.5e-10	3.8e-10	0.13	0.05	0.01	0.013	-0.1	0.05	0.04	0.054	-0.018	0.042	0.66	0.68	-0.17	0.046	0.00031	0.00066	0.059	0.046	0.2	0.24	0.1	0.041	0.014	0.016
MIR1204	-0.96	0.05	4.3e-70	3.8e-69	0.032	0.067	0.64	0.72	-0.32	0.058	5.2e-08	1.9e-07	-0.051	0.066	0.43	0.54	-0.037	0.066	0.57	0.63	0.41	0.065	3.1e-10	2.9e-09	1.1	0.056	1.3e-69	7.4e-69	-0.53	0.07	1.5e-13	4e-13	0.74	0.068	2.2e-26	8.6e-25	-0.16	0.035	4e-06	5.1e-06	0.36	0.035	6.7e-22	9.3e-21	0.17	0.038	9.1e-06	2e-05	-0.27	0.033	4.7e-15	1e-14
MIR1254-1	0.21	0.033	4.2e-10	6.3e-10	0.062	0.037	0.098	0.17	-0.033	0.033	0.33	0.39	-0.0067	0.037	0.86	0.9	-0.076	0.037	0.038	0.055	0.09	0.037	0.014	0.029	-0.16	0.036	1.5e-05	1.9e-05	-0.0071	0.041	0.86	0.88	-0.13	0.04	0.00094	0.0016	0.15	0.037	7.2e-05	8.9e-05	-0.011	0.042	0.8	0.84	-0.027	0.042	0.52	0.57	-0.12	0.037	0.002	0.0025
MIR133A1HG	-0.31	0.044	1.5e-12	2.4e-12	0.012	0.051	0.81	0.86	-0.11	0.045	0.012	0.021	-0.067	0.05	0.18	0.26	0.23	0.049	2.1e-06	5.6e-06	0.13	0.05	0.01	0.021	0.22	0.049	1.2e-05	1.6e-05	-0.21	0.054	0.00016	0.00024	0.2	0.054	0.0002	0.00037	-0.18	0.038	1.5e-06	1.9e-06	0.1	0.043	0.015	0.024	0.11	0.042	0.008	0.012	0.007	0.039	0.86	0.87
MIR142	-0.098	0.031	0.0019	0.0023	0.09	0.035	0.01	0.024	0.075	0.031	0.017	0.027	0.077	0.035	0.026	0.048	0.14	0.034	7.6e-05	0.00017	0.17	0.034	6.3e-07	3.4e-06	-0.24	0.034	3.9e-12	6.2e-12	-0.22	0.037	5.5e-09	1.1e-08	-0.033	0.038	0.38	0.43	0.041	0.035	0.24	0.26	-0.2	0.037	2.2e-07	7e-07	0.089	0.038	0.02	0.028	0.044	0.035	0.21	0.23
MIR155HG	-1.4	0.043	5e-155	3.8e-153	0.42	0.071	5.4e-09	6.1e-08	0.52	0.061	1.8e-16	1.5e-15	-0.041	0.071	0.57	0.66	0.22	0.071	0.002	0.0036	-0.22	0.071	0.0019	0.0048	0.42	0.07	4.2e-09	6e-09	-0.15	0.078	0.063	0.075	0.54	0.076	2e-12	9.6e-12	-1.1	0.054	7.5e-60	3.9e-59	0.032	0.087	0.71	0.76	0.94	0.073	7.2e-33	4.5e-31	0.28	0.077	0.0003	0.0004
MIR17HG	0.82	0.05	4.5e-52	2.3e-51	-0.096	0.065	0.14	0.22	-0.17	0.057	0.0029	0.0054	-0.17	0.064	0.007	0.015	-0.096	0.064	0.13	0.17	0.093	0.064	0.15	0.21	-0.66	0.06	2.3e-26	5.2e-26	0.45	0.068	8.7e-11	2e-10	-0.29	0.069	3.7e-05	7.4e-05	0.92	0.047	2.1e-52	8.5e-52	-0.074	0.079	0.35	0.41	-0.23	0.077	0.0025	0.004	-0.62	0.062	4.7e-21	1.3e-20
MIR181A1HG	0.28	0.077	0.00044	0.00054	-0.48	0.087	3e-08	2.9e-07	-0.85	0.072	1.7e-29	3.5e-28	-0.84	0.082	5.5e-23	1.4e-21	-0.16	0.087	0.067	0.093	-0.16	0.087	0.067	0.11	1.6	0.068	1.4e-94	1.5e-93	-0.11	0.095	0.25	0.28	1	0.089	3.9e-28	2e-26	1.1	0.049	3e-68	2e-67	-0.2	0.089	0.028	0.043	-0.44	0.085	3.5e-07	9.3e-07	-0.6	0.072	5.5e-15	1.2e-14
MIR181A2HG	0.75	0.033	1.5e-91	2.4e-90	-0.12	0.047	0.011	0.026	-0.16	0.041	6.5e-05	0.00016	-0.26	0.046	8.6e-09	5.5e-08	-0.26	0.045	9e-09	3.2e-08	-0.021	0.047	0.66	0.73	-0.36	0.045	1.4e-15	2.4e-15	0.62	0.047	6.7e-37	7.6e-36	-0.27	0.05	8.2e-08	2.3e-07	-0.097	0.086	0.26	0.28	-1.1	0.081	1.1e-32	3.4e-31	-0.15	0.095	0.12	0.15	1.1	0.069	7e-43	5.6e-42
MIR186	0.23	0.031	1.4e-12	2.3e-12	-0.016	0.036	0.66	0.74	-0.054	0.032	0.089	0.12	0.019	0.036	0.6	0.69	-0.049	0.036	0.17	0.21	0.062	0.036	0.084	0.13	-0.27	0.035	1.8e-14	3e-14	0.17	0.039	1.4e-05	2.2e-05	-0.12	0.039	0.0034	0.0054	0.26	0.034	4.6e-13	7.2e-13	0.0065	0.042	0.87	0.89	-0.021	0.041	0.61	0.65	-0.24	0.035	2.4e-11	4.4e-11
MIR21	-0.41	0.034	3.4e-31	9.5e-31	-0.0038	0.041	0.93	0.95	-0.079	0.036	0.027	0.043	-0.08	0.04	0.045	0.08	0.004	0.04	0.92	0.93	0.18	0.04	5.5e-06	2.5e-05	0.43	0.037	1.5e-28	3.6e-28	-0.16	0.044	0.00034	0.0005	0.23	0.043	1e-07	2.8e-07	-0.23	0.033	6.2e-12	9.4e-12	0.24	0.038	2.3e-10	1e-09	0.11	0.039	0.0038	0.0059	-0.052	0.035	0.14	0.15
MIR210HG	0.33	0.038	1.4e-17	2.6e-17	-0.14	0.044	0.0023	0.0067	-0.2	0.038	3.5e-07	1.2e-06	-0.16	0.044	0.00025	0.00076	-0.0061	0.044	0.89	0.91	0.12	0.044	0.006	0.013	-0.12	0.044	0.0065	0.0076	0.15	0.048	0.0023	0.0032	0.017	0.048	0.73	0.76	0.18	0.036	1.1e-06	1.4e-06	-0.076	0.042	0.069	0.098	-0.11	0.041	0.01	0.015	-0.031	0.038	0.41	0.43
MIR22HG	-1.9	0.073	3.1e-110	8.4e-109	0.54	0.11	3.8e-07	2.9e-06	0.72	0.092	6.9e-15	5e-14	0.55	0.1	2.1e-07	1.1e-06	0.88	0.1	2.1e-17	1.7e-16	-0.55	0.11	2.1e-07	1.3e-06	0.62	0.1	4e-09	5.7e-09	-1.4	0.11	3e-37	3.5e-36	0.68	0.11	3e-09	9.8e-09	-1.9	0.062	2e-110	5.2e-109	-0.13	0.12	0.31	0.37	1.1	0.11	1.2e-21	2.5e-20	1.1	0.098	3.1e-25	1e-24
MIR3064	0.32	0.024	1.8e-36	6e-36	0.12	0.029	2.5e-05	0.00013	-0.16	0.026	2.8e-09	1.2e-08	0.024	0.029	0.4	0.5	-0.062	0.029	0.032	0.047	0.17	0.029	5.3e-09	4.1e-08	-0.28	0.027	9.5e-24	2e-23	-0.11	0.032	0.00082	0.0012	-0.084	0.032	0.0083	0.012	0.26	0.025	3.3e-21	6.2e-21	-0.19	0.031	4e-09	1.6e-08	-0.096	0.032	0.003	0.0047	-0.029	0.029	0.33	0.35
MIR320E	0.015	0.03	0.63	0.64	0.0027	0.033	0.93	0.95	-0.042	0.03	0.16	0.2	0.031	0.033	0.34	0.44	0.037	0.033	0.26	0.31	0.0063	0.033	0.85	0.88	-0.017	0.033	0.6	0.62	-0.037	0.036	0.31	0.34	0.0044	0.036	0.9	0.91	-0.044	0.034	0.19	0.2	-0.083	0.037	0.028	0.043	0.048	0.037	0.19	0.23	0.07	0.033	0.037	0.042
MIR3671	0.78	0.037	3e-80	3.5e-79	-0.013	0.051	0.8	0.86	-0.031	0.046	0.5	0.56	-0.074	0.051	0.14	0.21	-0.28	0.05	2.1e-08	7.1e-08	0.057	0.051	0.27	0.35	-0.59	0.046	1.3e-34	3.5e-34	0.28	0.055	3.2e-07	5.8e-07	-0.3	0.055	5.2e-08	1.5e-07	0.58	0.036	6.9e-43	2.2e-42	0.02	0.055	0.72	0.77	-0.25	0.052	2e-06	4.7e-06	-0.39	0.043	6.8e-17	1.6e-16
MIR3916	0.051	0.028	0.066	0.073	0.015	0.031	0.63	0.71	-0.026	0.028	0.34	0.41	-0.042	0.03	0.17	0.24	-0.077	0.03	0.01	0.016	0.028	0.03	0.35	0.44	-0.048	0.03	0.11	0.12	0.05	0.033	0.13	0.15	0.066	0.033	0.046	0.061	-0.064	0.033	0.052	0.057	-0.17	0.035	1.4e-06	4e-06	0.042	0.036	0.24	0.28	0.17	0.031	1.9e-07	2.9e-07
MIR4426	0.22	0.033	3.6e-11	5.7e-11	0.011	0.038	0.78	0.84	0.0068	0.033	0.84	0.87	0.11	0.037	0.0033	0.008	0.16	0.036	8.6e-06	2.1e-05	0.022	0.037	0.56	0.64	-0.49	0.033	4.9e-44	1.6e-43	0.12	0.04	0.0033	0.0044	-0.23	0.04	7.7e-09	2.4e-08	0.28	0.034	1.1e-14	1.7e-14	0.17	0.042	8e-05	0.00019	-0.22	0.04	1.2e-07	3.5e-07	-0.23	0.036	4.6e-10	7.9e-10
MIR4434	-0.12	0.032	0.00016	0.0002	-0.0022	0.037	0.96	0.97	-0.073	0.032	0.023	0.036	-0.13	0.036	0.00024	0.00072	-0.096	0.036	0.0076	0.012	0.0055	0.036	0.88	0.91	0.31	0.035	1.9e-18	3.6e-18	0.0051	0.04	0.89	0.9	0.19	0.039	2.3e-06	5.4e-06	-0.052	0.034	0.13	0.14	-0.1	0.038	0.0067	0.012	0.022	0.038	0.57	0.61	0.12	0.034	0.00065	0.00084
MIR4435-2HG	-3.4	0.12	2.5e-124	9.4e-123	0.36	0.19	0.06	0.11	0.36	0.17	0.03	0.046	0.32	0.19	0.083	0.14	0.21	0.19	0.26	0.32	-0.45	0.19	0.016	0.031	3.3	0.15	1.9e-82	1.5e-81	-2.1	0.19	8.9e-25	4.8e-24	2.2	0.19	2e-29	1.3e-27	-3.6	0.085	9.1e-157	1.1e-154	-0.11	0.22	0.62	0.68	1.8	0.2	1.3e-17	1.6e-16	2.2	0.16	1.8e-36	1.1e-35
MIR4442	0.09	0.028	0.001	0.0013	0.054	0.031	0.082	0.14	-0.026	0.028	0.36	0.42	0.021	0.03	0.49	0.59	-0.12	0.03	5.8e-05	0.00013	0.042	0.031	0.17	0.24	-0.077	0.03	0.012	0.013	0.076	0.033	0.022	0.028	-0.069	0.033	0.037	0.051	0.078	0.029	0.0071	0.0082	-0.023	0.033	0.47	0.54	-0.069	0.032	0.032	0.043	-0.0029	0.029	0.93	0.93
MIR4458HG	0.49	0.039	3.5e-34	1.1e-33	-0.12	0.047	0.0091	0.022	-0.35	0.04	3.2e-17	2.8e-16	0.23	0.046	9.8e-07	4.6e-06	0.056	0.046	0.23	0.28	0.22	0.046	2.3e-06	1.1e-05	-0.47	0.044	5.6e-25	1.2e-24	0.15	0.051	0.0032	0.0043	-0.26	0.05	3.7e-07	9.5e-07	1.2	0.068	1.1e-49	4.1e-49	0.49	0.096	5.3e-07	1.6e-06	-0.61	0.093	1.2e-10	5.1e-10	-1	0.073	3.3e-38	2e-37
MIR4482	0.069	0.033	0.037	0.042	0.059	0.037	0.11	0.18	-0.1	0.033	0.0013	0.0026	-0.09	0.036	0.013	0.026	0.0064	0.036	0.86	0.88	-0.0056	0.036	0.88	0.91	0.017	0.036	0.63	0.65	0.047	0.04	0.24	0.27	0.024	0.04	0.54	0.58	-0.024	0.036	0.5	0.52	-0.11	0.04	0.0053	0.0092	0.14	0.039	0.00038	0.00067	-0.0016	0.036	0.96	0.97
MIR4512	0.23	0.034	1.3e-11	2e-11	0.058	0.039	0.14	0.22	-0.056	0.035	0.11	0.15	-0.05	0.039	0.2	0.28	-0.19	0.038	4e-07	1.2e-06	0.1	0.039	0.0089	0.019	-0.25	0.038	1.1e-10	1.6e-10	0.19	0.042	8.8e-06	1.4e-05	-0.044	0.042	0.29	0.34	0.2	0.034	5.6e-09	7.8e-09	-0.22	0.038	1.6e-08	5.7e-08	0.026	0.04	0.52	0.57	-0.047	0.036	0.19	0.21
MIR4691	0.41	0.032	7.2e-34	2.2e-33	0.052	0.039	0.19	0.28	-0.076	0.035	0.03	0.046	-0.08	0.039	0.037	0.067	-0.048	0.039	0.21	0.26	0.12	0.039	0.0021	0.0052	-0.43	0.036	3.3e-31	8.1e-31	0.068	0.043	0.11	0.13	-0.085	0.043	0.044	0.059	0.34	0.034	5.9e-22	1.1e-21	-0.31	0.04	3.8e-14	2.6e-13	-0.046	0.043	0.27	0.31	-0.059	0.038	0.13	0.15
MIR4697HG	-0.19	0.061	0.0023	0.0027	0.062	0.069	0.37	0.47	-0.41	0.06	2e-11	1.1e-10	0.94	0.06	9.3e-49	1e-46	0.6	0.065	1.5e-19	1.4e-18	0.16	0.068	0.017	0.033	-0.78	0.062	6e-33	1.5e-32	-0.2	0.075	0.0092	0.012	-0.12	0.075	0.12	0.15	0.36	0.077	4.2e-06	5.4e-06	0.9	0.075	1.9e-28	4.4e-27	-0.11	0.087	0.19	0.23	-0.97	0.059	5.6e-46	5.4e-45
MIR4712	0.39	0.031	1.4e-33	4.3e-33	-0.095	0.038	0.012	0.029	-0.15	0.033	6.2e-06	1.8e-05	-0.091	0.037	0.015	0.03	-0.14	0.037	0.00015	0.00032	0.077	0.038	0.041	0.071	-0.16	0.037	1.6e-05	2.1e-05	0.24	0.04	3.8e-09	7.8e-09	-0.099	0.041	0.017	0.024	0.59	0.036	2.7e-44	9e-44	-0.003	0.053	0.95	0.96	-0.19	0.051	0.00018	0.00033	-0.42	0.043	1.1e-20	2.8e-20
MIR4755	-0.0044	0.032	0.89	0.89	-0.1	0.036	0.005	0.014	-0.012	0.032	0.7	0.75	0.027	0.036	0.44	0.54	-0.05	0.036	0.16	0.2	0.049	0.036	0.17	0.24	0.0013	0.036	0.97	0.97	0.058	0.039	0.14	0.16	0.054	0.039	0.17	0.2	-0.087	0.035	0.014	0.016	-0.043	0.039	0.27	0.34	0.0044	0.039	0.91	0.92	0.12	0.035	0.00082	0.0011
MIR4767	0.17	0.028	4.1e-09	6e-09	0.008	0.032	0.8	0.86	-0.05	0.028	0.078	0.11	0.044	0.031	0.16	0.24	-0.098	0.031	0.0017	0.0031	0.054	0.031	0.086	0.13	-0.22	0.03	2e-12	3.2e-12	0.14	0.034	6.2e-05	9.5e-05	-0.053	0.034	0.13	0.16	0.17	0.029	7.9e-09	1.1e-08	-0.041	0.034	0.22	0.28	-0.054	0.033	0.1	0.13	-0.093	0.029	0.002	0.0025
MIR4784	0.18	0.031	7.9e-09	1.2e-08	-0.0031	0.035	0.93	0.95	-0.086	0.031	0.0061	0.011	0.089	0.034	0.01	0.021	-0.046	0.034	0.18	0.23	0.13	0.034	0.00011	0.00037	-0.3	0.033	6.8e-19	1.3e-18	0.063	0.038	0.099	0.11	-0.045	0.038	0.24	0.28	0.22	0.039	4.3e-08	5.8e-08	-0.12	0.045	0.0095	0.016	0.12	0.044	0.0067	0.01	-0.22	0.038	1.7e-08	2.8e-08
MIR4785	-0.026	0.033	0.43	0.45	0.11	0.036	0.0025	0.0075	0.13	0.032	3e-05	7.7e-05	0.16	0.036	6.8e-06	2.8e-05	0.08	0.036	0.025	0.038	0.14	0.036	0.00012	0.00042	-0.45	0.032	2.5e-40	7.7e-40	0.016	0.04	0.69	0.71	-0.21	0.039	4.3e-08	1.2e-07	-0.36	0.038	2e-18	3.6e-18	-0.16	0.048	0.0012	0.0024	-0.021	0.048	0.65	0.69	0.49	0.034	2.5e-36	1.4e-35
MIR5047	0.32	0.022	5.4e-43	2.1e-42	0.14	0.027	4.8e-07	3.6e-06	-0.16	0.024	4e-11	2.1e-10	0.026	0.027	0.34	0.44	-0.047	0.027	0.083	0.11	0.17	0.027	6e-10	5.3e-09	-0.3	0.025	5.4e-30	1.3e-29	-0.14	0.029	3.4e-06	5.8e-06	-0.07	0.03	0.019	0.027	0.26	0.023	1.5e-24	3.1e-24	-0.18	0.029	1.2e-09	4.9e-09	-0.1	0.029	0.00057	0.00099	-0.028	0.027	0.3	0.33
MIR5096	0.11	0.031	0.00056	0.00069	0.027	0.034	0.43	0.54	0.05	0.031	0.1	0.14	-0.039	0.034	0.24	0.34	-0.11	0.034	0.0008	0.0015	0.071	0.034	0.037	0.065	-0.11	0.034	0.001	0.0012	-0.037	0.037	0.31	0.35	0.01	0.037	0.78	0.81	-0.025	0.035	0.48	0.49	-0.16	0.038	2.6e-05	6.4e-05	0.098	0.038	0.01	0.015	0.073	0.034	0.034	0.04
MIR548AR	-0.089	0.037	0.014	0.016	0.18	0.041	1e-05	5.6e-05	0.14	0.036	9.4e-05	0.00023	-0.36	0.039	2.6e-19	4.9e-18	-0.23	0.04	8.8e-09	3.1e-08	-0.12	0.041	0.0043	0.0098	0.33	0.039	8.2e-17	1.4e-16	0.036	0.045	0.42	0.45	0.12	0.044	0.0065	0.0098	-0.32	0.049	9.1e-11	1.3e-10	-0.36	0.053	8.5e-11	4.1e-10	0.25	0.055	5.8e-06	1.3e-05	0.41	0.045	9.1e-17	2.1e-16
MIR5581	0.05	0.032	0.12	0.13	0.055	0.035	0.12	0.2	-0.063	0.032	0.047	0.069	-0.012	0.035	0.74	0.81	0.031	0.035	0.37	0.43	0.03	0.035	0.39	0.48	-0.097	0.035	0.0054	0.0064	-0.037	0.038	0.34	0.37	0.049	0.038	0.2	0.24	-0.02	0.033	0.54	0.56	-0.01	0.037	0.79	0.83	0.11	0.036	0.0023	0.0036	-0.063	0.033	0.057	0.065
MIR5690	0.73	0.048	2.2e-47	1e-46	0.08	0.06	0.19	0.28	-0.084	0.053	0.12	0.16	0.03	0.06	0.61	0.7	0.044	0.059	0.46	0.52	0.39	0.058	4.9e-11	5.1e-10	-0.95	0.049	1.2e-68	6.6e-68	0.14	0.065	0.03	0.036	-0.6	0.062	6.8e-21	1.1e-19	0.89	0.047	6.8e-54	2.9e-53	0.13	0.077	0.097	0.13	-0.29	0.074	0.00011	0.0002	-0.76	0.053	4.6e-35	2.5e-34
MIR570	0.47	0.037	1.5e-34	4.8e-34	-0.068	0.045	0.13	0.2	-0.19	0.04	1.7e-06	5.4e-06	-0.11	0.044	0.015	0.031	-0.19	0.044	9.1e-06	2.3e-05	0.02	0.044	0.65	0.72	-0.48	0.041	3.3e-29	7.7e-29	0.62	0.043	1.4e-41	2e-40	-0.029	0.049	0.55	0.6	0.54	0.035	5e-40	1.5e-39	0.051	0.052	0.33	0.39	-0.25	0.05	1e-06	2.6e-06	-0.37	0.041	2.8e-17	6.4e-17
MIR573	0.27	0.03	2.9e-19	5.8e-19	0.033	0.035	0.35	0.45	-0.12	0.031	9.7e-05	0.00023	-0.05	0.034	0.14	0.22	-0.072	0.034	0.032	0.047	0.057	0.034	0.097	0.15	-0.26	0.033	6.5e-15	1.1e-14	0.092	0.037	0.014	0.018	0.048	0.037	0.2	0.24	0.34	0.038	2.4e-17	4.1e-17	-0.16	0.047	0.00059	0.0012	-0.026	0.047	0.58	0.62	-0.19	0.041	6.9e-06	9.8e-06
MIR600HG	0.45	0.054	1.5e-16	2.8e-16	-0.073	0.063	0.25	0.35	-0.26	0.055	2e-06	6.2e-06	-0.021	0.062	0.74	0.81	-0.038	0.062	0.53	0.59	0.02	0.062	0.75	0.81	-0.25	0.061	5.9e-05	7.5e-05	0.32	0.067	2.9e-06	4.9e-06	-0.16	0.068	0.018	0.025	0.5	0.058	2e-16	3.4e-16	0.1	0.071	0.14	0.19	-0.11	0.07	0.11	0.13	-0.49	0.059	1.2e-15	2.7e-15
MIR616	-0.059	0.047	0.2	0.22	-0.14	0.052	0.0063	0.016	-0.11	0.046	0.022	0.034	-0.29	0.051	1.3e-08	8e-08	-0.21	0.051	4.2e-05	9.5e-05	-0.27	0.051	2.1e-07	1.2e-06	0.2	0.051	6.6e-05	8.4e-05	0.91	0.047	5.1e-69	3e-67	0.18	0.056	0.0015	0.0025	-0.26	0.044	6.8e-09	9.6e-09	-0.19	0.051	0.0002	0.00043	0.096	0.051	0.062	0.08	0.34	0.042	3.2e-14	6.5e-14
MIR646HG	-0.28	0.037	8.7e-14	1.5e-13	0.034	0.042	0.42	0.53	0.037	0.038	0.33	0.39	0.19	0.041	4.4e-06	1.9e-05	-0.17	0.041	5.8e-05	0.00013	-0.22	0.041	1.1e-07	7e-07	0.37	0.04	1.2e-19	2.3e-19	-0.22	0.045	2.4e-06	4.1e-06	0.32	0.045	1.4e-12	6.9e-12	-0.49	0.053	1.7e-18	3e-18	-0.35	0.064	4.9e-08	1.7e-07	0.1	0.065	0.11	0.14	0.69	0.045	1.2e-39	8.4e-39
MIR647	0.052	0.027	0.055	0.061	-0.0053	0.03	0.86	0.9	-0.012	0.027	0.67	0.72	-0.0049	0.03	0.87	0.91	0.014	0.03	0.64	0.69	-0.0029	0.03	0.92	0.94	-0.14	0.03	3.4e-06	4.5e-06	0.093	0.033	0.0046	0.006	0.013	0.033	0.68	0.72	0.071	0.032	0.026	0.029	-0.0084	0.036	0.81	0.85	0.0084	0.036	0.82	0.84	-0.071	0.032	0.026	0.031
MIR663AHG	0.63	0.043	3.7e-43	1.5e-42	-0.15	0.054	0.0049	0.013	-0.22	0.047	4.6e-06	1.3e-05	-0.0024	0.054	0.96	0.97	-0.29	0.053	3.9e-08	1.3e-07	0.19	0.054	0.00035	0.0011	-0.55	0.051	8.5e-26	1.9e-25	0.78	0.052	1.8e-44	3.2e-43	-0.43	0.057	1.1e-13	6.5e-13	0.99	0.044	1.7e-75	1.5e-74	0.13	0.072	0.064	0.091	-0.59	0.065	3.9e-18	5e-17	-0.6	0.058	6.1e-23	1.8e-22
MIR6840	0.21	0.029	6.5e-13	1.1e-12	0.034	0.034	0.31	0.41	0.063	0.03	0.033	0.051	-0.042	0.033	0.2	0.29	-0.21	0.032	2.7e-10	1.1e-09	0.008	0.033	0.81	0.85	-0.28	0.032	1.1e-17	2e-17	0.33	0.034	4.6e-21	2e-20	-0.16	0.036	1.5e-05	3.2e-05	-0.057	0.039	0.15	0.16	-0.41	0.037	4.4e-24	7.4e-23	0.14	0.043	0.0013	0.0021	0.27	0.036	8.3e-13	1.6e-12
MIR7-1	0.057	0.03	0.056	0.063	0.053	0.033	0.11	0.18	0.042	0.03	0.16	0.21	0.034	0.033	0.29	0.39	-0.014	0.033	0.67	0.72	0.072	0.033	0.029	0.052	-0.21	0.032	3.7e-11	5.7e-11	0.028	0.036	0.43	0.46	-0.087	0.036	0.015	0.022	0.0087	0.033	0.8	0.81	-0.0015	0.037	0.98	0.98	0.048	0.037	0.19	0.22	-0.046	0.033	0.16	0.17
MIR7113	0.23	0.026	8.6e-18	1.6e-17	-0.035	0.031	0.25	0.35	-0.046	0.027	0.099	0.14	-0.0014	0.03	0.96	0.97	-0.057	0.03	0.058	0.081	0.072	0.03	0.019	0.036	-0.19	0.03	1.6e-10	2.3e-10	0.045	0.033	0.18	0.21	-0.062	0.033	0.062	0.08	0.15	0.032	7.7e-06	9.9e-06	-0.1	0.037	0.0047	0.0083	-0.082	0.036	0.024	0.033	0.0044	0.033	0.88	0.89
MIR762HG	0.27	0.027	8.8e-23	2e-22	-0.11	0.032	0.00069	0.0024	-0.09	0.028	0.0013	0.0027	-0.019	0.031	0.55	0.64	-0.08	0.031	0.01	0.016	0.03	0.032	0.35	0.43	-0.13	0.031	3.3e-05	4.3e-05	0.26	0.033	1.7e-14	4.7e-14	-0.16	0.034	3.4e-06	7.8e-06	0.28	0.03	2.6e-19	4.8e-19	-0.041	0.037	0.27	0.33	-0.12	0.036	0.00095	0.0016	-0.15	0.032	6.1e-06	8.7e-06
MIR7848	-0.085	0.035	0.014	0.017	0.03	0.039	0.45	0.55	-0.22	0.034	1.9e-10	9.3e-10	-0.16	0.038	2.3e-05	8.6e-05	0.042	0.039	0.28	0.34	0.076	0.039	0.05	0.085	0.37	0.037	1.5e-22	3.1e-22	-0.2	0.042	3.8e-06	6.3e-06	0.23	0.042	7.8e-08	2.2e-07	-0.1	0.036	0.0046	0.0054	-0.18	0.039	6.2e-06	1.7e-05	0.18	0.039	4e-06	9.2e-06	0.097	0.036	0.007	0.0085
MIRLET7BHG	0.13	0.043	0.0026	0.0031	0.2	0.048	3.1e-05	0.00015	0.17	0.043	5.3e-05	0.00013	-0.13	0.048	0.0068	0.015	0.16	0.048	0.00059	0.0012	0.29	0.047	2.5e-09	2e-08	-0.51	0.045	2.8e-28	6.5e-28	-0.29	0.052	1.9e-08	3.8e-08	-0.16	0.053	0.0023	0.0037	0.069	0.049	0.16	0.17	-0.042	0.055	0.44	0.51	0.13	0.054	0.014	0.02	-0.14	0.049	0.0031	0.0039
MIRLET7DHG	0.31	0.044	3e-12	4.9e-12	0.086	0.05	0.087	0.15	-0.11	0.045	0.018	0.029	-0.15	0.05	0.0024	0.006	-0.045	0.05	0.37	0.43	0.041	0.05	0.4	0.49	-0.18	0.049	0.00025	0.00031	-0.05	0.055	0.37	0.4	0.06	0.055	0.27	0.31	0.34	0.048	1.6e-11	2.4e-11	-0.21	0.057	0.00039	0.00081	0.032	0.058	0.57	0.61	-0.19	0.051	0.00015	0.0002
MIS12	0.47	0.029	6.3e-51	3.2e-50	0.011	0.037	0.77	0.83	0.038	0.033	0.25	0.31	0.011	0.037	0.76	0.82	0.0076	0.037	0.84	0.86	0.023	0.037	0.54	0.62	-0.7	0.028	1.2e-106	1.7e-105	0.31	0.039	1.3e-14	3.7e-14	-0.27	0.039	9.5e-12	4.3e-11	0.36	0.019	3.3e-54	1.4e-53	-0.054	0.031	0.082	0.11	-0.16	0.03	1.3e-07	3.6e-07	-0.18	0.026	2.1e-11	3.8e-11
MIS18A	0.2	0.027	6.9e-14	1.2e-13	-0.065	0.031	0.034	0.068	0.022	0.027	0.4	0.47	-0.12	0.03	9.9e-05	0.00033	-0.24	0.029	9.3e-17	6.9e-16	-0.021	0.03	0.48	0.56	-0.0097	0.03	0.74	0.75	0.33	0.031	3.8e-24	2e-23	-0.1	0.033	0.0023	0.0037	0.15	0.025	8.1e-09	1.1e-08	-0.19	0.028	9.5e-11	4.5e-10	-0.12	0.029	5.1e-05	0.0001	0.095	0.026	0.00027	0.00035
MIS18BP1	-0.68	0.03	4.7e-93	8.1e-92	0.18	0.042	2.6e-05	0.00013	0.15	0.037	6.7e-05	0.00017	0.034	0.042	0.41	0.51	0.35	0.04	3.1e-17	2.4e-16	0.051	0.042	0.22	0.3	0.45	0.039	1.7e-28	3.9e-28	-0.66	0.04	1.5e-53	4.2e-52	0.19	0.046	2.6e-05	5.4e-05	-0.59	0.021	7e-90	9.6e-89	0.1	0.043	0.018	0.029	0.41	0.037	7.3e-25	2.3e-23	0.18	0.037	4.1e-06	5.9e-06
MITD1	0.13	0.014	7.8e-20	1.6e-19	-0.0061	0.016	0.7	0.77	0.04	0.014	0.0044	0.008	-0.021	0.016	0.18	0.25	-0.07	0.015	6.1e-06	1.6e-05	0.085	0.015	4.1e-08	2.8e-07	-0.091	0.015	2.8e-09	4.1e-09	-0.012	0.017	0.48	0.51	-0.1	0.017	1.6e-09	5.6e-09	0.12	0.016	3.9e-14	6.2e-14	0.11	0.018	4.4e-09	1.7e-08	-0.068	0.018	0.00024	0.00043	-0.15	0.015	3.9e-22	1.1e-21
MKI67	-3.1	0.16	1.1e-67	8.8e-67	-0.062	0.22	0.77	0.84	1.5	0.18	7.7e-15	5.6e-14	0.027	0.21	0.9	0.93	-1.2	0.21	4.5e-09	1.6e-08	-0.75	0.21	0.00043	0.0013	3.7	0.18	7.9e-80	5.9e-79	-1.8	0.23	2.3e-14	6.3e-14	2.2	0.22	1.1e-21	1.9e-20	-1.2	0.15	5.9e-15	9.7e-15	1.4	0.17	9.8e-15	7.1e-14	1.3	0.17	1.4e-13	9.4e-13	-0.92	0.16	7.9e-09	1.3e-08
MKKS	0.19	0.018	1.3e-23	3e-23	-0.01	0.022	0.64	0.72	-0.029	0.019	0.14	0.19	0.059	0.021	0.0058	0.013	0.083	0.021	9.8e-05	0.00021	0.12	0.021	1.6e-08	1.1e-07	-0.35	0.018	1.3e-72	8.2e-72	0.099	0.023	2.2e-05	3.5e-05	-0.21	0.022	1.1e-20	1.7e-19	0.27	0.022	5.1e-30	1.2e-29	0.18	0.028	4.1e-10	1.8e-09	-0.22	0.027	1.2e-14	9.4e-14	-0.24	0.023	3.5e-22	9.9e-22
MKL1	0.19	0.022	3.8e-17	7.2e-17	-0.21	0.025	3.3e-17	1.3e-15	-0.24	0.021	4.6e-27	8.1e-26	0.088	0.025	0.00055	0.0016	-0.22	0.024	4.7e-19	4.2e-18	-0.15	0.025	1e-09	8.7e-09	0.3	0.023	5.8e-35	1.6e-34	0.17	0.027	5.6e-10	1.2e-09	0.14	0.028	7.6e-07	1.9e-06	0.54	0.021	8.6e-82	9.1e-81	0.0062	0.041	0.89	0.91	-0.37	0.035	3.2e-23	8.1e-22	-0.25	0.033	3.1e-12	5.8e-12
MKL2	0.38	0.034	5.7e-27	1.4e-26	-0.016	0.04	0.69	0.76	-0.15	0.036	2.4e-05	6.4e-05	0.1	0.039	0.0083	0.018	-0.088	0.039	0.026	0.039	0.31	0.038	2.2e-15	4e-14	-0.39	0.037	7.9e-25	1.7e-24	0.0074	0.044	0.86	0.88	-0.22	0.043	2.2e-07	5.8e-07	0.56	0.041	3e-32	7.5e-32	0.24	0.058	2.6e-05	6.4e-05	-0.13	0.058	0.026	0.036	-0.63	0.038	1.5e-44	1.3e-43
MKLN1	0.41	0.019	1.9e-83	2.5e-82	-0.032	0.026	0.21	0.31	-0.17	0.023	6.2e-13	3.8e-12	-0.032	0.026	0.21	0.3	-0.1	0.025	6.6e-05	0.00015	-0.0077	0.026	0.76	0.82	-0.2	0.025	1.1e-15	1.9e-15	0.23	0.027	8e-17	2.6e-16	-0.12	0.028	1.4e-05	2.9e-05	0.3	0.015	4.5e-56	2.1e-55	-0.065	0.025	0.012	0.019	-0.12	0.024	2.7e-06	6.5e-06	-0.15	0.021	2.1e-11	3.9e-11
MKLN1-AS	0.54	0.054	8.1e-22	1.8e-21	0.07	0.065	0.28	0.39	0.2	0.057	0.00041	0.0009	0.041	0.064	0.52	0.62	-0.31	0.063	1.5e-06	4.1e-06	0.21	0.064	0.00098	0.0027	-0.96	0.055	4.3e-58	1.9e-57	0.48	0.068	5.2e-12	1.3e-11	-0.45	0.069	6.4e-11	2.6e-10	0.19	0.047	8.9e-05	0.00011	0.013	0.054	0.81	0.85	-0.25	0.051	1.5e-06	3.7e-06	0.0097	0.048	0.84	0.85
MKNK1	-0.3	0.027	6.8e-26	1.6e-25	0.24	0.032	1.4e-13	3.4e-12	0.12	0.029	1.6e-05	4.3e-05	-0.0097	0.033	0.77	0.83	0.51	0.027	2.5e-64	2e-62	-0.28	0.031	1e-18	2.6e-17	-0.035	0.033	0.29	0.3	-0.29	0.034	5.6e-17	1.9e-16	0.047	0.036	0.18	0.22	-0.62	0.045	1e-35	2.7e-35	-0.35	0.058	2.3e-09	9.3e-09	0.9	0.041	9.1e-74	2.9e-71	0.16	0.054	0.0037	0.0046
MKNK2	-0.45	0.022	1.2e-76	1.2e-75	-0.058	0.03	0.051	0.096	0.0064	0.027	0.81	0.84	-0.11	0.029	0.00029	0.00087	0.16	0.029	1.6e-08	5.7e-08	0.015	0.03	0.6	0.68	0.43	0.025	1e-54	4.3e-54	-0.14	0.032	1.2e-05	1.9e-05	0.24	0.031	2.4e-14	1.5e-13	-0.28	0.021	7.3e-32	1.8e-31	-0.053	0.029	0.072	0.1	0.2	0.026	2.8e-13	1.8e-12	0.15	0.025	5.3e-09	8.7e-09
MKRN1	-0.021	0.019	0.29	0.3	-0.13	0.021	1.3e-09	1.6e-08	-0.11	0.019	3.3e-09	1.4e-08	0.17	0.02	2.7e-16	3.9e-15	-0.18	0.02	2.8e-17	2.1e-16	-0.14	0.021	7.1e-12	8.5e-11	0.42	0.015	4.9e-115	9.3e-114	-0.067	0.023	0.0042	0.0055	0.091	0.023	9.2e-05	0.00018	0.13	0.018	5.6e-12	8.5e-12	0.2	0.019	8.1e-23	1.2e-21	-0.21	0.019	1.2e-24	3.7e-23	-0.12	0.018	2.5e-10	4.3e-10
MKRN2	0.095	0.013	6.6e-13	1.1e-12	-0.07	0.015	2.6e-06	1.6e-05	-0.11	0.013	1.9e-18	1.8e-17	-0.0086	0.015	0.56	0.65	0.017	0.015	0.24	0.29	-0.039	0.015	0.0078	0.017	0.055	0.015	0.00018	0.00023	0.075	0.016	2.6e-06	4.4e-06	0.0054	0.016	0.74	0.77	0.091	0.013	1.4e-11	2.2e-11	-0.11	0.015	6.8e-13	4e-12	-0.033	0.015	0.031	0.043	0.022	0.014	0.11	0.12
MKRN3	0.63	0.048	4.3e-35	1.3e-34	0.019	0.059	0.75	0.82	-0.31	0.052	1.7e-09	7.4e-09	0.086	0.058	0.14	0.2	-0.17	0.057	0.0033	0.0057	0.13	0.058	0.025	0.046	-0.48	0.055	9.3e-18	1.7e-17	0.27	0.063	1.5e-05	2.4e-05	-0.21	0.063	0.0011	0.0018	1.2	0.079	3.2e-37	8.7e-37	0.23	0.12	0.046	0.068	-0.32	0.11	0.0053	0.0081	-1.1	0.082	1.5e-31	6.7e-31
MKS1	0.2	0.02	2.8e-21	6e-21	-0.074	0.024	0.0017	0.0054	-0.037	0.021	0.089	0.12	0.043	0.023	0.063	0.11	0.018	0.023	0.43	0.49	0.032	0.023	0.17	0.24	-0.16	0.023	1.6e-12	2.5e-12	0.086	0.025	0.00083	0.0012	-0.15	0.025	4.5e-09	1.4e-08	0.57	0.031	1.4e-54	6.3e-54	0.13	0.046	0.0047	0.0083	-0.21	0.045	4.3e-06	1e-05	-0.5	0.033	7.2e-40	4.9e-39
MLANA	0.18	0.035	1e-06	1.4e-06	-0.066	0.04	0.1	0.17	-0.092	0.036	0.0096	0.016	-0.032	0.04	0.42	0.52	-0.063	0.04	0.11	0.14	0.11	0.04	0.0052	0.012	-0.12	0.04	0.0017	0.0021	0.17	0.043	0.00011	0.00017	-0.077	0.044	0.08	0.1	-0.027	0.038	0.48	0.49	-0.03	0.043	0.49	0.56	-0.004	0.042	0.93	0.94	0.054	0.038	0.16	0.18
MLC1	-0.3	0.05	2.9e-09	4.3e-09	0.62	0.053	2.8e-29	3e-27	0.35	0.049	3.6e-12	2e-11	-0.071	0.057	0.21	0.3	-0.25	0.056	9.5e-06	2.4e-05	-0.27	0.056	2.1e-06	1e-05	0.097	0.057	0.087	0.096	-0.19	0.062	0.0027	0.0036	-0.028	0.062	0.66	0.69	-2.4	0.16	5.9e-43	1.9e-42	-1.7	0.2	1.4e-15	1.1e-14	0.63	0.22	0.0032	0.005	3.2	0.12	8.7e-97	2.6e-94
MLEC	-0.15	0.017	1.1e-18	2.3e-18	0.041	0.02	0.037	0.073	-0.022	0.018	0.22	0.28	0.15	0.019	1.4e-14	1.7e-13	0.17	0.018	1.6e-19	1.5e-18	-0.11	0.019	8.1e-09	6e-08	-0.023	0.019	0.24	0.25	-0.079	0.021	0.0002	0.0003	0.058	0.021	0.0066	0.0099	-0.28	0.02	9.8e-35	2.6e-34	-0.14	0.027	2.7e-07	8.8e-07	0.2	0.026	3.9e-14	2.8e-13	0.23	0.021	5.6e-22	1.6e-21
MLF1	-1.9	0.059	2.6e-149	1.7e-147	0.38	0.098	0.0001	0.00044	0.087	0.087	0.33	0.4	0.81	0.094	2.4e-17	3.8e-16	0.37	0.097	0.00015	0.00032	0.57	0.097	5.1e-09	4e-08	0.57	0.096	3.9e-09	5.6e-09	-0.91	0.1	3.4e-18	1.2e-17	0.4	0.11	0.00015	0.00028	-2	0.062	9.1e-106	2e-104	0.57	0.13	1.1e-05	3e-05	0.63	0.13	9.9e-07	2.5e-06	0.99	0.11	1.4e-18	3.5e-18
MLF2	0.067	0.01	1.4e-10	2.1e-10	-0.025	0.012	0.035	0.07	0.068	0.01	8.3e-11	4.1e-10	-0.016	0.012	0.17	0.25	-0.092	0.011	2.9e-16	2.1e-15	0.0062	0.012	0.6	0.68	0.033	0.012	0.0048	0.0056	-0.016	0.013	0.21	0.24	-0.064	0.013	3.4e-07	8.7e-07	-0.16	0.011	2.4e-34	6.3e-34	0.038	0.016	0.021	0.033	-0.02	0.016	0.2	0.24	0.14	0.012	5.2e-26	1.8e-25
MLH1	-0.0063	0.02	0.76	0.77	-0.0088	0.022	0.69	0.77	0.12	0.019	7.4e-10	3.3e-09	-0.059	0.022	0.0076	0.017	-0.13	0.022	2.1e-09	7.8e-09	-0.076	0.022	0.00053	0.0015	0.23	0.021	1.2e-26	2.7e-26	-0.12	0.024	1.1e-06	2e-06	0.0034	0.024	0.89	0.9	-0.092	0.017	2.6e-07	3.5e-07	-0.11	0.019	9.3e-08	3.2e-07	0.02	0.02	0.31	0.36	0.16	0.016	5.8e-21	1.6e-20
MLH3	0.3	0.027	2.4e-26	6e-26	0.039	0.032	0.23	0.33	-0.14	0.028	1.9e-06	5.9e-06	0.11	0.032	0.00042	0.0012	0.0061	0.032	0.85	0.87	0.13	0.032	5.7e-05	0.00021	-0.51	0.027	1.7e-67	9.3e-67	0.19	0.035	4.1e-08	7.9e-08	-0.15	0.035	9.4e-06	2e-05	0.23	0.019	6.9e-27	1.5e-26	-0.0029	0.027	0.92	0.94	-0.054	0.026	0.038	0.05	-0.18	0.021	1.2e-15	2.6e-15
MLKL	-0.65	0.032	2.9e-76	3e-75	0.096	0.043	0.027	0.056	0.16	0.038	1.9e-05	5.1e-05	-0.16	0.042	0.00014	0.00046	0.21	0.042	5.5e-07	1.6e-06	-0.22	0.042	3.4e-07	1.9e-06	0.67	0.036	9.4e-66	5e-65	-0.41	0.045	1.5e-19	6e-19	0.4	0.045	1.7e-18	1.9e-17	-0.56	0.025	1.2e-65	7.2e-65	-0.1	0.045	0.024	0.038	0.37	0.039	4.2e-19	6e-18	0.32	0.036	1.6e-17	3.8e-17
MLLT1	0.074	0.03	0.013	0.015	0.049	0.033	0.15	0.23	0.0049	0.03	0.87	0.89	0.061	0.033	0.066	0.11	0.043	0.033	0.19	0.24	0.033	0.033	0.33	0.41	-0.19	0.032	2.7e-09	3.9e-09	0.028	0.036	0.44	0.48	-0.13	0.036	0.00033	0.00059	0.021	0.032	0.5	0.52	-0.04	0.035	0.26	0.32	0.015	0.035	0.67	0.71	-0.0015	0.032	0.96	0.96
MLLT10	-0.039	0.023	0.081	0.089	0.064	0.025	0.012	0.028	0.037	0.022	0.11	0.15	-0.1	0.025	4.3e-05	0.00015	0.024	0.025	0.34	0.4	0.038	0.025	0.13	0.19	-0.064	0.025	0.01	0.012	0.018	0.027	0.51	0.54	0.037	0.027	0.17	0.21	-0.41	0.023	1.4e-50	5.7e-50	0.1	0.036	0.0044	0.0078	0.16	0.035	8.6e-06	1.9e-05	0.21	0.03	4.9e-11	8.8e-11
MLLT11	0.15	0.027	4.6e-08	6.5e-08	-0.056	0.031	0.068	0.12	-0.22	0.026	1e-15	8e-15	0.11	0.03	0.00041	0.0012	-0.037	0.03	0.22	0.27	0.12	0.03	8.1e-05	0.00028	-0.002	0.03	0.95	0.95	0.046	0.033	0.16	0.18	-0.1	0.033	0.0016	0.0026	0.3	0.036	8e-16	1.3e-15	0.087	0.044	0.05	0.073	-0.47	0.035	2.5e-33	1.6e-31	0.015	0.039	0.69	0.71
MLLT3	0.79	0.046	1.7e-57	1e-56	-0.36	0.059	1.6e-09	1.9e-08	-0.28	0.052	5.8e-08	2.1e-07	-0.28	0.058	1.1e-06	5.2e-06	-0.73	0.054	3e-39	8.1e-38	-0.03	0.059	0.62	0.69	-0.22	0.059	0.00015	0.00018	1.3	0.048	7.6e-122	2.7e-119	-0.12	0.065	0.057	0.074	0.8	0.032	2.6e-85	3.1e-84	0.23	0.055	4.9e-05	0.00012	-0.54	0.049	4.4e-25	1.4e-23	-0.53	0.043	3.1e-30	1.3e-29
MLLT4	-2.4	0.076	1.3e-147	8.4e-146	0.66	0.12	1.2e-07	1e-06	0.5	0.11	6.9e-06	2e-05	-1	0.12	1.5e-16	2.2e-15	1.7	0.11	5.2e-49	2.4e-47	0.18	0.12	0.15	0.21	0.57	0.12	3.8e-06	5e-06	-0.49	0.14	0.00036	0.00053	0.79	0.13	4.9e-09	1.5e-08	-1.5	0.063	3.7e-70	2.6e-69	0.35	0.12	0.003	0.0054	0.98	0.1	2.1e-19	3.2e-18	0.38	0.1	0.00025	0.00033
MLLT6	0.34	0.022	1.4e-47	6.4e-47	0.026	0.028	0.36	0.47	-0.0076	0.025	0.78	0.82	-0.049	0.027	0.069	0.11	-0.093	0.027	0.00056	0.0011	0.051	0.027	0.062	0.1	-0.37	0.024	1.6e-47	5.5e-47	0.24	0.029	1.1e-16	3.5e-16	-0.19	0.029	5.8e-11	2.4e-10	0.0095	0.026	0.7	0.72	-0.34	0.021	3.4e-42	2e-40	0.068	0.028	0.016	0.023	0.2	0.023	1.9e-17	4.4e-17
MLST8	0.14	0.02	3.3e-11	5.3e-11	-0.022	0.023	0.33	0.44	0.086	0.021	2.8e-05	7.2e-05	0.078	0.023	0.00063	0.0018	-0.0011	0.023	0.96	0.96	0.063	0.023	0.006	0.013	-0.34	0.02	7.3e-57	3.2e-56	0.1	0.025	5.8e-05	8.9e-05	-0.16	0.025	2e-10	7.4e-10	0.25	0.018	1.5e-34	3.9e-34	0.0054	0.026	0.84	0.87	-0.15	0.024	3.9e-10	1.5e-09	-0.13	0.021	4.9e-09	8e-09
MLX	-0.092	0.012	4.9e-13	8.2e-13	-0.015	0.014	0.3	0.41	-0.075	0.013	3.9e-09	1.6e-08	0.099	0.014	5.7e-13	6e-12	0.092	0.014	3e-11	1.4e-10	-0.01	0.014	0.46	0.54	0.074	0.014	1.2e-07	1.7e-07	-0.11	0.015	2.7e-12	6.7e-12	0.055	0.015	0.00036	0.00063	0.063	0.011	7.6e-09	1.1e-08	-0.055	0.012	9.5e-06	2.5e-05	-0.04	0.012	0.00099	0.0017	0.014	0.011	0.22	0.24
MLXIP	0.8	0.026	1.2e-143	6.8e-142	-0.099	0.042	0.02	0.044	-0.021	0.037	0.59	0.65	0.061	0.042	0.15	0.22	-0.28	0.041	1.3e-11	6.2e-11	-0.063	0.042	0.13	0.19	-0.58	0.037	1.5e-48	5.3e-48	0.34	0.044	8.2e-14	2.2e-13	-0.36	0.044	1.1e-15	8.3e-15	1.6	0.037	2.2e-155	2.6e-153	-0.031	0.096	0.75	0.79	-0.85	0.085	1e-21	2.1e-20	-0.84	0.075	2.7e-26	9.2e-26
MLYCD	-0.031	0.019	0.11	0.12	-0.032	0.021	0.13	0.21	-0.032	0.019	0.096	0.13	-0.0024	0.021	0.91	0.93	-0.11	0.021	1.8e-07	5.7e-07	0.0063	0.021	0.77	0.82	0.19	0.02	2.9e-21	5.7e-21	0.021	0.023	0.36	0.39	0.00075	0.023	0.97	0.98	-0.14	0.023	5.5e-09	7.7e-09	-0.17	0.026	1.3e-10	6.1e-10	0.0093	0.027	0.74	0.77	0.26	0.019	5.2e-33	2.5e-32
MMAA	0.22	0.026	5e-16	9.2e-16	0.084	0.031	0.0066	0.017	-0.17	0.027	4.2e-10	2e-09	0.00068	0.031	0.98	0.99	-0.057	0.03	0.06	0.084	0.092	0.031	0.0026	0.0063	-0.14	0.03	3.9e-06	5.1e-06	0.084	0.033	0.012	0.015	-0.12	0.033	0.00023	0.00042	-0.062	0.033	0.06	0.066	-0.29	0.033	5.3e-16	4.4e-15	-0.0071	0.037	0.85	0.87	0.3	0.028	6.8e-22	1.9e-21
MMAB	0.76	0.037	4e-76	4.1e-75	-0.076	0.051	0.14	0.21	-0.03	0.045	0.5	0.57	-0.033	0.051	0.52	0.62	-0.32	0.049	9.7e-11	4.2e-10	0.065	0.051	0.2	0.27	-0.76	0.044	4.8e-59	2.2e-58	0.66	0.051	8e-36	8.6e-35	-0.41	0.054	6.8e-14	4e-13	0.57	0.023	4.8e-79	4.5e-78	-0.28	0.04	1.8e-11	9.4e-11	-0.37	0.038	1.7e-20	2.9e-19	-0.05	0.038	0.18	0.2
MMACHC	0.4	0.042	5.7e-21	1.2e-20	-0.061	0.049	0.21	0.31	-0.011	0.044	0.81	0.85	-0.049	0.048	0.31	0.41	-0.031	0.048	0.52	0.58	0.019	0.049	0.7	0.77	-0.41	0.046	2.1e-18	3.8e-18	0.26	0.052	9.2e-07	1.6e-06	-0.19	0.053	0.00035	0.00062	0.48	0.04	3.3e-26	7e-26	-0.06	0.055	0.28	0.34	-0.17	0.053	0.0012	0.002	-0.28	0.046	7e-09	1.1e-08
MMADHC	-0.16	0.019	2.9e-16	5.3e-16	-0.076	0.022	0.0005	0.0018	0.027	0.02	0.17	0.22	-0.032	0.022	0.14	0.22	0.0062	0.022	0.77	0.81	-0.11	0.021	1.3e-07	8e-07	0.41	0.016	7e-104	9.4e-103	-0.14	0.023	4.8e-09	9.7e-09	0.09	0.024	0.00013	0.00024	-0.13	0.015	7.4e-18	1.3e-17	0.078	0.018	1.4e-05	3.5e-05	0.039	0.018	0.03	0.041	0.038	0.016	0.019	0.023
MMD	0.38	0.036	6e-25	1.4e-24	-0.14	0.042	0.00092	0.0031	-0.081	0.038	0.034	0.052	-0.56	0.037	8.5e-46	8.2e-44	-0.016	0.042	0.69	0.74	-0.24	0.041	9.8e-09	7.3e-08	0.1	0.042	0.018	0.02	0.63	0.04	1.3e-47	2.7e-46	-0.04	0.046	0.38	0.43	0.58	0.034	3.2e-46	1.1e-45	-0.2	0.051	7.6e-05	0.00018	0.062	0.051	0.22	0.26	-0.46	0.039	2.8e-27	1e-26
MME	-0.57	0.074	1.6e-14	2.8e-14	0.47	0.084	2.3e-08	2.2e-07	-0.2	0.076	0.0069	0.012	-0.28	0.084	0.00081	0.0022	0.14	0.084	0.097	0.13	1.6	0.064	1.1e-103	3e-100	-0.42	0.083	4.6e-07	6.3e-07	-0.45	0.091	8.7e-07	1.5e-06	-0.19	0.093	0.045	0.06	-0.12	0.028	1.9e-05	2.3e-05	-0.076	0.032	0.016	0.026	0.086	0.031	0.0058	0.0088	0.11	0.028	9.9e-05	0.00013
MMGT1	-0.15	0.024	3e-10	4.5e-10	0.086	0.027	0.0016	0.005	-0.088	0.024	0.00034	0.00074	0.063	0.027	0.02	0.038	0.29	0.025	8.5e-30	1.4e-28	-0.045	0.027	0.096	0.15	-0.01	0.027	0.71	0.72	-0.13	0.029	4.9e-06	8.1e-06	0.016	0.03	0.59	0.63	-0.099	0.023	1.6e-05	2.1e-05	0.065	0.026	0.012	0.02	0.048	0.026	0.063	0.081	0.0087	0.023	0.72	0.74
MMP11	1.3	0.068	9e-68	7.5e-67	-0.2	0.09	0.027	0.056	-0.25	0.079	0.0018	0.0036	-0.2	0.089	0.027	0.05	-0.36	0.088	4.8e-05	0.00011	0.33	0.089	0.00017	0.00056	-1.3	0.078	9.6e-56	4.1e-55	1.3	0.088	1.2e-43	2.1e-42	-0.76	0.095	3.3e-15	2.3e-14	1.5	0.053	3e-96	5.1e-95	0.015	0.099	0.88	0.91	-0.81	0.09	3.1e-18	4e-17	-0.79	0.08	2.8e-21	7.9e-21
MMP17	-0.2	0.035	1.7e-08	2.5e-08	0.0043	0.04	0.91	0.94	-0.13	0.036	0.00022	0.00049	0.21	0.039	5.6e-08	3.2e-07	0.23	0.039	5.2e-09	1.9e-08	0.15	0.04	0.00015	0.00049	-0.12	0.04	0.0021	0.0025	-0.12	0.043	0.0051	0.0067	0.04	0.044	0.36	0.41	-0.077	0.027	0.0045	0.0052	0.18	0.028	2.9e-10	1.3e-09	-0.029	0.03	0.33	0.37	-0.047	0.027	0.078	0.088
MMP24	0.3	0.033	1.4e-18	2.7e-18	0.034	0.039	0.39	0.5	-0.095	0.035	0.0061	0.011	-0.052	0.038	0.17	0.25	0.037	0.038	0.34	0.39	0.15	0.038	5.7e-05	0.00021	-0.39	0.036	5.6e-26	1.2e-25	0.18	0.042	2.6e-05	4.2e-05	-0.21	0.041	6.8e-07	1.7e-06	0.081	0.04	0.044	0.049	-0.31	0.041	1.3e-12	7.5e-12	0.32	0.041	3.2e-14	2.3e-13	-0.1	0.04	0.011	0.014
MMP24-AS1	0.044	0.026	0.089	0.098	0.028	0.029	0.33	0.44	0.011	0.026	0.65	0.71	-0.066	0.028	0.019	0.038	0.035	0.028	0.22	0.27	0.065	0.028	0.023	0.042	-0.094	0.028	0.00083	0.001	0.051	0.031	0.1	0.12	-0.09	0.031	0.0036	0.0056	-0.25	0.035	6.4e-12	9.7e-12	-0.26	0.04	2.8e-10	1.3e-09	0.11	0.042	0.011	0.016	0.37	0.032	3e-26	1e-25
MMP25	0.2	0.04	1.2e-06	1.7e-06	0.21	0.044	3e-06	1.9e-05	0.52	0.037	3.9e-42	1.6e-40	0.16	0.044	0.00048	0.0014	-0.25	0.044	1.5e-08	5.2e-08	-0.25	0.044	1e-08	7.6e-08	-0.65	0.038	2.3e-55	9.6e-55	0.086	0.049	0.081	0.095	-0.18	0.049	0.00027	0.00049	-0.24	0.045	2e-07	2.7e-07	-0.46	0.047	9.3e-21	1.2e-19	0.3	0.049	1e-08	3.3e-08	0.37	0.043	1.4e-16	3.1e-16
MMP25-AS1	0.27	0.038	2.4e-12	3.9e-12	0.17	0.044	0.00012	0.00051	0.45	0.036	1.2e-33	3.2e-32	0.11	0.043	0.013	0.027	-0.33	0.042	6.2e-15	4e-14	-0.13	0.043	0.0032	0.0075	-0.66	0.037	8.4e-61	4e-60	0.23	0.047	1e-06	1.7e-06	-0.28	0.047	2.8e-09	9.2e-09	-0.23	0.039	7.1e-09	9.9e-09	-0.37	0.041	2.5e-17	2.3e-16	0.22	0.044	8.6e-07	2.2e-06	0.34	0.036	5.3e-19	1.3e-18
MMP28	3.3	0.058	0	3.9e-305	-0.59	0.14	1.9e-05	9.8e-05	-0.73	0.12	1.3e-09	5.8e-09	-0.63	0.14	4.8e-06	2e-05	-0.72	0.14	1.1e-07	3.5e-07	-0.57	0.14	3.5e-05	0.00013	-0.9	0.13	2.8e-11	4.3e-11	1	0.15	5.2e-12	1.3e-11	-0.83	0.15	2.7e-08	7.9e-08	3.6	0.057	3e-216	4.6e-213	-1.3	0.2	8.8e-11	4.2e-10	-1.5	0.19	3.2e-15	2.7e-14	-1.3	0.17	9.5e-13	1.8e-12
MMRN1	-0.47	0.086	4.3e-08	6.1e-08	-0.41	0.097	2.6e-05	0.00013	0.22	0.087	0.01	0.018	-0.41	0.096	1.9e-05	7.3e-05	-1	0.09	5.4e-27	7.7e-26	-0.21	0.097	0.034	0.061	0.68	0.094	7.4e-13	1.2e-12	1.6	0.092	1.2e-56	4.1e-55	0.41	0.11	8.9e-05	0.00017	-0.2	0.043	3.5e-06	4.6e-06	0.21	0.048	1.9e-05	4.9e-05	0.15	0.048	0.0015	0.0025	-0.091	0.044	0.038	0.044
MMS19	0.3	0.018	1.7e-55	1e-54	0.019	0.023	0.4	0.51	-0.092	0.02	5.9e-06	1.7e-05	0.068	0.023	0.0031	0.0074	-0.096	0.023	2.3e-05	5.5e-05	0.12	0.023	8.8e-08	5.5e-07	-0.34	0.02	1.2e-57	5.1e-57	0.086	0.025	0.00058	0.00083	-0.12	0.025	2.4e-06	5.6e-06	0.26	0.014	1.8e-51	7.4e-51	-0.065	0.022	0.0035	0.0063	-0.13	0.021	1.1e-09	4e-09	-0.091	0.019	3.8e-06	5.4e-06
MMS22L	-0.15	0.033	1.1e-05	1.4e-05	-0.06	0.037	0.11	0.18	0.033	0.033	0.34	0.4	-0.032	0.037	0.4	0.5	-0.099	0.037	0.0069	0.011	-0.095	0.037	0.011	0.022	0.37	0.035	1.8e-24	3.8e-24	-0.08	0.04	0.048	0.058	0.15	0.04	0.00026	0.00047	-0.062	0.03	0.035	0.039	0.034	0.033	0.3	0.37	0.08	0.033	0.014	0.02	-0.03	0.03	0.3	0.32
MNAT1	0.16	0.025	4.6e-10	6.9e-10	-0.025	0.029	0.37	0.48	0.098	0.025	0.00012	0.00028	-0.068	0.028	0.016	0.033	-0.1	0.028	0.00029	0.0006	-0.11	0.028	0.00011	0.00036	-0.054	0.028	0.057	0.063	0.28	0.029	1.8e-20	7.6e-20	-0.22	0.03	1.9e-13	1.1e-12	-0.021	0.023	0.36	0.38	-0.13	0.025	6.1e-07	1.9e-06	0.0079	0.026	0.76	0.79	0.12	0.022	3.7e-07	5.5e-07
MND1	-0.57	0.073	1.4e-14	2.4e-14	-0.36	0.085	2.3e-05	0.00012	0.29	0.075	9.2e-05	0.00022	0.12	0.085	0.15	0.22	-0.55	0.082	4.6e-11	2.1e-10	-0.41	0.084	1.1e-06	5.8e-06	1.6	0.063	4.7e-109	7.5e-108	-0.58	0.091	2.3e-10	5.1e-10	0.47	0.091	4e-07	1e-06	-0.3	0.06	5.6e-07	7.4e-07	0.85	0.051	7e-46	5e-44	0.11	0.068	0.1	0.13	-0.47	0.056	1.7e-15	3.7e-15
MNDA	-0.1	0.051	0.048	0.054	-0.018	0.057	0.75	0.82	0.0017	0.051	0.97	0.98	-0.011	0.056	0.85	0.89	0.11	0.056	0.042	0.06	0.03	0.056	0.59	0.67	0.12	0.056	0.035	0.039	-0.032	0.062	0.6	0.63	-0.11	0.062	0.085	0.11	-1.3	0.14	8.1e-18	1.4e-17	-1.3	0.16	3.5e-14	2.4e-13	0.77	0.17	8e-06	1.8e-05	1.7	0.13	6.4e-31	2.7e-30
MNT	0.017	0.031	0.58	0.6	-0.05	0.035	0.15	0.24	0.0034	0.031	0.91	0.93	-0.0066	0.035	0.85	0.89	0.088	0.034	0.011	0.017	0.034	0.035	0.33	0.42	-0.16	0.034	1.8e-06	2.4e-06	0.13	0.038	0.0004	0.00058	-0.047	0.038	0.22	0.26	0.029	0.031	0.34	0.36	0.041	0.035	0.24	0.3	-0.025	0.034	0.46	0.51	-0.041	0.031	0.19	0.2
MOAP1	0.23	0.016	2.4e-42	9.2e-42	-0.094	0.019	1.3e-06	8.7e-06	-0.098	0.017	2.6e-08	9.7e-08	-0.068	0.019	0.00044	0.0013	-0.19	0.018	1.9e-23	2.3e-22	0.023	0.019	0.24	0.32	-0.03	0.019	0.12	0.13	0.3	0.018	1.8e-52	4.9e-51	-0.062	0.021	0.0034	0.0053	0.12	0.014	1.5e-14	2.4e-14	-0.084	0.017	1.2e-06	3.6e-06	-0.12	0.016	3.5e-12	1.9e-11	0.047	0.016	0.0028	0.0035
MOB1A	-0.33	0.021	7.2e-50	3.5e-49	0.035	0.026	0.17	0.26	-0.061	0.023	0.0087	0.015	0.03	0.026	0.23	0.32	0.14	0.025	4.4e-08	1.4e-07	-0.043	0.026	0.098	0.15	0.43	0.021	1.8e-75	1.2e-74	-0.31	0.026	5.8e-30	4.2e-29	0.16	0.028	1.5e-08	4.4e-08	-0.31	0.017	8.1e-53	3.4e-52	-0.051	0.027	0.066	0.094	0.12	0.026	8.5e-06	1.9e-05	0.27	0.018	8.2e-36	4.6e-35
MOB1B	0.36	0.04	4e-18	7.7e-18	-0.031	0.047	0.52	0.62	-0.26	0.041	5.2e-10	2.4e-09	-0.0088	0.046	0.85	0.89	0.0077	0.046	0.86	0.89	0.076	0.046	0.1	0.15	0.083	0.046	0.074	0.081	-0.3	0.05	1.7e-09	3.5e-09	0.012	0.051	0.81	0.84	0.34	0.037	2.1e-17	3.7e-17	-0.19	0.047	6.8e-05	0.00016	-0.15	0.046	0.002	0.0032	-0.069	0.043	0.1	0.11
MOB2	-0.58	0.022	2.6e-114	7.6e-113	0.043	0.033	0.19	0.28	0.15	0.029	6.5e-07	2.1e-06	0.069	0.033	0.034	0.062	0.17	0.032	1.3e-07	3.9e-07	-0.11	0.033	0.00082	0.0023	0.36	0.03	4.5e-30	1.1e-29	-0.27	0.035	1.6e-14	4.4e-14	0.26	0.035	1e-13	6.1e-13	-0.72	0.028	8e-78	7.4e-77	-0.15	0.052	0.0044	0.0079	0.27	0.05	1.5e-07	4.2e-07	0.59	0.036	2.5e-46	2.4e-45
MOB3A	-0.43	0.024	5e-61	3.3e-60	0.06	0.032	0.058	0.11	-0.033	0.028	0.23	0.29	0.022	0.032	0.49	0.58	0.18	0.031	5.9e-09	2.1e-08	-0.087	0.032	0.0061	0.013	0.52	0.026	1.7e-73	1.1e-72	-0.43	0.031	3e-38	3.7e-37	0.28	0.033	9.8e-17	8.5e-16	-0.37	0.021	1.4e-46	4.9e-46	-0.16	0.031	3.1e-07	9.8e-07	0.15	0.031	7.9e-07	2e-06	0.36	0.022	1.7e-45	1.6e-44
MOB3C	-0.071	0.025	0.0053	0.0063	0.2	0.028	6.5e-13	1.4e-11	0.21	0.024	1e-17	9.2e-17	-0.056	0.028	0.044	0.077	0.28	0.026	2.4e-25	3.1e-24	-0.19	0.027	8.6e-12	1e-10	-0.12	0.028	9.2e-06	1.2e-05	-0.23	0.03	6.2e-14	1.7e-13	-0.12	0.031	0.00015	0.00028	-0.35	0.027	5.1e-31	1.2e-30	-0.14	0.037	0.00013	0.0003	0.37	0.03	1.4e-27	5.8e-26	0.16	0.033	1.2e-06	1.7e-06
MOCS1	1.3	0.057	5.7e-91	9.1e-90	0.0039	0.081	0.97	0.98	-0.25	0.072	0.00059	0.0013	-0.37	0.079	3.3e-06	1.4e-05	-0.28	0.079	0.00038	0.00076	0.11	0.081	0.19	0.27	-0.85	0.075	4.1e-28	9.5e-28	0.72	0.084	6.4e-17	2.1e-16	-0.58	0.086	3.2e-11	1.3e-10	1.4	0.059	2e-70	1.4e-69	-0.77	0.1	1.9e-13	1.2e-12	-0.81	0.098	2.2e-15	1.9e-14	-0.09	0.097	0.36	0.38
MOCS2	0.35	0.018	1.3e-67	1.1e-66	-0.018	0.025	0.45	0.56	0.022	0.022	0.3	0.36	0.12	0.024	5.7e-07	2.8e-06	-0.018	0.024	0.44	0.5	-0.0087	0.024	0.72	0.78	-0.27	0.022	6.5e-32	1.6e-31	-0.047	0.027	0.075	0.089	-0.26	0.025	3.9e-24	1e-22	0.29	0.019	1e-38	2.9e-38	0.11	0.028	0.0001	0.00024	-0.18	0.026	3.1e-11	1.4e-10	-0.23	0.022	4.7e-22	1.3e-21
MOCS3	0.45	0.03	1.7e-45	7.3e-45	-0.098	0.038	0.01	0.025	-0.12	0.033	0.00035	0.00077	0.009	0.038	0.81	0.87	-0.038	0.038	0.31	0.36	0.045	0.038	0.24	0.32	-0.51	0.034	7.8e-46	2.7e-45	0.45	0.038	6.7e-30	4.9e-29	-0.25	0.041	2.2e-09	7.4e-09	0.59	0.029	4.4e-60	2.3e-59	0.034	0.048	0.47	0.54	-0.27	0.045	6.2e-09	2.1e-08	-0.39	0.037	2.2e-22	6.5e-22
MOGS	0.11	0.017	1.4e-10	2.2e-10	0.092	0.019	2.9e-06	1.8e-05	0.0075	0.018	0.67	0.72	0.015	0.019	0.45	0.55	0.0099	0.019	0.61	0.66	0.0085	0.02	0.66	0.73	-0.21	0.018	2.2e-30	5.4e-30	0.018	0.021	0.4	0.43	-0.079	0.021	0.0002	0.00037	0.021	0.019	0.27	0.28	-0.2	0.018	8.2e-26	1.6e-24	0.11	0.02	2.4e-07	6.6e-07	0.055	0.019	0.0036	0.0044
MOK	0.29	0.044	9.7e-11	1.5e-10	-0.14	0.05	0.0041	0.011	0.11	0.044	0.015	0.025	-0.18	0.049	0.00021	0.00066	0.1	0.049	0.039	0.056	-0.14	0.05	0.0046	0.011	-0.24	0.049	1.2e-06	1.6e-06	0.27	0.054	9.4e-07	1.6e-06	-0.13	0.054	0.017	0.024	0.41	0.047	1.6e-16	2.8e-16	-0.29	0.056	4.2e-07	1.3e-06	-0.1	0.057	0.067	0.087	-0.09	0.052	0.085	0.095
MON1A	-0.082	0.02	6.1e-05	7.8e-05	-0.00032	0.023	0.99	0.99	0.02	0.02	0.31	0.37	0.036	0.022	0.11	0.17	0.06	0.022	0.0069	0.011	-0.011	0.023	0.61	0.69	0.063	0.022	0.0047	0.0055	-0.12	0.024	6.6e-07	1.2e-06	0.031	0.025	0.22	0.26	-0.19	0.022	3.1e-16	5.3e-16	-0.052	0.028	0.061	0.087	0.027	0.027	0.33	0.37	0.2	0.022	1.9e-18	4.6e-18
MON1B	-0.17	0.015	4e-28	1e-27	0.026	0.018	0.16	0.25	-0.017	0.016	0.29	0.35	-0.049	0.018	0.0062	0.014	0.011	0.018	0.53	0.59	-0.043	0.018	0.017	0.033	0.24	0.016	1.4e-46	4.7e-46	-0.059	0.02	0.0026	0.0035	0.11	0.019	1e-08	3.1e-08	-0.33	0.022	1.3e-36	3.7e-36	-0.18	0.031	8.8e-09	3.4e-08	0.12	0.031	9e-05	0.00017	0.36	0.021	9e-49	1e-47
MON2	0.12	0.018	3.2e-11	5.1e-11	0.039	0.021	0.063	0.11	-0.032	0.019	0.087	0.12	-0.091	0.02	9.1e-06	3.6e-05	-0.096	0.02	2.8e-06	7.4e-06	0.0039	0.021	0.85	0.88	-0.028	0.021	0.17	0.18	0.067	0.023	0.003	0.0041	0.012	0.023	0.6	0.64	-0.079	0.021	0.00017	0.00021	-0.2	0.021	5.4e-19	5.9e-18	0.092	0.023	8.4e-05	0.00016	0.16	0.019	1.2e-15	2.6e-15
MORC2	0.32	0.019	1.1e-55	6.4e-55	-0.056	0.024	0.021	0.046	-0.25	0.02	9.4e-32	2.2e-30	0.24	0.022	2.1e-25	6.3e-24	0.068	0.024	0.0045	0.0076	-0.029	0.024	0.23	0.3	-0.08	0.024	0.00075	0.00092	-0.2	0.025	1e-14	2.9e-14	-0.087	0.026	0.00083	0.0014	0.79	0.044	1.1e-54	5e-54	0.34	0.063	6.2e-08	2.2e-07	-0.31	0.062	7.3e-07	1.9e-06	-0.81	0.041	1.9e-58	3.8e-57
MORC2-AS1	0.36	0.025	4.2e-43	1.7e-42	-0.092	0.031	0.0029	0.0085	-0.2	0.027	6.4e-13	3.9e-12	0.2	0.03	2.4e-11	2.2e-10	-0.00037	0.031	0.99	0.99	-0.016	0.031	0.59	0.67	-0.13	0.03	1e-05	1.3e-05	-0.11	0.033	0.0009	0.0013	-0.08	0.034	0.017	0.025	0.83	0.044	1.3e-53	5.7e-53	0.27	0.069	0.00011	0.00025	-0.33	0.068	1.3e-06	3.1e-06	-0.78	0.046	1.2e-44	1.1e-43
MORC3	0.12	0.019	8.3e-11	1.3e-10	-0.075	0.021	0.0004	0.0015	-0.21	0.018	1.2e-30	2.6e-29	-0.1	0.021	6.1e-07	3e-06	-0.24	0.019	5.1e-33	9.9e-32	0.058	0.021	0.0056	0.012	0.19	0.02	7.5e-20	1.4e-19	0.26	0.021	7.3e-33	6.4e-32	0.078	0.023	0.00073	0.0013	-0.066	0.014	6.2e-06	8e-06	0.038	0.016	0.021	0.032	-0.059	0.016	0.00028	0.00051	0.083	0.014	5.8e-09	9.5e-09
MORC4	0.071	0.04	0.076	0.084	0.005	0.045	0.91	0.94	-0.28	0.039	4.3e-13	2.7e-12	0.86	0.032	1.9e-113	1.7e-110	0.021	0.044	0.64	0.69	-0.11	0.044	0.016	0.031	-0.47	0.041	9.2e-29	2.2e-28	0.043	0.049	0.38	0.41	-0.097	0.048	0.045	0.06	-0.089	0.048	0.061	0.067	0.65	0.04	2.5e-44	1.6e-42	-0.056	0.053	0.29	0.34	-0.38	0.043	2.9e-17	6.9e-17
MORF4L1	0.054	0.0096	3e-08	4.3e-08	-0.044	0.011	4.3e-05	0.00021	0.0014	0.0097	0.88	0.9	-0.044	0.01	3.5e-05	0.00013	0.036	0.01	0.00055	0.0011	-0.016	0.011	0.14	0.2	0.055	0.01	1.9e-07	2.6e-07	0.0093	0.012	0.43	0.46	-0.075	0.011	6.8e-11	2.8e-10	0.068	0.0096	9.8e-12	1.5e-11	0.043	0.011	0.00018	0.0004	-0.082	0.01	4.4e-14	3.1e-13	-0.034	0.01	0.00083	0.0011
MORF4L2	0.15	0.018	4.3e-17	8.2e-17	0.018	0.021	0.4	0.51	0.069	0.018	0.00019	0.00043	0.062	0.02	0.0024	0.006	0.026	0.02	0.2	0.25	0.046	0.02	0.025	0.046	-0.39	0.015	5.6e-111	9.6e-110	0.17	0.021	1.9e-14	5.5e-14	-0.19	0.021	7.6e-19	9.1e-18	0.11	0.012	2.3e-16	3.9e-16	-0.0086	0.015	0.57	0.63	0.0041	0.015	0.79	0.82	-0.1	0.012	1.4e-15	3e-15
MORF4L2-AS1	0.58	0.047	6.6e-32	1.9e-31	-0.085	0.058	0.15	0.23	-0.23	0.051	7.4e-06	2.1e-05	-0.057	0.057	0.32	0.42	-0.22	0.057	7.6e-05	0.00017	-0.05	0.058	0.39	0.47	-0.39	0.056	8.9e-12	1.4e-11	0.55	0.06	1.9e-19	7.3e-19	-0.11	0.063	0.078	0.099	0.9	0.046	9.7e-58	4.7e-57	-0.08	0.073	0.27	0.33	-0.36	0.07	3.3e-07	8.8e-07	-0.53	0.06	1.3e-17	3e-17
MORN1	0.58	0.036	6e-52	3.1e-51	-0.059	0.046	0.2	0.29	-0.049	0.041	0.24	0.3	-0.092	0.046	0.043	0.076	-0.12	0.045	0.0099	0.016	0.075	0.046	0.1	0.16	-0.52	0.042	3e-32	7.7e-32	0.33	0.049	1.5e-11	3.6e-11	-0.27	0.049	5.6e-08	1.6e-07	0.55	0.032	5.9e-47	2.1e-46	-0.19	0.049	0.00014	0.0003	-0.22	0.048	6.7e-06	1.5e-05	-0.22	0.042	4e-07	6e-07
MORN2	0.18	0.037	1.2e-06	1.7e-06	-0.077	0.042	0.066	0.12	0.082	0.037	0.027	0.042	-0.18	0.041	8.3e-06	3.3e-05	0.0018	0.041	0.97	0.97	-0.091	0.042	0.029	0.053	0.00018	0.042	1	1	0.093	0.045	0.041	0.05	-0.066	0.045	0.14	0.18	0.31	0.035	1.9e-16	3.3e-16	-0.055	0.044	0.21	0.26	-0.17	0.042	5.8e-05	0.00011	-0.12	0.039	0.0025	0.0031
MORN3	-0.011	0.04	0.78	0.79	0.082	0.044	0.065	0.12	-0.056	0.04	0.16	0.21	0.34	0.042	5.5e-15	7e-14	0.048	0.044	0.27	0.33	0.48	0.041	1.8e-29	1.2e-27	-0.79	0.034	4e-94	4.1e-93	0.2	0.048	3.9e-05	6.1e-05	-0.27	0.047	2.4e-08	7.1e-08	-0.28	0.043	2.1e-10	3.1e-10	0.46	0.044	1.1e-21	1.5e-20	0.24	0.049	1.9e-06	4.6e-06	-0.27	0.043	5.6e-10	9.6e-10
MORN4	0.49	0.052	2.7e-20	5.5e-20	-0.0023	0.062	0.97	0.98	-0.25	0.054	3.1e-06	9.2e-06	-0.22	0.061	0.00038	0.0011	0.053	0.061	0.39	0.44	0.3	0.06	8.1e-07	4.4e-06	-0.73	0.056	1.6e-35	4.5e-35	0.66	0.063	5e-24	2.6e-23	-0.3	0.066	7.4e-06	1.6e-05	0.89	0.05	5e-49	1.9e-48	-0.023	0.077	0.77	0.81	-0.23	0.076	0.0024	0.0038	-0.67	0.06	2.4e-25	8.1e-25
MOSPD1	0.014	0.032	0.67	0.68	-0.21	0.035	2.7e-09	3.2e-08	-0.12	0.032	0.00017	0.00039	-0.21	0.035	9.9e-10	7.2e-09	-0.15	0.035	2.1e-05	5e-05	-0.17	0.035	1e-06	5.2e-06	0.5	0.031	2.5e-51	9.5e-51	0.38	0.037	8.4e-24	4.3e-23	0.069	0.039	0.075	0.097	-0.055	0.024	0.025	0.028	-0.11	0.027	7.2e-05	0.00017	-0.023	0.027	0.4	0.44	0.16	0.023	1.9e-11	3.5e-11
MOSPD2	-0.13	0.02	6.8e-10	1e-09	0.055	0.023	0.017	0.039	0.072	0.021	0.00051	0.0011	-0.0067	0.023	0.77	0.83	0.052	0.023	0.023	0.035	0.071	0.023	0.0021	0.0052	-0.016	0.023	0.5	0.52	-0.093	0.025	0.0002	0.0003	-0.013	0.025	0.62	0.66	-0.31	0.023	5.5e-32	1.3e-31	-0.11	0.033	0.0012	0.0023	0.14	0.032	1.1e-05	2.4e-05	0.28	0.024	5.2e-25	1.7e-24
MOSPD3	-0.58	0.029	1e-69	8.9e-69	0.053	0.04	0.18	0.28	0.25	0.034	3.4e-13	2.2e-12	0.075	0.039	0.055	0.095	0.36	0.037	5.8e-21	5.9e-20	-0.17	0.039	1e-05	4.4e-05	0.29	0.038	2.4e-14	3.9e-14	-0.35	0.041	2.3e-16	7.6e-16	0.071	0.043	0.1	0.13	-0.56	0.025	6.8e-63	3.8e-62	0.04	0.046	0.38	0.45	0.21	0.043	4.2e-06	9.6e-06	0.33	0.037	1.7e-17	3.9e-17
MOV10	0.22	0.016	1.1e-38	4e-38	0.068	0.02	0.00072	0.0025	0.11	0.018	1.6e-10	7.7e-10	0.083	0.019	2.6e-05	9.6e-05	-0.17	0.019	4.1e-19	3.7e-18	0.025	0.02	0.21	0.28	-0.14	0.019	2.6e-13	4.3e-13	-0.16	0.021	2e-14	5.7e-14	-0.15	0.021	5.8e-13	3e-12	0.29	0.015	2.2e-55	9.9e-55	-0.093	0.025	0.00015	0.00033	-0.2	0.022	1.4e-18	1.9e-17	-0.05	0.022	0.028	0.032
MPC1	-0.22	0.021	7.6e-25	1.8e-24	-0.024	0.025	0.32	0.43	0.053	0.022	0.016	0.025	-0.24	0.023	1.4e-24	4e-23	0.072	0.024	0.0028	0.005	-0.092	0.024	0.00016	0.00051	0.37	0.021	4e-62	1.9e-61	-0.06	0.027	0.024	0.03	0.19	0.026	1.1e-13	6.3e-13	-0.17	0.016	1.1e-23	2.3e-23	0.0046	0.021	0.82	0.86	0.11	0.02	5.2e-08	1.6e-07	0.08	0.018	1.6e-05	2.2e-05
MPC2	-0.35	0.023	6.1e-49	2.9e-48	-0.047	0.029	0.11	0.18	0.011	0.025	0.68	0.73	0.014	0.029	0.61	0.7	0.072	0.028	0.011	0.018	-0.079	0.029	0.006	0.013	0.53	0.022	8e-98	9.1e-97	-0.26	0.03	4.2e-17	1.4e-16	0.18	0.031	7.6e-09	2.4e-08	-0.24	0.016	8.8e-40	2.6e-39	0.12	0.023	4.5e-07	1.4e-06	0.065	0.023	0.0051	0.0078	0.1	0.02	1.5e-06	2.2e-06
MPDU1	-0.22	0.028	1.2e-13	2e-13	-0.076	0.033	0.021	0.045	0.16	0.029	7.4e-08	2.7e-07	-0.038	0.032	0.23	0.32	-0.061	0.032	0.06	0.083	0.031	0.033	0.35	0.43	0.55	0.026	4.4e-79	3.2e-78	-0.5	0.031	4.9e-52	1.3e-50	0.099	0.035	0.0051	0.0078	-0.12	0.02	4.1e-09	5.7e-09	0.12	0.023	2.7e-07	8.5e-07	-0.056	0.024	0.018	0.025	0.071	0.021	0.0008	0.001
MPEG1	0.18	0.059	0.0029	0.0034	-0.097	0.066	0.14	0.23	-0.11	0.059	0.072	0.1	-0.06	0.065	0.36	0.46	-0.049	0.065	0.45	0.51	-0.055	0.066	0.41	0.49	0.096	0.065	0.14	0.15	0.23	0.071	0.0012	0.0016	-0.14	0.072	0.052	0.069	0.11	0.061	0.084	0.092	0.041	0.069	0.56	0.62	-0.13	0.068	0.063	0.081	-0.035	0.061	0.57	0.59
MPG	-0.39	0.024	2.2e-52	1.2e-51	-0.091	0.03	0.003	0.0086	0.059	0.027	0.03	0.047	-0.017	0.03	0.57	0.66	-0.018	0.03	0.56	0.62	-0.051	0.03	0.09	0.14	0.52	0.024	1.5e-82	1.2e-81	-0.17	0.033	1.5e-07	2.7e-07	0.23	0.032	6e-13	3.1e-12	-0.34	0.018	7.9e-50	3e-49	0.11	0.029	0.00013	0.0003	0.079	0.029	0.0075	0.011	0.17	0.025	2.3e-11	4.2e-11
MPHOSPH10	0.2	0.017	1.2e-28	3e-28	-0.0068	0.021	0.74	0.81	0.014	0.019	0.43	0.5	0.053	0.02	0.0091	0.019	0.037	0.02	0.07	0.096	-0.0073	0.021	0.72	0.78	-0.34	0.017	6.8e-75	4.5e-74	0.16	0.022	3.3e-13	8.7e-13	-0.15	0.022	3.4e-12	1.6e-11	0.23	0.013	1.3e-49	5.1e-49	-0.0055	0.021	0.79	0.83	-0.12	0.02	1.5e-09	5.4e-09	-0.13	0.017	1.8e-13	3.6e-13
MPHOSPH6	0.076	0.019	6.7e-05	8.5e-05	0.021	0.021	0.32	0.42	0.077	0.019	4.7e-05	0.00012	0.034	0.021	0.1	0.16	-0.08	0.021	0.0001	0.00022	0.12	0.02	2.4e-09	2e-08	-0.14	0.02	2.6e-11	4.1e-11	-0.044	0.023	0.053	0.064	-0.13	0.022	2.5e-08	7.4e-08	-0.0041	0.019	0.83	0.83	0.0089	0.021	0.67	0.72	0.0095	0.021	0.64	0.68	-0.011	0.019	0.56	0.59
MPHOSPH8	0.22	0.017	3.8e-36	1.2e-35	-0.076	0.02	0.00015	0.00062	-0.064	0.018	0.00046	0.001	-0.018	0.02	0.36	0.46	-0.19	0.019	6.4e-23	7.2e-22	0.046	0.02	0.022	0.041	-0.16	0.019	4.3e-17	7.8e-17	0.29	0.019	1.3e-44	2.3e-43	-0.026	0.022	0.23	0.27	0.19	0.014	2.2e-34	5.8e-34	-0.0055	0.02	0.77	0.81	-0.12	0.018	3.2e-11	1.5e-10	-0.085	0.017	6e-07	8.9e-07
MPHOSPH9	0.42	0.023	4.3e-60	2.9e-59	-0.043	0.031	0.16	0.24	-0.11	0.027	3.4e-05	8.8e-05	-0.2	0.029	8.3e-12	7.7e-11	-0.42	0.026	2.9e-50	1.4e-48	-0.019	0.03	0.53	0.61	0.26	0.029	6.5e-18	1.2e-17	0.078	0.033	0.018	0.023	0.0058	0.033	0.86	0.88	0.42	0.02	1.4e-59	7.2e-59	-0.16	0.034	5e-06	1.4e-05	-0.27	0.031	2.8e-16	2.7e-15	-0.067	0.031	0.031	0.036
MPI	0.38	0.021	7.6e-64	5.6e-63	-0.16	0.027	1.3e-09	1.6e-08	-0.13	0.024	4.7e-08	1.7e-07	-0.16	0.026	1e-09	7.6e-09	-0.2	0.026	2.3e-14	1.4e-13	0.029	0.027	0.29	0.38	-0.079	0.027	0.0033	0.0039	0.45	0.025	1.2e-60	4.9e-59	-0.12	0.029	4.9e-05	9.7e-05	0.6	0.03	5.8e-61	3.1e-60	0.18	0.046	0.00012	0.00028	-0.2	0.046	8.5e-06	1.9e-05	-0.58	0.03	6.8e-55	1.1e-53
MPLKIP	-0.04	0.017	0.019	0.021	-0.11	0.018	5.3e-09	5.9e-08	-0.039	0.017	0.022	0.035	0.0061	0.019	0.75	0.81	0.012	0.019	0.53	0.58	-0.088	0.018	1.9e-06	9.4e-06	0.23	0.017	1.9e-37	5.4e-37	0.013	0.02	0.52	0.55	0.041	0.02	0.046	0.061	0.18	0.021	3.1e-15	5.1e-15	0.17	0.024	6.1e-11	3e-10	-0.13	0.025	3e-07	8.2e-07	-0.2	0.02	1.5e-20	4.1e-20
MPND	-0.32	0.028	1.4e-28	3.8e-28	0.02	0.034	0.56	0.66	0.045	0.03	0.13	0.18	-0.0011	0.033	0.97	0.98	0.078	0.033	0.018	0.028	-0.011	0.033	0.73	0.79	0.26	0.032	5.8e-15	9.8e-15	-0.14	0.036	0.0001	0.00015	0.14	0.036	0.00016	0.0003	-0.35	0.027	6.7e-30	1.6e-29	0.032	0.038	0.42	0.49	0.21	0.036	2e-08	6.3e-08	0.15	0.033	9.5e-06	1.4e-05
MPP1	1.5	0.073	1e-75	1.1e-74	-0.16	0.1	0.099	0.17	0.67	0.085	5.1e-15	3.8e-14	-0.94	0.094	1.5e-22	3.6e-21	-1.1	0.091	1.6e-30	2.8e-29	-0.39	0.098	8.6e-05	0.0003	-0.73	0.096	5.2e-14	8.7e-14	1.5	0.097	1.8e-46	3.7e-45	-0.75	0.11	2e-12	9.6e-12	0.77	0.054	6.8e-38	1.9e-37	-0.91	0.057	3.2e-44	2e-42	-0.36	0.07	3.3e-07	8.8e-07	0.26	0.064	4.3e-05	6e-05
MPP2	1.3	0.072	3.7e-62	2.6e-61	-0.02	0.096	0.83	0.88	0.13	0.084	0.13	0.17	0.13	0.094	0.17	0.25	-0.58	0.092	4.6e-10	1.8e-09	0.31	0.094	0.0013	0.0033	-1.4	0.081	4.1e-55	1.7e-54	0.77	0.1	4.8e-14	1.3e-13	-1	0.097	2e-25	6.8e-24	1.7	0.085	1.6e-63	9e-63	0.64	0.13	8.7e-07	2.6e-06	-0.8	0.13	3.9e-10	1.5e-09	-1.5	0.091	9.5e-50	1.1e-48
MPP5	0.52	0.038	1.2e-38	4.2e-38	0.056	0.047	0.23	0.33	-0.11	0.041	0.0093	0.016	-0.044	0.046	0.34	0.44	-0.2	0.045	1.6e-05	4e-05	0.26	0.045	1.2e-08	8.5e-08	-0.47	0.043	3.9e-26	8.6e-26	0.31	0.049	4e-10	8.7e-10	-0.43	0.048	3.3e-18	3.6e-17	0.49	0.035	3.7e-34	9.5e-34	0.11	0.05	0.031	0.048	-0.24	0.047	7e-07	1.8e-06	-0.37	0.04	4.9e-18	1.2e-17
MPP6	1.1	0.044	9.6e-105	2.2e-103	-0.038	0.065	0.56	0.66	0.012	0.058	0.82	0.85	0.043	0.064	0.51	0.61	-0.055	0.064	0.39	0.44	-0.41	0.063	1.1e-10	1.1e-09	-0.89	0.057	1.8e-48	6.6e-48	0.59	0.068	1.2e-17	4.1e-17	-0.64	0.067	2.6e-20	3.9e-19	0.42	0.04	3.3e-22	6.3e-22	-0.52	0.043	1.2e-28	2.8e-27	-0.3	0.049	1.7e-09	6.1e-09	0.25	0.044	4.2e-08	6.6e-08
MPP7	1.1	0.084	1.7e-33	5e-33	0.43	0.1	3.1e-05	0.00016	0.28	0.09	0.0021	0.0041	0.48	0.1	2e-06	9.1e-06	0.2	0.1	0.047	0.066	0.57	0.1	1.2e-08	9.1e-08	-2.6	0.058	2e-231	1.7e-228	0.18	0.11	0.1	0.12	-1.1	0.11	4e-25	1.3e-23	0.82	0.046	7.1e-54	3.1e-53	0.36	0.065	4e-08	1.4e-07	-0.38	0.064	4.9e-09	1.7e-08	-0.79	0.047	1.5e-49	1.7e-48
MPPE1	0.012	0.018	0.51	0.53	-0.048	0.02	0.015	0.035	-0.087	0.017	6e-07	2e-06	-0.12	0.019	2e-09	1.4e-08	-0.11	0.019	4.8e-08	1.6e-07	0.0028	0.02	0.88	0.91	0.3	0.016	9.2e-63	4.6e-62	-0.093	0.021	1.2e-05	1.9e-05	0.16	0.021	1e-14	6.8e-14	-0.082	0.021	9.9e-05	0.00012	-0.22	0.02	4.6e-23	6.9e-22	0.0093	0.024	0.7	0.73	0.25	0.016	1.5e-40	1.1e-39
MPRIP	-0.39	0.029	1.5e-37	4.9e-37	0.041	0.036	0.25	0.35	-0.31	0.03	1.4e-23	1.9e-22	0.28	0.034	1.3e-15	1.7e-14	0.66	0.027	1.3e-102	2.8e-100	-0.16	0.035	8.8e-06	3.8e-05	0.14	0.035	5.9e-05	7.5e-05	-0.3	0.037	7e-15	2e-14	0.15	0.038	5.4e-05	0.00011	-0.42	0.033	3.3e-30	7.7e-30	0.41	0.039	2.9e-23	4.4e-22	0.36	0.04	5.2e-18	6.5e-17	-0.21	0.039	5.5e-08	8.6e-08
MPST	-2.5	0.068	3.1e-186	4.7e-184	0.18	0.12	0.15	0.23	0.42	0.11	9.4e-05	0.00023	0.0048	0.12	0.97	0.98	0.034	0.12	0.78	0.81	-0.25	0.12	0.035	0.062	1.9	0.1	6.9e-64	3.5e-63	-0.25	0.13	0.059	0.071	1.2	0.13	1.4e-21	2.5e-20	-2.9	0.07	7e-153	7.3e-151	-0.017	0.18	0.93	0.94	1.3	0.16	4.5e-15	3.7e-14	1.8	0.13	2.7e-37	1.6e-36
MPV17	-0.079	0.017	3.2e-06	4.2e-06	-0.11	0.019	1e-08	1.1e-07	-0.013	0.017	0.45	0.52	-0.076	0.018	4.7e-05	0.00017	0.017	0.019	0.37	0.43	-0.021	0.019	0.26	0.34	0.29	0.016	2.3e-62	1.1e-61	-0.063	0.02	0.002	0.0027	0.073	0.02	0.00036	0.00064	0.12	0.017	1.2e-11	1.8e-11	0.056	0.02	0.0055	0.0096	-0.082	0.019	2.5e-05	5.3e-05	-0.094	0.017	7.7e-08	1.2e-07
MPV17L2	-0.35	0.029	5.8e-30	1.6e-29	-0.049	0.036	0.17	0.25	0.034	0.032	0.28	0.34	-0.023	0.035	0.51	0.61	0.19	0.034	2.9e-08	9.8e-08	-0.076	0.035	0.031	0.055	0.4	0.032	1.5e-32	3.8e-32	-0.32	0.037	3.9e-17	1.3e-16	0.24	0.038	4.2e-10	1.5e-09	-0.35	0.029	9.9e-27	2.1e-26	-0.2	0.039	4.3e-07	1.4e-06	0.2	0.038	2.8e-07	7.5e-07	0.34	0.03	6.8e-25	2.2e-24
MPZL1	1.1	0.069	3.8e-50	1.9e-49	0.1	0.088	0.25	0.35	0.27	0.077	0.0004	0.00086	-0.1	0.087	0.24	0.33	-0.31	0.086	0.00028	0.00057	0.27	0.087	0.0022	0.0054	-1.7	0.068	3.5e-101	4.4e-100	0.86	0.092	2.9e-20	1.2e-19	-0.87	0.091	1.1e-20	1.8e-19	-0.039	0.046	0.4	0.42	-0.33	0.047	1.6e-11	8.4e-11	-0.02	0.05	0.68	0.72	0.32	0.042	3e-13	5.9e-13
MPZL2	0.95	0.06	1.7e-50	8.6e-50	0.14	0.076	0.066	0.12	0.26	0.067	8.2e-05	0.0002	-0.57	0.073	1.3e-14	1.6e-13	0.64	0.071	3.6e-18	3e-17	-0.57	0.073	1.3e-14	2.2e-13	-0.47	0.073	1.8e-10	2.7e-10	-0.3	0.082	0.00029	0.00042	-0.49	0.081	1.2e-09	4.3e-09	2.1	0.068	1.4e-100	2.8e-99	-0.3	0.14	0.033	0.05	-0.47	0.14	0.00059	0.001	-1.4	0.1	5.7e-36	3.2e-35
MPZL3	-0.44	0.03	2.6e-42	1e-41	0.15	0.038	8e-05	0.00036	0.48	0.029	1.6e-51	9.1e-50	-0.041	0.037	0.27	0.37	0.44	0.034	1.5e-35	3.3e-34	-0.18	0.037	1.4e-06	6.9e-06	-0.12	0.037	0.00094	0.0011	-0.36	0.039	9e-20	3.5e-19	0.0014	0.041	0.97	0.98	-0.29	0.074	7.6e-05	9.4e-05	0.49	0.081	2.4e-09	9.7e-09	1	0.067	4.2e-41	4.5e-39	-0.91	0.06	2.1e-42	1.6e-41
MR1	-0.16	0.02	1.9e-15	3.4e-15	-0.034	0.024	0.15	0.23	-0.055	0.021	0.0079	0.014	-0.06	0.023	0.01	0.022	-0.091	0.023	7.8e-05	0.00017	-0.045	0.023	0.056	0.093	0.48	0.016	2.8e-130	8.5e-129	-0.15	0.025	4.7e-09	9.5e-09	0.17	0.025	6.2e-12	2.8e-11	-0.18	0.018	9.8e-21	1.8e-20	-0.11	0.022	5e-07	1.5e-06	0.04	0.022	0.073	0.093	0.23	0.015	2.4e-39	1.6e-38
MRC1	-1.3	0.1	6e-37	2e-36	-0.3	0.12	0.016	0.036	-0.9	0.11	4.4e-17	3.9e-16	1.3	0.11	4.4e-28	1.5e-26	-0.57	0.12	2.4e-06	6.4e-06	-0.79	0.12	7.2e-11	7.4e-10	1.3	0.11	2.4e-29	5.8e-29	0.68	0.13	3.9e-07	7e-07	1.5	0.12	9.7e-32	8.2e-30	-0.092	0.025	0.00022	0.00027	0.078	0.028	0.0051	0.0089	0.065	0.028	0.018	0.025	-0.025	0.025	0.32	0.35
MRC2	-1	0.11	6.3e-19	1.2e-18	0.36	0.13	0.0065	0.017	-0.35	0.12	0.0024	0.0046	2.3	0.11	9.6e-86	3.6e-83	0.63	0.13	1.3e-06	3.6e-06	-1.2	0.13	1.3e-21	4.5e-20	1.1	0.13	1.1e-17	1.9e-17	-1.9	0.13	4.7e-45	8.7e-44	0.15	0.14	0.28	0.33	1.6	0.11	9.7e-40	2.9e-39	1.1	0.14	7.8e-15	5.7e-14	-0.85	0.14	1.3e-09	4.7e-09	-1.7	0.1	6.7e-51	8.6e-50
MRE11A	-0.0072	0.02	0.71	0.72	-0.038	0.022	0.084	0.15	-0.045	0.02	0.023	0.036	-0.14	0.021	5.8e-11	5e-10	-0.15	0.021	4.3e-12	2.2e-11	-0.029	0.022	0.18	0.26	0.25	0.02	7.3e-34	1.9e-33	0.063	0.024	0.0083	0.011	0.14	0.024	7.7e-09	2.4e-08	-0.14	0.026	7.5e-08	1e-07	-0.29	0.026	1.6e-24	2.8e-23	0.05	0.03	0.096	0.12	0.33	0.019	6.8e-46	6.5e-45
MREG	-0.46	0.062	2.9e-13	4.8e-13	0.18	0.072	0.015	0.033	0.25	0.063	8.2e-05	0.0002	-0.5	0.069	1.2e-12	1.2e-11	0.6	0.068	4.2e-18	3.5e-17	-0.8	0.066	2.1e-31	1.5e-29	0.8	0.066	1.4e-31	3.5e-31	-0.52	0.076	1.1e-11	2.6e-11	0.49	0.076	1.8e-10	7e-10	-0.66	0.052	7.1e-30	1.6e-29	-0.36	0.068	3.4e-07	1.1e-06	0.69	0.059	1.9e-26	6.7e-25	0.37	0.06	1.3e-09	2.2e-09
MRFAP1	0.0011	0.011	0.94	0.94	-0.031	0.012	0.012	0.028	0.0027	0.011	0.83	0.86	0.011	0.012	0.36	0.46	-0.044	0.012	0.00035	0.00071	-0.032	0.012	0.01	0.021	0.062	0.012	3.2e-07	4.4e-07	0.086	0.013	8.8e-11	2e-10	-0.053	0.013	8.7e-05	0.00017	-0.095	0.012	3.5e-14	5.6e-14	-0.032	0.015	0.029	0.044	0.02	0.014	0.17	0.2	0.11	0.011	7.8e-18	1.9e-17
MRFAP1L1	-0.053	0.01	3.4e-07	4.7e-07	0.048	0.011	2.5e-05	0.00013	0.066	0.01	8.9e-11	4.4e-10	0.093	0.011	5e-17	7.8e-16	0.043	0.011	0.00013	0.00027	-0.0065	0.011	0.56	0.64	-0.023	0.011	0.041	0.045	-0.15	0.011	1.8e-34	1.8e-33	-0.06	0.012	1.3e-06	3e-06	-0.12	0.011	4.2e-24	8.4e-24	-0.012	0.014	0.38	0.45	0.056	0.014	6.3e-05	0.00013	0.081	0.012	2.9e-11	5.2e-11
MRGBP	0.13	0.019	6.1e-12	9.9e-12	-0.092	0.021	1.8e-05	9.3e-05	-0.077	0.019	6.4e-05	0.00016	-0.053	0.021	0.012	0.025	-0.17	0.02	1.3e-15	8.7e-15	-0.022	0.021	0.29	0.38	0.098	0.021	4.1e-06	5.4e-06	0.22	0.022	5.2e-23	2.5e-22	-0.019	0.023	0.42	0.47	0.037	0.019	0.048	0.053	-0.16	0.019	3.2e-16	2.7e-15	-0.056	0.021	0.0065	0.0097	0.14	0.017	1e-14	2.2e-14
MRI1	0.34	0.019	2e-59	1.3e-58	-0.046	0.025	0.069	0.12	-0.092	0.022	4.6e-05	0.00012	0.034	0.025	0.17	0.25	-0.15	0.024	8.1e-10	3.2e-09	0.077	0.025	0.002	0.0051	-0.32	0.023	4.6e-41	1.4e-40	0.26	0.026	2.5e-22	1.1e-21	-0.14	0.027	4.7e-07	1.2e-06	0.44	0.025	1.6e-50	6.4e-50	0.11	0.038	0.0055	0.0096	-0.11	0.038	0.0056	0.0085	-0.46	0.023	4.8e-55	7.9e-54
MRM1	0.42	0.033	1.6e-33	4.7e-33	-0.12	0.04	0.0023	0.0068	-0.11	0.036	0.0019	0.0037	-0.19	0.039	1.8e-06	8.3e-06	-0.054	0.039	0.17	0.22	-0.041	0.04	0.3	0.39	-0.4	0.037	7.6e-26	1.7e-25	0.59	0.038	1.8e-48	4e-47	-0.066	0.043	0.13	0.15	0.9	0.034	6.9e-82	7.3e-81	-0.0068	0.069	0.92	0.93	-0.32	0.066	1.3e-06	3.2e-06	-0.63	0.049	4.3e-30	1.8e-29
MROH1	0.08	0.023	0.0005	0.00061	-0.04	0.025	0.12	0.19	-0.033	0.023	0.15	0.2	0.083	0.025	0.00088	0.0024	-0.2	0.024	1.6e-15	1.1e-14	0.19	0.024	4.7e-15	8.3e-14	-0.24	0.024	5e-23	1e-22	0.18	0.027	1.7e-11	4e-11	-0.0074	0.028	0.79	0.82	0.39	0.04	1.9e-19	3.5e-19	0.43	0.045	9.1e-19	9.6e-18	-0.097	0.05	0.054	0.071	-0.64	0.028	2.9e-69	1.2e-67
MROH6	0.063	0.032	0.049	0.055	0.0016	0.036	0.96	0.98	-0.076	0.032	0.019	0.03	-0.049	0.035	0.16	0.24	0.1	0.035	0.0042	0.0072	0.05	0.035	0.16	0.23	0.027	0.035	0.45	0.47	-0.17	0.038	7.9e-06	1.3e-05	0.034	0.039	0.38	0.42	0.13	0.034	0.00013	0.00016	0.11	0.038	0.0047	0.0083	-0.061	0.038	0.1	0.13	-0.17	0.033	8.8e-07	1.3e-06
MROH8	0.28	0.046	1e-09	1.6e-09	-0.07	0.053	0.19	0.28	-0.1	0.047	0.03	0.047	0.042	0.052	0.43	0.53	-0.066	0.052	0.21	0.25	-0.049	0.052	0.35	0.43	-0.11	0.052	0.029	0.033	0.16	0.057	0.0042	0.0056	-0.13	0.057	0.026	0.036	0.21	0.044	1.5e-06	1.9e-06	-0.092	0.05	0.064	0.092	-0.12	0.049	0.014	0.02	-0.038	0.045	0.39	0.41
MRPL1	-0.026	0.023	0.26	0.27	-0.18	0.025	9.5e-13	2e-11	-0.041	0.023	0.069	0.099	-0.13	0.025	1.8e-07	9.3e-07	-0.037	0.025	0.14	0.18	-0.1	0.025	5.8e-05	0.00021	0.37	0.022	4.3e-58	1.9e-57	0.029	0.028	0.29	0.32	0.15	0.027	3.7e-08	1e-07	0.18	0.022	7.1e-15	1.2e-14	0.088	0.026	0.00078	0.0016	-0.2	0.023	1.4e-16	1.4e-15	-0.078	0.023	0.00093	0.0012
MRPL10	-0.41	0.03	1.1e-37	3.6e-37	0.27	0.037	7e-13	1.5e-11	0.51	0.029	1.9e-60	1.6e-58	-0.34	0.036	3e-20	6e-19	0.12	0.037	0.00084	0.0016	0.026	0.038	0.49	0.57	0.2	0.037	8.1e-08	1.1e-07	-0.46	0.038	6.7e-32	5.6e-31	-0.023	0.041	0.57	0.61	-1.1	0.053	5.1e-68	3.4e-67	-0.59	0.079	4.4e-13	2.7e-12	0.69	0.076	2.7e-18	3.4e-17	1	0.057	1.7e-52	2.3e-51
MRPL11	-0.11	0.017	1.8e-10	2.8e-10	-0.014	0.02	0.49	0.6	0.12	0.017	8.2e-13	5e-12	0.046	0.019	0.016	0.033	0.059	0.019	0.0023	0.0041	-0.035	0.019	0.074	0.12	0.054	0.019	0.0049	0.0057	-0.13	0.021	2.8e-10	6.1e-10	-0.023	0.021	0.28	0.32	-0.0044	0.018	0.8	0.81	0.1	0.019	1.9e-07	6.2e-07	-0.088	0.019	6.3e-06	1.4e-05	-0.0053	0.018	0.76	0.78
MRPL12	-0.11	0.02	3.9e-08	5.6e-08	-0.018	0.022	0.42	0.53	0.13	0.019	6.1e-11	3.1e-10	-0.014	0.022	0.53	0.63	0.083	0.022	0.00012	0.00027	-0.041	0.022	0.062	0.1	0.077	0.022	0.00044	0.00055	-0.12	0.024	1.6e-07	3e-07	-0.014	0.024	0.57	0.61	0.095	0.02	3e-06	3.9e-06	0.02	0.023	0.4	0.46	-0.0064	0.023	0.77	0.8	-0.11	0.02	1.8e-07	2.7e-07
MRPL13	-0.3	0.025	1.4e-31	4.1e-31	-0.079	0.03	0.0085	0.021	0.1	0.026	9.8e-05	0.00023	-0.0062	0.03	0.84	0.88	0.046	0.03	0.12	0.15	-0.12	0.03	3.5e-05	0.00013	0.51	0.024	3.6e-83	2.8e-82	-0.29	0.031	1.9e-19	7.4e-19	0.15	0.032	5.3e-06	1.2e-05	-0.2	0.018	3.2e-24	6.6e-24	0.13	0.023	1.9e-08	6.9e-08	0.024	0.024	0.31	0.35	0.076	0.021	0.00037	0.00049
MRPL14	-0.35	0.027	8.6e-34	2.6e-33	0.13	0.033	0.00017	0.00068	0.35	0.027	2.2e-35	6.4e-34	0.33	0.031	1.2e-24	3.4e-23	0.16	0.032	5.3e-07	1.6e-06	0.14	0.033	1.3e-05	5.3e-05	-0.24	0.032	1.1e-13	1.9e-13	-0.36	0.034	1.6e-24	8.7e-24	-0.28	0.035	2.4e-15	1.7e-14	-0.26	0.029	9.6e-17	1.6e-16	0.48	0.024	1.4e-57	1.9e-55	-0.099	0.035	0.0054	0.0082	-0.043	0.032	0.18	0.2
MRPL15	-0.16	0.019	5.3e-18	1e-17	-0.035	0.022	0.1	0.17	-0.024	0.019	0.21	0.27	0.028	0.021	0.19	0.27	0.18	0.02	5.6e-18	4.6e-17	-0.1	0.021	1.4e-06	7.3e-06	0.21	0.02	3.1e-24	6.6e-24	-0.076	0.023	0.0012	0.0016	0.0089	0.023	0.7	0.74	0.017	0.019	0.38	0.4	0.082	0.021	8.8e-05	0.0002	-0.036	0.021	0.088	0.11	-0.053	0.019	0.0051	0.0063
MRPL16	0.011	0.014	0.42	0.43	-0.064	0.016	4.2e-05	0.0002	0.11	0.014	1.2e-15	9.2e-15	-0.014	0.015	0.37	0.47	-0.075	0.015	8.1e-07	2.3e-06	-0.089	0.015	7.3e-09	5.5e-08	0.073	0.015	1.9e-06	2.6e-06	0.056	0.017	0.00089	0.0012	-0.032	0.017	0.059	0.076	0.058	0.014	2.3e-05	2.9e-05	0.01	0.016	0.52	0.58	-0.058	0.015	0.00013	0.00025	-0.018	0.014	0.19	0.2
MRPL17	0.14	0.023	5e-09	7.4e-09	-0.031	0.026	0.24	0.33	0.15	0.023	1.7e-10	8.1e-10	0.15	0.025	2.8e-09	1.9e-08	0.016	0.026	0.55	0.61	-0.009	0.026	0.73	0.79	-0.42	0.022	3.9e-69	2.2e-68	0.16	0.028	6.1e-09	1.2e-08	-0.24	0.027	3.7e-17	3.4e-16	0.41	0.035	1.2e-28	2.7e-28	0.34	0.042	2.7e-15	2.1e-14	-0.22	0.043	4.7e-07	1.2e-06	-0.51	0.03	5.9e-46	5.7e-45
MRPL18	0.17	0.013	2.1e-33	6.2e-33	-0.099	0.015	2e-10	2.9e-09	-0.017	0.014	0.24	0.3	-0.041	0.016	0.0083	0.018	-0.021	0.016	0.18	0.23	-0.036	0.016	0.02	0.039	-0.052	0.015	0.0008	0.00097	0.16	0.016	7.9e-21	3.3e-20	-0.071	0.017	2.8e-05	5.8e-05	0.33	0.015	9.3e-66	5.8e-65	-0.0093	0.027	0.72	0.77	-0.22	0.024	8.3e-18	1e-16	-0.15	0.022	7.3e-11	1.3e-10
MRPL19	0.0055	0.016	0.75	0.76	-0.0031	0.018	0.87	0.91	-0.066	0.016	4.7e-05	0.00012	0.012	0.018	0.52	0.61	0.13	0.017	5.1e-14	3e-13	0.024	0.018	0.18	0.25	0.043	0.018	0.017	0.019	-0.11	0.019	9.8e-09	2e-08	-0.052	0.02	0.0082	0.012	0.041	0.013	0.0019	0.0022	0.0071	0.015	0.63	0.69	-0.022	0.015	0.14	0.18	-0.029	0.013	0.03	0.034
MRPL2	0.18	0.017	5e-26	1.2e-25	-0.044	0.02	0.028	0.058	0.027	0.018	0.12	0.17	-0.078	0.019	6.2e-05	0.00021	-0.03	0.02	0.12	0.16	0.012	0.02	0.56	0.64	-0.13	0.019	4e-12	6.2e-12	0.11	0.021	3.3e-07	5.9e-07	-0.083	0.021	0.0001	0.0002	0.21	0.015	4.8e-34	1.2e-33	-0.092	0.021	1.7e-05	4.3e-05	-0.067	0.021	0.0014	0.0023	-0.085	0.018	9.2e-06	1.3e-05
MRPL20	0.2	0.016	3.4e-34	1e-33	-0.031	0.019	0.11	0.18	0.044	0.017	0.01	0.018	0.042	0.019	0.028	0.052	-0.031	0.019	0.11	0.14	0.072	0.019	0.00016	0.00053	-0.26	0.017	4.3e-46	1.5e-45	0.074	0.021	0.00047	0.00068	-0.19	0.02	8.6e-20	1.2e-18	0.2	0.015	4.8e-34	1.2e-33	0.012	0.021	0.57	0.63	-0.18	0.018	2.5e-21	4.9e-20	-0.064	0.018	0.00063	0.00081
MRPL21	-0.15	0.017	3.8e-18	7.3e-18	-0.092	0.02	4e-06	2.4e-05	0.018	0.018	0.33	0.39	0.12	0.019	1.6e-10	1.3e-09	0.035	0.02	0.076	0.1	-0.036	0.02	0.073	0.12	0.14	0.019	8.8e-13	1.4e-12	-0.044	0.022	0.045	0.054	0.029	0.022	0.19	0.22	-0.051	0.018	0.0039	0.0045	0.13	0.019	2.9e-11	1.5e-10	-0.069	0.019	0.00043	0.00076	0.0055	0.018	0.76	0.77
MRPL22	-0.15	0.021	9.3e-12	1.5e-11	-0.083	0.025	0.00071	0.0025	0.089	0.022	4.8e-05	0.00012	-0.082	0.024	0.00071	0.002	-0.037	0.024	0.13	0.17	-0.12	0.024	5.5e-07	3.1e-06	0.41	0.02	1.1e-78	8e-78	-0.12	0.027	1.2e-05	1.9e-05	0.093	0.027	0.00052	0.0009	-0.13	0.018	6.5e-13	1e-12	0.0067	0.022	0.76	0.81	0.0087	0.022	0.69	0.73	0.12	0.018	1.9e-10	3.3e-10
MRPL23	-0.096	0.027	0.00049	0.00061	-0.13	0.03	3e-05	0.00015	-0.0084	0.027	0.77	0.81	-0.0037	0.03	0.9	0.93	0.042	0.03	0.17	0.21	-0.05	0.03	0.1	0.15	0.26	0.029	3.6e-18	6.5e-18	-0.057	0.033	0.086	0.1	0.061	0.033	0.066	0.085	0.055	0.033	0.092	0.1	0.21	0.035	2.9e-09	1.2e-08	-0.11	0.036	0.0026	0.0041	-0.13	0.032	3.7e-05	5e-05
MRPL24	0.088	0.021	2.6e-05	3.3e-05	-0.015	0.023	0.53	0.63	-0.0064	0.021	0.78	0.82	0.036	0.023	0.12	0.18	0.26	0.021	7.6e-33	1.5e-31	0.024	0.023	0.31	0.39	-0.38	0.019	1.4e-74	9.2e-74	0.057	0.025	0.025	0.031	-0.085	0.025	0.00072	0.0012	0.31	0.018	2.5e-48	9.3e-48	0.04	0.028	0.17	0.21	-0.15	0.027	8e-08	2.3e-07	-0.23	0.021	2.9e-23	8.9e-23
MRPL27	-0.24	0.024	4.5e-22	9.9e-22	-0.086	0.029	0.0027	0.0079	0.12	0.025	2.6e-06	7.8e-06	-0.0037	0.029	0.9	0.93	-0.13	0.028	6.9e-06	1.8e-05	-0.077	0.029	0.0071	0.015	0.5	0.022	3.4e-87	3e-86	-0.2	0.031	9.4e-11	2.1e-10	0.12	0.031	6.8e-05	0.00013	-0.16	0.02	1e-14	1.7e-14	0.02	0.025	0.43	0.5	-0.0049	0.025	0.83	0.85	0.15	0.021	4.6e-12	8.7e-12
MRPL28	-0.61	0.035	3.9e-57	2.3e-56	-0.099	0.046	0.032	0.066	0.11	0.041	0.0058	0.01	-0.014	0.046	0.76	0.82	-0.033	0.045	0.47	0.52	-0.19	0.045	2e-05	8e-05	0.89	0.034	7.3e-113	1.3e-111	-0.33	0.049	1.5e-11	3.7e-11	0.4	0.048	3.1e-16	2.5e-15	-0.49	0.021	2.6e-67	1.7e-66	0.025	0.039	0.53	0.6	0.11	0.038	0.0059	0.0089	0.36	0.029	4e-30	1.6e-29
MRPL3	-0.013	0.014	0.39	0.4	0.01	0.016	0.52	0.63	0.12	0.014	1.2e-16	9.9e-16	0.0049	0.016	0.76	0.82	0.13	0.015	2.3e-18	2e-17	-0.036	0.016	0.023	0.042	-0.16	0.015	1.7e-26	3.9e-26	-0.0061	0.017	0.72	0.74	-0.087	0.017	3.7e-07	9.4e-07	0.21	0.021	3.5e-22	6.8e-22	0.16	0.025	1.2e-09	4.9e-09	-0.081	0.026	0.0018	0.003	-0.27	0.018	1.1e-39	7.4e-39
MRPL30	0.19	0.018	1.7e-23	3.8e-23	-0.043	0.022	0.047	0.09	-0.044	0.019	0.023	0.036	-0.047	0.021	0.029	0.054	0.06	0.021	0.0047	0.0079	-0.02	0.022	0.35	0.43	-0.051	0.021	0.018	0.021	0.022	0.024	0.36	0.39	-0.11	0.023	1.1e-06	2.6e-06	0.19	0.017	8.4e-24	1.7e-23	-0.092	0.022	2.9e-05	7.1e-05	-0.052	0.022	0.018	0.026	-0.065	0.02	0.00092	0.0012
MRPL32	0.14	0.014	1e-22	2.2e-22	-0.033	0.016	0.042	0.082	0.037	0.015	0.01	0.017	-0.013	0.016	0.42	0.52	0.0015	0.016	0.93	0.94	0.021	0.016	0.2	0.27	-0.15	0.015	1.3e-20	2.5e-20	0.094	0.017	7.7e-08	1.4e-07	-0.15	0.017	1e-17	1e-16	0.17	0.014	4.2e-26	9e-26	0.06	0.019	0.0017	0.0032	-0.11	0.018	1.4e-09	5e-09	-0.12	0.016	9.8e-14	2e-13
MRPL33	-0.17	0.017	5.1e-23	1.1e-22	-0.073	0.02	0.00027	0.001	0.11	0.018	1.7e-09	7.5e-09	0.00093	0.02	0.96	0.97	-0.012	0.02	0.56	0.62	-0.093	0.02	2.7e-06	1.3e-05	0.2	0.019	3.5e-25	7.5e-25	0.02	0.022	0.35	0.38	0.045	0.022	0.041	0.055	-0.14	0.018	5.8e-13	9.1e-13	0.17	0.02	2.6e-16	2.2e-15	-0.0061	0.022	0.79	0.82	0.0041	0.02	0.84	0.85
MRPL34	-0.11	0.016	1.4e-11	2.2e-11	-0.025	0.018	0.17	0.25	-0.0037	0.016	0.82	0.85	0.044	0.018	0.013	0.027	0.19	0.016	1.1e-27	1.6e-26	0.049	0.018	0.0054	0.012	0.051	0.018	0.0038	0.0044	-0.15	0.019	6.9e-16	2.2e-15	-0.055	0.019	0.0046	0.007	0.0045	0.017	0.79	0.8	0.12	0.018	1.7e-11	9e-11	-0.056	0.018	0.0024	0.0038	-0.055	0.017	0.00096	0.0012
MRPL35	0.27	0.016	4.7e-55	2.7e-54	-0.031	0.02	0.12	0.2	-0.12	0.018	5e-11	2.6e-10	0.036	0.02	0.074	0.12	-0.044	0.02	0.029	0.043	0.0058	0.02	0.78	0.83	-0.057	0.02	0.0043	0.005	-0.0099	0.022	0.65	0.68	-0.097	0.022	9.9e-06	2.1e-05	0.43	0.023	1.2e-51	5.1e-51	0.13	0.037	0.00031	0.00066	-0.19	0.036	2.4e-07	6.6e-07	-0.38	0.025	9.4e-39	6.1e-38
MRPL36	-0.29	0.021	7.1e-39	2.5e-38	-0.072	0.026	0.0055	0.015	0.037	0.023	0.12	0.16	-0.063	0.026	0.015	0.03	0.16	0.025	6.2e-10	2.5e-09	-0.026	0.026	0.31	0.39	0.3	0.024	1.3e-33	3.4e-33	-0.063	0.028	0.026	0.032	0.074	0.028	0.009	0.013	-0.073	0.019	0.0002	0.00024	0.039	0.022	0.076	0.11	-0.0091	0.022	0.67	0.71	0.048	0.02	0.014	0.016
MRPL37	-0.24	0.023	7.6e-23	1.7e-22	-0.14	0.027	3.4e-07	2.7e-06	0.092	0.024	0.00016	0.00038	0.0058	0.027	0.83	0.88	-0.044	0.027	0.1	0.14	-0.069	0.027	0.012	0.024	0.46	0.022	3.5e-78	2.5e-77	-0.16	0.029	4.6e-08	8.6e-08	0.11	0.03	0.00023	0.00041	-0.083	0.021	6.4e-05	8e-05	0.21	0.02	9.1e-22	1.3e-20	-0.026	0.023	0.26	0.3	-0.062	0.021	0.0028	0.0035
MRPL38	0.062	0.014	8.4e-06	1.1e-05	-0.069	0.015	8e-06	4.5e-05	0.0053	0.014	0.69	0.74	0.012	0.015	0.43	0.53	-0.064	0.015	2.5e-05	5.8e-05	0.023	0.015	0.14	0.2	-0.059	0.015	9.4e-05	0.00012	0.15	0.016	4.4e-19	1.7e-18	-0.054	0.017	0.0013	0.0022	0.19	0.016	8.9e-29	2e-28	0.065	0.021	0.0019	0.0035	-0.12	0.02	8e-10	3e-09	-0.14	0.017	9.2e-16	2e-15
MRPL39	-0.16	0.017	1.1e-20	2.2e-20	-0.022	0.02	0.27	0.37	0.11	0.017	1.8e-10	8.8e-10	-0.0066	0.019	0.73	0.8	-0.011	0.019	0.56	0.62	-0.062	0.019	0.0015	0.0038	0.17	0.018	5.3e-19	9.9e-19	-0.055	0.021	0.0095	0.012	0.043	0.021	0.044	0.059	-0.14	0.019	3.9e-12	6e-12	0.079	0.023	0.00052	0.0011	0.067	0.022	0.003	0.0047	0.019	0.02	0.36	0.38
MRPL4	-0.082	0.017	2e-06	2.8e-06	-0.045	0.019	0.018	0.041	0.055	0.017	0.0013	0.0026	0.017	0.019	0.36	0.46	0.013	0.019	0.49	0.55	-0.013	0.019	0.51	0.59	0.044	0.019	0.02	0.023	-0.0036	0.021	0.86	0.87	0.019	0.021	0.36	0.4	0.048	0.02	0.017	0.019	-0.0054	0.023	0.8	0.84	-0.013	0.022	0.54	0.59	-0.032	0.02	0.11	0.12
MRPL40	0.11	0.019	2e-08	2.8e-08	-0.12	0.021	1.2e-08	1.3e-07	0.056	0.019	0.0036	0.0066	-0.077	0.021	0.00025	0.00076	-0.019	0.021	0.36	0.42	-0.15	0.021	8.4e-13	1.1e-11	0.05	0.021	0.017	0.019	0.19	0.022	1.2e-16	4e-16	-0.048	0.023	0.037	0.05	0.24	0.018	3.3e-32	8.1e-32	-0.068	0.025	0.0066	0.011	-0.19	0.023	2.7e-15	2.3e-14	-0.031	0.022	0.17	0.19
MRPL41	-0.39	0.024	2.4e-49	1.1e-48	-0.077	0.031	0.013	0.031	0.044	0.028	0.11	0.16	0.065	0.031	0.033	0.061	0.11	0.03	0.00048	0.00095	-0.07	0.031	0.023	0.044	0.41	0.027	1.4e-45	4.8e-45	-0.21	0.033	1.2e-10	2.6e-10	0.18	0.033	5.5e-08	1.6e-07	-0.39	0.024	1.9e-41	6e-41	0.059	0.037	0.11	0.15	0.1	0.036	0.0045	0.007	0.24	0.03	8.5e-15	1.8e-14
MRPL42	0.1	0.017	7.4e-09	1.1e-08	-0.099	0.019	2.5e-07	2e-06	-0.24	0.015	2.6e-51	1.5e-49	-0.0066	0.019	0.73	0.8	0.012	0.019	0.54	0.6	-0.0043	0.019	0.82	0.86	0.22	0.017	7e-34	1.8e-33	0.055	0.021	0.0077	0.01	0.0049	0.021	0.81	0.84	0.21	0.018	3.2e-24	6.5e-24	0.15	0.023	3.2e-10	1.4e-09	-0.12	0.023	2.3e-07	6.4e-07	-0.22	0.018	1.1e-28	4.3e-28
MRPL43	-0.11	0.014	1.1e-15	2e-15	-0.062	0.016	0.00013	0.00053	0.03	0.014	0.041	0.061	0.022	0.016	0.16	0.23	-0.0063	0.016	0.7	0.74	-0.052	0.016	0.0011	0.003	0.14	0.015	1.1e-20	2.2e-20	0.027	0.017	0.12	0.14	0.036	0.017	0.041	0.055	-0.15	0.014	3.5e-22	6.7e-22	0.038	0.018	0.037	0.055	0.025	0.018	0.16	0.19	0.099	0.015	5.3e-10	9.1e-10
MRPL44	0.049	0.018	0.0072	0.0084	-0.088	0.02	1.5e-05	7.8e-05	-0.051	0.018	0.0056	0.0099	-0.13	0.02	1.4e-10	1.1e-09	-0.094	0.02	2.6e-06	6.9e-06	-0.038	0.02	0.058	0.095	0.25	0.018	5e-40	1.5e-39	0.11	0.022	6.5e-07	1.1e-06	0.0063	0.022	0.78	0.81	0.027	0.016	0.085	0.093	-0.014	0.018	0.43	0.5	-0.081	0.017	2.3e-06	5.5e-06	0.05	0.016	0.0013	0.0017
MRPL45	0.24	0.018	6.3e-35	2e-34	-0.051	0.022	0.021	0.047	-0.066	0.02	0.00099	0.002	-0.019	0.022	0.39	0.49	0.048	0.022	0.029	0.043	-0.07	0.022	0.0015	0.0039	-0.05	0.022	0.024	0.027	0.057	0.024	0.018	0.023	-0.14	0.024	9.5e-09	2.9e-08	0.39	0.027	6e-36	1.6e-35	0.16	0.037	1.2e-05	3e-05	-0.22	0.036	9.4e-10	3.5e-09	-0.33	0.029	1.1e-25	3.8e-25
MRPL45P2	0.67	0.037	1.1e-61	7.8e-61	-0.11	0.049	0.029	0.059	-0.087	0.043	0.046	0.068	0.058	0.048	0.23	0.32	-0.16	0.048	0.001	0.002	0.11	0.048	0.028	0.05	-0.62	0.043	1.4e-41	4.4e-41	0.32	0.052	6.9e-10	1.5e-09	-0.31	0.052	2.2e-09	7.3e-09	0.78	0.043	1.6e-48	5.8e-48	0.18	0.067	0.0075	0.013	-0.34	0.065	2.4e-07	6.5e-07	-0.62	0.051	1e-28	3.8e-28
MRPL46	0.13	0.016	1.3e-16	2.5e-16	-0.048	0.018	0.0073	0.019	0.008	0.016	0.61	0.66	-0.02	0.018	0.25	0.34	0.0023	0.018	0.9	0.92	0.019	0.018	0.29	0.38	-0.17	0.017	9.8e-24	2e-23	0.15	0.019	1.2e-15	3.8e-15	-0.088	0.019	4.4e-06	9.8e-06	0.17	0.015	8.2e-24	1.6e-23	-0.014	0.02	0.47	0.54	-0.12	0.019	1.3e-09	4.7e-09	-0.06	0.017	0.00069	0.00089
MRPL47	-0.27	0.022	2.6e-32	7.6e-32	-0.035	0.027	0.2	0.29	0.097	0.023	4.1e-05	0.0001	-0.035	0.026	0.18	0.26	0.091	0.026	0.00047	0.00093	-0.081	0.026	0.0021	0.0053	0.41	0.022	2.2e-65	1.1e-64	-0.3	0.027	6.9e-27	4.2e-26	0.13	0.029	1.2e-05	2.5e-05	-0.26	0.018	4.4e-36	1.2e-35	-0.016	0.026	0.53	0.6	0.044	0.026	0.083	0.11	0.24	0.019	2.5e-29	9.7e-29
MRPL48	-0.09	0.017	1.6e-07	2.2e-07	0.028	0.019	0.15	0.24	0.12	0.017	3.2e-12	1.8e-11	0.079	0.019	3e-05	0.00011	0.095	0.019	4.3e-07	1.3e-06	-0.018	0.019	0.35	0.43	0.0046	0.019	0.81	0.82	-0.22	0.019	2.8e-28	1.8e-27	-0.047	0.021	0.022	0.031	-0.11	0.018	1.5e-09	2.2e-09	0.056	0.022	0.0092	0.015	-0.044	0.021	0.04	0.053	0.1	0.018	3.4e-08	5.4e-08
MRPL49	-0.032	0.012	0.0084	0.0098	-0.012	0.013	0.35	0.46	0.051	0.012	2.2e-05	5.8e-05	0.033	0.013	0.011	0.024	0.0013	0.013	0.93	0.94	-0.042	0.013	0.0014	0.0037	-0.043	0.013	0.00088	0.0011	0.06	0.014	2.5e-05	4e-05	-0.012	0.014	0.39	0.43	-0.044	0.013	0.0011	0.0013	-0.018	0.015	0.24	0.29	-0.011	0.015	0.48	0.52	0.066	0.013	7e-07	1e-06
MRPL50	0.26	0.017	2.6e-44	1.1e-43	-0.098	0.021	4.5e-06	2.7e-05	-0.12	0.019	1.6e-10	7.9e-10	-0.0078	0.021	0.71	0.79	-0.0049	0.021	0.81	0.84	0.04	0.021	0.064	0.1	-0.17	0.021	1e-15	1.8e-15	0.26	0.022	4.5e-31	3.6e-30	-0.17	0.023	2.3e-13	1.3e-12	0.35	0.02	2.1e-47	7.5e-47	0.11	0.031	0.00041	0.00084	-0.22	0.029	1.1e-13	7.2e-13	-0.26	0.024	1.1e-22	3.1e-22
MRPL51	-0.27	0.023	4.2e-30	1.1e-29	-0.057	0.027	0.036	0.072	0.13	0.024	2.4e-08	9.2e-08	0.089	0.027	0.00096	0.0026	0.063	0.027	0.019	0.029	-0.098	0.027	0.00029	0.0009	0.4	0.023	4.6e-56	2e-55	-0.35	0.027	1.1e-35	1.1e-34	0.07	0.03	0.018	0.025	-0.13	0.018	1.2e-12	1.9e-12	0.12	0.021	1.4e-08	5.2e-08	-0.0055	0.021	0.79	0.82	0.04	0.019	0.038	0.044
MRPL52	-0.02	0.017	0.26	0.27	-0.12	0.019	1.5e-10	2.3e-09	-0.0087	0.017	0.61	0.67	0.088	0.019	3.6e-06	1.5e-05	-0.011	0.019	0.55	0.61	-0.027	0.019	0.16	0.23	0.15	0.018	6e-15	1e-14	-0.068	0.021	0.0011	0.0015	0.017	0.021	0.43	0.48	0.19	0.022	2.2e-15	3.6e-15	0.17	0.026	4.8e-10	2.1e-09	-0.15	0.026	1.3e-08	4.3e-08	-0.19	0.022	1.2e-16	2.7e-16
MRPL53	-0.0036	0.026	0.89	0.89	-0.14	0.029	2.6e-06	1.7e-05	0.021	0.026	0.43	0.5	-0.055	0.029	0.054	0.093	-0.068	0.029	0.017	0.027	-0.17	0.028	5.4e-09	4.2e-08	0.38	0.026	3e-45	1e-44	0.0033	0.032	0.92	0.92	0.018	0.032	0.56	0.6	0.12	0.025	3.2e-06	4.2e-06	0.068	0.028	0.016	0.026	-0.095	0.028	0.00064	0.0011	-0.091	0.025	0.00026	0.00034
MRPL54	-0.29	0.025	1.8e-28	4.6e-28	-0.11	0.03	0.00044	0.0016	0.14	0.027	2.3e-07	7.8e-07	-0.02	0.03	0.51	0.61	-0.073	0.03	0.014	0.022	-0.11	0.03	0.00029	0.0009	0.5	0.024	2.6e-75	1.7e-74	-0.21	0.032	9.1e-11	2.1e-10	0.2	0.032	2.3e-09	7.7e-09	-0.21	0.022	2.2e-18	3.9e-18	0.12	0.028	4.6e-05	0.00011	-0.00043	0.028	0.99	0.99	0.12	0.025	3.2e-06	4.7e-06
MRPL55	0.075	0.014	1.1e-07	1.5e-07	-0.035	0.016	0.026	0.055	0.031	0.014	0.026	0.041	0.038	0.015	0.014	0.028	-0.0066	0.015	0.67	0.71	0.071	0.015	5.4e-06	2.5e-05	-0.12	0.015	3.2e-14	5.3e-14	0.0054	0.017	0.75	0.77	-0.099	0.017	3.9e-09	1.2e-08	0.12	0.015	6.2e-14	9.9e-14	0.013	0.018	0.48	0.55	-0.081	0.017	3.4e-06	7.9e-06	-0.06	0.016	0.00018	0.00024
MRPL57	0.14	0.014	1.6e-22	3.4e-22	-0.085	0.016	2.1e-07	1.7e-06	-0.026	0.015	0.084	0.12	0.043	0.016	0.0076	0.017	-0.0083	0.016	0.61	0.66	0.016	0.016	0.33	0.42	-0.16	0.015	9.7e-24	2e-23	0.16	0.017	3.6e-19	1.4e-18	-0.093	0.018	1.5e-07	4.1e-07	0.26	0.019	5.2e-34	1.3e-33	0.12	0.026	2.7e-06	7.5e-06	-0.15	0.025	1.1e-08	3.5e-08	-0.24	0.019	3.7e-28	1.4e-27
MRPL9	-0.031	0.012	0.0097	0.011	-0.028	0.013	0.036	0.072	0.099	0.011	2.7e-17	2.4e-16	-0.0085	0.013	0.51	0.61	-0.028	0.013	0.032	0.047	-0.032	0.013	0.016	0.031	0.014	0.013	0.3	0.31	0.014	0.014	0.34	0.37	-0.015	0.014	0.3	0.35	-0.061	0.014	1.3e-05	1.6e-05	0.01	0.016	0.52	0.59	-0.0079	0.016	0.61	0.65	0.059	0.014	2.6e-05	3.6e-05
MRPS10	0.04	0.014	0.0038	0.0045	-0.06	0.015	9.6e-05	0.00042	0.0033	0.014	0.81	0.84	-0.076	0.015	4.9e-07	2.4e-06	0.036	0.015	0.018	0.028	-0.031	0.015	0.043	0.073	0.11	0.015	1.1e-12	1.8e-12	-0.051	0.017	0.002	0.0027	0.016	0.017	0.34	0.39	0.086	0.013	1.3e-10	1.9e-10	-0.033	0.015	0.033	0.05	-0.058	0.015	0.00012	0.00023	-0.012	0.014	0.38	0.4
MRPS11	-0.24	0.022	2.6e-24	6.1e-24	-0.035	0.027	0.19	0.28	0.14	0.023	4.3e-09	1.8e-08	-0.065	0.026	0.013	0.027	0.0068	0.026	0.8	0.83	-0.078	0.026	0.0031	0.0075	0.41	0.022	2.2e-64	1.1e-63	-0.27	0.027	3.9e-22	1.8e-21	0.12	0.029	1.9e-05	3.9e-05	-0.25	0.019	1e-30	2.4e-30	-0.074	0.026	0.0045	0.008	0.095	0.025	0.00025	0.00045	0.22	0.02	7.8e-24	2.4e-23
MRPS12	-0.27	0.018	1.6e-42	6.2e-42	-0.041	0.023	0.076	0.13	0.12	0.02	1e-09	4.5e-09	0.0071	0.023	0.76	0.82	0.11	0.022	6.3e-07	1.8e-06	-0.056	0.023	0.013	0.027	0.19	0.022	5.9e-17	1.1e-16	-0.16	0.024	1.4e-10	3.2e-10	0.11	0.025	1.6e-05	3.3e-05	-0.27	0.018	9.6e-37	2.6e-36	0.001	0.027	0.98	0.98	0.068	0.026	0.01	0.015	0.2	0.021	1.5e-19	3.9e-19
MRPS14	0.18	0.014	2.4e-37	7.9e-37	-0.055	0.017	0.00085	0.0029	-0.057	0.015	0.00013	0.00031	-0.02	0.016	0.23	0.31	-0.013	0.016	0.42	0.48	-0.065	0.016	7.1e-05	0.00025	0.032	0.016	0.054	0.06	0.052	0.018	0.0035	0.0047	-0.09	0.018	4.6e-07	1.2e-06	0.22	0.015	4.4e-36	1.2e-35	0.04	0.022	0.07	0.099	-0.11	0.021	9.7e-07	2.4e-06	-0.17	0.017	2.8e-19	7.2e-19
MRPS15	-0.23	0.019	7.6e-33	2.3e-32	-0.036	0.023	0.11	0.18	0.064	0.02	0.0013	0.0027	-0.0038	0.022	0.86	0.9	0.096	0.022	1.3e-05	3.3e-05	-0.043	0.022	0.053	0.088	0.28	0.02	3e-40	9.2e-40	-0.19	0.024	8.5e-16	2.6e-15	0.08	0.024	0.00096	0.0016	-0.076	0.017	1.8e-05	2.3e-05	0.11	0.019	1.4e-08	5.3e-08	0.0033	0.02	0.87	0.88	-0.015	0.018	0.38	0.41
MRPS16	-0.0085	0.013	0.51	0.53	-0.035	0.015	0.019	0.042	0.016	0.013	0.23	0.29	-0.013	0.015	0.39	0.49	0.0042	0.014	0.77	0.81	-0.03	0.015	0.037	0.065	0.14	0.014	1.3e-22	2.7e-22	-0.079	0.016	6.1e-07	1.1e-06	-0.011	0.016	0.48	0.52	0.07	0.014	7.9e-07	1e-06	0.052	0.016	0.00094	0.0018	-0.045	0.016	0.0042	0.0065	-0.073	0.014	1.6e-07	2.5e-07
MRPS17	0.18	0.023	8.2e-15	1.4e-14	-0.084	0.026	0.0014	0.0045	-0.018	0.023	0.44	0.51	-0.057	0.026	0.028	0.053	0.044	0.026	0.086	0.12	0.028	0.026	0.28	0.36	-0.11	0.026	2e-05	2.5e-05	0.13	0.028	6.3e-06	1e-05	-0.15	0.028	6.2e-08	1.7e-07	0.3	0.024	2.2e-29	5.2e-29	-0.022	0.033	0.51	0.58	-0.1	0.032	0.0011	0.0019	-0.19	0.027	1.2e-11	2.1e-11
MRPS18A	-0.19	0.019	5.4e-22	1.2e-21	-0.039	0.022	0.07	0.13	0.12	0.019	4e-10	1.9e-09	-0.049	0.021	0.023	0.045	-0.052	0.021	0.014	0.023	-0.044	0.022	0.041	0.071	0.27	0.019	3.4e-40	1e-39	-0.089	0.023	0.00016	0.00024	0.072	0.023	0.0023	0.0037	-0.18	0.017	4.8e-22	9.3e-22	-0.0018	0.022	0.93	0.94	0.017	0.022	0.44	0.48	0.16	0.018	7.9e-18	1.9e-17
MRPS18B	0.26	0.02	4.6e-37	1.5e-36	-0.083	0.024	0.00052	0.0019	-0.01	0.022	0.66	0.71	0.12	0.023	3e-07	1.5e-06	-0.024	0.024	0.31	0.36	-0.04	0.024	0.092	0.14	-0.36	0.02	1.2e-61	5.8e-61	0.32	0.023	6.1e-38	7.4e-37	-0.22	0.025	9e-18	9.1e-17	0.35	0.02	5.1e-51	2.1e-50	0.12	0.03	0.00011	0.00024	-0.24	0.028	3.3e-16	3.2e-15	-0.26	0.023	4.7e-24	1.5e-23
MRPS18C	0.022	0.02	0.28	0.3	-0.061	0.022	0.0065	0.017	-0.044	0.02	0.03	0.046	-0.053	0.022	0.016	0.032	-0.066	0.022	0.0026	0.0046	-0.052	0.022	0.02	0.038	0.21	0.021	2.6e-23	5.3e-23	0.036	0.024	0.14	0.16	0.017	0.024	0.48	0.53	0.046	0.021	0.027	0.031	-0.055	0.023	0.02	0.031	-0.0065	0.023	0.77	0.8	0.0027	0.021	0.89	0.9
MRPS2	-0.024	0.018	0.19	0.2	-0.066	0.02	0.0011	0.0035	-0.052	0.018	0.0041	0.0074	-0.033	0.02	0.1	0.16	0.095	0.02	1.5e-06	4.2e-06	-0.034	0.02	0.09	0.14	0.056	0.02	0.0051	0.006	0.055	0.022	0.013	0.017	0.031	0.022	0.15	0.19	0.0074	0.022	0.74	0.75	0.065	0.024	0.0075	0.013	0.013	0.024	0.6	0.64	-0.069	0.021	0.0014	0.0017
MRPS21	0.21	0.017	9.8e-35	3.1e-34	-0.062	0.02	0.002	0.006	0.019	0.018	0.28	0.34	-0.041	0.02	0.037	0.066	-0.044	0.02	0.026	0.039	0.05	0.02	0.011	0.023	-0.26	0.018	5.9e-45	2e-44	0.26	0.02	5.8e-37	6.5e-36	-0.17	0.021	5.3e-15	3.7e-14	0.41	0.021	5.2e-54	2.3e-53	0.15	0.034	6.8e-06	1.8e-05	-0.23	0.032	1.1e-11	5.4e-11	-0.35	0.024	2.8e-36	1.6e-35
MRPS22	0.07	0.014	4e-07	5.6e-07	0.022	0.015	0.16	0.25	0.0076	0.014	0.58	0.63	0.024	0.015	0.12	0.19	0.077	0.015	4e-07	1.2e-06	-0.055	0.015	0.00031	0.00095	-0.046	0.015	0.0027	0.0032	-0.037	0.017	0.025	0.031	-0.1	0.016	9.4e-10	3.3e-09	-0.018	0.015	0.25	0.26	-0.041	0.017	0.016	0.025	-0.0024	0.017	0.88	0.9	0.052	0.015	0.00055	0.00071
MRPS23	-0.0049	0.017	0.78	0.79	-0.043	0.019	0.021	0.046	0.069	0.017	2.9e-05	7.5e-05	0.0079	0.018	0.67	0.75	0.11	0.018	6.5e-10	2.6e-09	-0.079	0.018	1.8e-05	7.2e-05	-0.022	0.018	0.23	0.24	0.00093	0.02	0.97	0.97	-0.07	0.02	0.0005	0.00088	0.044	0.017	0.011	0.012	0.0085	0.02	0.66	0.72	-0.07	0.019	0.00023	0.00042	0.0064	0.017	0.71	0.73
MRPS25	0.75	0.032	9.1e-94	1.6e-92	-0.063	0.046	0.17	0.26	-0.14	0.04	0.00074	0.0015	-0.067	0.046	0.14	0.21	-0.086	0.045	0.058	0.081	0.12	0.046	0.0081	0.017	-0.79	0.037	2.6e-83	2e-82	0.49	0.047	1.6e-23	8.1e-23	-0.33	0.049	1.9e-11	8.4e-11	0.97	0.025	3.3e-131	1.7e-129	-0.049	0.061	0.42	0.49	-0.41	0.057	1.3e-12	7.2e-12	-0.58	0.047	6.3e-31	2.7e-30
MRPS26	0.17	0.017	2.6e-21	5.5e-21	-0.065	0.02	0.0011	0.0037	0.0017	0.018	0.91	0.92	0.07	0.02	0.00041	0.0012	-0.027	0.02	0.17	0.22	0.0098	0.02	0.63	0.7	-0.28	0.017	3.5e-52	1.4e-51	0.23	0.02	1e-27	6.5e-27	-0.12	0.021	3.5e-08	1e-07	0.13	0.016	1.5e-14	2.4e-14	0.025	0.019	0.21	0.27	-0.12	0.018	1.6e-10	6.6e-10	-0.05	0.017	0.0039	0.0049
MRPS27	0.07	0.014	9e-07	1.2e-06	-0.011	0.016	0.5	0.61	-0.038	0.014	0.0078	0.014	-0.002	0.016	0.9	0.93	0.12	0.015	4.4e-15	2.9e-14	0.042	0.016	0.0087	0.019	-0.095	0.016	2e-09	2.9e-09	-0.043	0.017	0.015	0.019	-0.074	0.017	2.1e-05	4.4e-05	0.17	0.015	2.4e-24	5e-24	-0.072	0.02	0.00026	0.00055	-0.11	0.019	3.5e-08	1.1e-07	-0.023	0.018	0.2	0.22
MRPS28	0.052	0.022	0.017	0.02	-0.14	0.024	3.7e-09	4.3e-08	0.034	0.022	0.11	0.15	-0.21	0.023	8e-19	1.4e-17	-0.042	0.024	0.078	0.11	-0.07	0.024	0.0038	0.009	0.31	0.021	3.8e-43	1.2e-42	0.026	0.026	0.32	0.35	0.024	0.026	0.37	0.41	0.13	0.021	6.6e-10	9.5e-10	0.00024	0.025	1	1	-0.11	0.024	5.8e-06	1.3e-05	-0.044	0.022	0.05	0.058
MRPS30	-0.01	0.013	0.43	0.44	-0.054	0.014	0.00014	0.00058	0.0028	0.013	0.82	0.86	-0.038	0.014	0.0066	0.015	0.0094	0.014	0.5	0.56	0.024	0.014	0.087	0.13	0.011	0.014	0.45	0.47	0.11	0.015	1.6e-13	4.4e-13	-0.045	0.015	0.0034	0.0053	-0.025	0.013	0.053	0.059	0.0083	0.015	0.57	0.63	-0.058	0.014	3.3e-05	6.8e-05	0.066	0.012	1.8e-07	2.7e-07
MRPS31	0.064	0.014	4e-06	5.3e-06	-0.1	0.015	3e-11	4.8e-10	-0.09	0.014	6.5e-11	3.3e-10	0.023	0.015	0.13	0.19	-0.14	0.014	1.9e-21	2e-20	0.056	0.015	0.00023	0.00073	0.093	0.015	7.4e-10	1.1e-09	0.13	0.016	4.1e-15	1.2e-14	-0.0085	0.017	0.61	0.65	0.2	0.017	1.8e-26	3.9e-26	0.13	0.022	2.4e-09	9.8e-09	-0.13	0.021	8.5e-10	3.2e-09	-0.19	0.017	6.6e-25	2.1e-24
MRPS31P5	0.48	0.03	2.9e-49	1.4e-48	-0.069	0.039	0.079	0.14	-0.17	0.034	1.2e-06	3.7e-06	-0.11	0.038	0.0057	0.013	-0.17	0.038	7.6e-06	1.9e-05	0.071	0.039	0.067	0.11	-0.4	0.036	1.3e-26	2.8e-26	0.5	0.039	1.1e-35	1.2e-34	-0.15	0.042	0.00025	0.00045	0.36	0.026	3.3e-34	8.5e-34	-0.12	0.036	0.0011	0.0022	-0.17	0.035	3.4e-06	8e-06	-0.12	0.032	0.00019	0.00026
MRPS33	0.31	0.021	2.5e-45	1.1e-44	-0.13	0.026	3.3e-07	2.6e-06	0.026	0.023	0.26	0.32	0.051	0.026	0.046	0.08	-0.11	0.025	3.3e-05	7.5e-05	0.06	0.026	0.021	0.039	-0.19	0.025	4.4e-14	7.2e-14	0.16	0.028	2.6e-08	4.9e-08	-0.27	0.027	4e-23	9.1e-22	0.55	0.038	3.2e-39	9.3e-39	0.4	0.049	1.8e-15	1.4e-14	-0.41	0.048	1.4e-16	1.4e-15	-0.53	0.039	3e-36	1.7e-35
MRPS34	-0.23	0.016	8.3e-43	3.3e-42	-0.04	0.02	0.044	0.086	0.032	0.018	0.065	0.093	0.075	0.019	0.00012	0.00039	0.069	0.019	0.00039	0.00078	-0.02	0.02	0.31	0.39	0.19	0.018	2.2e-23	4.6e-23	-0.12	0.021	4e-08	7.7e-08	0.068	0.021	0.0014	0.0023	-0.16	0.017	7.9e-20	1.5e-19	0.13	0.02	3.8e-10	1.7e-09	-0.011	0.021	0.58	0.62	0.067	0.019	0.00043	0.00056
MRPS35	0.016	0.014	0.27	0.29	-0.093	0.016	3.6e-09	4.2e-08	-0.047	0.014	0.00086	0.0018	-0.016	0.016	0.29	0.39	0.068	0.015	1e-05	2.5e-05	-0.063	0.016	6.4e-05	0.00023	0.11	0.015	2.9e-12	4.6e-12	0.027	0.017	0.11	0.13	0.009	0.017	0.6	0.64	0.22	0.019	2.7e-25	5.6e-25	0.15	0.024	7.4e-10	3.2e-09	-0.14	0.024	2.3e-08	7.2e-08	-0.23	0.019	5e-27	1.8e-26
MRPS36	-0.34	0.024	1.7e-41	6.6e-41	-0.047	0.03	0.12	0.19	0.06	0.027	0.028	0.043	-0.052	0.03	0.083	0.14	0.11	0.029	0.0001	0.00022	-0.047	0.03	0.11	0.17	0.46	0.025	2.1e-62	1e-61	-0.23	0.031	3e-13	8e-13	0.14	0.032	2.1e-05	4.4e-05	-0.22	0.019	7.3e-27	1.6e-26	0.1	0.025	4.6e-05	0.00011	0.076	0.025	0.0024	0.0038	0.083	0.022	0.00027	0.00035
MRPS5	-0.074	0.012	4.5e-10	6.8e-10	-0.05	0.013	0.00015	0.00062	-0.019	0.012	0.11	0.15	0.037	0.013	0.0041	0.0097	0.027	0.013	0.039	0.056	0.041	0.013	0.0019	0.0047	0.12	0.012	2.6e-21	5.1e-21	-0.088	0.014	4.7e-10	1e-09	0.0086	0.014	0.55	0.59	0.083	0.015	2.3e-08	3.2e-08	0.13	0.015	3.4e-15	2.6e-14	-0.14	0.015	1.9e-18	2.6e-17	-0.07	0.015	2.7e-06	3.9e-06
MRPS6	0.1	0.018	3.6e-08	5.1e-08	-0.056	0.02	0.0061	0.016	0.089	0.018	1.1e-06	3.4e-06	-0.13	0.02	5.7e-11	4.9e-10	-0.22	0.019	9.1e-30	1.5e-28	-0.064	0.02	0.0017	0.0044	0.14	0.02	5.3e-13	8.5e-13	0.15	0.022	1.8e-12	4.6e-12	-0.037	0.022	0.096	0.12	0.042	0.022	0.059	0.065	-0.11	0.024	6.9e-06	1.8e-05	-0.1	0.024	1.9e-05	4.1e-05	0.13	0.021	1.5e-09	2.6e-09
MRPS7	0.029	0.012	0.014	0.016	-0.038	0.013	0.0038	0.011	0.093	0.012	2.3e-15	1.7e-14	-0.034	0.013	0.0093	0.02	-0.014	0.013	0.29	0.35	-0.02	0.013	0.12	0.18	0.024	0.013	0.073	0.081	-0.017	0.014	0.23	0.26	-0.061	0.014	2.2e-05	4.5e-05	0.067	0.013	1.2e-07	1.6e-07	0.0035	0.015	0.82	0.85	-0.061	0.014	1.9e-05	4.1e-05	-0.02	0.013	0.12	0.13
MRPS9	0.071	0.015	4.5e-06	5.9e-06	-0.046	0.017	0.0078	0.02	0.022	0.016	0.16	0.21	-0.099	0.017	5.7e-09	3.8e-08	-0.042	0.017	0.014	0.022	-0.033	0.017	0.056	0.093	0.042	0.017	0.013	0.015	0.12	0.018	7.5e-11	1.7e-10	-0.043	0.019	0.021	0.03	-0.045	0.018	0.013	0.015	-0.11	0.019	2.7e-08	9.8e-08	0.054	0.02	0.0061	0.0092	0.086	0.017	8.9e-07	1.3e-06
MRRF	0.33	0.022	6.2e-45	2.6e-44	-0.075	0.028	0.007	0.018	-0.13	0.024	3.2e-07	1.1e-06	-0.01	0.028	0.72	0.79	0.03	0.028	0.27	0.33	0.12	0.028	1.7e-05	7.1e-05	-0.33	0.025	1.5e-34	3.9e-34	0.22	0.029	5.9e-13	1.5e-12	-0.21	0.03	4.9e-12	2.3e-11	0.6	0.023	1.2e-88	1.5e-87	0.04	0.042	0.33	0.4	-0.31	0.038	2.5e-15	2.1e-14	-0.37	0.033	2.2e-26	7.7e-26
MRS2	0.26	0.018	2.3e-40	8.5e-40	-0.027	0.023	0.23	0.33	-0.028	0.02	0.16	0.21	-0.04	0.022	0.075	0.12	0.0029	0.022	0.9	0.92	0.055	0.023	0.015	0.03	-0.27	0.021	4.7e-35	1.3e-34	0.19	0.024	1.5e-15	4.6e-15	-0.2	0.024	1.3e-16	1.1e-15	0.15	0.014	6.3e-24	1.3e-23	-0.053	0.018	0.0034	0.0061	-0.11	0.017	7.6e-10	2.9e-09	-0.02	0.016	0.21	0.23
MRS2P2	0.2	0.045	1.3e-05	1.7e-05	0.036	0.051	0.48	0.58	-0.07	0.046	0.12	0.16	-0.024	0.051	0.64	0.73	-0.16	0.05	0.0017	0.0031	0.2	0.05	6.9e-05	0.00025	-0.33	0.049	4.8e-11	7.3e-11	0.24	0.055	1.3e-05	2.1e-05	-0.095	0.055	0.088	0.11	0.18	0.044	5e-05	6.2e-05	0.05	0.051	0.31	0.38	-0.017	0.05	0.75	0.78	-0.2	0.044	4.2e-06	6e-06
MRTO4	0.3	0.025	2.9e-29	7.8e-29	-0.079	0.031	0.0098	0.024	0.052	0.027	0.052	0.077	-0.063	0.03	0.038	0.068	0.11	0.03	0.00016	0.00034	-0.042	0.03	0.16	0.23	-0.48	0.025	1.2e-68	6.5e-68	0.34	0.031	9e-27	5.4e-26	-0.19	0.033	4e-09	1.3e-08	0.66	0.027	1.3e-78	1.3e-77	0.078	0.048	0.1	0.14	-0.26	0.046	2.7e-08	8.3e-08	-0.5	0.034	1e-38	6.5e-38
MS4A1	-0.89	0.13	1.1e-11	1.7e-11	0.88	0.15	2.6e-09	3.1e-08	2.1	0.11	1.7e-66	1.7e-64	-0.12	0.15	0.42	0.52	-1.1	0.14	2e-14	1.2e-13	0.16	0.15	0.29	0.37	-1.8	0.13	2.5e-38	7.3e-38	0.84	0.16	1.4e-07	2.6e-07	-0.2	0.16	0.22	0.26	-4.3	0.099	8.2e-149	7.4e-147	1.2	0.26	5.9e-06	1.6e-05	2.4	0.23	6.7e-23	1.6e-21	1.3	0.22	3.2e-09	5.2e-09
MS4A6A	-1.3	0.1	7.2e-33	2.1e-32	0.77	0.12	7.6e-10	9.9e-09	1.1	0.11	1.3e-21	1.5e-20	1.7	0.11	4.2e-46	4.2e-44	-0.34	0.12	0.0057	0.0096	-0.22	0.13	0.087	0.14	-1.1	0.12	3.7e-19	6.9e-19	-0.67	0.14	9.4e-07	1.6e-06	0.084	0.14	0.54	0.59	-0.99	0.12	2.9e-16	4.9e-16	1.2	0.13	8.9e-19	9.4e-18	0.99	0.13	1.7e-13	1.1e-12	-0.77	0.12	2.9e-10	5e-10
MSANTD2	0.13	0.024	2e-08	2.9e-08	0.024	0.027	0.36	0.47	-0.051	0.024	0.032	0.049	-0.018	0.027	0.5	0.6	0.12	0.026	6.7e-06	1.7e-05	-0.036	0.027	0.18	0.25	-0.31	0.024	1.9e-33	4.9e-33	0.16	0.029	1.4e-08	2.7e-08	-0.023	0.029	0.42	0.47	0.047	0.022	0.035	0.039	-0.08	0.024	0.001	0.002	-0.012	0.024	0.63	0.67	0.027	0.022	0.22	0.24
MSANTD3	-0.1	0.035	0.003	0.0035	0.27	0.038	2.7e-12	5.2e-11	0.33	0.033	1.1e-22	1.4e-21	0.16	0.039	3.5e-05	0.00013	0.13	0.039	0.00064	0.0012	0.037	0.039	0.35	0.44	-0.5	0.035	3.6e-41	1.1e-40	-0.22	0.042	3e-07	5.5e-07	-0.25	0.042	6.8e-09	2.1e-08	-0.56	0.029	1e-53	4.3e-53	-0.025	0.047	0.6	0.66	0.27	0.045	2e-09	7.1e-09	0.35	0.038	8.5e-18	2e-17
MSANTD4	0.15	0.031	8.8e-07	1.2e-06	0.19	0.035	8e-08	7.1e-07	0.075	0.031	0.017	0.028	0.1	0.035	0.0039	0.0093	0.21	0.034	5.6e-10	2.2e-09	0.15	0.035	1.1e-05	4.8e-05	-0.35	0.033	3.1e-25	6.8e-25	-0.4	0.036	1.8e-27	1.2e-26	-0.3	0.037	2e-15	1.5e-14	0.23	0.028	4.9e-15	8.1e-15	0.18	0.034	2.7e-07	8.6e-07	-0.1	0.034	0.0038	0.0058	-0.29	0.027	2.7e-23	8.3e-23
MSC	-2.7	0.12	8.8e-91	1.4e-89	1.1	0.17	6.8e-11	1.1e-09	-0.033	0.15	0.82	0.85	-0.21	0.17	0.21	0.29	2.4	0.15	5.9e-55	3.4e-53	-0.74	0.17	1.1e-05	4.6e-05	1.4	0.16	3e-18	5.6e-18	-2.1	0.17	6.7e-34	6.4e-33	1.5	0.18	4.6e-16	3.6e-15	-3.9	0.12	7.8e-117	2.5e-115	-0.69	0.25	0.0057	0.0099	2.2	0.22	1.7e-21	3.4e-20	2.6	0.18	6.4e-37	3.8e-36
MSC-AS1	-1.7	0.093	1.4e-61	9.9e-61	0.82	0.12	1.2e-11	2.1e-10	-0.18	0.11	0.085	0.12	-0.22	0.12	0.067	0.11	2	0.1	3.7e-74	4.2e-72	-0.66	0.12	3.4e-08	2.3e-07	0.8	0.12	1.7e-11	2.6e-11	-1.4	0.12	8.6e-30	6.2e-29	0.93	0.13	8.7e-13	4.5e-12	-2.7	0.096	1.4e-100	2.7e-99	-0.57	0.18	0.0015	0.0028	1.7	0.16	3.5e-23	8.8e-22	1.8	0.14	1.6e-32	7.6e-32
MSH2	0.3	0.018	1.6e-52	8.7e-52	-0.076	0.023	0.0012	0.0038	-0.025	0.021	0.25	0.31	0.054	0.023	0.021	0.04	-0.2	0.022	2.3e-18	1.9e-17	-0.13	0.023	3.2e-08	2.2e-07	0.013	0.023	0.58	0.59	0.083	0.025	0.0011	0.0016	-0.085	0.025	0.00076	0.0013	0.56	0.021	1.8e-85	2.2e-84	-0.045	0.04	0.27	0.33	-0.33	0.036	1.5e-18	2e-17	-0.25	0.034	2.2e-12	4.2e-12
MSH3	-0.22	0.019	5.6e-27	1.4e-26	-0.011	0.023	0.64	0.73	0.024	0.021	0.26	0.32	0.046	0.023	0.042	0.075	0.075	0.023	0.00095	0.0018	-0.042	0.023	0.068	0.11	0.24	0.021	2.5e-27	5.7e-27	-0.23	0.024	1.4e-21	6.2e-21	0.14	0.025	1.6e-08	4.8e-08	-0.0027	0.021	0.89	0.89	0.13	0.023	7e-09	2.7e-08	0.11	0.023	1.8e-06	4.4e-06	-0.19	0.018	1.3e-22	3.7e-22
MSH6	0.22	0.022	1.7e-22	3.8e-22	-0.03	0.026	0.24	0.33	0.039	0.023	0.086	0.12	0.017	0.025	0.5	0.6	-0.17	0.025	3e-11	1.4e-10	0.016	0.025	0.54	0.63	-0.17	0.025	1.2e-11	1.9e-11	0.21	0.027	1.2e-14	3.5e-14	-0.19	0.027	6.7e-12	3e-11	0.27	0.024	4.2e-25	8.7e-25	0.16	0.031	1.4e-07	4.5e-07	-0.069	0.031	0.028	0.038	-0.34	0.021	1.1e-43	9.7e-43
MSI2	0.084	0.04	0.037	0.041	0.0037	0.045	0.93	0.96	-0.07	0.04	0.079	0.11	-0.2	0.044	9.5e-06	3.8e-05	-0.14	0.044	0.0022	0.004	-0.047	0.045	0.29	0.37	0.32	0.043	1.9e-13	3e-13	-0.033	0.049	0.51	0.54	0.077	0.049	0.11	0.14	0.35	0.04	1.6e-16	2.7e-16	-0.055	0.05	0.27	0.33	0.036	0.049	0.46	0.5	-0.33	0.041	9.8e-15	2.1e-14
MSL1	0.06	0.022	0.0078	0.0091	-0.066	0.025	0.0079	0.02	-0.1	0.022	6.8e-06	1.9e-05	-0.1	0.024	4.4e-05	0.00016	-0.046	0.025	0.059	0.082	-0.11	0.024	3.3e-06	1.6e-05	0.23	0.023	1.1e-21	2.3e-21	0.078	0.027	0.004	0.0053	0.097	0.027	0.00032	0.00057	-0.089	0.022	7.6e-05	9.4e-05	-0.15	0.024	9.3e-10	3.9e-09	0.027	0.025	0.28	0.32	0.19	0.02	1.9e-18	4.7e-18
MSL2	0.3	0.023	2.9e-34	9e-34	-0.023	0.029	0.42	0.53	-0.23	0.025	1.3e-19	1.4e-18	0.004	0.028	0.88	0.92	-0.098	0.028	0.00046	0.00091	-0.0014	0.028	0.96	0.97	-0.21	0.027	8.9e-14	1.5e-13	0.37	0.028	4.2e-36	4.6e-35	-0.077	0.031	0.013	0.019	0.34	0.019	1e-48	3.8e-48	-0.045	0.03	0.14	0.19	-0.19	0.028	3.8e-11	1.7e-10	-0.14	0.026	2.7e-07	4.1e-07
MSL3	0.38	0.021	6.1e-62	4.3e-61	-0.13	0.028	6.1e-06	3.5e-05	-0.2	0.024	1.8e-16	1.5e-15	0.017	0.028	0.53	0.63	-0.46	0.023	3.7e-76	4.4e-74	0.19	0.027	2.1e-12	2.7e-11	-0.0073	0.028	0.79	0.8	0.29	0.029	4.7e-23	2.3e-22	-0.094	0.03	0.0021	0.0034	0.65	0.029	2.5e-73	2e-72	0.24	0.047	3.2e-07	1e-06	-0.55	0.039	6.5e-38	5.9e-36	-0.38	0.039	4.7e-21	1.3e-20
MSL3P1	0.024	0.04	0.54	0.56	-0.22	0.044	9.6e-07	6.7e-06	-0.088	0.04	0.028	0.043	0.14	0.044	0.002	0.005	-0.15	0.044	0.00086	0.0016	-0.14	0.044	0.0014	0.0038	0.39	0.042	9.4e-20	1.8e-19	-0.1	0.049	0.036	0.045	0.16	0.048	0.00091	0.0016	0.2	0.043	2.6e-06	3.4e-06	0.11	0.049	0.023	0.036	-0.059	0.049	0.22	0.26	-0.24	0.042	1.5e-08	2.4e-08
MSMO1	0.0034	0.018	0.84	0.85	0.053	0.02	0.0087	0.022	-0.092	0.018	2.6e-07	8.9e-07	0.029	0.02	0.14	0.21	0.061	0.02	0.0021	0.0038	0.17	0.019	1.9e-17	4.3e-16	0.0025	0.02	0.9	0.91	-0.21	0.021	4.8e-23	2.3e-22	-0.033	0.022	0.12	0.15	-0.21	0.023	1.9e-17	3.3e-17	-0.12	0.029	2.7e-05	6.6e-05	0.0071	0.029	0.82	0.84	0.3	0.02	1.5e-37	9.3e-37
MSMP	0.07	0.029	0.017	0.02	0.029	0.033	0.38	0.49	-0.011	0.029	0.71	0.76	0.042	0.032	0.19	0.27	0.036	0.032	0.25	0.31	-0.015	0.032	0.64	0.71	-0.2	0.031	7.2e-10	1.1e-09	0.074	0.035	0.036	0.044	-0.033	0.035	0.34	0.39	0.17	0.033	7.3e-07	9.6e-07	-0.02	0.039	0.61	0.67	0.015	0.038	0.69	0.73	-0.16	0.033	1.8e-06	2.7e-06
MSN	-0.44	0.028	3.5e-48	1.6e-47	0.33	0.035	1.7e-20	9.5e-19	0.39	0.029	9.6e-38	3.2e-36	0.07	0.036	0.05	0.087	0.2	0.035	7.3e-09	2.6e-08	-0.13	0.036	0.00047	0.0014	0.16	0.035	3.7e-06	4.9e-06	-0.69	0.031	2.6e-86	3.2e-84	-0.0028	0.039	0.94	0.95	-0.89	0.035	3.3e-89	4.5e-88	-0.26	0.06	1.7e-05	4.3e-05	0.42	0.057	1.1e-12	6.4e-12	0.74	0.041	1.6e-54	2.5e-53
MSRA	0.11	0.04	0.0044	0.0052	0.1	0.045	0.024	0.052	-0.011	0.04	0.78	0.82	0.53	0.041	2.1e-34	1.1e-32	0.24	0.044	6.2e-08	2e-07	0.076	0.045	0.094	0.14	-0.51	0.041	8.8e-33	2.2e-32	-0.31	0.048	3.7e-10	8.1e-10	-0.36	0.048	6.8e-14	4.1e-13	0.24	0.036	2.4e-10	3.5e-10	0.25	0.04	1.8e-09	7.3e-09	-0.23	0.041	2.3e-08	7.1e-08	-0.25	0.036	3.3e-11	6e-11
MSRB1	-0.64	0.037	2e-57	1.2e-56	-0.011	0.049	0.82	0.87	0.047	0.043	0.27	0.33	-0.0047	0.048	0.92	0.94	0.077	0.048	0.11	0.14	-0.13	0.048	0.0064	0.014	0.84	0.039	7.6e-83	6e-82	-0.46	0.051	1.1e-18	4.1e-18	0.43	0.051	2.3e-16	1.9e-15	-0.77	0.035	7.4e-68	4.9e-67	-0.14	0.058	0.015	0.024	0.24	0.057	2.9e-05	5.9e-05	0.67	0.041	1e-48	1.1e-47
MSRB2	0.34	0.034	5e-22	1.1e-21	0.081	0.04	0.043	0.083	0.13	0.035	0.00021	0.00047	0.11	0.039	0.0065	0.015	-0.03	0.039	0.44	0.5	0.15	0.039	0.00024	0.00075	-0.45	0.036	6e-33	1.5e-32	-0.0036	0.043	0.93	0.93	-0.5	0.04	4.8e-33	5.2e-31	0.32	0.032	3.6e-21	6.8e-21	0.11	0.04	0.0099	0.017	-0.31	0.036	3e-16	2.9e-15	-0.15	0.035	3.7e-05	5e-05
MSS51	-0.27	0.044	6.6e-10	1e-09	-0.051	0.05	0.31	0.42	0.016	0.045	0.72	0.77	0.034	0.05	0.49	0.59	-0.032	0.05	0.52	0.58	0.11	0.05	0.027	0.05	0.27	0.049	5.1e-08	7.1e-08	-0.19	0.054	0.00037	0.00053	0.18	0.054	0.001	0.0017	-0.097	0.043	0.023	0.026	0.072	0.048	0.13	0.17	0.064	0.047	0.17	0.21	-0.014	0.043	0.74	0.76
MST1	0.43	0.038	1.4e-27	3.6e-27	-0.032	0.046	0.48	0.58	-0.048	0.041	0.24	0.3	-0.014	0.045	0.75	0.82	-0.15	0.044	0.001	0.0019	0.034	0.045	0.46	0.54	-0.3	0.044	2e-11	3e-11	0.08	0.049	0.1	0.12	-0.084	0.049	0.089	0.11	0.43	0.04	3.2e-22	6.2e-22	-0.043	0.053	0.42	0.49	-0.047	0.052	0.37	0.42	-0.34	0.043	2.9e-14	6e-14
MST1L	0.34	0.033	5.2e-24	1.2e-23	-0.12	0.039	0.0014	0.0045	-0.049	0.035	0.17	0.21	-0.0082	0.039	0.83	0.88	-0.068	0.038	0.073	0.1	-0.032	0.039	0.4	0.49	-0.26	0.037	6.1e-12	9.5e-12	0.34	0.04	1.5e-16	5e-16	-0.18	0.042	1.6e-05	3.4e-05	0.37	0.035	6.2e-22	1.2e-21	-0.047	0.046	0.3	0.37	-0.12	0.045	0.0076	0.011	-0.23	0.039	9.5e-09	1.5e-08
MST1P2	0.56	0.044	4.6e-34	1.4e-33	-0.041	0.053	0.44	0.55	-0.09	0.048	0.06	0.087	0.027	0.053	0.6	0.69	-0.065	0.052	0.21	0.26	0.043	0.053	0.42	0.5	-0.6	0.048	4.2e-33	1.1e-32	0.4	0.056	2.6e-12	6.5e-12	-0.3	0.057	1.5e-07	4e-07	0.56	0.044	3.9e-29	9e-29	-0.0027	0.062	0.97	0.97	-0.098	0.061	0.11	0.13	-0.47	0.048	1.1e-19	3e-19
MST1R	0.3	0.057	1.6e-07	2.3e-07	-0.2	0.065	0.0027	0.0078	-0.13	0.057	0.019	0.031	-0.036	0.065	0.57	0.66	-0.062	0.064	0.33	0.39	-0.12	0.065	0.07	0.11	-0.064	0.064	0.32	0.34	0.28	0.07	5.4e-05	8.4e-05	0.034	0.071	0.63	0.67	0.52	0.053	4e-20	7.4e-20	0.025	0.068	0.71	0.76	-0.29	0.065	9.9e-06	2.2e-05	-0.3	0.058	4e-07	6e-07
MSTO1	0.39	0.034	3e-28	7.8e-28	0.11	0.041	0.0057	0.015	0.072	0.037	0.047	0.07	-0.0094	0.041	0.81	0.86	-0.042	0.041	0.3	0.36	0.084	0.041	0.043	0.073	-0.62	0.035	3.3e-61	1.6e-60	0.12	0.045	0.01	0.013	-0.22	0.044	4.3e-07	1.1e-06	0.29	0.034	8e-17	1.4e-16	-0.14	0.041	0.00085	0.0017	-0.062	0.041	0.12	0.15	-0.13	0.036	0.00025	0.00034
MSTO2P	0.41	0.034	1.2e-32	3.6e-32	0.14	0.04	0.00049	0.0018	0.13	0.036	0.00034	0.00074	0.18	0.04	9.6e-06	3.8e-05	0.0081	0.04	0.85	0.87	-0.00084	0.04	0.98	0.98	-0.75	0.031	8.8e-102	1.1e-100	-0.1	0.044	0.023	0.028	-0.18	0.044	2.9e-05	6e-05	0.38	0.027	1.1e-34	2.9e-34	-0.19	0.037	7.6e-07	2.3e-06	-0.059	0.038	0.12	0.15	-0.18	0.032	5.3e-08	8.2e-08
MSX2P1	0.72	0.076	1.5e-20	3.2e-20	0.29	0.089	0.0013	0.0041	0.3	0.078	0.00014	0.00032	0.71	0.086	3.4e-16	5e-15	0.36	0.088	4e-05	9.1e-05	-0.042	0.089	0.64	0.71	-2.2	0.051	2.7e-218	1.1e-215	0.31	0.097	0.0012	0.0017	-0.8	0.094	3.5e-17	3.2e-16	0.52	0.032	3.3e-44	1.1e-43	0.12	0.048	0.015	0.024	-0.39	0.042	5.1e-18	6.4e-17	-0.29	0.039	1.1e-12	2.1e-12
MT1E	-1	0.072	9.1e-42	3.5e-41	0.065	0.09	0.47	0.58	0.53	0.078	2.5e-11	1.3e-10	-0.29	0.089	0.0013	0.0033	-0.44	0.087	6e-07	1.8e-06	-0.025	0.09	0.78	0.83	1.6	0.069	1.2e-94	1.3e-93	-0.98	0.092	3.9e-25	2.1e-24	0.59	0.096	8.5e-10	3e-09	-1.5	0.055	2.9e-81	3e-80	0.24	0.11	0.029	0.045	0.39	0.11	0.00026	0.00047	0.93	0.083	2.2e-24	6.8e-24
MT1F	-0.24	0.041	4.9e-09	7.2e-09	-0.2	0.046	2.1e-05	0.00011	-0.076	0.041	0.065	0.093	-0.082	0.046	0.073	0.12	-0.32	0.044	1.2e-12	6.5e-12	-0.073	0.046	0.11	0.17	0.91	0.033	7.8e-120	1.7e-118	-0.062	0.05	0.22	0.24	0.23	0.05	3.7e-06	8.3e-06	0.33	0.039	1e-15	1.7e-15	0.23	0.046	1.6e-06	4.8e-06	-0.48	0.038	2.8e-29	1.3e-27	-0.11	0.042	0.0089	0.011
MT1L	-0.17	0.038	8.6e-06	1.1e-05	-0.11	0.042	0.0079	0.02	0.022	0.038	0.56	0.62	-0.19	0.041	4.8e-06	2e-05	-0.22	0.041	8.6e-08	2.7e-07	-0.038	0.042	0.37	0.46	0.69	0.034	3.2e-74	2.1e-73	-0.15	0.046	0.0011	0.0015	0.2	0.046	7.5e-06	1.6e-05	-0.15	0.041	0.00026	0.00032	-0.011	0.047	0.82	0.85	-0.094	0.046	0.04	0.053	0.23	0.039	6.7e-09	1.1e-08
MT1X	-0.14	0.028	7.9e-07	1.1e-06	-0.13	0.031	1.3e-05	7.1e-05	-0.056	0.028	0.043	0.064	-0.21	0.03	2.6e-12	2.6e-11	-0.18	0.03	5e-09	1.8e-08	0.13	0.03	1.8e-05	7.2e-05	0.43	0.027	4.1e-50	1.5e-49	0.14	0.033	1.5e-05	2.4e-05	0.09	0.034	0.0074	0.011	0.16	0.029	4.8e-08	6.5e-08	0.16	0.033	1.3e-06	3.8e-06	-0.21	0.031	3.9e-11	1.8e-10	-0.11	0.029	0.00013	0.00017
MT2A	-0.71	0.041	4.2e-58	2.6e-57	-0.046	0.053	0.39	0.5	0.36	0.046	8.9e-15	6.4e-14	-0.081	0.052	0.12	0.19	-0.5	0.049	2.4e-23	2.8e-22	0.094	0.053	0.073	0.12	0.88	0.043	4e-77	2.8e-76	-0.21	0.057	0.00033	0.00048	0.3	0.057	1.3e-07	3.5e-07	-0.64	0.043	2.8e-39	8.1e-39	0.0011	0.063	0.98	0.99	0.011	0.062	0.85	0.87	0.64	0.042	1.6e-38	1e-37
MTA1	0.069	0.021	0.00083	0.001	-0.049	0.023	0.032	0.066	-0.065	0.021	0.0015	0.003	0.11	0.022	2.6e-06	1.2e-05	0.019	0.023	0.4	0.46	0.068	0.023	0.0027	0.0065	-0.14	0.022	1.6e-09	2.4e-09	0.0026	0.025	0.92	0.93	-0.019	0.025	0.45	0.49	0.12	0.025	3.7e-06	4.8e-06	0.12	0.027	8.4e-06	2.2e-05	-0.077	0.028	0.0056	0.0085	-0.15	0.024	8.2e-10	1.4e-09
MTA2	-0.18	0.02	1.3e-17	2.5e-17	0.042	0.023	0.07	0.12	0.09	0.021	1.5e-05	4.1e-05	-0.0036	0.023	0.88	0.91	-0.047	0.023	0.04	0.057	0.051	0.023	0.025	0.046	0.2	0.022	9e-20	1.7e-19	-0.22	0.024	3.9e-19	1.5e-18	0.046	0.025	0.066	0.086	-0.32	0.018	6.8e-48	2.5e-47	-0.003	0.029	0.92	0.94	0.11	0.028	5.5e-05	0.00011	0.23	0.022	1.7e-21	4.9e-21
MTA3	0.98	0.026	7.5e-183	1.1e-180	-0.086	0.048	0.069	0.12	-0.13	0.042	0.0024	0.0046	0.033	0.047	0.48	0.58	-0.17	0.047	0.00031	0.00063	-0.086	0.047	0.069	0.11	-0.47	0.044	3.6e-25	7.9e-25	0.017	0.052	0.74	0.76	-0.36	0.05	1.2e-12	6.3e-12	0.9	0.025	1.6e-120	5.9e-119	-0.2	0.057	0.00035	0.00073	-0.4	0.054	4.1e-13	2.5e-12	-0.4	0.048	7.8e-16	1.7e-15
MTAP	0.14	0.03	1.9e-06	2.5e-06	0.073	0.034	0.031	0.064	0.18	0.029	2.4e-09	1e-08	0.032	0.033	0.34	0.44	0.13	0.033	0.00015	0.00031	0.16	0.033	2.8e-06	1.4e-05	-0.57	0.027	1.5e-80	1.1e-79	0.16	0.036	6.8e-06	1.1e-05	-0.41	0.034	2.9e-32	2.8e-30	0.42	0.034	2.5e-28	5.6e-28	0.29	0.043	2.6e-11	1.3e-10	-0.067	0.045	0.13	0.16	-0.58	0.026	2e-69	8.3e-68
MTBP	0.36	0.036	3.6e-22	7.8e-22	-0.081	0.043	0.061	0.11	-0.094	0.038	0.014	0.023	-0.19	0.042	1.1e-05	4.4e-05	-0.21	0.042	8.8e-07	2.5e-06	-0.02	0.043	0.63	0.71	-0.091	0.043	0.033	0.038	0.34	0.046	2.2e-13	5.7e-13	-0.032	0.047	0.49	0.54	0.36	0.03	1.8e-27	4e-27	-0.065	0.041	0.11	0.15	-0.16	0.039	3.1e-05	6.4e-05	-0.17	0.035	1.4e-06	2.1e-06
MTCH1	0.11	0.01	2.8e-24	6.5e-24	0.038	0.012	0.0011	0.0036	0.0072	0.011	0.49	0.55	0.047	0.011	5.5e-05	0.00019	0.069	0.011	1.6e-09	6.3e-09	-0.077	0.011	1.9e-11	2.1e-10	-0.11	0.011	9.5e-22	1.9e-21	-0.081	0.012	1.2e-10	2.6e-10	-0.042	0.013	0.0011	0.0018	0.11	0.011	3.5e-20	6.4e-20	-0.0044	0.014	0.74	0.79	-0.065	0.013	1.4e-06	3.5e-06	-0.051	0.012	3.2e-05	4.4e-05
MTCH2	-0.35	0.023	8.8e-46	3.8e-45	0.015	0.029	0.6	0.7	0.026	0.026	0.32	0.39	0.0092	0.029	0.75	0.81	0.14	0.028	5.5e-07	1.6e-06	-0.07	0.029	0.017	0.033	0.49	0.023	2.3e-79	1.7e-78	-0.39	0.029	1e-38	1.3e-37	0.16	0.031	4.1e-07	1e-06	-0.27	0.018	8e-39	2.3e-38	-0.055	0.026	0.041	0.06	0.084	0.026	0.0012	0.002	0.25	0.019	2.6e-31	1.1e-30
MTCP1	-0.23	0.04	1.8e-08	2.6e-08	0.084	0.046	0.067	0.12	-0.026	0.041	0.52	0.59	0.13	0.045	0.0058	0.013	0.26	0.045	1.3e-08	4.6e-08	-0.016	0.046	0.73	0.79	0.037	0.046	0.41	0.43	-0.21	0.049	2.3e-05	3.6e-05	0.0039	0.05	0.93	0.94	0.049	0.043	0.28	0.29	0.28	0.046	2.2e-09	9.1e-09	0.022	0.048	0.63	0.67	-0.29	0.04	4.2e-12	7.8e-12
MTDH	-0.11	0.011	6.5e-26	1.6e-25	0.0012	0.012	0.92	0.94	0.038	0.011	0.00072	0.0015	0.053	0.012	1.5e-05	5.6e-05	0.082	0.012	1.2e-11	5.5e-11	0.019	0.012	0.13	0.19	-0.053	0.012	1.5e-05	1.9e-05	0.024	0.013	0.075	0.088	-0.037	0.013	0.0062	0.0094	-0.13	0.012	5.6e-24	1.1e-23	0.1	0.014	9.1e-13	5.3e-12	0.028	0.015	0.059	0.077	0.021	0.013	0.13	0.14
MTERF1	0.33	0.02	2.1e-54	1.1e-53	-0.081	0.025	0.0013	0.0042	-0.14	0.022	4.7e-10	2.2e-09	-0.071	0.025	0.0041	0.0097	-0.13	0.024	8.5e-08	2.7e-07	0.0077	0.025	0.76	0.81	-0.097	0.025	9.6e-05	0.00012	0.26	0.026	9.8e-23	4.6e-22	-0.087	0.027	0.0014	0.0023	0.36	0.02	7.4e-50	2.8e-49	-0.0074	0.033	0.81	0.85	-0.19	0.03	5.4e-10	2.1e-09	-0.2	0.026	2.1e-13	4.2e-13
MTERF2	0.22	0.033	1.5e-10	2.3e-10	0.13	0.038	0.00068	0.0024	-0.28	0.032	9.8e-17	8.3e-16	-0.58	0.032	1.2e-62	2.4e-60	0.5	0.033	1.5e-45	5.7e-44	-0.055	0.038	0.15	0.21	0.14	0.037	0.00025	0.00031	-0.079	0.041	0.057	0.068	0.01	0.041	0.81	0.83	0.14	0.039	0.00025	0.0003	-0.58	0.03	6.5e-55	8e-53	0.18	0.042	2.2e-05	4.7e-05	0.17	0.039	9.6e-06	1.4e-05
MTERF3	0.16	0.018	3.4e-18	6.6e-18	-0.0024	0.021	0.91	0.94	-0.04	0.019	0.038	0.057	-0.012	0.021	0.56	0.66	0.087	0.021	3.1e-05	7.2e-05	0.023	0.021	0.29	0.37	-0.21	0.02	6.8e-24	1.4e-23	0.031	0.023	0.18	0.21	-0.077	0.023	0.00084	0.0014	0.2	0.017	3.2e-27	7e-27	-0.083	0.022	0.00018	0.0004	-0.061	0.022	0.0051	0.0078	-0.082	0.019	3.6e-05	4.9e-05
MTERF4	0.35	0.022	5.8e-48	2.6e-47	-0.043	0.028	0.13	0.21	-0.14	0.025	3.9e-08	1.5e-07	0.13	0.028	1.9e-06	8.3e-06	-0.26	0.026	2.8e-22	3.1e-21	0.26	0.027	8.2e-22	2.8e-20	-0.31	0.026	4.1e-31	1e-30	0.17	0.03	1.2e-08	2.4e-08	-0.2	0.03	1.4e-11	6.2e-11	0.77	0.042	1.5e-56	7.1e-56	0.41	0.059	2.1e-11	1.1e-10	-0.35	0.059	9.4e-09	3.1e-08	-0.8	0.04	3e-64	8.8e-63
MTF1	-0.034	0.016	0.04	0.045	0.057	0.018	0.0017	0.0053	0.041	0.016	0.012	0.02	-0.0011	0.018	0.95	0.96	0.01	0.018	0.57	0.63	-0.0089	0.018	0.62	0.7	-0.048	0.018	0.0082	0.0095	-0.055	0.02	0.0055	0.0072	0.034	0.02	0.09	0.11	-0.3	0.023	1.1e-31	2.5e-31	-0.12	0.031	6.3e-05	0.00015	0.14	0.03	3.2e-06	7.4e-06	0.28	0.023	1.4e-27	5.2e-27
MTF2	0.08	0.013	1.7e-09	2.6e-09	-0.047	0.015	0.0018	0.0054	-0.033	0.013	0.014	0.024	-0.03	0.015	0.044	0.078	-0.15	0.014	5e-27	7.2e-26	-0.004	0.015	0.79	0.84	0.13	0.014	1.1e-18	2e-18	0.065	0.016	5.3e-05	8.3e-05	-0.0058	0.016	0.72	0.75	0.0018	0.011	0.87	0.88	0.0014	0.012	0.91	0.93	-0.024	0.012	0.042	0.056	0.017	0.011	0.12	0.13
MTFMT	0.28	0.019	2e-44	8.2e-44	-0.041	0.024	0.085	0.15	-0.017	0.021	0.44	0.51	-0.021	0.023	0.36	0.46	-0.041	0.023	0.077	0.11	-0.06	0.023	0.01	0.022	-0.2	0.022	1.4e-18	2.6e-18	0.19	0.025	1.5e-13	3.9e-13	-0.14	0.025	8.8e-08	2.4e-07	0.17	0.019	3.2e-18	5.6e-18	-0.0089	0.024	0.69	0.74	-0.13	0.022	1.2e-08	3.8e-08	-0.061	0.02	0.0039	0.0049
MTFP1	-0.28	0.026	9.3e-26	2.2e-25	-0.024	0.031	0.43	0.54	0.18	0.027	1.3e-11	7e-11	0.023	0.03	0.46	0.56	0.11	0.03	0.00018	0.00038	-0.39	0.027	2.1e-42	3.2e-40	0.18	0.03	2.3e-09	3.4e-09	0.052	0.033	0.12	0.14	0.2	0.033	6.2e-10	2.2e-09	-0.21	0.027	7e-14	1.1e-13	-0.093	0.033	0.0046	0.0082	0.11	0.032	0.0013	0.0021	0.2	0.027	3.7e-12	6.9e-12
MTFR1	-0.014	0.031	0.66	0.68	0.043	0.035	0.22	0.31	0.027	0.031	0.38	0.45	0.11	0.034	0.00088	0.0024	-0.038	0.034	0.26	0.32	-0.077	0.035	0.025	0.047	0.0064	0.035	0.85	0.86	-0.031	0.038	0.41	0.44	-0.046	0.038	0.22	0.26	-0.14	0.033	5.5e-05	6.9e-05	-0.16	0.037	2.3e-05	5.7e-05	0.058	0.037	0.12	0.15	0.21	0.032	8.4e-11	1.5e-10
MTFR1L	0.23	0.015	4.4e-44	1.8e-43	-0.089	0.019	4e-06	2.4e-05	-0.22	0.016	1.1e-39	4.2e-38	0.11	0.019	2.9e-08	1.7e-07	-0.067	0.019	0.00042	0.00084	0.062	0.019	0.0012	0.0032	0.069	0.019	0.00032	0.00039	-0.022	0.021	0.28	0.31	-0.093	0.021	8.1e-06	1.8e-05	0.29	0.019	3.1e-39	9.1e-39	-0.0068	0.028	0.8	0.83	-0.31	0.022	4.5e-36	3.6e-34	-0.03	0.025	0.24	0.26
MTFR2	-0.78	0.07	1.2e-27	2.9e-27	-0.24	0.084	0.0035	0.0099	0.27	0.073	0.00022	0.0005	-0.34	0.082	4.2e-05	0.00015	-0.2	0.082	0.014	0.023	-0.38	0.082	3.6e-06	1.7e-05	1.6	0.063	1.3e-107	1.9e-106	-0.42	0.09	3.4e-06	5.7e-06	0.64	0.089	6.8e-13	3.6e-12	-0.41	0.05	4e-15	6.6e-15	0.25	0.06	3.2e-05	7.8e-05	0.14	0.06	0.016	0.023	0.09	0.054	0.095	0.11
MTG1	-0.11	0.017	4.6e-10	6.9e-10	-0.0065	0.019	0.73	0.8	0.027	0.017	0.11	0.15	-0.11	0.018	8.9e-10	6.6e-09	-0.0089	0.018	0.63	0.68	-0.08	0.018	1.4e-05	5.9e-05	0.23	0.017	2.5e-37	7.2e-37	-0.026	0.02	0.21	0.23	0.12	0.02	1e-08	3.1e-08	-0.15	0.022	5.7e-10	8.3e-10	-0.26	0.023	1.7e-25	3.2e-24	0.17	0.024	5e-11	2.3e-10	0.21	0.021	3.4e-21	9.3e-21
MTG2	0.1	0.019	5.4e-08	7.7e-08	-0.044	0.022	0.043	0.083	-0.033	0.019	0.091	0.13	-0.042	0.021	0.05	0.087	-0.1	0.021	6.5e-07	1.9e-06	0.01	0.021	0.64	0.71	-0.061	0.021	0.0043	0.005	0.18	0.023	2.7e-14	7.7e-14	0.01	0.023	0.66	0.7	0.11	0.019	8e-09	1.1e-08	-0.12	0.022	4.7e-08	1.6e-07	-0.096	0.022	1.2e-05	2.5e-05	0.061	0.02	0.002	0.0025
MTHFD1	-0.45	0.036	9.9e-34	3e-33	-0.093	0.044	0.032	0.066	0.14	0.038	0.00038	0.00082	-0.28	0.042	3.8e-11	3.3e-10	-0.011	0.043	0.8	0.83	-0.21	0.043	1.1e-06	5.8e-06	0.91	0.031	2.3e-133	7.7e-132	-0.29	0.046	7.2e-10	1.5e-09	0.38	0.046	2.9e-16	2.4e-15	-0.041	0.021	0.054	0.06	-0.055	0.023	0.021	0.032	0.11	0.023	5.9e-07	1.5e-06	-0.0099	0.021	0.64	0.66
MTHFD1L	-0.22	0.059	0.00015	0.00019	0.18	0.067	0.0078	0.02	0.0086	0.059	0.89	0.91	0.15	0.066	0.025	0.047	0.72	0.061	6.4e-30	1.1e-28	0.27	0.066	4.1e-05	0.00015	0.028	0.066	0.67	0.69	-1.4	0.053	9e-113	2.7e-110	0.12	0.073	0.11	0.13	0.48	0.058	7.2e-15	1.2e-14	0.3	0.071	2e-05	5e-05	0.086	0.071	0.23	0.27	-0.78	0.048	7.3e-44	6.3e-43
MTHFD2	-1	0.051	2.4e-77	2.6e-76	-0.17	0.07	0.017	0.038	-0.083	0.062	0.18	0.23	-0.072	0.069	0.3	0.39	-0.023	0.069	0.73	0.77	-0.19	0.069	0.0058	0.013	1.4	0.048	1.5e-136	5.4e-135	-0.21	0.076	0.0047	0.0062	0.71	0.072	3.9e-22	7.6e-21	-0.69	0.034	6.5e-62	3.6e-61	0.53	0.05	1.3e-23	2.1e-22	0.36	0.054	4.1e-11	1.9e-10	-0.022	0.051	0.65	0.67
MTHFD2L	0.38	0.033	7.5e-28	1.9e-27	-0.032	0.04	0.44	0.54	-0.16	0.035	9.4e-06	2.6e-05	-0.06	0.04	0.13	0.2	-0.13	0.039	0.0012	0.0022	0.033	0.04	0.41	0.5	-0.13	0.04	0.00086	0.001	0.18	0.043	2.3e-05	3.7e-05	-0.12	0.044	0.0049	0.0075	0.64	0.042	2.5e-39	7.4e-39	0.12	0.06	0.042	0.062	-0.31	0.058	1.5e-07	4.1e-07	-0.47	0.049	2.2e-20	5.8e-20
MTHFR	0.32	0.023	5.3e-40	1.9e-39	0.064	0.029	0.025	0.054	0.00095	0.026	0.97	0.98	-0.096	0.028	0.00061	0.0017	-0.16	0.027	3.9e-09	1.4e-08	0.07	0.028	0.014	0.027	-0.19	0.027	1.2e-11	1.8e-11	0.072	0.031	0.02	0.025	-0.15	0.03	5.7e-07	1.4e-06	0.0069	0.032	0.83	0.84	-0.38	0.027	1.4e-34	4.8e-33	0.026	0.035	0.45	0.5	0.27	0.027	7.5e-21	2e-20
MTHFS	0.022	0.028	0.43	0.45	-0.0073	0.031	0.81	0.87	-0.055	0.028	0.05	0.074	0.049	0.031	0.11	0.17	-0.068	0.03	0.025	0.037	0.074	0.031	0.017	0.032	-0.11	0.03	0.00035	0.00043	0.14	0.033	2.1e-05	3.4e-05	-0.017	0.034	0.6	0.64	0.082	0.031	0.0075	0.0086	0.071	0.034	0.04	0.059	-0.11	0.034	0.0013	0.0022	-0.049	0.031	0.11	0.12
MTHFSD	0.092	0.019	1.5e-06	2e-06	-0.028	0.022	0.19	0.28	-0.012	0.019	0.56	0.62	-0.057	0.021	0.0074	0.016	-0.029	0.021	0.17	0.21	-0.016	0.021	0.44	0.53	0.028	0.021	0.19	0.2	0.052	0.023	0.027	0.034	-0.048	0.023	0.041	0.055	0.12	0.02	1.1e-08	1.5e-08	-0.079	0.023	0.00078	0.0015	-0.088	0.023	0.00013	0.00024	0.017	0.021	0.4	0.43
MTIF2	0.082	0.019	2.2e-05	2.9e-05	-0.11	0.021	8.3e-07	5.9e-06	0.01	0.019	0.61	0.67	-0.031	0.021	0.15	0.22	-0.1	0.021	6.9e-07	2e-06	-0.091	0.021	1.8e-05	7.2e-05	0.13	0.021	1.4e-09	2.1e-09	0.15	0.023	2.7e-10	5.8e-10	-0.036	0.023	0.13	0.16	0.28	0.019	1.2e-34	3.1e-34	0.075	0.028	0.007	0.012	-0.18	0.026	1.2e-11	5.8e-11	-0.18	0.023	1.1e-13	2.3e-13
MTIF3	-0.21	0.018	4e-28	1e-27	-0.022	0.022	0.32	0.43	0.033	0.02	0.096	0.13	-0.11	0.021	8.6e-07	4.1e-06	0.066	0.022	0.0021	0.0039	0.026	0.022	0.23	0.31	0.35	0.018	1.6e-71	9.9e-71	-0.25	0.022	1.1e-27	7e-27	0.12	0.024	1.6e-07	4.2e-07	-0.14	0.014	6.7e-20	1.2e-19	0.087	0.018	9.5e-07	2.9e-06	0.062	0.018	0.00049	0.00086	0.018	0.016	0.26	0.28
MTL5	0.16	0.037	2.4e-05	3.1e-05	-0.098	0.042	0.021	0.046	-0.15	0.038	3.8e-05	9.6e-05	-0.059	0.042	0.16	0.23	-0.059	0.042	0.16	0.21	0.053	0.042	0.2	0.28	-0.13	0.042	0.0021	0.0025	0.45	0.043	2e-23	9.9e-23	-0.1	0.046	0.026	0.036	0.14	0.059	0.017	0.019	0.5	0.061	1.3e-15	1.1e-14	0.17	0.065	0.0094	0.014	-0.67	0.045	1.4e-38	9.3e-38
MTM1	-0.31	0.023	2.8e-38	9.8e-38	-0.04	0.028	0.16	0.25	-0.017	0.025	0.48	0.55	0.065	0.028	0.019	0.037	0.14	0.028	2.2e-07	6.6e-07	-0.0084	0.028	0.77	0.82	0.37	0.025	4.9e-45	1.7e-44	-0.36	0.028	1.1e-33	1.1e-32	0.2	0.03	4.7e-11	1.9e-10	0.35	0.054	1.5e-10	2.2e-10	0.78	0.05	7.5e-44	4.7e-42	-0.12	0.062	0.049	0.065	-0.87	0.037	3.5e-80	3.4e-78
MTMR1	-0.11	0.023	1.3e-06	1.7e-06	-0.077	0.026	0.0025	0.0074	-0.086	0.023	0.00015	0.00034	-0.25	0.024	4.6e-24	1.2e-22	-0.17	0.024	9.1e-12	4.4e-11	0.035	0.025	0.17	0.23	0.43	0.02	6e-79	4.4e-78	0.12	0.027	7.5e-06	1.2e-05	0.2	0.027	1.8e-13	1e-12	0.15	0.018	2.2e-15	3.7e-15	-0.013	0.022	0.56	0.62	0.026	0.022	0.22	0.26	-0.16	0.017	1.1e-17	2.5e-17
MTMR10	0.26	0.026	3.5e-22	7.6e-22	-0.089	0.031	0.004	0.011	-0.21	0.027	2.8e-15	2.1e-14	-0.11	0.03	0.00027	0.00082	-0.12	0.03	8.8e-05	0.00019	-0.065	0.03	0.034	0.06	0.035	0.03	0.25	0.27	0.36	0.031	2.1e-29	1.5e-28	-0.0074	0.033	0.83	0.85	0.37	0.02	1.3e-48	4.7e-48	-0.054	0.033	0.1	0.14	-0.14	0.032	2.9e-05	5.9e-05	-0.2	0.027	1.3e-12	2.5e-12
MTMR11	-0.075	0.045	0.096	0.11	0.001	0.051	0.98	0.99	-0.039	0.045	0.38	0.44	-0.25	0.05	4.9e-07	2.4e-06	-0.22	0.05	1.5e-05	3.6e-05	-0.093	0.05	0.066	0.11	0.36	0.049	3.8e-13	6.2e-13	0.26	0.055	2.9e-06	5e-06	0.16	0.055	0.0046	0.007	0.08	0.042	0.056	0.062	-0.1	0.047	0.027	0.042	0.01	0.047	0.83	0.85	-0.0057	0.042	0.89	0.9
MTMR12	-0.062	0.022	0.0043	0.0051	0.1	0.024	2.8e-05	0.00014	-0.045	0.022	0.037	0.056	-0.12	0.024	9e-07	4.2e-06	0.0048	0.024	0.84	0.86	0.039	0.024	0.11	0.16	0.18	0.023	8.8e-15	1.5e-14	-0.15	0.026	5.8e-09	1.2e-08	0.058	0.026	0.027	0.037	-0.56	0.039	2.9e-38	8.3e-38	-0.34	0.051	9.6e-11	4.6e-10	0.14	0.052	0.0066	0.0098	0.71	0.032	7.4e-71	3.4e-69
MTMR14	-0.17	0.016	2.3e-26	5.5e-26	-0.049	0.019	0.0078	0.02	0.02	0.017	0.23	0.29	0.022	0.018	0.24	0.33	-0.054	0.018	0.003	0.0053	-0.092	0.018	4.7e-07	2.6e-06	0.33	0.014	1.1e-92	1.1e-91	-0.096	0.02	1.4e-06	2.4e-06	0.13	0.02	3.3e-10	1.2e-09	-0.14	0.012	1.7e-26	3.7e-26	-0.036	0.016	0.028	0.043	0.023	0.016	0.16	0.19	0.15	0.012	3.6e-28	1.4e-27
MTMR2	-0.48	0.03	1.5e-50	7.3e-50	0.0031	0.039	0.93	0.95	0.066	0.034	0.058	0.084	-0.23	0.037	1.9e-09	1.3e-08	-0.054	0.038	0.16	0.2	-0.1	0.038	0.007	0.015	0.63	0.031	6.4e-73	4e-72	0.052	0.042	0.21	0.23	0.27	0.041	5.8e-11	2.4e-10	-0.29	0.029	8.1e-21	1.5e-20	-0.25	0.034	3.3e-12	1.9e-11	0.1	0.036	0.0043	0.0066	0.4	0.024	1.5e-45	1.4e-44
MTMR3	0.025	0.019	0.2	0.21	0.061	0.021	0.0046	0.012	-0.057	0.019	0.003	0.0056	0.031	0.021	0.15	0.22	-0.022	0.021	0.31	0.36	0.048	0.021	0.025	0.046	-0.05	0.021	0.019	0.021	-0.0007	0.023	0.98	0.98	-0.032	0.023	0.18	0.21	-0.11	0.022	4.1e-07	5.4e-07	-0.15	0.024	1.1e-09	4.6e-09	0.063	0.025	0.011	0.016	0.18	0.02	4.1e-17	9.5e-17
MTMR4	0.23	0.019	2.8e-31	7.8e-31	0.035	0.023	0.13	0.21	-0.032	0.021	0.13	0.17	-0.016	0.023	0.47	0.57	-0.038	0.023	0.099	0.13	0.065	0.023	0.005	0.011	-0.23	0.021	5.6e-26	1.2e-25	0.047	0.025	0.062	0.073	-0.11	0.025	7.6e-06	1.6e-05	0.017	0.017	0.32	0.34	-0.081	0.019	2.2e-05	5.4e-05	-0.023	0.019	0.22	0.26	0.066	0.017	9.6e-05	0.00013
MTMR6	-0.13	0.018	4.6e-13	7.7e-13	0.04	0.021	0.054	0.1	-0.09	0.018	8.3e-07	2.7e-06	0.018	0.02	0.37	0.47	0.19	0.019	2.3e-21	2.4e-20	0.049	0.02	0.015	0.03	0.099	0.02	9.6e-07	1.3e-06	-0.16	0.022	1.5e-13	4.1e-13	0.01	0.022	0.64	0.68	-0.12	0.016	2.8e-12	4.3e-12	0.016	0.019	0.4	0.47	0.051	0.019	0.0071	0.011	0.061	0.017	0.00031	0.0004
MTMR7	0.12	0.038	0.0016	0.0019	0.015	0.043	0.73	0.8	-0.16	0.038	2.3e-05	6e-05	0.058	0.042	0.17	0.25	-0.037	0.042	0.38	0.44	0.13	0.042	0.0016	0.0041	-0.15	0.042	0.00039	0.00048	0.048	0.046	0.3	0.33	-0.0094	0.046	0.84	0.87	0.11	0.038	0.0053	0.0061	-0.071	0.043	0.11	0.14	-0.06	0.043	0.17	0.2	-0.0022	0.039	0.95	0.95
MTMR8	0.18	0.035	3.4e-07	4.7e-07	0.082	0.04	0.042	0.081	0.083	0.035	0.018	0.03	0.026	0.04	0.52	0.62	-0.061	0.039	0.12	0.16	0.084	0.04	0.034	0.061	-0.39	0.037	3.3e-24	7e-24	0.12	0.043	0.0051	0.0067	-0.2	0.043	4.1e-06	9.3e-06	-0.064	0.033	0.052	0.058	-0.08	0.036	0.03	0.046	0.074	0.036	0.039	0.053	0.065	0.033	0.045	0.052
MTMR9	0.11	0.021	5.3e-07	7.3e-07	0.089	0.024	0.00017	0.00069	-0.052	0.021	0.015	0.024	-0.016	0.024	0.51	0.61	0.0048	0.023	0.84	0.86	0.034	0.024	0.15	0.22	-0.22	0.022	1.7e-22	3.4e-22	0.097	0.026	0.00017	0.00026	-0.039	0.026	0.13	0.16	-0.09	0.022	5.2e-05	6.4e-05	-0.18	0.023	2.5e-13	1.6e-12	0.061	0.025	0.014	0.02	0.18	0.02	2e-17	4.7e-17
MTMR9LP	0.78	0.05	2.5e-49	1.2e-48	-0.14	0.063	0.024	0.051	-0.12	0.056	0.028	0.044	-0.28	0.061	6.6e-06	2.7e-05	-0.22	0.061	0.00034	0.00068	-0.034	0.062	0.58	0.66	-0.58	0.059	2.4e-22	4.9e-22	0.84	0.061	1.6e-38	2e-37	-0.28	0.067	3e-05	6.2e-05	0.77	0.04	5.3e-55	2.4e-54	-0.25	0.066	0.00018	0.00038	-0.38	0.063	4.1e-09	1.4e-08	-0.27	0.057	6.2e-06	8.9e-06
MTO1	-0.063	0.012	5.3e-07	7.2e-07	0.027	0.014	0.057	0.11	-0.0084	0.013	0.5	0.57	0.094	0.013	5.8e-12	5.5e-11	0.027	0.014	0.048	0.068	0.0045	0.014	0.74	0.8	-0.025	0.014	0.068	0.075	-0.032	0.015	0.036	0.044	-0.017	0.015	0.26	0.3	-0.0037	0.014	0.8	0.81	0.096	0.015	3.2e-10	1.4e-09	0.0099	0.016	0.53	0.57	-0.081	0.013	4e-09	6.5e-09
MTOR	0.049	0.022	0.022	0.026	0.044	0.024	0.062	0.11	-0.14	0.021	2.2e-11	1.2e-10	-0.042	0.023	0.074	0.12	0.26	0.022	3.9e-30	6.6e-29	0.07	0.024	0.0029	0.007	-0.093	0.023	7.8e-05	9.9e-05	-0.15	0.025	5.7e-09	1.1e-08	-0.0029	0.026	0.91	0.92	-0.01	0.019	0.6	0.62	-0.1	0.021	1.2e-06	3.6e-06	0.088	0.02	2.3e-05	4.9e-05	0.019	0.019	0.32	0.35
MTPAP	0.18	0.02	6.2e-19	1.2e-18	-0.011	0.023	0.62	0.71	-0.086	0.02	2.4e-05	6.2e-05	-0.11	0.022	2.5e-06	1.1e-05	0.0056	0.023	0.81	0.84	0.11	0.023	1.3e-06	6.5e-06	-0.15	0.022	6.1e-11	9.2e-11	0.11	0.025	1.1e-05	1.8e-05	-0.062	0.025	0.013	0.019	0.19	0.017	4e-24	8e-24	-0.064	0.022	0.0047	0.0083	-0.035	0.022	0.12	0.15	-0.11	0.019	6.8e-08	1.1e-07
MTR	0.4	0.025	6.1e-52	3.2e-51	0.036	0.031	0.26	0.36	-0.0047	0.028	0.87	0.89	0.02	0.031	0.53	0.63	-0.051	0.031	0.098	0.13	0.0067	0.031	0.83	0.87	-0.56	0.024	2.9e-91	2.8e-90	0.31	0.032	2.7e-21	1.2e-20	-0.23	0.033	1.2e-11	5.2e-11	0.43	0.018	1.2e-67	7.7e-67	0.0069	0.035	0.84	0.87	-0.079	0.034	0.019	0.027	-0.35	0.023	3.2e-39	2.1e-38
MTRF1	0.47	0.02	4.5e-92	7.5e-91	-0.068	0.029	0.02	0.044	-0.12	0.026	5.2e-06	1.5e-05	-0.13	0.029	4.5e-06	1.9e-05	-0.2	0.028	3e-12	1.5e-11	-0.0095	0.029	0.74	0.8	0.14	0.029	2e-06	2.7e-06	-0.25	0.031	9.7e-16	3e-15	0.051	0.032	0.11	0.13	0.79	0.024	7.7e-110	2e-108	-0.34	0.049	6.7e-12	3.6e-11	-0.43	0.047	1.1e-18	1.5e-17	-0.15	0.046	0.00085	0.0011
MTRF1L	0.023	0.021	0.26	0.28	-0.037	0.023	0.11	0.18	-0.013	0.021	0.54	0.6	-0.12	0.022	8.1e-08	4.5e-07	-0.17	0.022	1.3e-14	8e-14	-0.05	0.023	0.028	0.051	0.25	0.021	7.6e-31	1.9e-30	0.039	0.025	0.11	0.13	0.098	0.025	7.1e-05	0.00014	-0.019	0.023	0.4	0.42	-0.2	0.023	1.8e-16	1.5e-15	-0.035	0.025	0.17	0.2	0.21	0.02	2e-22	5.7e-22
MTRNR2L2	0.09	0.027	0.0008	0.00098	0.011	0.03	0.71	0.78	-0.009	0.027	0.74	0.78	-0.065	0.029	0.027	0.051	-0.007	0.029	0.81	0.84	0.0027	0.03	0.93	0.95	-0.089	0.029	0.0026	0.0031	0.11	0.032	0.00086	0.0012	-0.047	0.032	0.15	0.18	0.19	0.031	4.9e-09	6.9e-09	0.034	0.037	0.35	0.42	-0.0048	0.036	0.9	0.91	-0.21	0.03	5.4e-11	9.7e-11
MTRNR2L3	0.2	0.04	8.4e-07	1.1e-06	0.046	0.045	0.31	0.42	-0.054	0.04	0.18	0.23	-0.11	0.044	0.018	0.036	-0.075	0.044	0.092	0.12	0.084	0.045	0.059	0.097	-0.14	0.044	0.0012	0.0015	0.11	0.049	0.022	0.027	-0.086	0.049	0.08	0.1	0.13	0.041	0.0014	0.0016	-0.12	0.046	0.0079	0.013	0.078	0.046	0.086	0.11	-0.097	0.041	0.018	0.022
MTRR	-0.44	0.028	5.6e-50	2.7e-49	0.11	0.035	0.002	0.006	-0.082	0.031	0.0083	0.014	-0.05	0.035	0.16	0.23	0.48	0.031	7e-49	3.1e-47	0.22	0.034	9.3e-11	9.4e-10	0.25	0.034	8.2e-13	1.3e-12	-0.59	0.032	1e-63	4.7e-62	0.15	0.038	0.0001	0.00019	-0.17	0.023	7.4e-13	1.1e-12	0.33	0.021	4.9e-43	2.9e-41	0.13	0.026	1.1e-06	2.9e-06	-0.2	0.022	9.9e-18	2.4e-17
MTSS1	-0.56	0.065	1.6e-17	3e-17	0.62	0.073	9.4e-17	3.4e-15	0.19	0.067	0.0048	0.0087	0.75	0.07	2.6e-25	7.7e-24	0.79	0.069	6.8e-28	1e-26	0.49	0.073	3.5e-11	3.7e-10	-1.4	0.058	6e-93	6e-92	-0.55	0.08	8.8e-12	2.1e-11	-0.44	0.08	4.9e-08	1.4e-07	-1.6	0.067	1e-72	8e-72	-0.18	0.12	0.12	0.16	0.48	0.11	2.7e-05	5.5e-05	1.3	0.08	2.1e-44	1.8e-43
MTURN	0.17	0.047	0.00044	0.00054	-0.15	0.053	0.0058	0.015	-0.46	0.045	8.4e-23	1.1e-21	-0.066	0.053	0.21	0.3	-0.55	0.049	1.7e-27	2.4e-26	0.062	0.053	0.24	0.32	0.17	0.053	0.0011	0.0014	0.93	0.048	4.1e-69	2.4e-67	0.14	0.058	0.017	0.024	-1.2	0.049	4e-81	4.1e-80	-0.073	0.088	0.4	0.47	0.32	0.085	0.00015	0.00029	1	0.061	1.4e-47	1.5e-46
MTUS1	1.7	0.12	3.8e-39	1.3e-38	0.61	0.15	6.9e-05	0.00031	0.13	0.13	0.34	0.4	0.66	0.15	1.2e-05	4.6e-05	0.084	0.15	0.58	0.63	1.6	0.14	1.4e-26	7.1e-25	-3	0.11	1.8e-122	4.3e-121	-0.62	0.16	0.00015	0.00022	-1.9	0.15	4.4e-33	4.8e-31	2.5	0.095	5.1e-84	5.9e-83	0.47	0.17	0.0072	0.012	-1.3	0.16	2.8e-14	2.1e-13	-1.8	0.13	4.8e-35	2.5e-34
MTUS2	-0.56	0.063	1.4e-18	2.8e-18	0.24	0.074	0.0014	0.0046	-0.17	0.065	0.0072	0.013	0.37	0.072	2.8e-07	1.4e-06	1.3	0.059	6e-81	8.1e-79	-0.27	0.073	0.00025	0.00078	-0.56	0.071	1.4e-14	2.4e-14	-0.42	0.079	2.1e-07	3.8e-07	0.27	0.08	0.00093	0.0016	-0.035	0.054	0.51	0.53	0.46	0.055	1.6e-15	1.2e-14	-0.0076	0.06	0.9	0.92	-0.32	0.051	5.6e-10	9.5e-10
MTX1	-0.17	0.022	1.4e-14	2.5e-14	-0.058	0.025	0.021	0.046	0.068	0.022	0.0022	0.0042	0.076	0.025	0.0023	0.0056	0.11	0.024	1.9e-05	4.4e-05	-0.039	0.025	0.11	0.17	0.21	0.024	7.6e-18	1.4e-17	-0.24	0.026	1.2e-19	4.7e-19	0.034	0.027	0.22	0.26	0.072	0.022	0.001	0.0012	0.16	0.023	1.7e-11	9e-11	-0.13	0.023	2.8e-08	8.6e-08	-0.09	0.021	3.8e-05	5.2e-05
MTX2	0.14	0.019	8.6e-13	1.4e-12	-0.13	0.022	4.4e-09	5e-08	-0.048	0.02	0.015	0.025	-0.017	0.022	0.42	0.52	-0.14	0.021	1.4e-10	5.9e-10	0.065	0.022	0.0026	0.0064	0.095	0.021	1.1e-05	1.4e-05	0.12	0.023	6.3e-07	1.1e-06	-0.11	0.023	8.3e-06	1.8e-05	0.28	0.025	4.3e-24	8.7e-24	0.13	0.032	5.1e-05	0.00012	-0.16	0.032	1.1e-06	2.7e-06	-0.26	0.026	3.1e-20	8.2e-20
MTX3	0.5	0.033	2.3e-44	9.3e-44	-0.057	0.042	0.17	0.26	-0.32	0.036	5.3e-18	5e-17	-0.13	0.041	0.0021	0.0054	0.063	0.041	0.12	0.16	0.18	0.041	9.1e-06	3.9e-05	-0.38	0.039	9.6e-22	1.9e-21	0.36	0.044	4.7e-16	1.5e-15	-0.22	0.045	9.3e-07	2.2e-06	0.8	0.033	7.5e-69	5.1e-68	0.07	0.064	0.27	0.33	-0.2	0.062	0.0016	0.0026	-0.66	0.043	5.5e-40	3.8e-39
MUC1	-0.47	0.039	9e-31	2.5e-30	0.12	0.048	0.01	0.025	0.21	0.041	4.8e-07	1.6e-06	0.12	0.047	0.012	0.026	0.5	0.044	6.4e-28	9.6e-27	0.01	0.047	0.83	0.87	-0.28	0.046	1.8e-09	2.6e-09	-0.26	0.051	2.7e-07	4.8e-07	0.087	0.052	0.091	0.12	0.2	0.042	2e-06	2.6e-06	0.41	0.044	1.9e-19	2.1e-18	-0.12	0.047	0.011	0.016	-0.43	0.037	5.7e-27	2e-26
MUC12	-0.92	0.041	1.2e-88	1.8e-87	0.19	0.058	0.00097	0.0032	0.18	0.051	0.00041	0.00089	-0.031	0.058	0.59	0.68	-0.041	0.057	0.48	0.54	-0.096	0.058	0.097	0.15	0.55	0.054	3.8e-23	7.9e-23	-0.18	0.063	0.0045	0.006	0.6	0.06	1.6e-22	3.4e-21	-1	0.045	6.5e-73	5e-72	-0.078	0.078	0.31	0.38	0.52	0.073	4.3e-12	2.2e-11	0.67	0.062	6.4e-25	2.1e-24
MUC20	0.66	0.043	4.2e-47	1.8e-46	-0.1	0.054	0.061	0.11	-0.29	0.047	2.7e-09	1.1e-08	-0.13	0.053	0.013	0.027	-0.1	0.053	0.051	0.072	-0.018	0.053	0.74	0.8	-0.48	0.05	1.2e-20	2.3e-20	0.59	0.054	3.5e-26	2e-25	-0.12	0.058	0.032	0.044	0.82	0.049	4.9e-45	1.7e-44	0.21	0.075	0.0061	0.011	-0.35	0.073	1.6e-06	3.9e-06	-0.69	0.054	6.2e-30	2.5e-29
MUL1	-0.14	0.016	7.5e-19	1.5e-18	0.019	0.018	0.31	0.42	0.1	0.016	5.1e-10	2.3e-09	-0.017	0.018	0.34	0.44	-0.02	0.018	0.28	0.33	-0.062	0.018	0.0007	0.002	0.13	0.018	1e-12	1.6e-12	0.00043	0.02	0.99	0.99	0.00049	0.02	0.99	0.99	-0.29	0.02	1.6e-35	4.3e-35	-0.12	0.028	1.8e-05	4.5e-05	0.092	0.028	0.0015	0.0024	0.3	0.02	1e-38	6.5e-38
MUM1	0.24	0.023	1.3e-25	3.2e-25	-0.066	0.027	0.013	0.031	-0.078	0.024	0.0012	0.0024	-0.016	0.026	0.55	0.64	-0.17	0.026	1.9e-11	8.7e-11	0.042	0.027	0.11	0.17	-0.2	0.026	3.2e-14	5.4e-14	0.28	0.027	5.8e-24	3e-23	-0.03	0.029	0.3	0.34	0.34	0.023	5.1e-39	1.5e-38	-0.27	0.03	3.3e-17	3e-16	-0.2	0.032	8.6e-10	3.2e-09	0.032	0.03	0.28	0.3
MUS81	0.016	0.014	0.24	0.25	0.047	0.015	0.0022	0.0066	0.093	0.013	7.4e-12	4.1e-11	0.069	0.015	3.6e-06	1.6e-05	-0.036	0.015	0.015	0.024	0.025	0.015	0.1	0.15	-0.14	0.014	1.7e-20	3.3e-20	-0.052	0.016	0.0017	0.0023	-0.064	0.016	8.7e-05	0.00017	-0.12	0.022	1.6e-07	2.2e-07	-0.26	0.022	2.6e-27	5.7e-26	0.039	0.025	0.14	0.17	0.28	0.017	2e-47	2.1e-46
MUSTN1	-0.3	0.032	3.6e-20	7.5e-20	-0.017	0.037	0.66	0.74	-0.087	0.033	0.008	0.014	0.0087	0.037	0.81	0.86	0.18	0.036	9.3e-07	2.6e-06	-0.049	0.037	0.19	0.26	0.24	0.036	2.9e-11	4.4e-11	-0.1	0.04	0.013	0.017	0.23	0.04	1.1e-08	3.3e-08	-0.21	0.033	8.5e-10	1.2e-09	0.058	0.039	0.13	0.17	0.19	0.037	2.3e-07	6.3e-07	0.0012	0.034	0.98	0.98
MUT	-0.026	0.021	0.22	0.23	-0.014	0.023	0.54	0.64	-0.16	0.02	1.1e-15	8.5e-15	0.0065	0.023	0.78	0.84	-0.043	0.023	0.06	0.084	0.0065	0.023	0.77	0.82	0.33	0.02	2.3e-53	9.2e-53	-0.17	0.024	1.3e-11	3.2e-11	0.1	0.025	4.4e-05	8.7e-05	0.15	0.019	5.6e-14	9e-14	0.11	0.023	4.2e-06	1.2e-05	-0.076	0.023	0.00097	0.0016	-0.17	0.018	1.1e-18	2.8e-18
MUTYH	0.25	0.019	2.2e-34	6.9e-34	0.015	0.023	0.54	0.64	-0.026	0.021	0.23	0.29	-0.024	0.023	0.29	0.38	-0.094	0.023	3.5e-05	8.1e-05	0.075	0.023	0.0012	0.0032	-0.3	0.021	2.1e-44	6.9e-44	0.18	0.024	2.3e-13	6.1e-13	-0.098	0.025	9.6e-05	0.00018	0.18	0.016	3e-26	6.5e-26	-0.096	0.021	4.2e-06	1.2e-05	-0.031	0.021	0.14	0.17	-0.084	0.018	5.9e-06	8.5e-06
MVB12A	-0.27	0.026	3.4e-23	7.6e-23	-0.1	0.031	0.00091	0.0031	0.0058	0.027	0.83	0.86	0.0066	0.03	0.83	0.88	0.016	0.03	0.6	0.65	-0.082	0.03	0.0068	0.015	0.51	0.025	2.5e-76	1.7e-75	-0.27	0.032	1.7e-16	5.6e-16	0.23	0.032	3.2e-12	1.5e-11	-0.23	0.021	1e-23	2e-23	0.061	0.027	0.028	0.043	0.092	0.027	0.00068	0.0012	0.1	0.024	3.1e-05	4.3e-05
MVB12B	-0.46	0.065	4e-12	6.6e-12	0.71	0.072	5.4e-22	3.4e-20	0.7	0.063	2.6e-27	4.6e-26	-0.66	0.071	1.9e-19	3.7e-18	0.73	0.07	4.3e-24	5.3e-23	-0.66	0.072	2.4e-19	6.7e-18	-0.26	0.074	0.00046	0.00057	-0.12	0.082	0.13	0.15	-0.068	0.082	0.4	0.45	-0.77	0.067	8.6e-27	1.9e-26	-0.68	0.079	1.4e-16	1.2e-15	0.61	0.079	8.4e-14	5.7e-13	0.81	0.065	5.8e-30	2.4e-29
MVD	-0.34	0.03	7.2e-28	1.9e-27	0.076	0.036	0.034	0.069	0.21	0.031	2.3e-11	1.2e-10	-0.043	0.036	0.22	0.31	-0.18	0.035	2e-07	6.2e-07	-0.17	0.035	1.1e-06	5.6e-06	0.58	0.029	6.9e-73	4.3e-72	-0.34	0.037	5.1e-19	1.9e-18	0.21	0.038	4e-08	1.1e-07	-0.85	0.054	4.2e-42	1.3e-41	-0.53	0.072	7.3e-13	4.4e-12	0.28	0.075	0.0002	0.00037	1	0.047	3.5e-72	1.7e-70
MVK	-0.1	0.031	0.00071	0.00086	0.0097	0.035	0.78	0.84	0.016	0.031	0.61	0.66	0.039	0.034	0.25	0.35	-0.057	0.034	0.094	0.13	-0.064	0.034	0.065	0.11	0.23	0.033	2.3e-11	3.5e-11	-0.12	0.037	0.00091	0.0013	0.07	0.038	0.064	0.083	-0.22	0.036	6.9e-09	9.7e-09	-0.25	0.041	2.3e-09	9.5e-09	0.068	0.042	0.11	0.14	0.35	0.033	1.3e-23	3.9e-23
MVP	-0.24	0.02	2e-28	5.2e-28	0.056	0.025	0.023	0.049	0.027	0.022	0.22	0.27	0.024	0.024	0.32	0.42	0.19	0.023	5.2e-16	3.7e-15	0.13	0.024	5.6e-08	3.7e-07	0.26	0.023	6.1e-28	1.4e-27	-0.51	0.02	5.8e-106	1.3e-103	0.017	0.027	0.53	0.57	-0.093	0.017	7.5e-08	1e-07	0.15	0.017	1.7e-16	1.5e-15	-0.11	0.018	3.7e-09	1.3e-08	0.062	0.017	0.00032	0.00042
MX1	-0.48	0.036	1.4e-36	4.6e-36	-0.17	0.044	8.3e-05	0.00037	0.0017	0.04	0.97	0.97	-0.23	0.043	1.6e-07	8.7e-07	-0.29	0.042	2.3e-11	1.1e-10	0.13	0.043	0.0035	0.0081	0.91	0.03	4.3e-138	1.7e-136	-0.15	0.047	0.002	0.0027	0.41	0.046	2.8e-18	3.1e-17	-0.069	0.033	0.038	0.042	0.42	0.029	4.8e-37	2e-35	0.028	0.037	0.46	0.5	-0.28	0.029	8.4e-20	2.2e-19
MX2	0.11	0.027	2e-05	2.6e-05	0.039	0.03	0.2	0.29	0.053	0.027	0.049	0.072	0.23	0.028	9.4e-16	1.3e-14	-0.023	0.029	0.42	0.48	0.35	0.027	6.5e-35	6e-33	-0.48	0.024	9e-72	5.5e-71	-0.16	0.032	7.6e-07	1.3e-06	-0.21	0.032	2.9e-11	1.2e-10	0.31	0.034	6.1e-18	1.1e-17	0.36	0.037	2.1e-18	2.2e-17	-0.24	0.041	8.7e-09	2.9e-08	-0.4	0.03	1.4e-31	6.2e-31
MXD1	0.25	0.03	8.8e-16	1.6e-15	0.075	0.034	0.028	0.059	-0.23	0.03	1.9e-14	1.3e-13	-0.15	0.033	4.6e-06	1.9e-05	0.14	0.033	2.6e-05	6.1e-05	-0.19	0.033	2.6e-08	1.8e-07	0.028	0.034	0.41	0.43	0.2	0.037	1.1e-07	2.1e-07	-0.09	0.037	0.016	0.023	-0.12	0.041	0.0028	0.0033	-0.4	0.04	1.9e-19	2.2e-18	0.32	0.043	8.2e-13	4.8e-12	0.17	0.04	2.8e-05	3.9e-05
MXD3	-0.21	0.039	8.9e-08	1.3e-07	-0.073	0.044	0.098	0.16	0.13	0.039	0.00059	0.0012	-0.026	0.044	0.55	0.64	-0.26	0.042	8.2e-10	3.2e-09	-0.24	0.043	5.7e-08	3.7e-07	0.69	0.036	1.2e-66	6.3e-66	-0.17	0.047	0.00025	0.00037	0.17	0.047	0.00027	0.00048	-0.37	0.036	1e-20	1.9e-20	-0.11	0.047	0.015	0.025	0.098	0.046	0.036	0.048	0.37	0.037	1.2e-20	3.3e-20
MXD4	-1.3	0.052	4e-104	9.3e-103	0.21	0.076	0.006	0.016	0.21	0.067	0.0013	0.0027	0.1	0.075	0.18	0.26	0.19	0.075	0.011	0.018	0.081	0.076	0.28	0.37	1.2	0.064	5e-69	2.8e-68	-1.2	0.073	3.3e-50	8e-49	0.62	0.08	1.7e-14	1.1e-13	-1.7	0.044	8e-132	4.2e-130	-0.068	0.1	0.51	0.58	0.75	0.096	2.5e-14	1.8e-13	1.1	0.076	7.2e-38	4.4e-37
MXI1	0.13	0.024	7.4e-08	1e-07	0.092	0.027	0.00086	0.0029	-0.085	0.024	0.0005	0.0011	0.0039	0.027	0.89	0.92	0.039	0.027	0.15	0.19	0.089	0.027	0.001	0.0028	-0.44	0.023	6e-69	3.4e-68	0.43	0.026	1.5e-54	4.5e-53	-0.24	0.029	2.7e-16	2.2e-15	-0.7	0.04	5.2e-49	1.9e-48	0.46	0.058	1.9e-14	1.3e-13	0.54	0.054	5.4e-21	1e-19	-0.11	0.056	0.043	0.05
MXRA7	-1.3	0.081	1.9e-51	9.8e-51	1.2	0.094	4.1e-32	5.4e-30	0.83	0.087	2.3e-20	2.6e-19	0.031	0.1	0.76	0.82	1.3	0.09	7.9e-41	2.3e-39	-0.48	0.1	1.7e-06	8.4e-06	-0.45	0.1	8.2e-06	1.1e-05	-1.2	0.1	6.5e-27	4e-26	-0.0042	0.11	0.97	0.98	-2.5	0.11	2.8e-72	2.1e-71	-0.85	0.18	3.1e-06	8.7e-06	1.2	0.17	5.2e-11	2.3e-10	2.2	0.12	6.3e-51	8.1e-50
MXRA8	1	0.043	5.3e-97	1e-95	-0.21	0.062	0.00062	0.0022	-0.23	0.054	2e-05	5.4e-05	0.06	0.061	0.32	0.42	0.19	0.061	0.0017	0.0032	-0.29	0.061	1.7e-06	8.4e-06	-0.4	0.06	6.6e-11	1e-10	-0.22	0.067	0.0011	0.0016	-0.2	0.067	0.0035	0.0055	3.6	0.092	3e-143	2.3e-141	-0.2	0.22	0.36	0.43	-1.8	0.2	2.3e-18	3e-17	-1.9	0.17	2.9e-25	9.7e-25
MYADM	-0.4	0.043	1.7e-19	3.4e-19	0.35	0.049	1.3e-12	2.7e-11	0.27	0.044	1.8e-09	7.9e-09	0.36	0.048	1.1e-13	1.3e-12	0.59	0.045	1.3e-35	2.9e-34	-0.011	0.05	0.82	0.86	-0.12	0.049	0.012	0.014	-0.98	0.042	5.6e-93	8.7e-91	-0.23	0.054	2e-05	4.1e-05	-0.79	0.027	3.8e-92	5.8e-91	0.37	0.056	8.5e-11	4.1e-10	0.37	0.055	6.4e-11	2.9e-10	0.21	0.051	5.8e-05	7.9e-05
MYB	1.4	0.096	2e-46	8.6e-46	-0.77	0.12	9.5e-11	1.4e-09	-0.84	0.1	1.2e-15	9.6e-15	-1.3	0.11	1.3e-27	4.4e-26	-1.3	0.11	1.7e-28	2.7e-27	-0.42	0.12	0.00039	0.0012	1.4	0.11	2.7e-32	6.9e-32	1.5	0.12	6.8e-32	5.7e-31	0.44	0.13	0.00076	0.0013	2.7	0.11	5.1e-88	6.7e-87	0.42	0.19	0.024	0.037	-1.7	0.17	3.5e-21	6.7e-20	-1.6	0.15	8.6e-26	2.9e-25
MYBBP1A	0.35	0.031	2.9e-29	7.6e-29	0.076	0.036	0.04	0.078	0.052	0.033	0.1	0.14	0.019	0.036	0.6	0.69	0.13	0.036	0.00023	0.00048	0.05	0.036	0.17	0.24	-0.76	0.025	1.4e-140	5.9e-139	0.23	0.039	8.2e-09	1.6e-08	-0.23	0.039	1.9e-09	6.3e-09	0.59	0.023	6e-81	6.1e-80	-0.036	0.045	0.42	0.49	-0.2	0.043	4e-06	9.2e-06	-0.43	0.031	1.9e-31	8.5e-31
MYBL1	-2.1	0.11	4.4e-69	3.8e-68	1.8	0.14	7.8e-36	1.2e-33	1.6	0.12	8.6e-36	2.6e-34	-0.5	0.15	0.0007	0.002	1.6	0.14	8.9e-30	1.5e-28	0.69	0.15	3.1e-06	1.5e-05	-1.4	0.14	2.2e-23	4.5e-23	-1.7	0.15	3.5e-26	2.1e-25	-0.054	0.16	0.74	0.77	-3.9	0.1	6.9e-138	4.3e-136	-0.42	0.24	0.081	0.11	2.1	0.22	3.4e-21	6.6e-20	2.5	0.18	8e-36	4.4e-35
MYBL2	-2.7	0.16	6.9e-60	4.5e-59	-0.32	0.2	0.12	0.19	1.5	0.17	4.7e-17	4.1e-16	-0.53	0.2	0.0083	0.018	-1.4	0.19	1.8e-13	1e-12	-0.51	0.2	0.011	0.022	3.7	0.16	3.3e-95	3.5e-94	-1.1	0.22	5.3e-07	9.3e-07	1.9	0.21	2.3e-18	2.6e-17	-2.1	0.12	1.1e-55	4.9e-55	1.7	0.15	4e-25	7.2e-24	1.2	0.16	1.5e-13	9.6e-13	-0.24	0.16	0.12	0.13
MYC	0.78	0.05	2.5e-48	1.2e-47	-0.15	0.064	0.016	0.036	-0.12	0.056	0.031	0.048	0.072	0.063	0.26	0.35	0.19	0.062	0.0022	0.0039	0.23	0.063	0.00037	0.0011	-1.4	0.042	1.6e-149	9.2e-148	0.73	0.064	3.7e-28	2.4e-27	-0.49	0.067	8.7e-13	4.5e-12	2.4	0.15	1.4e-46	4.9e-46	1.1	0.2	1.7e-08	6.4e-08	-0.15	0.2	0.47	0.52	-3.1	0.1	2.8e-107	1.5e-104
MYCBP2	0.13	0.013	2.3e-22	5e-22	-0.05	0.015	0.0011	0.0036	-0.047	0.014	0.0007	0.0015	-0.022	0.015	0.14	0.22	-0.073	0.015	1.2e-06	3.3e-06	0.12	0.015	2.6e-16	5.4e-15	-0.049	0.015	0.0014	0.0017	0.013	0.017	0.45	0.48	-0.046	0.017	0.0061	0.0093	0.18	0.018	9.2e-19	1.6e-18	0.18	0.021	3.3e-16	2.7e-15	-0.13	0.022	6.6e-09	2.2e-08	-0.21	0.017	9.8e-28	3.6e-27
MYCBPAP	-0.015	0.062	0.8	0.81	-0.12	0.069	0.081	0.14	-0.58	0.058	4.6e-22	5.6e-21	-0.15	0.067	0.031	0.057	0.36	0.066	5.3e-08	1.7e-07	-0.084	0.068	0.22	0.3	0.95	0.059	1.5e-50	5.6e-50	-0.6	0.071	2.9e-16	9.3e-16	0.3	0.074	6.2e-05	0.00012	1.1	0.063	1.1e-47	4.1e-47	0.28	0.099	0.0053	0.0093	-0.43	0.095	8.8e-06	1.9e-05	-0.96	0.069	4.8e-34	2.4e-33
MYD88	-0.62	0.03	6e-78	6.7e-77	0.12	0.041	0.0049	0.013	0.05	0.036	0.17	0.22	0.0065	0.041	0.87	0.91	0.33	0.039	3.9e-17	3e-16	-0.2	0.04	4.3e-07	2.4e-06	0.58	0.035	2.1e-53	8.6e-53	-0.57	0.04	1.3e-41	2e-40	0.41	0.042	3.7e-21	6.2e-20	-0.65	0.032	1.6e-60	8.6e-60	-0.27	0.05	5.8e-08	2e-07	0.29	0.049	3e-09	1.1e-08	0.61	0.034	6e-53	8.6e-52
MYDGF	-0.3	0.026	9.8e-28	2.5e-27	0.13	0.031	1.8e-05	9.3e-05	0.35	0.025	5.9e-41	2.3e-39	0.33	0.028	4.9e-29	1.9e-27	0.22	0.03	7.9e-13	4.2e-12	-0.18	0.03	1.1e-08	7.8e-08	-0.3	0.029	2.9e-23	6e-23	-0.26	0.033	8.6e-15	2.5e-14	-0.091	0.034	0.0066	0.01	-0.51	0.021	3.9e-71	2.9e-70	-0.058	0.04	0.14	0.19	0.25	0.037	1.3e-10	5.4e-10	0.33	0.031	1e-23	3.2e-23
MYEF2	-0.24	0.053	5.2e-06	6.9e-06	0.19	0.06	0.0014	0.0045	-0.26	0.053	1.2e-06	3.7e-06	0.52	0.057	8.4e-19	1.5e-17	0.2	0.059	0.00091	0.0017	0.54	0.057	1.6e-20	4.9e-19	-0.04	0.06	0.51	0.53	-1	0.054	9.9e-67	5.2e-65	0.089	0.065	0.17	0.2	0.34	0.052	3e-10	4.3e-10	0.36	0.06	4.6e-09	1.8e-08	-0.26	0.059	1.8e-05	3.8e-05	-0.4	0.051	2.8e-14	5.7e-14
MYEOV2	-0.29	0.02	5.8e-41	2.2e-40	-0.019	0.025	0.45	0.56	0.11	0.022	1.4e-06	4.4e-06	0.093	0.025	0.00018	0.00058	0.11	0.025	8.5e-06	2.1e-05	-0.029	0.025	0.24	0.32	0.23	0.024	8.4e-22	1.7e-21	-0.28	0.026	4.6e-26	2.7e-25	0.071	0.027	0.0089	0.013	-0.27	0.02	1.6e-33	4.2e-33	0.045	0.028	0.11	0.15	0.038	0.028	0.18	0.21	0.2	0.022	3.2e-17	7.4e-17
MYH10	0.098	0.041	0.016	0.019	0.027	0.045	0.55	0.65	-0.16	0.04	0.0001	0.00025	0.41	0.043	3.4e-21	7.4e-20	-0.12	0.044	0.0075	0.012	0.22	0.044	6.3e-07	3.4e-06	-0.23	0.044	3.8e-07	5.1e-07	-0.1	0.049	0.039	0.047	-0.19	0.049	0.00012	0.00023	0.22	0.034	1.2e-09	1.7e-09	0.094	0.041	0.02	0.032	-0.17	0.039	1.6e-05	3.3e-05	-0.15	0.035	3.7e-05	5.1e-05
MYH11	0.18	0.029	3.1e-10	4.7e-10	-0.0077	0.033	0.82	0.87	-0.056	0.03	0.059	0.085	0.13	0.032	2.8e-05	0.0001	-0.12	0.032	0.00014	0.00031	0.054	0.032	0.096	0.15	-0.38	0.029	3.2e-35	8.7e-35	0.25	0.034	3.8e-13	9.9e-13	-0.047	0.035	0.19	0.23	0.5	0.035	8.6e-36	2.3e-35	0.25	0.049	4.3e-07	1.3e-06	-0.27	0.048	7e-08	2e-07	-0.48	0.036	1.4e-32	6.3e-32
MYH3	0.89	0.056	2.7e-49	1.3e-48	-0.021	0.072	0.76	0.83	-0.14	0.063	0.027	0.042	0.026	0.071	0.71	0.79	-0.29	0.07	2.9e-05	6.7e-05	0.1	0.071	0.14	0.2	-0.92	0.063	2.9e-43	9.3e-43	0.56	0.075	1.7e-13	4.6e-13	-0.32	0.077	2.8e-05	5.7e-05	1.2	0.056	2e-63	1.1e-62	0.056	0.099	0.57	0.63	-0.6	0.093	3.1e-10	1.3e-09	-0.76	0.078	2e-19	5.1e-19
MYH7B	0.52	0.04	6.2e-36	2e-35	-0.12	0.048	0.011	0.027	-0.19	0.043	1.3e-05	3.5e-05	-0.12	0.048	0.014	0.029	-0.2	0.047	2.8e-05	6.5e-05	-0.048	0.048	0.32	0.41	-0.13	0.048	0.0061	0.0071	0.35	0.051	1.1e-11	2.7e-11	-0.091	0.052	0.081	0.1	0.81	0.042	3.8e-53	1.6e-52	-0.05	0.071	0.48	0.55	-0.34	0.067	5.6e-07	1.5e-06	-0.48	0.057	2.2e-15	4.7e-15
MYH9	-0.48	0.027	3.8e-60	2.5e-59	0.082	0.035	0.018	0.04	0.023	0.031	0.47	0.54	0.031	0.035	0.37	0.47	0.14	0.034	5.5e-05	0.00012	-0.021	0.035	0.55	0.63	0.49	0.03	2.2e-53	8.8e-53	-0.49	0.034	1.6e-42	2.5e-41	0.27	0.037	4.3e-13	2.3e-12	-0.34	0.018	7.7e-51	3e-50	0.084	0.03	0.0046	0.0081	0.23	0.027	4.3e-16	4e-15	0.082	0.026	0.0018	0.0023
MYL12A	-0.1	0.02	3.6e-07	5e-07	0.11	0.022	6.5e-07	4.8e-06	0.18	0.019	8.1e-20	8.7e-19	0.12	0.022	5.9e-08	3.4e-07	0.3	0.019	3.5e-47	1.4e-45	-0.017	0.022	0.44	0.53	-0.22	0.021	1.8e-24	3.8e-24	-0.33	0.022	1e-45	2e-44	-0.14	0.024	6.3e-09	2e-08	-0.3	0.015	3.2e-57	1.5e-56	0.033	0.026	0.2	0.26	0.044	0.025	0.084	0.11	0.23	0.019	1.2e-28	4.7e-28
MYL12B	-0.32	0.018	8.1e-57	4.8e-56	0.09	0.024	0.00016	0.00065	0.18	0.02	3.6e-17	3.2e-16	0.2	0.023	1.7e-17	2.7e-16	0.15	0.023	5.2e-11	2.3e-10	0.0037	0.024	0.87	0.9	0.087	0.023	0.00023	0.00029	-0.42	0.021	5.9e-71	3.8e-69	-0.012	0.026	0.64	0.68	-0.64	0.02	1.4e-103	3e-102	0.041	0.044	0.34	0.41	0.18	0.042	1.7e-05	3.6e-05	0.46	0.031	2.2e-37	1.3e-36
MYL5	0.5	0.034	2.2e-43	8.7e-43	-0.066	0.043	0.12	0.2	-0.13	0.038	0.00047	0.001	-0.014	0.043	0.74	0.81	-0.068	0.042	0.11	0.14	-0.097	0.043	0.023	0.042	-0.21	0.042	5.7e-07	7.7e-07	0.14	0.046	0.0023	0.0032	-0.14	0.046	0.0029	0.0046	0.71	0.038	1.4e-54	6e-54	-0.062	0.059	0.29	0.36	-0.38	0.056	2.2e-11	1.1e-10	-0.34	0.05	2.7e-11	4.8e-11
MYL6	-0.69	0.032	9.6e-81	1.2e-79	0.038	0.045	0.4	0.51	0.22	0.039	4.5e-08	1.7e-07	0.11	0.044	0.012	0.024	0.12	0.044	0.0067	0.011	-0.13	0.044	0.0033	0.0079	0.73	0.037	1.2e-73	7.6e-73	-0.64	0.043	3.4e-44	5.9e-43	0.29	0.048	1.8e-09	6e-09	-0.77	0.024	1.5e-102	3.1e-101	0.0094	0.052	0.86	0.88	0.23	0.05	3.5e-06	8.1e-06	0.55	0.037	1.4e-39	9.1e-39
MYL6B	-0.5	0.062	2.2e-15	4e-15	-0.27	0.073	0.0002	0.00081	0.0047	0.064	0.94	0.95	-0.17	0.072	0.018	0.036	-0.49	0.07	6.3e-12	3.1e-11	-0.14	0.072	0.045	0.077	1.5	0.049	9.1e-144	4.3e-142	-0.39	0.078	8.5e-07	1.5e-06	0.56	0.077	7e-13	3.7e-12	-0.13	0.052	0.013	0.015	0.5	0.051	4.1e-20	4.9e-19	-0.037	0.057	0.51	0.56	-0.24	0.05	1.9e-06	2.8e-06
MYLIP	0.11	0.019	1.6e-08	2.4e-08	0.039	0.022	0.076	0.13	0.016	0.02	0.42	0.48	-0.097	0.021	6.8e-06	2.8e-05	0.15	0.021	8.7e-12	4.2e-11	-0.12	0.021	1.5e-08	1e-07	-0.29	0.019	1.2e-45	3.9e-45	0.29	0.022	1.8e-37	2.2e-36	-0.086	0.024	0.0003	0.00053	0.093	0.02	9.9e-06	1.3e-05	-0.15	0.022	2.1e-10	9.9e-10	0.074	0.023	0.0015	0.0025	-0.037	0.021	0.078	0.089
MYLK	0.092	0.041	0.027	0.03	-0.057	0.046	0.22	0.31	-0.067	0.041	0.1	0.14	-0.11	0.045	0.021	0.041	-0.19	0.045	2.1e-05	5e-05	0.0073	0.046	0.87	0.9	0.11	0.046	0.017	0.019	0.2	0.05	4.2e-05	6.6e-05	0.049	0.05	0.33	0.38	0.2	0.045	1.2e-05	1.5e-05	-0.076	0.052	0.15	0.19	0.11	0.051	0.026	0.035	-0.23	0.045	4e-07	6.1e-07
MYLK-AS1	0.016	0.036	0.66	0.67	-0.11	0.04	0.0061	0.016	-0.12	0.035	0.0008	0.0017	-0.17	0.039	1.4e-05	5.3e-05	-0.1	0.039	0.0092	0.015	-0.057	0.04	0.15	0.22	0.37	0.038	5.9e-22	1.2e-21	0.12	0.043	0.0044	0.0058	0.11	0.043	0.0099	0.015	0.27	0.034	2.3e-14	3.7e-14	-0.042	0.042	0.31	0.37	-0.055	0.041	0.18	0.21	-0.19	0.036	1.6e-07	2.4e-07
MYLK4	0.2	0.058	0.0005	0.00062	0.034	0.065	0.6	0.69	-0.016	0.058	0.77	0.81	-0.021	0.064	0.74	0.81	0.14	0.064	0.024	0.037	0.097	0.064	0.13	0.19	-0.51	0.062	4.8e-16	8.3e-16	0.12	0.07	0.079	0.093	-0.086	0.07	0.22	0.26	0.089	0.059	0.14	0.15	0.059	0.067	0.37	0.44	-0.042	0.066	0.53	0.58	-0.1	0.059	0.09	0.1
MYNN	0.094	0.015	1.5e-09	2.3e-09	0.025	0.018	0.16	0.24	-0.025	0.016	0.1	0.14	-0.057	0.017	0.00098	0.0027	-0.062	0.017	0.00033	0.00066	-0.0041	0.017	0.81	0.86	-0.028	0.017	0.1	0.11	0.085	0.019	6.2e-06	1e-05	-0.032	0.019	0.092	0.12	0.051	0.016	0.0016	0.0019	-0.15	0.016	7.3e-20	8.5e-19	0.02	0.018	0.25	0.29	0.055	0.016	0.00053	0.00069
MYO15A	0.37	0.044	2.9e-16	5.3e-16	-0.047	0.052	0.37	0.48	-0.17	0.045	0.00015	0.00036	-0.1	0.051	0.044	0.078	-0.14	0.051	0.0059	0.0098	0.081	0.052	0.12	0.18	-0.37	0.05	2.8e-13	4.6e-13	0.53	0.053	7.4e-22	3.3e-21	-0.12	0.056	0.031	0.042	0.49	0.048	4e-22	7.7e-22	0.1	0.06	0.096	0.13	-0.27	0.058	6.3e-06	1.4e-05	-0.35	0.051	1.9e-11	3.5e-11
MYO15B	1.9	0.087	2.8e-85	3.8e-84	-0.35	0.12	0.0045	0.012	-0.28	0.11	0.01	0.018	-0.39	0.12	0.0011	0.0029	-1.1	0.12	3.6e-19	3.3e-18	0.085	0.12	0.49	0.57	-1.5	0.11	1.1e-36	3.2e-36	2	0.11	8.8e-63	3.9e-61	-0.66	0.13	6.3e-07	1.6e-06	1.7	0.065	1.7e-81	1.8e-80	-0.019	0.13	0.88	0.91	-1.3	0.1	6.5e-33	4.1e-31	-0.55	0.11	5.2e-07	7.8e-07
MYO16	-1.9	0.11	2.3e-59	1.5e-58	0.77	0.14	1e-07	9.1e-07	0.19	0.13	0.15	0.2	1.7	0.13	2.4e-37	1.5e-35	1.8	0.13	1.5e-41	4.6e-40	-0.21	0.14	0.15	0.22	-1.7	0.13	1.8e-36	5.2e-36	-0.046	0.16	0.78	0.8	-0.24	0.16	0.14	0.17	-1	0.12	6.3e-17	1.1e-16	2.1	0.1	2.2e-68	5.1e-66	0.54	0.14	0.00012	0.00022	-1.1	0.12	1.2e-19	3.2e-19
MYO18A	-0.72	0.031	1.4e-92	2.4e-91	0.093	0.044	0.035	0.071	-0.011	0.04	0.75	0.8	0.027	0.044	0.53	0.63	0.16	0.043	0.00031	0.00063	0.047	0.044	0.28	0.36	0.61	0.038	1.7e-50	6.3e-50	-0.47	0.045	1.3e-23	6.3e-23	0.41	0.046	3.4e-18	3.7e-17	-1.2	0.025	2e-144	1.6e-142	0.33	0.08	3.8e-05	9.2e-05	0.63	0.073	1.4e-16	1.4e-15	0.45	0.067	2.7e-10	4.7e-10
MYO19	-0.07	0.023	0.0028	0.0033	0.057	0.026	0.03	0.062	-0.066	0.023	0.0044	0.008	-0.021	0.026	0.42	0.52	-0.029	0.026	0.25	0.31	-0.05	0.026	0.054	0.091	0.09	0.026	0.00052	0.00063	-0.012	0.028	0.68	0.71	0.16	0.028	2e-08	6e-08	-0.12	0.026	8.7e-06	1.1e-05	-0.23	0.027	7.8e-16	6.3e-15	0.17	0.028	6.2e-09	2.1e-08	0.16	0.025	4.8e-10	8.3e-10
MYO1B	1.4	0.07	7.1e-77	7.5e-76	0.18	0.095	0.057	0.11	0.6	0.083	6.6e-13	4e-12	-0.29	0.094	0.0022	0.0055	-0.5	0.092	6.2e-08	2e-07	0.0086	0.094	0.94	0.96	-0.81	0.09	1.1e-18	2.1e-18	-0.56	0.1	3.4e-08	6.6e-08	-0.74	0.1	2.8e-13	1.5e-12	1.4	0.073	3.8e-56	1.8e-55	-0.11	0.12	0.35	0.42	-0.4	0.11	0.00038	0.00068	-0.98	0.091	8.6e-24	2.7e-23
MYO1C	-1.1	0.047	3.6e-88	5.4e-87	0.17	0.067	0.013	0.03	-0.067	0.059	0.25	0.31	0.52	0.064	1.6e-15	2.1e-14	0.56	0.064	5.1e-18	4.2e-17	-0.087	0.067	0.19	0.27	0.63	0.063	2.7e-22	5.6e-22	-0.93	0.065	3.9e-41	5.7e-40	0.47	0.071	9.4e-11	3.7e-10	-1.4	0.066	3e-64	1.8e-63	1.2	0.092	1.1e-31	3.4e-30	0.81	0.099	2.1e-15	1.8e-14	-0.22	0.096	0.022	0.026
MYO1D	-0.67	0.056	1.7e-30	4.6e-30	0.37	0.067	5e-08	4.6e-07	0.25	0.059	2.8e-05	7.2e-05	0.41	0.065	4.2e-10	3.2e-09	0.5	0.064	1.3e-14	8.4e-14	0.42	0.066	3e-10	2.7e-09	-1.1	0.056	1.8e-66	9.7e-66	0.017	0.073	0.82	0.83	-0.17	0.073	0.018	0.025	-0.96	0.063	8.7e-42	2.7e-41	0.45	0.086	2.3e-07	7.4e-07	1	0.073	2.7e-36	2.2e-34	-0.22	0.079	0.0048	0.006
MYO1E	-0.75	0.077	1.3e-21	2.8e-21	-0.25	0.091	0.0057	0.015	-0.12	0.08	0.13	0.17	-0.55	0.088	7.1e-10	5.3e-09	0.057	0.09	0.52	0.58	-0.026	0.091	0.78	0.83	1.6	0.07	1e-94	1.1e-93	-0.54	0.097	4.8e-08	9.1e-08	0.78	0.095	6.2e-16	4.9e-15	0.37	0.099	0.00018	0.00022	0.91	0.099	1.2e-17	1.2e-16	-0.78	0.1	2.1e-13	1.3e-12	-0.45	0.097	5.4e-06	7.8e-06
MYO1F	-5.2	0.095	4e-297	6e-294	1.3	0.22	1.1e-08	1.2e-07	1.4	0.19	1.5e-13	1e-12	0.52	0.22	0.017	0.034	1.5	0.21	8.1e-12	3.9e-11	0.34	0.22	0.12	0.17	1.7	0.21	2.1e-15	3.6e-15	-2	0.23	7.8e-18	2.7e-17	1.4	0.24	1.8e-09	6e-09	-4.5	0.082	2.1e-193	9.3e-191	0.2	0.26	0.43	0.5	2.1	0.23	2.2e-17	2.5e-16	2.6	0.19	1.7e-33	8.1e-33
MYO1G	-1.4	0.05	2.1e-125	8e-124	0.28	0.076	0.00028	0.0011	0.21	0.067	0.0014	0.0028	0.024	0.075	0.75	0.82	0.59	0.072	6.6e-16	4.6e-15	-0.26	0.075	0.00067	0.0019	1.1	0.065	1.6e-58	7.2e-58	-1	0.075	7.1e-39	9.1e-38	0.66	0.079	2e-16	1.7e-15	-1.5	0.04	2.3e-139	1.5e-137	-0.063	0.094	0.5	0.57	0.59	0.088	6.9e-11	3.1e-10	1.1	0.066	1.1e-47	1.2e-46
MYO3B	-0.14	0.042	0.0006	0.00074	0.54	0.044	1.1e-32	1.5e-30	0.27	0.041	3e-11	1.6e-10	-0.039	0.047	0.4	0.5	-0.16	0.046	0.00074	0.0014	-0.12	0.047	0.0094	0.02	-0.15	0.047	0.0011	0.0013	-0.14	0.051	0.0061	0.008	-0.13	0.051	0.011	0.017	-1.8	0.15	6.6e-30	1.5e-29	-1.5	0.18	4.3e-16	3.6e-15	0.85	0.18	3.9e-06	9.1e-06	2.2	0.13	2.5e-52	3.4e-51
MYO5A	-1.5	0.052	9.7e-126	3.7e-124	0.15	0.082	0.058	0.11	-0.05	0.072	0.47	0.54	-0.23	0.08	0.0041	0.0096	0.39	0.079	1.2e-06	3.4e-06	0.25	0.081	0.0022	0.0054	1.3	0.066	2.7e-74	1.8e-73	-0.76	0.084	1.4e-18	5.3e-18	0.78	0.085	2.1e-19	2.7e-18	-1.4	0.029	1.7e-153	1.8e-151	0.12	0.086	0.16	0.2	0.75	0.077	1.7e-20	2.9e-19	0.67	0.069	1.5e-20	4.1e-20
MYO5B	0.33	0.05	1.6e-10	2.5e-10	0.088	0.058	0.13	0.2	-0.13	0.051	0.0092	0.016	-0.31	0.056	3.3e-08	2e-07	-0.13	0.056	0.023	0.035	0.0035	0.057	0.95	0.96	-0.32	0.056	1.4e-08	1.9e-08	0.58	0.059	7.5e-22	3.4e-21	-0.054	0.062	0.38	0.43	0.04	0.053	0.46	0.48	-0.51	0.051	1.1e-19	1.3e-18	0.18	0.058	0.0016	0.0026	0.21	0.051	7.4e-05	0.0001
MYO5C	-1.3	0.12	1.9e-25	4.5e-25	-0.7	0.14	7.3e-07	5.3e-06	-0.94	0.12	1.5e-14	1.1e-13	-0.91	0.14	5e-11	4.4e-10	-0.85	0.14	6.9e-10	2.8e-09	-0.1	0.14	0.47	0.55	2.6	0.11	5.7e-95	6e-94	1.6	0.14	2.8e-28	1.9e-27	1.7	0.14	2.3e-29	1.4e-27	-0.022	0.066	0.74	0.75	0.64	0.063	8.7e-21	1.1e-19	-0.35	0.069	8.6e-07	2.2e-06	-0.2	0.064	0.0018	0.0022
MYO6	-1.6	0.12	5.6e-37	1.9e-36	1.4	0.14	2.3e-20	1.2e-18	1.2	0.13	8.4e-20	8.9e-19	-0.13	0.15	0.37	0.47	1.2	0.14	1.2e-17	9.6e-17	1.7	0.14	2.1e-32	1.7e-30	-1.7	0.14	3.3e-31	8.2e-31	-1.7	0.15	1.1e-27	7e-27	-0.62	0.16	0.00016	0.00029	-2.6	0.11	1.5e-76	1.3e-75	-0.6	0.19	0.0013	0.0024	0.9	0.18	7.2e-07	1.8e-06	2.3	0.12	1.1e-54	1.8e-53
MYO7A	-1.3	0.086	8.9e-46	3.8e-45	0.31	0.11	0.0047	0.013	-0.6	0.094	2.4e-10	1.1e-09	-0.023	0.11	0.84	0.88	1.7	0.09	1.7e-69	1.6e-67	0.25	0.11	0.021	0.039	0.6	0.11	2.7e-08	3.8e-08	-1.1	0.11	4.9e-21	2.1e-20	0.5	0.12	2.3e-05	4.7e-05	-0.36	0.058	6.7e-10	9.6e-10	0.26	0.066	7.7e-05	0.00018	0.54	0.06	1.3e-17	1.5e-16	-0.29	0.058	7.2e-07	1.1e-06
MYO9A	0.1	0.022	7.4e-06	9.8e-06	0.082	0.025	0.00078	0.0027	-0.019	0.022	0.39	0.45	0.079	0.024	0.001	0.0028	0.025	0.024	0.3	0.35	0.01	0.024	0.67	0.74	-0.24	0.023	2.9e-25	6.4e-25	0.015	0.027	0.58	0.6	-0.071	0.027	0.0079	0.012	-0.12	0.024	1.2e-06	1.6e-06	-0.19	0.025	2.4e-13	1.5e-12	0.1	0.026	0.00018	0.00033	0.19	0.022	7.3e-16	1.6e-15
MYO9B	-0.19	0.02	1.4e-20	2.9e-20	0.076	0.023	0.00084	0.0029	0.14	0.02	2.4e-12	1.4e-11	-0.031	0.023	0.16	0.24	-0.063	0.022	0.0046	0.0078	-0.066	0.023	0.0034	0.0079	0.25	0.021	3.6e-30	8.6e-30	-0.29	0.023	1.3e-34	1.3e-33	0.16	0.024	5.4e-11	2.2e-10	-0.25	0.02	3.4e-29	7.9e-29	-0.14	0.027	2.1e-07	6.8e-07	0.12	0.026	6e-06	1.4e-05	0.26	0.02	4.8e-32	2.2e-31
MYOF	-0.66	0.09	4.9e-13	8.1e-13	-0.28	0.1	0.0078	0.02	-0.26	0.092	0.0045	0.0082	-0.35	0.1	0.00065	0.0018	-0.39	0.1	0.00013	0.00027	-0.62	0.1	1.7e-09	1.4e-08	2.3	0.069	1.2e-159	9.6e-158	-0.56	0.11	5.4e-07	9.5e-07	1.1	0.11	1.5e-24	4.3e-23	-0.03	0.032	0.35	0.37	-0.0052	0.036	0.88	0.91	0.077	0.035	0.029	0.039	-0.029	0.032	0.36	0.39
MYOM1	1.1	0.067	3.9e-56	2.3e-55	-0.0074	0.086	0.93	0.95	0.027	0.077	0.71	0.76	-0.075	0.085	0.38	0.48	-0.45	0.084	7.5e-08	2.4e-07	0.073	0.086	0.4	0.49	-1.2	0.075	1e-48	3.7e-48	0.85	0.089	8.4e-21	3.5e-20	-0.58	0.091	2.8e-10	1.1e-09	1.1	0.046	6.5e-71	4.8e-70	-0.26	0.084	0.0019	0.0036	-0.5	0.08	1.2e-09	4.4e-09	-0.45	0.071	7.3e-10	1.2e-09
MYOM2	-0.43	0.088	1.1e-06	1.5e-06	0.41	0.098	2.7e-05	0.00014	-0.28	0.089	0.0015	0.003	1	0.091	4.3e-26	1.3e-24	0.59	0.095	5.8e-10	2.3e-09	-0.68	0.095	2.4e-12	3.1e-11	0.28	0.097	0.0037	0.0043	-1	0.1	7.6e-22	3.4e-21	0.084	0.11	0.43	0.48	-0.78	0.18	1.3e-05	1.7e-05	0.13	0.2	0.53	0.6	0.073	0.2	0.72	0.75	0.61	0.18	0.00068	0.00087
MYOT	0.41	0.039	2.2e-24	5e-24	-0.048	0.047	0.31	0.41	-0.23	0.041	1.3e-08	5.2e-08	0.081	0.046	0.079	0.13	-0.3	0.045	3.8e-11	1.7e-10	-0.012	0.046	0.8	0.84	-0.14	0.046	0.0018	0.0022	0.29	0.05	4.6e-09	9.3e-09	-0.04	0.05	0.43	0.48	0.34	0.043	1.7e-13	2.8e-13	0.073	0.053	0.16	0.21	-0.33	0.048	9.8e-11	4.3e-10	-0.12	0.047	0.0099	0.012
MYRF	-0.25	0.053	2.1e-06	2.8e-06	0.27	0.06	1.1e-05	6e-05	0.49	0.051	1.4e-20	1.6e-19	-0.13	0.06	0.025	0.047	0.13	0.06	0.035	0.051	-0.29	0.059	1.1e-06	5.7e-06	-0.32	0.059	4.8e-08	6.7e-08	0.031	0.066	0.64	0.67	0.053	0.066	0.42	0.47	-1.1	0.11	5.2e-22	1e-21	-0.81	0.13	4.9e-10	2.1e-09	0.2	0.13	0.14	0.17	1.6	0.092	1.6e-50	2e-49
MYSM1	0.19	0.022	8.2e-18	1.6e-17	0.022	0.025	0.38	0.48	-0.17	0.022	1.6e-14	1.2e-13	-0.028	0.025	0.26	0.36	-0.058	0.025	0.019	0.03	0.0072	0.025	0.77	0.82	-0.11	0.025	1.5e-05	2e-05	0.17	0.027	8.5e-10	1.8e-09	0.0073	0.027	0.78	0.81	0.087	0.025	0.00061	0.00074	-0.23	0.025	9.9e-18	9.6e-17	-0.028	0.028	0.32	0.36	0.12	0.024	2.2e-06	3.2e-06
MZB1	-0.5	0.063	2e-14	3.5e-14	0.22	0.074	0.003	0.0087	0.97	0.057	1.3e-56	9.1e-55	-0.52	0.071	3.9e-13	4.1e-12	-0.32	0.072	1.1e-05	2.7e-05	-0.5	0.072	7.2e-12	8.5e-11	0.68	0.069	2.1e-21	4.1e-21	-0.38	0.079	1.5e-06	2.7e-06	0.2	0.08	0.011	0.016	-1.1	0.058	5.3e-58	2.6e-57	-0.09	0.087	0.3	0.36	0.94	0.073	1.3e-32	7.9e-31	0.37	0.076	9.2e-07	1.4e-06
MZF1	0.53	0.038	2.1e-40	7.6e-40	0.037	0.048	0.44	0.54	0.029	0.042	0.48	0.54	-0.0012	0.047	0.97	0.98	-0.055	0.047	0.23	0.28	0.4	0.045	4.5e-18	1.1e-16	-0.92	0.035	7.7e-114	1.4e-112	0.27	0.051	1.6e-07	2.9e-07	-0.45	0.049	4e-19	5e-18	0.67	0.025	8.1e-83	9e-82	-0.067	0.05	0.18	0.23	-0.31	0.047	1.6e-10	6.9e-10	-0.37	0.039	8.2e-18	2e-17
MZF1-AS1	0.44	0.039	5.8e-28	1.5e-27	0.16	0.047	0.00072	0.0025	0.068	0.042	0.1	0.14	-0.0075	0.046	0.87	0.91	0.033	0.046	0.47	0.53	0.25	0.046	4.7e-08	3.1e-07	-0.75	0.038	6.3e-72	3.8e-71	-0.0052	0.051	0.91	0.92	-0.35	0.049	1.4e-12	6.7e-12	0.47	0.034	1.4e-34	3.8e-34	-0.057	0.048	0.23	0.29	-0.15	0.047	0.0013	0.0022	-0.3	0.039	4.7e-13	9.1e-13
MZT1	-0.044	0.023	0.059	0.065	-0.04	0.026	0.12	0.2	-0.062	0.023	0.0072	0.013	-0.032	0.025	0.21	0.29	0.013	0.025	0.61	0.66	-0.06	0.026	0.02	0.038	0.25	0.024	2.2e-24	4.6e-24	0.015	0.028	0.59	0.62	-0.024	0.028	0.39	0.44	-0.21	0.022	4.2e-20	7.7e-20	0.1	0.027	0.00028	0.00061	0.011	0.028	0.68	0.72	0.13	0.024	2.7e-07	4.1e-07
MZT2A	-0.35	0.023	7.3e-44	3e-43	-0.088	0.029	0.0023	0.0068	0.11	0.026	3.4e-05	8.7e-05	0.092	0.029	0.0014	0.0037	0.017	0.029	0.55	0.6	-0.07	0.029	0.015	0.029	0.38	0.025	7.2e-46	2.5e-45	-0.21	0.031	4e-11	9.2e-11	0.14	0.031	1.6e-05	3.3e-05	-0.094	0.033	0.0052	0.0061	0.41	0.029	1.6e-33	5.2e-32	0.054	0.037	0.15	0.18	-0.27	0.03	1.4e-17	3.2e-17
MZT2B	-0.23	0.027	9.5e-17	1.8e-16	-0.13	0.031	1.5e-05	7.8e-05	0.11	0.028	4.8e-05	0.00012	0.042	0.031	0.17	0.25	0.015	0.03	0.63	0.68	-0.072	0.031	0.019	0.036	0.3	0.029	2.7e-24	5.8e-24	-0.095	0.033	0.0045	0.006	0.069	0.033	0.039	0.052	-0.09	0.032	0.0057	0.0066	0.16	0.035	4.9e-06	1.3e-05	0.0046	0.036	0.9	0.92	-0.044	0.032	0.18	0.19
N4BP1	-0.29	0.022	6.4e-38	2.2e-37	0.019	0.027	0.48	0.59	0.057	0.024	0.019	0.03	-0.089	0.026	0.00068	0.0019	-0.077	0.026	0.0034	0.0059	0.046	0.026	0.08	0.13	0.47	0.021	4.1e-91	3.9e-90	-0.29	0.027	6.2e-25	3.3e-24	0.19	0.028	6e-11	2.4e-10	-0.22	0.016	5.2e-35	1.4e-34	-0.014	0.023	0.54	0.6	0.056	0.022	0.012	0.017	0.19	0.017	6.4e-24	2e-23
N4BP2	0.32	0.025	1.5e-35	4.8e-35	0.015	0.03	0.61	0.7	-0.14	0.027	2.3e-07	7.9e-07	0.16	0.029	9.6e-08	5.3e-07	-0.059	0.03	0.049	0.069	0.24	0.029	9.8e-17	2.1e-15	-0.39	0.027	8.3e-44	2.7e-43	0.1	0.033	0.0019	0.0026	-0.32	0.031	1.6e-24	4.7e-23	0.63	0.043	6.5e-38	1.8e-37	0.39	0.056	1.4e-11	7.1e-11	-0.19	0.058	0.00097	0.0016	-0.77	0.035	3.9e-67	1.4e-65
N4BP2L1	-5.2e-05	0.016	1	1	-0.05	0.017	0.0039	0.011	-0.00064	0.016	0.97	0.97	0.03	0.017	0.078	0.13	-0.17	0.016	5.3e-25	6.9e-24	-0.1	0.017	2.1e-09	1.7e-08	0.22	0.015	1.1e-42	3.6e-42	0.014	0.019	0.46	0.49	0.072	0.019	0.00014	0.00026	0.17	0.015	1.1e-25	2.3e-25	0.068	0.02	0.00067	0.0014	-0.13	0.018	1.2e-12	7e-12	-0.11	0.017	2.6e-11	4.7e-11
N4BP2L2	0.18	0.014	2.8e-36	9e-36	0.012	0.017	0.45	0.56	-0.074	0.015	5.2e-07	1.7e-06	-0.039	0.016	0.015	0.031	-0.098	0.016	1.1e-09	4.2e-09	0.071	0.016	1.5e-05	6e-05	-0.15	0.015	1.3e-20	2.6e-20	0.12	0.017	9.5e-12	2.3e-11	-0.025	0.018	0.16	0.19	0.19	0.013	1.4e-37	3.8e-37	-0.07	0.018	0.00014	0.0003	-0.014	0.018	0.46	0.5	-0.12	0.015	3.5e-14	7.3e-14
N4BP2L2-IT2	0.1	0.052	0.055	0.061	0.0046	0.058	0.93	0.95	-0.086	0.052	0.093	0.13	-0.043	0.057	0.45	0.55	0.055	0.057	0.33	0.38	0.062	0.057	0.28	0.36	-0.24	0.056	2.9e-05	3.7e-05	0.17	0.062	0.0051	0.0067	-0.0033	0.062	0.96	0.97	-0.023	0.053	0.65	0.67	-0.0096	0.059	0.89	0.91	0.15	0.058	0.0097	0.014	-0.092	0.053	0.079	0.089
N4BP3	0.089	0.053	0.094	0.1	0.056	0.06	0.36	0.46	0.17	0.053	0.0011	0.0022	-0.45	0.058	2.8e-14	3.3e-13	0.78	0.053	2.5e-44	8.9e-43	-0.097	0.06	0.11	0.16	-0.5	0.057	8.4e-18	1.5e-17	-0.23	0.065	0.00044	0.00064	0.076	0.065	0.24	0.29	3.1	0.085	7.3e-134	4e-132	-0.07	0.19	0.72	0.77	-1.3	0.18	7.1e-12	3.6e-11	-2	0.14	1.9e-36	1.1e-35
N6AMT1	0.78	0.035	2.5e-88	3.7e-87	-0.18	0.049	0.00029	0.0011	-0.24	0.043	2.2e-08	8.3e-08	0.02	0.049	0.69	0.77	-0.35	0.047	2.4e-13	1.3e-12	0.093	0.049	0.057	0.094	-0.58	0.044	1.1e-35	3.1e-35	0.63	0.049	2.6e-35	2.7e-34	-0.24	0.053	7.5e-06	1.6e-05	1.1	0.043	8.2e-92	1.2e-90	0.23	0.076	0.0031	0.0056	-0.58	0.071	2.9e-15	2.4e-14	-0.82	0.056	1.9e-39	1.3e-38
N6AMT2	0.15	0.025	9.6e-09	1.4e-08	-0.12	0.029	2.2e-05	0.00011	-0.054	0.026	0.034	0.052	-0.11	0.028	7e-05	0.00024	-0.11	0.028	0.00018	0.00038	0.037	0.029	0.19	0.27	0.033	0.029	0.26	0.27	0.19	0.031	6.9e-10	1.5e-09	-0.0028	0.031	0.93	0.94	0.57	0.039	6.9e-40	2e-39	0.26	0.051	4.3e-07	1.3e-06	-0.31	0.05	6.1e-10	2.3e-09	-0.51	0.04	4.6e-32	2.1e-31
NAA10	-0.46	0.018	6.3e-107	1.5e-105	-0.023	0.027	0.39	0.5	0.053	0.024	0.028	0.043	0.04	0.027	0.13	0.19	0.13	0.026	5.9e-07	1.7e-06	-0.059	0.027	0.027	0.049	0.35	0.024	1.2e-43	3.8e-43	-0.16	0.029	2.1e-08	4.1e-08	0.24	0.028	1.4e-16	1.2e-15	-0.22	0.017	9.3e-32	2.3e-31	-0.03	0.024	0.21	0.26	0.081	0.023	0.00043	0.00075	0.18	0.018	6.9e-20	1.8e-19
NAA15	0.015	0.016	0.34	0.36	0.023	0.017	0.19	0.28	-0.027	0.015	0.078	0.11	0.047	0.017	0.0053	0.012	0.088	0.017	1.5e-07	4.7e-07	0.021	0.017	0.21	0.29	-0.18	0.016	3.4e-27	7.6e-27	0.051	0.019	0.0062	0.0081	-0.036	0.019	0.054	0.071	0.092	0.013	4.9e-11	7.3e-11	0.039	0.016	0.014	0.023	-0.015	0.016	0.34	0.39	-0.11	0.013	4.2e-15	8.9e-15
NAA16	0.86	0.019	5.1e-226	1.8e-223	-0.091	0.039	0.022	0.047	-0.14	0.034	4.6e-05	0.00012	-0.08	0.039	0.04	0.072	-0.41	0.036	1e-27	1.5e-26	-0.14	0.039	0.00031	0.00095	-0.085	0.039	0.028	0.032	-0.0053	0.043	0.9	0.91	-0.093	0.043	0.029	0.04	1.4	0.022	7.2e-196	4.2e-193	-0.45	0.078	1.1e-08	4e-08	-0.53	0.076	6.5e-12	3.4e-11	-0.57	0.067	1.4e-16	3.2e-16
NAA20	-0.016	0.016	0.31	0.33	0.035	0.018	0.051	0.096	0.071	0.016	6.7e-06	1.9e-05	-0.014	0.018	0.43	0.53	0.16	0.017	5.7e-21	5.8e-20	-0.036	0.018	0.043	0.074	-0.11	0.017	3.4e-10	5.1e-10	0.0032	0.019	0.87	0.88	-0.13	0.019	1.4e-11	6.3e-11	0.01	0.015	0.51	0.52	0.069	0.017	4.4e-05	0.00011	-0.038	0.017	0.023	0.032	-0.034	0.015	0.027	0.032
NAA25	0.44	0.022	1.2e-73	1.2e-72	-0.037	0.03	0.22	0.31	-0.1	0.026	8.6e-05	0.00021	-0.12	0.029	3.2e-05	0.00012	-0.13	0.029	3.2e-06	8.5e-06	-0.0024	0.029	0.93	0.95	-0.28	0.028	1.7e-22	3.4e-22	0.34	0.03	2e-28	1.3e-27	-0.14	0.032	7.4e-06	1.6e-05	0.61	0.022	7.3e-83	8.1e-82	0.01	0.044	0.82	0.85	-0.21	0.042	6.8e-07	1.7e-06	-0.43	0.033	3.5e-33	1.7e-32
NAA30	-0.047	0.018	0.0092	0.011	0.034	0.02	0.093	0.16	-0.11	0.018	6.5e-10	2.9e-09	-0.022	0.02	0.28	0.37	0.039	0.02	0.048	0.068	0.038	0.02	0.055	0.091	0.11	0.02	7.5e-08	1e-07	-0.018	0.022	0.4	0.43	0.013	0.022	0.54	0.58	-0.069	0.017	0.0001	0.00013	-0.07	0.02	0.00042	0.00086	0.022	0.02	0.26	0.3	0.1	0.017	1.2e-09	2.1e-09
NAA35	0.13	0.017	1.9e-15	3.5e-15	-0.019	0.019	0.32	0.42	0.026	0.017	0.13	0.17	-0.028	0.019	0.14	0.22	0.0018	0.019	0.93	0.94	-0.0087	0.019	0.65	0.72	-0.11	0.019	3e-09	4.3e-09	0.037	0.021	0.08	0.094	-0.074	0.021	0.00038	0.00068	0.064	0.014	4.3e-06	5.5e-06	-0.058	0.016	0.00019	0.00041	-0.004	0.016	0.79	0.82	-0.014	0.014	0.33	0.35
NAA38	-0.22	0.022	1.1e-21	2.4e-21	-0.027	0.026	0.29	0.4	0.15	0.022	6.2e-11	3.1e-10	0.049	0.025	0.055	0.094	0.12	0.025	1.3e-06	3.6e-06	0.0014	0.026	0.96	0.97	0.18	0.025	2.4e-12	3.7e-12	-0.31	0.026	7.5e-32	6.3e-31	0.02	0.028	0.47	0.52	-0.32	0.021	1.8e-38	5e-38	0.053	0.032	0.098	0.13	0.08	0.031	0.011	0.016	0.21	0.026	8.1e-15	1.7e-14
NAA40	0.035	0.024	0.14	0.15	0.16	0.026	4.5e-09	5.1e-08	0.11	0.024	1e-05	2.8e-05	-0.15	0.026	2.6e-08	1.6e-07	-0.13	0.026	5.6e-07	1.6e-06	-0.0095	0.027	0.72	0.78	0.12	0.026	6.5e-06	8.5e-06	-0.25	0.028	7.1e-19	2.7e-18	0.066	0.029	0.024	0.033	-0.17	0.041	2.1e-05	2.6e-05	-0.56	0.036	8.9e-42	4.9e-40	0.16	0.045	0.00049	0.00085	0.49	0.033	1.2e-39	8e-39
NAA50	-0.29	0.021	2e-39	7.1e-39	0.21	0.025	1.2e-15	3.6e-14	0.2	0.022	5.3e-18	5e-17	-0.072	0.026	0.0052	0.012	-0.063	0.026	0.015	0.023	-0.099	0.026	0.00013	0.00043	0.31	0.024	1e-35	2.7e-35	-0.2	0.027	5.5e-13	1.4e-12	0.0097	0.028	0.73	0.76	-0.81	0.037	9e-71	6.5e-70	-0.28	0.059	2.9e-06	8.2e-06	0.43	0.056	1e-13	6.7e-13	0.67	0.043	5.4e-44	4.7e-43
NAA60	-0.21	0.016	3.2e-34	9.7e-34	-0.028	0.02	0.16	0.25	-0.004	0.018	0.82	0.85	-0.0081	0.019	0.68	0.76	-0.015	0.019	0.44	0.5	-0.032	0.02	0.1	0.16	0.33	0.016	8.1e-77	5.6e-76	-0.16	0.021	1.2e-14	3.6e-14	0.17	0.021	1.1e-16	9.3e-16	0.008	0.013	0.54	0.55	-0.035	0.015	0.017	0.027	-0.043	0.014	0.0024	0.0038	0.055	0.013	1.9e-05	2.6e-05
NAAA	-0.3	0.018	3.8e-56	2.2e-55	-0.096	0.023	2.9e-05	0.00015	-0.11	0.02	3.4e-08	1.3e-07	0.1	0.022	3.5e-06	1.5e-05	0.096	0.022	1.9e-05	4.6e-05	-0.1	0.022	1.1e-05	4.6e-05	0.36	0.019	3.3e-69	1.9e-68	-0.07	0.025	0.0049	0.0064	0.22	0.024	3.6e-20	5.3e-19	-0.15	0.017	1.9e-16	3.3e-16	0.22	0.017	2.5e-30	6.9e-29	0.068	0.021	0.00094	0.0016	-0.082	0.018	8e-06	1.1e-05
NAALADL1	-0.049	0.032	0.13	0.14	-0.32	0.034	3.7e-20	2e-18	-0.21	0.031	1e-11	5.7e-11	-0.12	0.035	0.0009	0.0024	-0.078	0.035	0.024	0.036	-0.11	0.035	0.002	0.005	0.4	0.032	8.6e-34	2.3e-33	0.31	0.037	2.1e-16	6.7e-16	0.32	0.037	8.1e-18	8.2e-17	0.64	0.052	3.2e-29	7.4e-29	0.097	0.07	0.17	0.22	-0.28	0.068	4.3e-05	8.7e-05	-0.5	0.056	9.9e-17	2.3e-16
NAB1	-0.55	0.053	7e-24	1.6e-23	0.077	0.064	0.23	0.33	-0.23	0.056	3.2e-05	8.1e-05	-0.49	0.061	2e-15	2.6e-14	-0.14	0.063	0.021	0.031	0.85	0.057	7.4e-46	1.4e-43	0.89	0.056	8.3e-51	3.2e-50	-0.66	0.066	1.1e-22	5.1e-22	0.43	0.068	1.9e-10	7.3e-10	-0.17	0.033	4.1e-07	5.4e-07	-0.15	0.038	0.00011	0.00025	0.13	0.038	0.00038	0.00067	0.18	0.033	1.3e-07	1.9e-07
NAB2	0.32	0.04	2.5e-15	4.4e-15	-0.084	0.047	0.07	0.12	-0.096	0.041	0.021	0.034	0.53	0.042	2.1e-33	1e-31	-0.14	0.046	0.0024	0.0042	0.12	0.046	0.012	0.025	-0.31	0.045	7.6e-12	1.2e-11	-0.17	0.05	0.00057	0.00081	-0.29	0.049	3.5e-09	1.1e-08	1.1	0.054	2.7e-59	1.3e-58	0.31	0.083	0.00025	0.00054	-0.49	0.08	1.2e-09	4.5e-09	-0.89	0.061	1.7e-38	1.1e-37
NABP1	-1.7	0.05	6.3e-162	5.6e-160	0.08	0.085	0.35	0.46	-0.18	0.075	0.015	0.025	0.022	0.084	0.8	0.85	-0.12	0.084	0.15	0.19	0.28	0.084	0.00088	0.0024	1.4	0.069	7.7e-76	5.1e-75	-0.2	0.092	0.03	0.037	1	0.086	7.4e-30	5.1e-28	-1.4	0.026	7.9e-163	1.2e-160	0.34	0.084	6.4e-05	0.00015	0.72	0.077	1.7e-19	2.7e-18	0.51	0.072	8.5e-12	1.6e-11
NABP2	-0.72	0.038	5.5e-67	4.4e-66	0.066	0.051	0.2	0.29	0.26	0.044	7.1e-09	2.9e-08	-0.039	0.05	0.44	0.54	0.13	0.05	0.0095	0.015	-0.2	0.05	6.8e-05	0.00024	0.72	0.044	8.7e-53	3.5e-52	-0.43	0.053	1e-15	3.1e-15	0.31	0.054	2e-08	5.9e-08	-0.6	0.032	2.8e-54	1.2e-53	0.098	0.051	0.056	0.081	0.25	0.049	4.3e-07	1.1e-06	0.32	0.042	5e-13	9.8e-13
NACA	0.053	0.013	4.2e-05	5.3e-05	-0.11	0.014	2.4e-14	6.3e-13	-0.085	0.012	1.2e-11	6.2e-11	0.039	0.014	0.0056	0.013	0.12	0.013	1.5e-17	1.2e-16	-0.069	0.014	6.7e-07	3.6e-06	0.034	0.014	0.013	0.015	0.084	0.015	3.2e-08	6.2e-08	-0.057	0.015	0.00017	0.00032	0.27	0.018	6.2e-34	1.6e-33	0.17	0.026	6e-11	2.9e-10	-0.14	0.025	3.1e-07	8.2e-07	-0.27	0.019	7e-38	4.3e-37
NACC1	-0.31	0.037	7.5e-16	1.4e-15	0.067	0.043	0.12	0.2	0.18	0.038	1.8e-06	5.5e-06	-0.044	0.043	0.3	0.4	0.17	0.042	5e-05	0.00011	-0.072	0.043	0.093	0.14	0.31	0.041	8.3e-14	1.4e-13	-0.48	0.044	1.9e-26	1.1e-25	0.13	0.047	0.0045	0.0069	-0.48	0.037	2.1e-30	4.9e-30	-0.11	0.052	0.035	0.053	0.17	0.05	0.00097	0.0016	0.41	0.04	3.8e-22	1.1e-21
NACC2	-0.3	0.038	4.6e-15	8.2e-15	0.29	0.043	3.5e-11	5.6e-10	0.096	0.039	0.016	0.027	-0.28	0.042	1e-10	8.5e-10	0.17	0.043	0.00011	0.00024	0.38	0.042	1e-18	2.6e-17	-0.29	0.042	1.3e-11	2e-11	0.1	0.048	0.031	0.038	-0.11	0.047	0.026	0.036	-0.88	0.056	1.5e-42	4.9e-42	-0.38	0.079	2.7e-06	7.6e-06	0.46	0.078	7.3e-09	2.4e-08	0.84	0.054	3.9e-38	2.4e-37
NADK	-0.51	0.027	4.5e-67	3.6e-66	0.086	0.036	0.016	0.037	0.067	0.032	0.035	0.053	-0.25	0.034	7.5e-13	7.8e-12	0.34	0.033	5.9e-23	6.7e-22	0.012	0.036	0.74	0.8	0.44	0.032	9.1e-40	2.8e-39	-0.35	0.037	2.1e-20	8.6e-20	0.24	0.038	6.1e-10	2.2e-09	-0.49	0.031	9.1e-39	2.6e-38	-0.32	0.044	4e-13	2.4e-12	0.32	0.042	1.5e-12	8.2e-12	0.47	0.033	2.4e-36	1.4e-35
NADK2	0.25	0.028	1.5e-17	3e-17	0.098	0.033	0.0032	0.009	0.05	0.029	0.088	0.12	0.014	0.033	0.68	0.75	0.016	0.033	0.63	0.68	0.017	0.033	0.61	0.69	-0.49	0.028	7.9e-60	3.7e-59	0.23	0.035	4.4e-11	1e-10	-0.25	0.035	2.8e-12	1.3e-11	-0.17	0.027	9.9e-10	1.4e-09	-0.2	0.03	2.5e-10	1.1e-09	0.11	0.031	0.00049	0.00085	0.24	0.025	2.1e-18	5.2e-18
NADSYN1	-0.18	0.018	1.8e-23	4.1e-23	-0.0067	0.021	0.76	0.82	-0.07	0.019	0.00019	0.00044	-0.028	0.021	0.18	0.26	-0.079	0.021	0.00014	0.0003	0.0034	0.021	0.87	0.9	0.38	0.016	1.5e-93	1.5e-92	-0.13	0.023	2.3e-08	4.4e-08	0.18	0.022	5.1e-15	3.5e-14	-0.17	0.015	8.2e-26	1.7e-25	-0.11	0.019	3e-08	1.1e-07	0.12	0.019	1.2e-10	5.2e-10	0.16	0.015	3.1e-21	8.5e-21
NAE1	0.16	0.015	5.1e-26	1.2e-25	-0.019	0.017	0.26	0.36	0.0088	0.016	0.57	0.63	-0.018	0.017	0.29	0.39	-0.12	0.017	4.4e-13	2.4e-12	0.03	0.017	0.084	0.13	-0.2	0.016	6e-35	1.6e-34	0.27	0.016	7.2e-53	2e-51	-0.11	0.018	2.1e-09	7.1e-09	0.11	0.011	1e-19	1.8e-19	0.048	0.014	0.00095	0.0019	-0.09	0.013	9.6e-11	4.2e-10	-0.074	0.012	3.5e-09	5.7e-09
NAF1	0.06	0.032	0.057	0.063	-0.11	0.036	0.0013	0.0042	-0.054	0.032	0.092	0.13	-0.023	0.035	0.5	0.6	0.053	0.035	0.13	0.17	0.038	0.035	0.29	0.37	-0.029	0.035	0.41	0.43	0.16	0.038	3.8e-05	5.9e-05	-0.08	0.039	0.038	0.051	0.16	0.035	7.8e-06	9.9e-06	0.13	0.04	0.0011	0.0022	-0.039	0.04	0.34	0.38	-0.23	0.034	3.6e-11	6.4e-11
NAGA	-0.58	0.026	2.3e-86	3.3e-85	0.013	0.037	0.73	0.8	0.004	0.033	0.92	0.93	0.27	0.036	1.3e-13	1.4e-12	0.038	0.037	0.3	0.36	-0.099	0.037	0.0076	0.016	0.53	0.032	7.6e-55	3.2e-54	-0.33	0.039	2.2e-16	7e-16	0.28	0.039	1.7e-12	8.4e-12	-0.59	0.022	5.3e-82	5.7e-81	0.068	0.045	0.13	0.17	0.2	0.043	4.2e-06	9.6e-06	0.37	0.034	2e-23	6e-23
NAGK	-0.21	0.017	3.9e-31	1.1e-30	0.059	0.021	0.0058	0.015	0.12	0.019	6e-10	2.7e-09	0.17	0.02	3.3e-17	5.2e-16	0.23	0.019	4.2e-30	7.1e-29	0.011	0.021	0.62	0.7	-0.1	0.021	7.4e-07	1e-06	-0.27	0.021	9.2e-36	9.8e-35	-0.032	0.023	0.16	0.19	-0.029	0.014	0.047	0.052	-3.8e-05	0.016	0.99	0.99	-0.019	0.016	0.24	0.28	0.044	0.014	0.0023	0.0029
NAGLU	0.27	0.023	6.2e-30	1.7e-29	0.019	0.027	0.48	0.59	-0.035	0.024	0.17	0.22	0.051	0.027	0.06	0.1	-0.12	0.026	4.8e-06	1.2e-05	-0.27	0.025	3.4e-25	1.6e-23	-0.16	0.026	2e-09	3e-09	0.26	0.028	7e-19	2.6e-18	-0.015	0.03	0.6	0.64	-0.12	0.04	0.0049	0.0057	-0.57	0.033	5.9e-49	5.1e-47	0.079	0.044	0.085	0.11	0.5	0.03	1.3e-47	1.4e-46
NAGPA	-0.069	0.015	8.7e-06	1.1e-05	0.015	0.017	0.39	0.5	0.05	0.015	0.0012	0.0024	0.0091	0.017	0.59	0.68	-0.0015	0.017	0.93	0.94	0.12	0.017	8.2e-12	9.7e-11	-0.048	0.017	0.0046	0.0055	-0.057	0.019	0.0023	0.0031	-0.023	0.019	0.22	0.26	-0.085	0.017	9.8e-07	1.3e-06	0.043	0.02	0.03	0.046	-0.028	0.019	0.16	0.19	0.072	0.017	2.9e-05	4e-05
NAGPA-AS1	1.2	0.056	2.1e-84	2.9e-83	-0.14	0.077	0.071	0.13	-0.1	0.068	0.13	0.17	-0.25	0.076	0.0012	0.0032	-0.44	0.075	4.2e-09	1.5e-08	0.21	0.077	0.0073	0.016	-0.89	0.071	1.2e-33	3.2e-33	0.73	0.08	3.4e-19	1.3e-18	-0.57	0.082	3.7e-12	1.7e-11	1.1	0.047	3.8e-78	3.5e-77	-0.18	0.081	0.027	0.042	-0.44	0.077	2e-08	6.2e-08	-0.61	0.066	2e-18	4.8e-18
NAGS	-0.19	0.037	6e-07	8.2e-07	0.11	0.042	0.012	0.028	0.00046	0.037	0.99	0.99	0.1	0.042	0.015	0.03	-0.0044	0.042	0.91	0.93	0.18	0.042	1.4e-05	6e-05	0.00097	0.042	0.98	0.98	-0.15	0.046	0.00093	0.0013	-0.03	0.046	0.51	0.56	-0.75	0.047	3.9e-43	1.2e-42	-0.013	0.067	0.85	0.88	0.18	0.066	0.0064	0.0097	0.6	0.053	2.2e-26	7.5e-26
NAIF1	-0.1	0.024	1.9e-05	2.5e-05	-0.047	0.027	0.084	0.15	-0.0092	0.024	0.7	0.75	-0.068	0.027	0.011	0.023	0.11	0.026	4.9e-05	0.00011	0.0035	0.027	0.9	0.92	0.17	0.026	1.9e-10	2.9e-10	-0.04	0.029	0.18	0.2	0.0045	0.029	0.88	0.9	0.027	0.024	0.26	0.28	-0.06	0.027	0.024	0.038	-0.056	0.026	0.033	0.045	0.067	0.024	0.0049	0.006
NAIP	0.23	0.031	1.1e-13	1.9e-13	-0.048	0.035	0.18	0.27	-0.07	0.032	0.029	0.044	-0.077	0.035	0.027	0.051	-0.079	0.035	0.023	0.034	0.0096	0.035	0.78	0.83	-0.12	0.035	0.00068	0.00083	0.22	0.038	1.3e-08	2.6e-08	-0.073	0.038	0.055	0.072	0.28	0.03	4e-18	7e-18	-0.064	0.039	0.1	0.14	-0.096	0.038	0.012	0.017	-0.15	0.033	8.8e-06	1.3e-05
NAMPT	-0.31	0.048	2.6e-10	4e-10	-0.23	0.056	5e-05	0.00023	-0.27	0.049	3.7e-08	1.4e-07	-0.05	0.055	0.37	0.47	-0.086	0.055	0.12	0.15	-0.46	0.054	5.7e-17	1.3e-15	1.3	0.035	1e-183	1.5e-181	-0.26	0.06	1.3e-05	2.1e-05	0.55	0.058	2.4e-20	3.6e-19	0.12	0.024	4.9e-07	6.5e-07	0.049	0.028	0.076	0.11	0.093	0.027	0.00055	0.00095	-0.23	0.021	8.7e-25	2.8e-24
NANOS1	-0.44	0.035	1.6e-33	4.8e-33	0.013	0.042	0.76	0.82	-0.099	0.037	0.0077	0.013	0.036	0.042	0.38	0.48	0.066	0.041	0.11	0.14	0.091	0.042	0.029	0.053	0.25	0.041	2.1e-09	3e-09	0.026	0.046	0.57	0.6	0.22	0.045	1.2e-06	2.9e-06	-0.28	0.037	1.9e-13	2.9e-13	0.084	0.044	0.057	0.082	0.12	0.043	0.0069	0.01	0.12	0.039	0.0028	0.0035
NANP	0.17	0.046	0.00022	0.00027	0.082	0.052	0.11	0.19	0.0081	0.046	0.86	0.88	0.047	0.052	0.36	0.46	0.17	0.051	0.0012	0.0022	0.1	0.052	0.052	0.087	-0.33	0.05	5.9e-11	9e-11	-0.12	0.056	0.033	0.04	-0.22	0.056	0.0001	0.00019	-0.064	0.047	0.17	0.19	-0.24	0.051	3.5e-06	9.6e-06	0.033	0.052	0.53	0.57	0.23	0.045	8.1e-07	1.2e-06
NANS	-0.1	0.023	1.5e-05	2e-05	-0.18	0.026	8.5e-12	1.5e-10	-0.065	0.023	0.0055	0.0098	0.014	0.026	0.6	0.69	0.014	0.026	0.59	0.64	-0.25	0.025	1.4e-22	5.3e-21	0.42	0.021	1.6e-69	9.1e-69	0.076	0.028	0.0074	0.0096	0.14	0.028	1.3e-06	3.1e-06	-0.0032	0.025	0.9	0.9	0.22	0.025	1.3e-17	1.2e-16	0.05	0.027	0.066	0.085	-0.22	0.022	1e-20	2.8e-20
NAP1L1	0.047	0.015	0.0019	0.0023	-0.096	0.016	3.7e-09	4.3e-08	-0.12	0.014	2e-16	1.7e-15	0.061	0.016	0.00014	0.00045	0.099	0.016	4.7e-10	1.9e-09	0.036	0.016	0.029	0.052	-0.056	0.016	0.00056	0.00069	0.14	0.017	6.9e-15	2e-14	-0.087	0.018	9e-07	2.2e-06	0.41	0.038	5.7e-24	1.2e-23	0.48	0.042	3.6e-26	7.2e-25	-0.15	0.047	0.0019	0.003	-0.67	0.028	9.9e-80	8.7e-78
NAP1L2	-0.21	0.046	4.1e-06	5.5e-06	0.081	0.052	0.12	0.19	-0.2	0.046	1.9e-05	5.1e-05	0.37	0.049	2.4e-13	2.7e-12	0.005	0.051	0.92	0.93	0.079	0.051	0.12	0.18	0.046	0.051	0.37	0.39	-0.069	0.056	0.22	0.24	-0.027	0.056	0.64	0.68	-0.043	0.057	0.44	0.46	0.51	0.057	1.2e-17	1.1e-16	-0.0075	0.063	0.92	0.93	-0.36	0.053	4.4e-11	7.8e-11
NAP1L3	1	0.091	2.6e-27	6.7e-27	0.2	0.11	0.067	0.12	-0.016	0.097	0.87	0.89	0.49	0.11	5.4e-06	2.2e-05	-0.0019	0.11	0.99	0.99	0.85	0.11	1.8e-15	3.3e-14	-2.4	0.074	3.9e-148	2.2e-146	0.73	0.12	4.1e-10	8.9e-10	-1.2	0.11	4.1e-27	1.8e-25	1.3	0.082	5e-43	1.6e-42	0.7	0.11	4.1e-10	1.8e-09	-1.1	0.1	1.1e-26	4.2e-25	-0.89	0.094	7.6e-20	2e-19
NAP1L4	-0.17	0.018	3.2e-20	6.6e-20	-0.11	0.02	4.7e-08	4.4e-07	-0.1	0.018	4.2e-08	1.5e-07	-0.059	0.02	0.0041	0.0097	-0.15	0.02	1.9e-13	1.1e-12	0.14	0.02	2.6e-12	3.3e-11	0.41	0.015	3.1e-119	6.6e-118	-0.057	0.022	0.011	0.014	0.17	0.022	6.9e-15	4.7e-14	0.3	0.024	9.8e-31	2.3e-30	0.24	0.029	3.7e-14	2.5e-13	-0.38	0.024	2.1e-42	2.4e-40	-0.17	0.027	6.6e-10	1.1e-09
NAP1L5	0.086	0.039	0.029	0.033	0.025	0.044	0.56	0.66	-0.049	0.039	0.21	0.26	-0.035	0.043	0.41	0.52	-0.011	0.043	0.8	0.83	0.024	0.044	0.58	0.66	0.22	0.043	4.5e-07	6.2e-07	-0.26	0.047	2.8e-08	5.4e-08	-0.056	0.048	0.24	0.28	-0.48	0.045	2.9e-23	5.8e-23	-0.11	0.058	0.052	0.076	0.12	0.058	0.036	0.049	0.48	0.044	1.4e-22	3.9e-22
NAPA	-0.16	0.016	1.4e-22	3e-22	-0.019	0.019	0.3	0.4	0.082	0.017	8.5e-07	2.7e-06	0.045	0.018	0.015	0.03	-0.087	0.018	1.9e-06	5e-06	-0.1	0.018	4e-08	2.7e-07	0.3	0.015	1.3e-73	8.2e-73	-0.15	0.02	1.2e-14	3.5e-14	0.094	0.02	3.1e-06	7.1e-06	-0.21	0.016	1.1e-31	2.6e-31	-0.091	0.022	4.7e-05	0.00011	0.034	0.022	0.13	0.16	0.25	0.015	4.7e-46	4.5e-45
NAPA-AS1	-0.026	0.031	0.39	0.41	-0.012	0.034	0.74	0.81	-0.0055	0.031	0.85	0.88	-0.058	0.034	0.089	0.14	-0.037	0.034	0.28	0.33	-0.01	0.034	0.76	0.82	0.2	0.033	1.8e-09	2.6e-09	-0.057	0.037	0.12	0.14	0.00054	0.037	0.99	0.99	0.032	0.034	0.34	0.36	-0.034	0.037	0.36	0.43	0.085	0.037	0.021	0.029	-0.074	0.033	0.026	0.031
NAPB	0.072	0.026	0.0055	0.0065	0.21	0.028	1.2e-13	2.8e-12	0.05	0.026	0.05	0.073	-0.17	0.027	6.7e-10	5e-09	-0.13	0.028	2.6e-06	7e-06	-0.035	0.028	0.22	0.3	-0.023	0.028	0.42	0.44	0.083	0.031	0.0067	0.0088	-0.069	0.031	0.025	0.035	-0.56	0.045	1.6e-29	3.6e-29	-0.42	0.056	1.2e-12	6.8e-12	0.27	0.058	3.6e-06	8.4e-06	0.68	0.037	1.4e-48	1.6e-47
NAPEPLD	0.24	0.023	2.1e-23	4.8e-23	-0.14	0.027	3.4e-07	2.7e-06	-0.18	0.023	3e-14	2e-13	-0.19	0.026	8.9e-13	9.1e-12	-0.12	0.026	4.7e-06	1.2e-05	0.11	0.027	8e-05	0.00028	0.12	0.027	8.5e-06	1.1e-05	0.14	0.029	2.9e-06	4.9e-06	0.055	0.029	0.062	0.08	0.27	0.021	9.5e-30	2.2e-29	-0.057	0.029	0.051	0.075	-0.063	0.029	0.028	0.038	-0.16	0.024	6.5e-11	1.2e-10
NAPG	0.069	0.019	0.0002	0.00025	0.041	0.021	0.047	0.09	0.025	0.019	0.19	0.24	-0.11	0.02	6.3e-08	3.6e-07	0.015	0.02	0.47	0.52	0.049	0.021	0.017	0.034	0.012	0.021	0.56	0.58	-0.055	0.022	0.014	0.018	-0.088	0.022	8.6e-05	0.00017	-0.063	0.021	0.0035	0.0041	-0.17	0.022	1.2e-12	7.2e-12	0.063	0.024	0.0082	0.012	0.14	0.02	8.7e-12	1.6e-11
NAPRT	-0.044	0.025	0.077	0.085	-0.088	0.027	0.0013	0.0041	-0.15	0.024	3.2e-10	1.5e-09	-0.043	0.027	0.11	0.17	0.22	0.026	8.4e-17	6.3e-16	0.12	0.027	3.8e-06	1.8e-05	0.23	0.026	7.7e-18	1.4e-17	-0.3	0.028	9.1e-26	5.2e-25	0.049	0.03	0.097	0.12	0.21	0.036	1.2e-08	1.7e-08	0.18	0.041	1.1e-05	2.9e-05	0.049	0.042	0.24	0.28	-0.39	0.03	1.4e-31	6e-31
NAPSA	0.74	0.047	8.5e-49	4e-48	-0.011	0.06	0.85	0.89	0.099	0.053	0.06	0.087	-0.12	0.059	0.041	0.072	-0.47	0.057	3.8e-16	2.7e-15	0.24	0.059	5.7e-05	0.00021	-0.64	0.055	3.1e-29	7.3e-29	0.42	0.063	4e-11	9.3e-11	-0.45	0.063	2.8e-12	1.3e-11	0.87	0.042	1.6e-60	8.6e-60	-0.029	0.072	0.69	0.74	-0.49	0.066	1.1e-12	6.2e-12	-0.44	0.059	8.3e-13	1.6e-12
NAPSB	0.39	0.05	3.7e-14	6.3e-14	-0.099	0.058	0.088	0.15	-0.13	0.052	0.012	0.02	-0.2	0.057	0.00043	0.0013	-0.14	0.057	0.014	0.022	-0.15	0.057	0.0084	0.018	-0.047	0.057	0.41	0.43	0.5	0.061	4.4e-16	1.4e-15	-0.11	0.063	0.082	0.1	0.03	0.042	0.48	0.5	0.22	0.045	2.2e-06	6.2e-06	-0.14	0.046	0.0026	0.004	-0.09	0.042	0.031	0.036
NARF	-0.2	0.018	9.4e-25	2.2e-24	-0.014	0.022	0.53	0.63	0.065	0.019	0.00078	0.0016	-0.087	0.021	4.9e-05	0.00017	-0.063	0.021	0.0033	0.0057	-0.072	0.022	0.00082	0.0023	0.42	0.016	1.9e-115	3.7e-114	-0.2	0.023	2.6e-18	9.6e-18	0.16	0.023	1.6e-12	8e-12	-0.37	0.02	2.7e-48	9.8e-48	-0.11	0.033	0.00074	0.0015	0.054	0.033	0.1	0.13	0.4	0.02	1.4e-59	2.9e-58
NARFL	0.042	0.013	0.002	0.0024	-0.0048	0.015	0.74	0.81	0.0095	0.013	0.47	0.54	0.0029	0.015	0.84	0.89	-0.081	0.014	2.1e-08	7.3e-08	0.032	0.015	0.032	0.057	-0.027	0.015	0.07	0.078	0.0074	0.016	0.65	0.68	0.015	0.016	0.36	0.41	-0.014	0.014	0.32	0.34	-0.049	0.015	0.0017	0.0032	0.011	0.015	0.47	0.52	0.043	0.014	0.0017	0.0022
NARS	0.18	0.013	1.7e-43	7e-43	-0.00079	0.016	0.96	0.97	-0.033	0.014	0.018	0.029	-0.041	0.015	0.0077	0.017	0.061	0.015	6.5e-05	0.00014	0.031	0.015	0.047	0.079	-0.23	0.013	2.2e-56	9.6e-56	0.091	0.017	4.3e-08	8.3e-08	-0.096	0.017	7.3e-09	2.3e-08	0.2	0.0099	6.3e-58	3.1e-57	-0.091	0.016	2.6e-08	9.5e-08	-0.11	0.015	4e-13	2.4e-12	-0.031	0.015	0.037	0.043
NARS2	0.45	0.027	1.3e-56	7.9e-56	-0.0063	0.034	0.85	0.89	-0.037	0.03	0.23	0.29	0.031	0.034	0.36	0.46	0.02	0.034	0.57	0.62	0.024	0.034	0.49	0.58	-0.59	0.027	4.7e-85	3.9e-84	0.3	0.036	6.4e-16	2e-15	-0.28	0.036	4.8e-14	2.9e-13	0.51	0.021	1.5e-75	1.3e-74	0.0078	0.039	0.84	0.87	-0.25	0.036	1.4e-11	6.7e-11	-0.31	0.03	8.2e-22	2.3e-21
NASP	0.0059	0.016	0.72	0.73	-0.093	0.018	2.3e-07	1.9e-06	0.068	0.016	2.4e-05	6.3e-05	0.077	0.018	1.6e-05	6.2e-05	-0.24	0.016	1.8e-46	7e-45	-0.031	0.018	0.085	0.13	0.13	0.017	6.6e-14	1.1e-13	0.099	0.019	4.6e-07	8.1e-07	-0.021	0.02	0.28	0.33	0.15	0.018	5.8e-15	9.4e-15	0.18	0.021	3.5e-16	2.9e-15	-0.09	0.022	5.5e-05	0.00011	-0.22	0.016	2.1e-32	9.5e-32
NAT1	-0.32	0.039	2.1e-16	3.8e-16	-0.1	0.045	0.027	0.057	-0.17	0.04	2.6e-05	6.9e-05	-0.11	0.044	0.013	0.027	-0.00052	0.044	1	1	-0.073	0.045	0.11	0.16	0.84	0.034	1.5e-103	1.9e-102	-0.28	0.048	6.1e-09	1.2e-08	0.34	0.048	3.7e-12	1.7e-11	-0.24	0.032	2.4e-12	3.7e-12	-0.085	0.039	0.029	0.045	0.021	0.039	0.58	0.63	0.29	0.03	1.6e-18	3.9e-18
NAT10	0.25	0.019	6e-36	1.9e-35	0.032	0.024	0.18	0.27	0.013	0.021	0.53	0.59	0.018	0.024	0.45	0.55	0.036	0.023	0.12	0.16	0.04	0.024	0.088	0.14	-0.43	0.018	1.7e-94	1.8e-93	0.12	0.025	1.9e-06	3.2e-06	-0.15	0.025	3.7e-09	1.2e-08	0.41	0.016	1.1e-77	1e-76	-0.055	0.031	0.079	0.11	-0.13	0.03	2.2e-05	4.5e-05	-0.26	0.024	6.6e-23	2e-22
NAT14	-0.14	0.038	0.00016	0.00021	-0.036	0.044	0.41	0.52	-0.15	0.038	8.4e-05	0.0002	-0.3	0.042	1.2e-12	1.2e-11	0.31	0.041	2.2e-13	1.2e-12	0.12	0.043	0.0065	0.014	-0.015	0.043	0.74	0.75	0.24	0.046	1.8e-07	3.3e-07	0.1	0.047	0.028	0.038	0.31	0.038	1.2e-14	2e-14	-0.17	0.046	0.00026	0.00056	-0.039	0.046	0.4	0.44	-0.14	0.041	0.00087	0.0011
NAT6	0.066	0.031	0.029	0.033	0.023	0.034	0.5	0.6	0.02	0.03	0.5	0.56	0.089	0.034	0.0083	0.018	0.5	0.029	1.8e-57	1.1e-55	-0.039	0.034	0.25	0.33	-0.56	0.028	2.9e-76	2e-75	0.0067	0.037	0.86	0.87	-0.14	0.037	0.0001	0.0002	0.24	0.025	1.2e-19	2.3e-19	0.17	0.03	9.8e-08	3.3e-07	-0.11	0.031	0.00045	0.00079	-0.29	0.023	8.8e-29	3.4e-28
NAT9	0.73	0.036	1.1e-75	1.1e-74	-0.079	0.049	0.11	0.18	-0.056	0.043	0.19	0.25	0.1	0.049	0.037	0.066	-0.033	0.048	0.49	0.55	0.16	0.049	0.0011	0.0031	-0.95	0.036	2.9e-112	5.1e-111	0.4	0.051	3.4e-14	9.5e-14	-0.44	0.051	1.5e-17	1.5e-16	0.93	0.032	1.6e-101	3.3e-100	0.051	0.062	0.41	0.48	-0.37	0.059	8e-10	3e-09	-0.66	0.045	1.3e-39	8.6e-39
NATD1	-0.49	0.045	1.9e-26	4.6e-26	0.045	0.053	0.4	0.51	-0.074	0.048	0.11	0.15	-0.2	0.052	0.0001	0.00034	-0.42	0.05	6.5e-16	4.6e-15	-0.052	0.053	0.33	0.42	0.82	0.044	1.2e-64	6.1e-64	0.19	0.057	0.00077	0.0011	0.4	0.056	1.6e-12	8.1e-12	-0.97	0.054	5.9e-52	2.4e-51	-0.25	0.084	0.0029	0.0053	0.36	0.082	1.3e-05	2.8e-05	0.94	0.052	6.3e-46	6.1e-45
NAV1	0.33	0.064	3.1e-07	4.3e-07	0.097	0.073	0.18	0.27	0.15	0.064	0.022	0.035	0.34	0.071	2.2e-06	1e-05	-0.096	0.072	0.18	0.22	0.48	0.07	2.4e-11	2.7e-10	-1.1	0.06	2.6e-68	1.5e-67	0.22	0.079	0.0054	0.0071	-0.52	0.077	3.1e-11	1.3e-10	0.78	0.081	2.5e-20	4.5e-20	0.76	0.093	1.5e-15	1.2e-14	-0.41	0.097	2.3e-05	4.8e-05	-1	0.073	7.7e-39	5e-38
NAV2	-0.57	0.051	5.8e-27	1.5e-26	0.087	0.062	0.16	0.24	0.56	0.051	1.4e-26	2.4e-25	-0.25	0.06	3.1e-05	0.00011	-0.045	0.061	0.46	0.52	0.019	0.061	0.76	0.81	-0.29	0.06	1.1e-06	1.4e-06	0.57	0.064	2.7e-18	9.9e-18	0.022	0.067	0.74	0.77	0.017	0.06	0.77	0.79	0.71	0.054	1.5e-31	4.4e-30	-0.077	0.066	0.24	0.28	-0.52	0.053	2.6e-20	6.9e-20
NBAS	0.099	0.02	8.7e-07	1.2e-06	0.015	0.022	0.51	0.61	-0.029	0.02	0.15	0.19	0.024	0.022	0.28	0.38	-0.05	0.022	0.022	0.034	0.043	0.022	0.05	0.085	-0.067	0.022	0.0022	0.0026	0.0035	0.024	0.88	0.89	-0.058	0.024	0.017	0.024	0.097	0.018	1.5e-07	2e-07	0.012	0.021	0.57	0.63	0.011	0.021	0.61	0.65	-0.11	0.018	4.8e-10	8.3e-10
NBEA	1.7	0.094	1e-61	7.2e-61	-0.047	0.12	0.7	0.78	-1	0.1	4.3e-22	5.3e-21	0.24	0.12	0.047	0.082	-0.22	0.12	0.07	0.097	1	0.12	5e-17	1.1e-15	-1.7	0.11	1.5e-47	5.3e-47	1	0.13	5.9e-14	1.6e-13	-1.1	0.13	2.2e-17	2.1e-16	2.6	0.11	1.8e-82	1.9e-81	0.62	0.18	0.0007	0.0014	-1.5	0.17	7.7e-17	8.1e-16	-1.9	0.14	1.2e-35	6.8e-35
NBEAL1	0.075	0.036	0.039	0.044	0.019	0.04	0.63	0.72	-0.13	0.036	0.0003	0.00066	-0.06	0.04	0.13	0.2	-0.099	0.039	0.012	0.019	-0.019	0.04	0.63	0.7	0.041	0.04	0.3	0.31	0.088	0.043	0.042	0.051	0.14	0.043	0.0018	0.0029	0.17	0.032	1.3e-07	1.8e-07	-0.31	0.033	3.8e-18	3.9e-17	0.039	0.037	0.29	0.33	0.038	0.034	0.26	0.28
NBEAL2	-1.9	0.058	1.3e-152	9.3e-151	0.44	0.097	5.9e-06	3.5e-05	0.17	0.086	0.051	0.075	0.49	0.095	2.4e-07	1.2e-06	0.65	0.093	4.1e-12	2.1e-11	0.12	0.097	0.23	0.31	0.96	0.091	5.4e-25	1.2e-24	-1.4	0.093	6.1e-44	1e-42	0.75	0.1	7.4e-13	3.8e-12	-2.7	0.047	5.4e-177	1.2e-174	0.33	0.16	0.038	0.056	1.2	0.15	1.7e-15	1.5e-14	1.4	0.12	1.6e-25	5.3e-25
NBN	-0.051	0.024	0.029	0.033	0.24	0.025	7.9e-21	4.5e-19	0.28	0.021	1.8e-34	5.1e-33	-0.089	0.026	0.00069	0.0019	0.16	0.025	5.2e-10	2.1e-09	0.12	0.026	8.5e-06	3.7e-05	-0.34	0.023	7.9e-42	2.5e-41	-0.22	0.028	1.5e-15	4.6e-15	-0.22	0.028	2.2e-14	1.4e-13	-0.27	0.024	2.9e-26	6.1e-26	-0.15	0.03	3.6e-07	1.1e-06	0.06	0.031	0.048	0.063	0.35	0.02	1.1e-48	1.2e-47
NBPF1	0.96	0.074	5.3e-35	1.7e-34	0.28	0.09	0.0021	0.0065	0.31	0.08	9e-05	0.00022	0.38	0.089	1.7e-05	6.4e-05	0.13	0.089	0.16	0.2	0.25	0.09	0.0048	0.011	-2.1	0.054	1.7e-186	2.8e-184	0.22	0.098	0.028	0.035	-0.85	0.094	1.1e-18	1.3e-17	0.85	0.036	2.1e-71	1.5e-70	0.0095	0.068	0.89	0.92	-0.37	0.064	1.2e-08	4e-08	-0.56	0.05	4.5e-24	1.4e-23
NBPF10	0.26	0.031	1.3e-16	2.5e-16	0.06	0.036	0.096	0.16	-0.04	0.032	0.22	0.28	0.0074	0.036	0.84	0.88	0.13	0.035	0.00023	0.00049	-0.14	0.036	8.7e-05	0.0003	-0.47	0.032	4e-45	1.4e-44	0.27	0.038	3.6e-12	9e-12	-0.092	0.039	0.018	0.026	0.011	0.03	0.72	0.74	-0.21	0.031	5e-11	2.5e-10	0.016	0.033	0.63	0.67	0.14	0.029	8.1e-07	1.2e-06
NBPF11	0.39	0.031	1.2e-33	3.5e-33	0.014	0.037	0.71	0.78	-0.11	0.033	0.00093	0.0019	0.37	0.034	2e-25	5.9e-24	-0.23	0.036	3.2e-10	1.3e-09	-0.016	0.037	0.67	0.74	-0.54	0.032	6.5e-56	2.8e-55	0.33	0.039	3.4e-17	1.2e-16	-0.26	0.039	1.4e-10	5.5e-10	0.37	0.021	1.4e-49	5.2e-49	0.0024	0.033	0.95	0.96	-0.21	0.03	6.8e-11	3e-10	-0.2	0.027	1.2e-12	2.3e-12
NBPF12	0.27	0.022	1.6e-33	4.8e-33	0.092	0.026	0.00041	0.0015	-0.048	0.023	0.039	0.059	0.13	0.025	4.8e-07	2.4e-06	-0.17	0.025	1.4e-11	6.6e-11	0.072	0.026	0.0052	0.012	-0.36	0.022	9.5e-52	3.7e-51	0.1	0.028	0.00034	0.00049	-0.13	0.028	8.1e-06	1.7e-05	0.059	0.02	0.0041	0.0048	-0.12	0.022	7.6e-08	2.6e-07	0.0084	0.023	0.71	0.75	0.031	0.021	0.13	0.15
NBPF14	0.39	0.03	1.1e-35	3.7e-35	0.048	0.037	0.19	0.28	-0.14	0.032	2.2e-05	5.7e-05	0.005	0.036	0.89	0.92	0.03	0.036	0.4	0.46	-0.11	0.036	0.0018	0.0045	-0.53	0.031	5.5e-56	2.4e-55	0.45	0.037	6.3e-32	5.3e-31	-0.14	0.04	0.00037	0.00066	0.14	0.027	3.8e-07	5e-07	-0.15	0.03	1.7e-06	4.9e-06	-0.096	0.03	0.0018	0.0029	0.057	0.028	0.043	0.049
NBPF15	0.28	0.028	1.6e-21	3.4e-21	-0.18	0.032	4.5e-08	4.2e-07	-0.39	0.026	1.6e-43	7.2e-42	0.43	0.029	5.5e-44	5.1e-42	0.041	0.032	0.21	0.26	-0.022	0.033	0.5	0.58	-0.089	0.032	0.0064	0.0075	-0.13	0.035	0.00018	0.00027	0.081	0.036	0.022	0.031	0.83	0.088	2.2e-19	4.1e-19	1	0.095	2.6e-25	4.9e-24	-0.18	0.11	0.097	0.12	-1.5	0.059	3.2e-84	4.3e-82
NBPF20	0.2	0.034	6.3e-09	9.3e-09	-0.11	0.038	0.0059	0.015	-0.27	0.033	8.5e-16	6.6e-15	0.22	0.037	7.4e-09	4.8e-08	-0.16	0.037	1.2e-05	2.9e-05	-0.03	0.038	0.43	0.51	-0.022	0.038	0.56	0.57	0.14	0.041	0.00069	0.00098	0.096	0.041	0.021	0.029	0.16	0.036	9e-06	1.1e-05	0.16	0.041	0.00012	0.00027	0.028	0.041	0.49	0.53	-0.3	0.033	1.7e-18	4.2e-18
NBPF25P	0.23	0.032	4.9e-12	8e-12	-0.046	0.038	0.22	0.31	-0.11	0.033	0.00061	0.0013	0.18	0.037	6.5e-07	3.2e-06	-0.023	0.037	0.53	0.58	0.0012	0.037	0.97	0.98	-0.17	0.037	2.7e-06	3.6e-06	-0.043	0.041	0.29	0.32	-0.056	0.041	0.17	0.21	0.3	0.037	3.7e-15	6.1e-15	0.2	0.044	4.6e-06	1.2e-05	-0.15	0.044	0.00041	0.00073	-0.33	0.036	1.7e-18	4.2e-18
NBPF3	0.42	0.047	2e-18	3.9e-18	0.027	0.055	0.62	0.71	-0.039	0.049	0.43	0.49	-0.12	0.054	0.02	0.039	-0.16	0.053	0.0036	0.0062	0.11	0.054	0.036	0.064	-0.56	0.05	1.1e-26	2.4e-26	0.6	0.055	2.2e-25	1.2e-24	-0.3	0.058	2.8e-07	7.2e-07	0.063	0.035	0.069	0.076	-0.35	0.033	1.1e-22	1.6e-21	0.11	0.038	0.0055	0.0083	0.13	0.034	0.00013	0.00017
NBPF8	0.41	0.026	7.7e-48	3.5e-47	-0.12	0.033	0.00041	0.0015	-0.3	0.028	1.2e-25	2e-24	0.28	0.031	1.8e-18	3.1e-17	-0.12	0.032	0.00021	0.00044	0.025	0.033	0.45	0.54	-0.34	0.03	6.8e-28	1.6e-27	0.29	0.034	1.1e-16	3.5e-16	-0.1	0.036	0.004	0.0062	0.74	0.062	1.5e-26	3.2e-26	0.65	0.077	3.2e-16	2.7e-15	-0.21	0.082	0.011	0.015	-1.1	0.047	2.2e-69	9.1e-68
NBPF9	0.77	0.04	2.4e-66	1.9e-65	-0.31	0.053	9.6e-09	1e-07	-0.78	0.04	2e-69	2.3e-67	0.57	0.05	2.9e-28	1e-26	-0.12	0.053	0.023	0.034	-0.14	0.053	0.011	0.023	-0.22	0.053	3.7e-05	4.7e-05	0.33	0.057	8.1e-09	1.6e-08	-0.034	0.058	0.57	0.61	1.3	0.088	6.2e-43	2e-42	0.93	0.11	1.9e-15	1.5e-14	-0.6	0.12	3.4e-07	9e-07	-1.6	0.077	4.5e-66	1.5e-64
NBR1	-0.13	0.019	1.1e-12	1.9e-12	-0.05	0.021	0.018	0.041	-0.11	0.019	1.7e-08	6.7e-08	-0.046	0.021	0.029	0.053	-0.059	0.021	0.0045	0.0078	-0.034	0.021	0.11	0.17	0.4	0.016	5.3e-109	8.5e-108	-0.11	0.023	2.7e-06	4.6e-06	0.2	0.022	2e-18	2.2e-17	-0.11	0.013	3.2e-16	5.4e-16	-0.044	0.016	0.0078	0.013	0.041	0.016	0.012	0.017	0.12	0.013	2.4e-17	5.5e-17
NBR2	0.16	0.027	1.9e-08	2.7e-08	-0.059	0.031	0.057	0.11	-0.16	0.027	2.9e-09	1.2e-08	-0.064	0.03	0.035	0.064	-0.15	0.03	4.2e-07	1.2e-06	0.14	0.03	4.8e-06	2.2e-05	0.12	0.03	7.9e-05	0.0001	0.013	0.034	0.69	0.72	0.021	0.034	0.53	0.57	0.47	0.036	3.4e-31	8.2e-31	0.18	0.049	0.00032	0.00067	-0.17	0.049	0.00076	0.0013	-0.48	0.035	2.8e-32	1.3e-31
NCALD	-2.5	0.091	4.6e-124	1.7e-122	1.1	0.14	3e-15	8.8e-14	1.8	0.11	8.7e-54	5.5e-52	-0.92	0.13	1.4e-11	1.3e-10	0.5	0.14	0.00021	0.00044	-0.23	0.14	0.096	0.15	0.92	0.13	1.3e-11	2e-11	-1.2	0.15	4.7e-16	1.5e-15	0.71	0.15	2.4e-06	5.6e-06	-1.3	0.061	4e-72	3.1e-71	-0.53	0.096	5.2e-08	1.8e-07	0.65	0.093	5.6e-12	2.9e-11	1.2	0.066	1.5e-55	2.6e-54
NCAM1	-0.17	0.05	0.0006	0.00074	0.61	0.054	3.4e-28	3.2e-26	0.23	0.05	3.6e-06	1.1e-05	-0.23	0.056	4.5e-05	0.00016	-0.22	0.056	7.2e-05	0.00016	-0.23	0.057	6.7e-05	0.00024	0.053	0.057	0.35	0.36	0.018	0.062	0.78	0.8	-0.073	0.062	0.24	0.28	-1.8	0.15	6.7e-28	1.5e-27	-1.7	0.18	6.5e-20	7.6e-19	0.9	0.19	2.6e-06	6.1e-06	2.4	0.13	2.4e-56	4.2e-55
NCAPD2	-0.15	0.033	1e-05	1.3e-05	-0.12	0.037	0.0011	0.0037	0.092	0.033	0.0051	0.0091	-0.014	0.037	0.7	0.78	-0.42	0.034	1.1e-32	2.1e-31	-0.18	0.036	9.4e-07	5e-06	0.72	0.027	1.6e-116	3.1e-115	-0.15	0.04	0.00014	0.00021	0.24	0.039	2.3e-09	7.5e-09	-0.052	0.02	0.0088	0.01	-0.073	0.022	0.0011	0.0022	-0.074	0.022	0.00072	0.0012	0.17	0.017	6.8e-20	1.8e-19
NCAPD3	-0.0079	0.024	0.74	0.75	-0.035	0.027	0.19	0.28	0.0097	0.024	0.69	0.74	-0.08	0.026	0.0024	0.006	-0.17	0.026	5.6e-11	2.5e-10	-0.05	0.027	0.058	0.096	0.27	0.025	4.1e-26	9.1e-26	-0.0072	0.029	0.8	0.82	0.084	0.029	0.0039	0.0061	0.021	0.02	0.3	0.31	-0.08	0.022	0.00034	0.00072	0.045	0.022	0.045	0.059	0.006	0.02	0.77	0.78
NCAPG	-2	0.12	5.9e-52	3.1e-51	-0.14	0.16	0.37	0.48	0.8	0.14	7.9e-09	3.2e-08	-0.27	0.16	0.088	0.14	-0.87	0.15	1.8e-08	6.3e-08	-0.71	0.16	5.6e-06	2.5e-05	3	0.12	1.2e-104	1.6e-103	-1	0.17	1e-09	2.2e-09	1.6	0.16	1.1e-21	2e-20	-1.7	0.075	8.4e-74	6.8e-73	0.89	0.12	3.4e-13	2.1e-12	0.94	0.12	5.7e-15	4.6e-14	0.22	0.11	0.056	0.064
NCAPG2	-1.4	0.075	6.7e-66	5.3e-65	0.16	0.1	0.11	0.18	0.32	0.088	0.00037	0.00081	-0.082	0.099	0.41	0.51	1.1	0.092	4.6e-29	7.3e-28	-0.59	0.097	2.1e-09	1.7e-08	1.2	0.09	2.7e-35	7.5e-35	-1.2	0.1	4e-30	3e-29	0.72	0.11	1.7e-11	7.6e-11	-1	0.044	5.7e-67	3.7e-66	0.42	0.079	1.2e-07	4.1e-07	0.64	0.073	7e-17	7.4e-16	0.14	0.073	0.053	0.06
NCAPH	-2.9	0.12	2.1e-107	5.2e-106	-0.029	0.17	0.87	0.91	0.38	0.15	0.011	0.018	1	0.17	6.7e-10	5e-09	0.1	0.17	0.53	0.59	-0.96	0.17	1.2e-08	8.7e-08	2.9	0.14	5.2e-78	3.7e-77	-1.7	0.18	8.9e-21	3.7e-20	1.9	0.18	1.8e-25	6.4e-24	-3	0.062	4e-176	9.1e-174	1.7	0.16	1.3e-23	2.2e-22	1.3	0.16	4.2e-15	3.4e-14	0.57	0.16	0.0003	0.0004
NCAPH2	0.084	0.016	1.7e-07	2.3e-07	-0.067	0.018	0.00015	0.00061	0.054	0.016	0.00064	0.0013	-0.00093	0.018	0.95	0.97	-0.15	0.017	1.8e-19	1.7e-18	-0.02	0.018	0.26	0.34	-0.0035	0.018	0.83	0.84	0.1	0.019	5.1e-08	9.6e-08	-0.0067	0.019	0.72	0.76	0.014	0.015	0.35	0.37	-0.048	0.017	0.0044	0.0077	-0.011	0.017	0.48	0.53	0.033	0.015	0.026	0.03
NCBP1	0.032	0.015	0.034	0.038	0.0098	0.017	0.55	0.65	-0.051	0.015	0.0005	0.0011	-0.041	0.016	0.013	0.026	-0.031	0.016	0.055	0.077	0.031	0.016	0.054	0.091	0.096	0.016	2.2e-09	3.2e-09	-0.093	0.018	1.7e-07	3.1e-07	0.043	0.018	0.015	0.022	0.063	0.015	2.2e-05	2.8e-05	-0.009	0.017	0.6	0.66	0.012	0.017	0.45	0.5	-0.065	0.015	1.1e-05	1.5e-05
NCBP2	0.18	0.014	9.4e-32	2.7e-31	0.014	0.017	0.43	0.54	-0.04	0.016	0.011	0.019	0.038	0.017	0.026	0.05	0.067	0.017	8.7e-05	0.00019	0.082	0.017	1.7e-06	8.7e-06	-0.31	0.013	5.5e-95	5.8e-94	0.1	0.019	9.9e-08	1.8e-07	-0.16	0.018	2.8e-18	3.1e-17	0.29	0.014	2.2e-62	1.2e-61	0.047	0.024	0.048	0.071	-0.12	0.023	1.8e-07	5.1e-07	-0.23	0.017	1.9e-33	9.1e-33
NCBP2-AS2	0.15	0.015	3e-24	6.8e-24	-0.076	0.017	9.3e-06	5.2e-05	-0.042	0.015	0.0065	0.011	0.0096	0.017	0.57	0.66	-0.05	0.017	0.0028	0.005	0.012	0.017	0.49	0.58	-0.11	0.017	3.6e-11	5.5e-11	0.21	0.017	3.2e-31	2.6e-30	-0.11	0.018	3.9e-09	1.2e-08	0.16	0.017	1.9e-20	3.4e-20	0.065	0.021	0.0021	0.004	-0.17	0.019	1.4e-17	1.7e-16	-0.077	0.018	3.5e-05	4.8e-05
NCDN	0.16	0.025	4.9e-10	7.5e-10	0.078	0.029	0.0066	0.017	-6.8e-05	0.026	0.99	0.99	0.2	0.027	3.5e-13	3.8e-12	0.086	0.028	0.0024	0.0043	0.23	0.027	3.8e-16	7.6e-15	-0.45	0.024	3.6e-68	2e-67	-0.25	0.03	3.5e-16	1.1e-15	-0.15	0.031	2.2e-06	5e-06	0.2	0.026	1.1e-13	1.7e-13	0.2	0.029	3.3e-11	1.6e-10	-0.089	0.031	0.0035	0.0055	-0.29	0.022	6.7e-31	2.9e-30
NCEH1	0.015	0.048	0.74	0.76	0.15	0.054	0.0045	0.012	0.35	0.046	5.9e-14	4e-13	0.061	0.053	0.26	0.35	0.32	0.052	1.1e-09	4.3e-09	-0.19	0.053	0.00033	0.001	-0.26	0.053	7.1e-07	9.6e-07	-0.3	0.058	1.7e-07	3.1e-07	-0.35	0.058	2.7e-09	9e-09	-0.18	0.043	3.8e-05	4.8e-05	-0.28	0.047	7e-09	2.7e-08	0.094	0.049	0.058	0.076	0.33	0.04	9.8e-15	2.1e-14
NCF1	0.42	0.039	2.5e-25	5.9e-25	-0.15	0.046	0.0012	0.0039	0.21	0.041	1.9e-07	6.4e-07	-0.035	0.046	0.43	0.53	-0.35	0.044	6e-15	3.9e-14	0.069	0.046	0.13	0.2	-0.4	0.044	4.8e-19	9e-19	0.35	0.049	1.6e-12	4.1e-12	-0.24	0.05	2.2e-06	5.1e-06	0.51	0.051	9.2e-21	1.7e-20	0.29	0.063	6.4e-06	1.7e-05	-0.25	0.063	6.7e-05	0.00013	-0.54	0.049	1.6e-23	5e-23
NCF1B	0.59	0.037	2.2e-50	1.1e-49	-0.12	0.047	0.012	0.029	0.12	0.042	0.0032	0.0059	0.066	0.047	0.16	0.23	-0.34	0.045	1.4e-13	8.2e-13	0.12	0.047	0.0095	0.02	-0.59	0.042	4.7e-40	1.4e-39	0.4	0.049	2.4e-15	7.1e-15	-0.41	0.049	1.4e-16	1.2e-15	1.1	0.065	4e-50	1.5e-49	0.45	0.091	1.2e-06	3.6e-06	-0.5	0.089	2.5e-08	7.8e-08	-1	0.067	1.9e-43	1.6e-42
NCF1C	0.44	0.04	9.4e-27	2.3e-26	-0.18	0.048	0.00013	0.00054	0.25	0.042	2.2e-09	9.5e-09	-0.053	0.047	0.26	0.35	-0.33	0.046	1.4e-12	7.1e-12	0.011	0.048	0.83	0.87	-0.5	0.044	3.9e-28	8.9e-28	0.48	0.049	1.2e-21	5.4e-21	-0.24	0.052	4.1e-06	9.3e-06	0.51	0.052	1.4e-20	2.6e-20	0.22	0.064	0.0005	0.001	-0.28	0.062	1.1e-05	2.4e-05	-0.46	0.053	1.2e-16	2.7e-16
NCF2	-1.6	0.095	4e-54	2.2e-53	0.085	0.12	0.49	0.59	-0.0026	0.11	0.97	0.98	0.5	0.12	3.1e-05	0.00011	0.16	0.12	0.19	0.23	-0.53	0.12	1.1e-05	4.5e-05	2	0.097	3e-78	2.2e-77	-1.4	0.12	6.5e-27	4e-26	0.97	0.13	7e-14	4.1e-13	-0.26	0.093	0.0058	0.0067	1.1	0.083	1.8e-31	5.4e-30	0.13	0.1	0.22	0.25	-0.72	0.084	6.1e-16	1.4e-15
NCF4	-4.3	0.095	2.9e-238	1.5e-235	0.21	0.19	0.28	0.38	0.92	0.17	3.6e-08	1.3e-07	-0.88	0.19	2.5e-06	1.1e-05	0.48	0.19	0.011	0.017	-0.17	0.19	0.37	0.45	2.6	0.17	2.2e-46	7.7e-46	0.41	0.21	0.049	0.06	2	0.2	1.2e-23	2.9e-22	-2.2	0.11	1.6e-65	9.9e-65	1.7	0.15	1.6e-26	3.3e-25	1.7	0.14	2.5e-28	1.1e-26	-0.56	0.15	0.00015	0.0002
NCK1	-0.33	0.016	2.1e-75	2.2e-74	0.12	0.022	1.8e-07	1.5e-06	0.14	0.019	1.6e-12	9.6e-12	0.013	0.022	0.55	0.64	0.018	0.022	0.4	0.46	0.053	0.022	0.016	0.031	0.18	0.021	7.2e-17	1.3e-16	-0.22	0.023	8.8e-21	3.7e-20	0.054	0.024	0.024	0.033	-0.63	0.025	2.1e-86	2.6e-85	-0.11	0.044	0.014	0.023	0.3	0.041	1.5e-12	8.5e-12	0.47	0.032	8.1e-39	5.2e-38
NCK1-AS1	-0.4	0.042	3.9e-21	8.1e-21	0.024	0.05	0.63	0.72	0.1	0.044	0.017	0.027	-0.095	0.049	0.052	0.09	-0.22	0.048	7.6e-06	1.9e-05	-0.006	0.049	0.9	0.93	0.92	0.037	3.6e-100	4.5e-99	-0.55	0.05	1e-25	5.7e-25	0.25	0.053	2.8e-06	6.3e-06	-0.3	0.035	6.7e-16	1.1e-15	-0.25	0.042	9.2e-09	3.5e-08	0.13	0.043	0.002	0.0032	0.38	0.033	1.4e-26	4.8e-26
NCK2	-0.18	0.018	4.9e-22	1.1e-21	-0.12	0.021	2.6e-08	2.5e-07	0.0073	0.019	0.7	0.75	0.11	0.02	4.6e-08	2.7e-07	-0.23	0.019	2e-30	3.5e-29	-0.046	0.021	0.028	0.051	0.31	0.018	2.1e-60	9.6e-60	0.017	0.023	0.47	0.5	0.18	0.022	2.2e-16	1.8e-15	0.43	0.05	9.8e-17	1.7e-16	0.6	0.053	2.1e-26	4.2e-25	-0.069	0.06	0.24	0.28	-0.85	0.032	6.4e-86	9.4e-84
NCKAP1	-0.95	0.066	2.4e-42	9.2e-42	0.51	0.08	1.9e-10	2.8e-09	0.0043	0.073	0.97	0.97	0.49	0.079	8.5e-10	6.3e-09	0.85	0.074	2.2e-28	3.4e-27	0.14	0.081	0.084	0.13	-0.66	0.077	3.3e-17	5.9e-17	-0.53	0.086	1.3e-09	2.7e-09	0.3	0.088	0.00055	0.00095	-2.3	0.085	2.2e-83	2.4e-82	-0.2	0.17	0.24	0.3	1.1	0.16	6.9e-12	3.5e-11	1.5	0.12	2.9e-28	1.1e-27
NCKAP1L	-0.45	0.027	1.3e-53	7.3e-53	0.11	0.035	0.0015	0.0046	0.073	0.031	0.019	0.031	-0.039	0.034	0.26	0.35	0.032	0.034	0.35	0.41	0.039	0.035	0.26	0.34	0.56	0.029	2e-70	1.2e-69	-0.54	0.033	3.3e-52	8.6e-51	0.25	0.037	1.6e-11	7.2e-11	-0.41	0.024	3.6e-47	1.3e-46	-0.15	0.036	4.6e-05	0.00011	0.18	0.035	5.4e-07	1.4e-06	0.38	0.025	2.3e-39	1.5e-38
NCKAP5L	0.67	0.06	1.5e-27	3.9e-27	0.14	0.072	0.06	0.11	-0.0086	0.064	0.9	0.92	0.36	0.07	4.5e-07	2.2e-06	-0.33	0.07	2.2e-06	6e-06	0.33	0.071	5e-06	2.3e-05	-1.4	0.052	9.1e-117	1.8e-115	0.65	0.075	3.1e-17	1.1e-16	-0.51	0.076	3e-11	1.3e-10	0.49	0.034	2.4e-35	6.4e-35	-0.0039	0.05	0.94	0.96	-0.46	0.041	6.9e-24	1.9e-22	-0.11	0.044	0.017	0.02
NCKIPSD	0.27	0.025	3.6e-26	8.8e-26	-0.087	0.03	0.0035	0.0099	-0.015	0.026	0.58	0.64	0.05	0.029	0.092	0.15	-0.13	0.029	7e-06	1.8e-05	0.17	0.029	3.4e-09	2.7e-08	-0.36	0.027	1.5e-37	4.3e-37	0.23	0.031	3e-13	8e-13	-0.19	0.032	6.9e-09	2.1e-08	0.57	0.037	2.2e-43	7.2e-43	0.36	0.049	6e-13	3.6e-12	-0.35	0.048	8.7e-13	5e-12	-0.57	0.037	1.5e-42	1.2e-41
NCL	0.11	0.013	3.2e-18	6.2e-18	-0.012	0.015	0.44	0.54	0.022	0.013	0.095	0.13	0.083	0.014	1.3e-08	8e-08	0.0085	0.015	0.56	0.62	-0.026	0.015	0.076	0.12	-0.27	0.011	1.2e-99	1.5e-98	0.19	0.015	7.2e-34	6.9e-33	-0.12	0.016	4e-14	2.4e-13	0.071	0.0085	3.5e-15	5.8e-15	-0.0038	0.011	0.72	0.77	-0.05	0.01	8.9e-07	2.3e-06	-0.026	0.0093	0.0054	0.0066
NCLN	0.012	0.019	0.54	0.56	0.099	0.021	3.7e-06	2.3e-05	0.12	0.019	5.1e-10	2.4e-09	0.015	0.021	0.47	0.57	0.061	0.021	0.0041	0.0071	0.056	0.021	0.0088	0.019	-0.41	0.016	1.5e-107	2.3e-106	0.11	0.023	5.2e-06	8.6e-06	-0.079	0.023	0.00068	0.0012	-0.046	0.019	0.015	0.017	-0.19	0.018	3.1e-23	4.8e-22	0.032	0.021	0.13	0.16	0.17	0.016	1.8e-23	5.6e-23
NCOA1	-0.041	0.018	0.021	0.024	-0.0098	0.02	0.63	0.72	-0.12	0.017	2.9e-11	1.5e-10	-0.16	0.019	8.5e-16	1.2e-14	-0.061	0.02	0.0019	0.0035	-0.014	0.02	0.48	0.57	0.35	0.016	9.5e-86	8e-85	-0.029	0.022	0.18	0.2	0.13	0.021	5.3e-10	1.9e-09	-0.53	0.042	6.4e-32	1.6e-31	-0.45	0.05	7.4e-18	7.2e-17	0.13	0.054	0.012	0.018	0.78	0.03	4.3e-86	6.3e-84
NCOA2	-0.16	0.024	1e-10	1.6e-10	0.12	0.027	4e-06	2.4e-05	0.15	0.024	8.2e-10	3.7e-09	-0.078	0.027	0.0037	0.0088	-0.11	0.026	4e-05	9.3e-05	-0.031	0.027	0.24	0.33	0.23	0.026	2.6e-18	4.7e-18	-0.21	0.029	2.4e-13	6.3e-13	0.064	0.029	0.029	0.039	-0.5	0.03	4.1e-45	1.4e-44	-0.22	0.044	9e-07	2.7e-06	0.32	0.042	5.6e-14	3.9e-13	0.41	0.033	2.6e-28	9.9e-28
NCOA3	0.053	0.032	0.1	0.11	-0.17	0.035	1.8e-06	1.2e-05	-0.11	0.032	0.00057	0.0012	-0.18	0.034	3.6e-07	1.8e-06	-0.47	0.031	1.8e-47	7.5e-46	-0.14	0.035	9e-05	0.00031	0.53	0.03	2e-59	9e-59	0.34	0.037	1.3e-19	5.1e-19	0.26	0.037	9.2e-12	4.1e-11	0.35	0.019	7.3e-51	2.9e-50	0.065	0.031	0.036	0.054	-0.22	0.028	1.6e-13	1e-12	-0.22	0.025	2.8e-17	6.6e-17
NCOA4	-0.068	0.015	3.5e-06	4.6e-06	0.027	0.016	0.1	0.17	0.1	0.014	6e-12	3.4e-11	0.00096	0.016	0.95	0.97	-0.0061	0.016	0.7	0.75	-0.08	0.016	6.1e-07	3.4e-06	0.16	0.015	8.6e-24	1.8e-23	-0.15	0.017	2.2e-18	8e-18	-0.014	0.018	0.43	0.47	0.065	0.013	2.6e-06	3.3e-06	0.034	0.016	0.029	0.045	-0.054	0.015	0.00044	0.00077	-0.047	0.014	0.00063	0.00082
NCOA5	0.028	0.014	0.046	0.052	-0.01	0.016	0.52	0.63	-2.1e-06	0.014	1	1	0.0073	0.016	0.64	0.73	-0.079	0.015	3.4e-07	1e-06	0.015	0.016	0.35	0.44	-0.073	0.016	2.5e-06	3.3e-06	0.12	0.017	2e-12	5e-12	0.0091	0.017	0.59	0.64	-0.025	0.013	0.063	0.069	-0.051	0.015	0.00057	0.0012	0.011	0.015	0.44	0.48	0.056	0.013	2.2e-05	3.1e-05
NCOA6	-0.2	0.022	3e-18	5.8e-18	0.11	0.025	1.9e-05	0.0001	-0.0068	0.023	0.75	0.8	0.049	0.025	0.053	0.091	0.11	0.025	7.3e-06	1.8e-05	0.015	0.025	0.54	0.62	0.11	0.025	4.8e-06	6.3e-06	-0.25	0.026	5.8e-21	2.5e-20	0.066	0.028	0.017	0.024	-0.39	0.023	8e-49	3e-48	-0.089	0.035	0.012	0.02	0.22	0.033	2.1e-10	8.7e-10	0.3	0.026	2.8e-24	8.7e-24
NCOA7	-0.61	0.049	1e-32	2.9e-32	0.48	0.058	6.2e-16	2e-14	0.25	0.052	1.5e-06	4.6e-06	0.64	0.056	8.7e-29	3.2e-27	0.65	0.055	1.4e-30	2.4e-29	0.46	0.058	2.2e-15	4e-14	-0.97	0.05	1.6e-70	9.5e-70	-0.53	0.063	1.5e-16	5e-16	-0.45	0.063	2.7e-12	1.3e-11	-0.96	0.024	5.4e-137	3.3e-135	0.37	0.058	1.8e-10	8.4e-10	0.52	0.054	2e-20	3.5e-19	0.24	0.053	9.1e-06	1.3e-05
NCOR1	-0.12	0.014	2.5e-18	5e-18	-0.03	0.016	0.062	0.11	-0.015	0.014	0.29	0.35	-0.019	0.016	0.23	0.32	-0.079	0.015	3.1e-07	9.4e-07	-0.037	0.016	0.019	0.037	0.3	0.012	7.8e-109	1.2e-107	-0.11	0.017	3.9e-11	9.1e-11	0.15	0.016	4.9e-18	5.2e-17	-0.093	0.0083	3.9e-24	7.9e-24	-0.015	0.011	0.18	0.24	0.021	0.011	0.06	0.078	0.086	0.0087	2e-20	5.3e-20
NCOR2	-0.1	0.02	1.1e-07	1.5e-07	0.13	0.022	9.7e-10	1.2e-08	0.18	0.019	9.9e-22	1.2e-20	0.18	0.021	9.2e-17	1.4e-15	-0.11	0.021	1e-07	3.2e-07	-0.02	0.022	0.35	0.44	0.022	0.022	0.32	0.34	-0.31	0.021	2.2e-43	3.6e-42	-0.038	0.024	0.11	0.14	-0.51	0.021	1.8e-72	1.3e-71	-0.016	0.04	0.69	0.75	0.21	0.038	3.4e-08	1e-07	0.34	0.03	2.3e-25	7.6e-25
NCR1	-0.21	0.061	0.00081	0.00099	-0.15	0.068	0.027	0.056	-0.35	0.06	8.2e-09	3.3e-08	-0.23	0.067	0.00053	0.0015	-0.35	0.066	1.9e-07	5.8e-07	-0.33	0.067	8.7e-07	4.7e-06	0.86	0.06	3.4e-41	1.1e-40	0.46	0.072	4.8e-10	1e-09	0.59	0.071	5.4e-16	4.3e-15	-2.7	0.21	6.2e-32	1.5e-31	-2.4	0.25	2.1e-20	2.6e-19	0.1	0.27	0.7	0.74	4.5	0.11	4.3e-147	1.9e-143
NCR3	-1.2	0.064	3.9e-65	3e-64	0.11	0.084	0.21	0.3	0.26	0.074	0.00067	0.0014	-0.24	0.083	0.0035	0.0085	0.65	0.08	1.4e-15	9.2e-15	-1.2	0.072	1.6e-52	4.2e-50	0.97	0.076	3.4e-34	8.9e-34	0.17	0.091	0.065	0.077	0.82	0.087	2.8e-20	4.2e-19	-1.3	0.098	8.2e-35	2.1e-34	-0.76	0.12	2.6e-09	1e-08	1.6	0.1	3.5e-46	4.9e-44	0.57	0.11	5.2e-07	7.8e-07
NCR3LG1	-0.081	0.07	0.25	0.26	0.33	0.078	2.4e-05	0.00012	-0.0046	0.07	0.94	0.95	-0.77	0.073	3.6e-24	9.7e-23	0.67	0.074	1.2e-18	1e-17	0.071	0.078	0.37	0.45	-0.65	0.075	1.2e-17	2.2e-17	0.62	0.083	2.1e-13	5.7e-13	-0.07	0.086	0.41	0.46	-0.31	0.095	0.001	0.0012	-1.1	0.089	2.3e-26	4.7e-25	0.82	0.096	4.2e-16	4e-15	0.46	0.092	9.7e-07	1.4e-06
NCSTN	0.013	0.011	0.26	0.27	0.038	0.012	0.0021	0.0063	0.058	0.011	1.9e-07	6.4e-07	-0.017	0.012	0.16	0.23	-0.02	0.012	0.096	0.13	-0.018	0.012	0.14	0.2	-0.016	0.012	0.19	0.2	-0.032	0.013	0.019	0.024	-0.028	0.013	0.034	0.046	-0.13	0.018	4.7e-12	7.1e-12	-0.19	0.02	6.5e-19	7e-18	0.058	0.022	0.0081	0.012	0.23	0.015	5e-40	3.4e-39
NDC1	0.46	0.026	7.2e-58	4.4e-57	-0.019	0.035	0.57	0.67	-0.013	0.031	0.66	0.72	-0.069	0.034	0.043	0.076	-0.081	0.034	0.017	0.027	0.029	0.034	0.4	0.49	-0.28	0.033	1.6e-16	2.8e-16	0.14	0.037	0.00013	0.0002	-0.3	0.036	1.5e-16	1.3e-15	0.38	0.022	1.8e-45	6e-45	0.0028	0.035	0.93	0.95	-0.13	0.033	0.00013	0.00025	-0.27	0.027	3.3e-20	8.7e-20
NDC80	-1.7	0.072	1.2e-98	2.4e-97	-0.096	0.1	0.35	0.46	0.22	0.091	0.015	0.024	-0.29	0.1	0.0043	0.01	-0.056	0.1	0.58	0.63	0.083	0.1	0.42	0.51	2	0.079	2.1e-105	3e-104	-0.75	0.11	1.3e-11	3.2e-11	1.1	0.11	2.7e-22	5.3e-21	-1.1	0.055	3.7e-62	2e-61	0.9	0.074	7.8e-30	2e-28	0.58	0.08	1.9e-12	1e-11	-0.11	0.077	0.15	0.17
NDE1	-0.012	0.015	0.42	0.44	-0.038	0.017	0.021	0.045	-0.018	0.015	0.22	0.27	0.097	0.016	2.3e-09	1.6e-08	-0.11	0.016	2.4e-11	1.1e-10	-0.041	0.016	0.014	0.027	-0.018	0.016	0.26	0.28	0.14	0.017	7.1e-15	2.1e-14	0.036	0.018	0.045	0.06	0.28	0.026	3.5e-23	6.8e-23	0.28	0.03	3.1e-18	3.1e-17	-0.22	0.031	3.5e-12	1.9e-11	-0.31	0.025	2.8e-30	1.2e-29
NDEL1	-0.065	0.012	5.4e-08	7.7e-08	0.036	0.013	0.0059	0.015	0.065	0.012	2.9e-08	1.1e-07	0.067	0.013	2.5e-07	1.3e-06	0.11	0.012	8.1e-19	7.2e-18	-0.033	0.013	0.01	0.022	-0.098	0.013	2.4e-14	4e-14	-0.058	0.014	4.8e-05	7.4e-05	-0.046	0.014	0.0012	0.0021	-0.26	0.015	1.3e-42	4.1e-42	-0.08	0.024	0.00078	0.0016	0.076	0.023	0.0013	0.0022	0.24	0.017	7e-38	4.3e-37
NDFIP1	0.59	0.018	4.5e-156	3.5e-154	-0.23	0.029	1.2e-14	3.2e-13	-0.37	0.023	1.8e-47	9.1e-46	0.076	0.03	0.011	0.023	-0.073	0.03	0.013	0.021	-0.15	0.03	2.9e-07	1.7e-06	0.047	0.03	0.11	0.13	0.16	0.032	7e-07	1.2e-06	-0.11	0.033	0.00086	0.0015	1.3	0.043	5.5e-108	1.4e-106	0.22	0.084	0.01	0.017	-0.66	0.077	6.7e-17	7.1e-16	-0.9	0.061	6.1e-40	4.2e-39
NDFIP2	0.53	0.054	3e-21	6.3e-21	-0.04	0.064	0.54	0.64	-0.34	0.056	2.3e-09	9.8e-09	1	0.053	2.4e-67	6e-65	-0.73	0.058	3.2e-33	6.3e-32	0.0065	0.064	0.92	0.94	-0.19	0.063	0.0024	0.0029	-0.13	0.069	0.061	0.072	-0.21	0.069	0.0028	0.0044	-0.99	0.046	9.8e-65	5.9e-64	0.64	0.072	2e-17	1.9e-16	0.28	0.077	0.00022	0.00041	0.25	0.069	0.00041	0.00053
NDN	-0.37	0.047	4.9e-15	8.7e-15	-0.15	0.054	0.0078	0.02	-0.082	0.048	0.087	0.12	0.22	0.053	3.2e-05	0.00012	-0.17	0.053	0.0012	0.0023	-0.14	0.054	0.011	0.022	0.85	0.045	5e-67	2.7e-66	-0.39	0.058	1.8e-11	4.3e-11	0.32	0.058	5.3e-08	1.5e-07	0.015	0.043	0.73	0.74	0.44	0.041	6.2e-23	9.4e-22	-0.15	0.046	0.0013	0.0022	-0.24	0.04	8.5e-09	1.4e-08
NDNL2	0.023	0.013	0.084	0.092	-0.071	0.015	1.2e-06	8.4e-06	0.033	0.013	0.012	0.021	0.02	0.015	0.16	0.24	-0.051	0.014	0.00039	0.00078	-0.015	0.015	0.29	0.37	-0.078	0.014	5.3e-08	7.5e-08	0.21	0.014	2.3e-43	3.9e-42	-0.055	0.016	0.0006	0.001	-0.008	0.017	0.63	0.65	0.087	0.018	2.7e-06	7.6e-06	-0.11	0.017	1.9e-09	6.9e-09	0.028	0.017	0.099	0.11
NDOR1	0.0066	0.017	0.7	0.71	-0.04	0.019	0.034	0.069	-0.041	0.017	0.015	0.024	0.0028	0.019	0.88	0.92	-0.075	0.018	4.9e-05	0.00011	0.018	0.019	0.34	0.42	0.17	0.018	6.2e-20	1.2e-19	-0.13	0.02	6.1e-10	1.3e-09	0.089	0.02	1.2e-05	2.6e-05	0.17	0.018	5.9e-19	1.1e-18	-0.012	0.022	0.58	0.64	-0.049	0.022	0.026	0.035	-0.12	0.019	8e-10	1.4e-09
NDRG1	-0.9	0.031	1.3e-133	6.1e-132	0.045	0.049	0.35	0.46	-0.15	0.043	0.00034	0.00074	-0.13	0.048	0.0069	0.015	0.35	0.046	7.5e-14	4.4e-13	-0.081	0.048	0.094	0.14	0.75	0.04	7.2e-65	3.7e-64	-0.097	0.052	0.067	0.079	0.54	0.049	1.5e-26	5.9e-25	-1.2	0.034	8e-123	3.2e-121	-0.053	0.075	0.47	0.54	0.71	0.065	1.2e-24	3.5e-23	0.62	0.059	2.3e-23	7e-23
NDRG2	0.49	0.055	1.8e-18	3.5e-18	0.097	0.064	0.13	0.21	0.13	0.057	0.018	0.029	0.42	0.062	1.9e-11	1.7e-10	0.32	0.062	2.5e-07	7.6e-07	0.14	0.064	0.027	0.05	-1.5	0.036	7.1e-207	2e-204	0.24	0.069	0.00053	0.00075	-0.53	0.067	6.1e-15	4.2e-14	0.84	0.052	4.1e-46	1.4e-45	0.37	0.072	2.7e-07	8.6e-07	-0.27	0.072	0.00024	0.00044	-0.93	0.047	1.7e-58	3.5e-57
NDRG3	-0.32	0.017	1.5e-66	1.2e-65	0.094	0.022	2.6e-05	0.00013	0.017	0.02	0.45	0.51	0.038	0.022	0.086	0.14	0.19	0.021	7.9e-18	6.4e-17	0.26	0.021	4.1e-33	3.4e-31	-0.0079	0.022	0.74	0.75	-0.26	0.022	2.4e-28	1.6e-27	0.023	0.024	0.34	0.38	-0.18	0.016	1.2e-25	2.5e-25	0.0017	0.021	0.92	0.94	0.051	0.021	0.015	0.021	0.15	0.017	3.7e-16	8.2e-16
NDST2	0.33	0.016	4.8e-78	5.3e-77	0.0067	0.022	0.76	0.83	-0.025	0.019	0.2	0.26	0.0097	0.021	0.66	0.74	-0.12	0.021	8.7e-09	3.1e-08	0.095	0.021	8.4e-06	3.6e-05	-0.27	0.019	4.7e-41	1.5e-40	0.051	0.023	0.029	0.036	-0.16	0.023	1e-11	4.6e-11	0.2	0.014	2.9e-37	8e-37	-0.11	0.019	8.1e-09	3.1e-08	-0.03	0.019	0.12	0.15	-0.088	0.016	2.8e-07	4.3e-07
NDUFA1	-0.34	0.021	1.9e-50	9.3e-50	-0.057	0.027	0.032	0.065	0.16	0.023	3.6e-11	1.9e-10	0.041	0.026	0.12	0.18	0.056	0.026	0.031	0.046	-0.067	0.026	0.011	0.023	0.38	0.023	3.3e-53	1.3e-52	-0.28	0.027	7.4e-23	3.5e-22	0.11	0.029	0.00012	0.00023	-0.23	0.018	2.8e-32	7e-32	0.16	0.023	2.7e-11	1.3e-10	0.0053	0.024	0.83	0.85	0.1	0.021	2.7e-06	3.9e-06
NDUFA10	-0.029	0.011	0.0061	0.0071	-0.021	0.012	0.087	0.15	0.0037	0.011	0.75	0.79	-0.036	0.012	0.0024	0.006	0.044	0.012	0.00015	0.00032	0.0097	0.012	0.41	0.5	0.11	0.011	2.1e-21	4.2e-21	-0.071	0.013	3e-08	5.7e-08	-0.022	0.013	0.093	0.12	0.055	0.012	4.8e-06	6.2e-06	0.047	0.013	0.00051	0.0011	-0.021	0.013	0.13	0.16	-0.074	0.011	3.2e-10	5.4e-10
NDUFA11	-0.25	0.02	1.2e-33	3.5e-33	-0.096	0.024	6.8e-05	0.00031	0.087	0.022	5.9e-05	0.00015	0.0026	0.024	0.91	0.94	-0.021	0.024	0.38	0.44	-0.093	0.024	0.00011	0.00038	0.39	0.02	6e-72	3.7e-71	-0.095	0.026	0.00029	0.00042	0.11	0.026	3e-05	6.1e-05	-0.15	0.018	2.4e-15	3.9e-15	0.12	0.021	9.9e-08	3.3e-07	0.026	0.022	0.23	0.27	0.036	0.02	0.073	0.083
NDUFA12	0.17	0.021	1.3e-16	2.5e-16	-0.099	0.024	2.8e-05	0.00014	-0.058	0.021	0.0066	0.012	0.12	0.023	5.1e-07	2.5e-06	0.11	0.023	3.6e-06	9.5e-06	-0.15	0.023	2.4e-10	2.2e-09	0.19	0.022	5.3e-16	9.2e-16	-0.29	0.024	7.3e-31	5.7e-30	-0.083	0.026	0.0011	0.0019	-0.11	0.025	5.9e-06	7.5e-06	0.23	0.025	1.2e-16	1.1e-15	-0.16	0.027	9.5e-09	3.1e-08	0.065	0.025	0.0099	0.012
NDUFA13	-0.34	0.023	1.1e-45	4.8e-45	-0.069	0.029	0.016	0.036	0.071	0.025	0.0052	0.0094	0.073	0.028	0.0093	0.02	0.039	0.028	0.17	0.22	-0.04	0.028	0.16	0.22	0.46	0.023	5.3e-70	3.1e-69	-0.33	0.029	1.3e-27	8e-27	0.17	0.031	7.4e-08	2e-07	-0.25	0.017	4.7e-36	1.3e-35	0.12	0.024	8.4e-07	2.5e-06	0.028	0.025	0.26	0.3	0.12	0.021	1.4e-08	2.2e-08
NDUFA2	-0.24	0.022	5.3e-27	1.3e-26	-0.088	0.026	0.00071	0.0025	0.098	0.023	2.4e-05	6.2e-05	-0.0092	0.026	0.72	0.79	-0.011	0.026	0.68	0.72	-0.08	0.026	0.0018	0.0047	0.44	0.021	3.6e-81	2.7e-80	-0.22	0.027	2.8e-15	8.4e-15	0.12	0.028	1.5e-05	3.1e-05	-0.17	0.018	1e-18	1.8e-18	0.044	0.023	0.054	0.078	-0.015	0.023	0.51	0.55	0.15	0.018	2.9e-14	5.9e-14
NDUFA3	-0.03	0.019	0.11	0.12	-0.027	0.021	0.19	0.28	0.04	0.019	0.031	0.047	0.021	0.02	0.31	0.41	-0.04	0.02	0.046	0.066	0.028	0.02	0.18	0.25	-0.0068	0.02	0.74	0.75	0.034	0.022	0.13	0.15	-0.018	0.022	0.41	0.45	-0.041	0.02	0.038	0.043	-0.017	0.022	0.46	0.52	-0.044	0.022	0.046	0.061	0.089	0.019	4.7e-06	6.8e-06
NDUFA4	-0.17	0.016	7.8e-25	1.8e-24	-0.099	0.019	2e-07	1.6e-06	0.07	0.017	5.1e-05	0.00013	0.028	0.019	0.14	0.21	0.012	0.019	0.52	0.58	-0.003	0.019	0.88	0.91	0.25	0.017	4.6e-44	1.5e-43	-0.12	0.02	2e-08	3.8e-08	0.035	0.021	0.088	0.11	0.056	0.021	0.0098	0.011	0.26	0.019	6.8e-34	2.3e-32	-0.13	0.022	9.6e-09	3.2e-08	-0.15	0.02	6e-14	1.2e-13
NDUFA5	-0.029	0.014	0.041	0.046	0.03	0.016	0.053	0.1	0.0073	0.014	0.6	0.66	-0.018	0.015	0.25	0.34	0.12	0.015	2.6e-16	1.9e-15	-0.027	0.015	0.076	0.12	0.015	0.015	0.33	0.34	-0.034	0.017	0.04	0.049	-0.083	0.017	5.8e-07	1.4e-06	-0.071	0.014	3.2e-07	4.3e-07	0.028	0.016	0.076	0.11	-0.014	0.016	0.37	0.42	0.06	0.014	1.8e-05	2.6e-05
NDUFA6	-0.39	0.022	4.2e-61	2.9e-60	-0.031	0.029	0.29	0.39	0.094	0.025	0.00025	0.00056	0.06	0.028	0.035	0.064	0.12	0.028	1.2e-05	3e-05	-0.1	0.028	0.00024	0.00074	0.45	0.024	1.1e-65	5.6e-65	-0.33	0.029	1.1e-27	7e-27	0.17	0.031	6.8e-08	1.9e-07	-0.46	0.019	1e-72	7.9e-72	0.0024	0.036	0.95	0.96	0.11	0.035	0.0011	0.0019	0.35	0.025	1.2e-35	6.5e-35
NDUFA6-AS1	0.042	0.034	0.21	0.23	0.074	0.038	0.049	0.094	-0.013	0.033	0.71	0.76	0.1	0.037	0.0058	0.013	-0.076	0.037	0.04	0.058	0.26	0.036	1.7e-12	2.2e-11	-0.19	0.037	3.2e-07	4.4e-07	-0.15	0.04	0.00026	0.00038	-0.095	0.041	0.019	0.027	0.04	0.035	0.25	0.26	-0.016	0.039	0.69	0.74	0.063	0.038	0.095	0.12	-0.079	0.034	0.022	0.025
NDUFA7	-0.18	0.022	1.6e-15	2.8e-15	-0.12	0.025	5.5e-06	3.2e-05	0.069	0.023	0.0024	0.0046	-0.0089	0.025	0.72	0.79	-0.054	0.025	0.031	0.046	-0.094	0.025	0.0002	0.00064	0.45	0.02	3.4e-89	3.1e-88	-0.15	0.027	5.9e-08	1.1e-07	0.092	0.027	0.00079	0.0014	-0.068	0.02	0.00064	0.00077	0.14	0.021	9.8e-11	4.6e-10	-0.011	0.022	0.62	0.66	-0.035	0.02	0.078	0.088
NDUFA8	-0.13	0.021	3.9e-10	6e-10	-0.11	0.023	4.5e-06	2.7e-05	-0.031	0.021	0.14	0.19	-0.043	0.023	0.064	0.11	0.12	0.023	6.3e-08	2e-07	-0.076	0.023	0.0011	0.003	0.38	0.019	4.3e-72	2.7e-71	-0.15	0.025	1.2e-09	2.5e-09	0.051	0.026	0.046	0.062	-0.034	0.018	0.069	0.076	0.06	0.02	0.0038	0.0069	-0.036	0.02	0.076	0.097	0.016	0.018	0.39	0.41
NDUFA9	-0.34	0.022	3.4e-49	1.6e-48	-0.04	0.028	0.14	0.22	0.089	0.024	0.00027	0.0006	0.0089	0.027	0.74	0.81	0.082	0.027	0.0024	0.0044	-0.076	0.027	0.0052	0.012	0.48	0.022	9.7e-87	8.4e-86	-0.36	0.027	4.6e-36	5e-35	0.18	0.029	2.8e-09	9.1e-09	-0.32	0.015	1.3e-63	7.5e-63	0.027	0.026	0.32	0.38	0.082	0.026	0.0015	0.0024	0.23	0.02	8.5e-26	2.9e-25
NDUFAB1	-0.24	0.019	2.7e-32	7.9e-32	-0.037	0.023	0.11	0.19	0.089	0.02	1.6e-05	4.4e-05	0.01	0.023	0.66	0.74	0.12	0.023	1.9e-07	5.8e-07	-0.088	0.023	0.00012	0.00041	0.3	0.02	9.2e-44	3e-43	-0.23	0.024	1.5e-20	6.4e-20	0.074	0.025	0.0034	0.0053	-0.14	0.017	2e-14	3.2e-14	0.14	0.02	3.5e-12	1.9e-11	0.02	0.021	0.32	0.37	0.008	0.019	0.68	0.7
NDUFAF1	0.013	0.022	0.54	0.56	-0.12	0.024	1e-06	7e-06	-0.055	0.022	0.012	0.02	-0.091	0.024	0.00015	0.00046	-0.11	0.024	6.2e-06	1.6e-05	-0.081	0.024	0.00082	0.0023	0.38	0.02	5.3e-68	2.9e-67	-0.029	0.026	0.27	0.29	0.11	0.026	5.7e-05	0.00011	0.14	0.019	4.5e-13	7e-13	-7.5e-05	0.023	0.99	1	-0.068	0.022	0.0024	0.0039	-0.086	0.02	1.9e-05	2.7e-05
NDUFAF2	-0.07	0.021	0.00077	0.00094	-0.054	0.023	0.019	0.043	-0.029	0.021	0.16	0.21	0.028	0.023	0.22	0.3	0.096	0.023	2.4e-05	5.6e-05	-0.042	0.023	0.066	0.11	-0.0042	0.023	0.86	0.86	0.13	0.025	2.5e-07	4.4e-07	-0.016	0.025	0.52	0.56	0.084	0.026	0.0011	0.0013	0.17	0.027	1.7e-09	6.9e-09	-0.076	0.028	0.0075	0.011	-0.16	0.024	5.1e-10	8.7e-10
NDUFAF3	0.11	0.016	1.9e-11	3.1e-11	-0.069	0.018	0.00013	0.00053	0.034	0.016	0.033	0.051	0.046	0.018	0.0095	0.02	-0.049	0.018	0.0055	0.0092	-0.044	0.018	0.014	0.029	-0.1	0.017	3.9e-09	5.6e-09	0.18	0.018	9.2e-21	3.8e-20	-0.12	0.019	3.4e-10	1.2e-09	0.12	0.016	1.9e-13	3e-13	-0.039	0.019	0.045	0.066	-0.084	0.019	9.1e-06	2e-05	-0.023	0.017	0.19	0.21
NDUFAF4	0.3	0.028	1.2e-24	2.7e-24	-0.034	0.034	0.32	0.43	0.017	0.03	0.56	0.63	0.1	0.033	0.0019	0.0048	0.022	0.034	0.52	0.58	0.098	0.034	0.0038	0.009	-0.68	0.024	4.5e-123	1.1e-121	0.4	0.034	2.3e-29	1.6e-28	-0.29	0.036	2.2e-15	1.6e-14	0.33	0.018	1.5e-50	5.9e-50	-0.026	0.029	0.36	0.43	-0.24	0.025	3.3e-19	4.8e-18	-0.11	0.025	2.7e-05	3.7e-05
NDUFAF4P1	0.25	0.045	3.2e-08	4.6e-08	0.072	0.051	0.16	0.25	-0.097	0.046	0.033	0.05	-0.086	0.051	0.089	0.14	0.045	0.05	0.38	0.43	0.052	0.051	0.3	0.39	-0.21	0.05	2e-05	2.6e-05	0.0082	0.056	0.88	0.89	-0.072	0.055	0.2	0.23	0.094	0.046	0.043	0.048	-0.084	0.052	0.11	0.15	0.089	0.051	0.083	0.11	-0.099	0.046	0.032	0.038
NDUFAF5	-0.08	0.025	0.0014	0.0016	-0.0084	0.028	0.78	0.84	-0.074	0.025	0.0029	0.0054	-0.061	0.028	0.029	0.055	-0.044	0.028	0.12	0.16	0.042	0.028	0.13	0.19	0.2	0.027	5.9e-13	9.5e-13	-0.027	0.031	0.38	0.41	0.1	0.031	0.00076	0.0013	-0.16	0.026	1.9e-09	2.7e-09	-0.051	0.031	0.098	0.13	0.094	0.03	0.0019	0.003	0.12	0.026	4.2e-06	6e-06
NDUFAF6	0.19	0.023	1.6e-16	3e-16	0.011	0.027	0.69	0.77	-0.039	0.023	0.1	0.14	-0.057	0.026	0.029	0.053	-0.06	0.026	0.022	0.034	0.089	0.026	0.00067	0.0019	-0.32	0.024	2.5e-38	7.2e-38	0.26	0.027	6.9e-21	2.9e-20	-0.078	0.029	0.0067	0.01	0.13	0.019	3.3e-12	5e-12	-0.08	0.022	0.00033	0.00071	-0.055	0.022	0.012	0.018	-0.025	0.02	0.21	0.23
NDUFAF7	0.33	0.021	9.6e-50	4.6e-49	0.0077	0.027	0.77	0.83	-0.039	0.024	0.097	0.13	0.1	0.026	8.7e-05	0.00029	-0.22	0.025	9.7e-18	7.8e-17	-0.022	0.026	0.4	0.49	-0.24	0.025	9.5e-21	1.8e-20	0.18	0.028	6.7e-10	1.4e-09	-0.16	0.028	4.3e-08	1.2e-07	0.2	0.019	6.6e-22	1.3e-21	-0.066	0.025	0.0089	0.015	-0.061	0.025	0.014	0.021	-0.097	0.022	1.4e-05	1.9e-05
NDUFB1	-0.22	0.026	1.2e-16	2.2e-16	-0.12	0.03	5.5e-05	0.00026	0.051	0.027	0.063	0.09	-0.027	0.03	0.36	0.46	-0.046	0.03	0.12	0.16	-0.076	0.03	0.011	0.023	0.5	0.025	6.9e-75	4.5e-74	-0.17	0.032	1.4e-07	2.5e-07	0.14	0.033	1.4e-05	3e-05	-0.046	0.023	0.051	0.056	0.14	0.025	5.1e-08	1.8e-07	-0.07	0.026	0.0071	0.011	-0.0091	0.023	0.69	0.71
NDUFB10	-0.47	0.02	1.2e-89	1.9e-88	-0.014	0.029	0.62	0.71	0.16	0.025	4.1e-10	1.9e-09	0.092	0.028	0.0012	0.0032	0.11	0.028	9e-05	0.0002	-0.036	0.029	0.22	0.29	0.36	0.026	7.8e-41	2.4e-40	-0.29	0.03	5.6e-22	2.5e-21	0.11	0.031	0.00043	0.00075	-0.56	0.018	1.4e-95	2.4e-94	0.11	0.04	0.006	0.01	0.14	0.039	0.00027	0.00049	0.34	0.03	4.5e-24	1.4e-23
NDUFB11	-0.12	0.016	1.7e-12	2.9e-12	-0.087	0.018	2.5e-06	1.6e-05	0.017	0.017	0.32	0.39	0.057	0.018	0.0018	0.0045	0.022	0.018	0.23	0.28	-0.0096	0.018	0.6	0.68	0.18	0.017	4.1e-23	8.4e-23	-0.04	0.02	0.046	0.056	-0.011	0.02	0.59	0.64	0.051	0.02	0.012	0.013	0.18	0.02	2.4e-17	2.3e-16	-0.12	0.021	6.3e-08	1.8e-07	-0.097	0.019	9.5e-07	1.4e-06
NDUFB2	-0.24	0.022	7e-26	1.7e-25	-0.024	0.026	0.34	0.45	0.077	0.023	0.00083	0.0017	0.048	0.025	0.057	0.098	0.18	0.025	8.9e-13	4.8e-12	-0.037	0.026	0.15	0.21	0.21	0.024	1.2e-17	2.1e-17	-0.26	0.026	2.4e-21	1e-20	0.027	0.028	0.33	0.38	-0.25	0.025	1.6e-20	3e-20	-0.041	0.033	0.21	0.26	-0.065	0.032	0.043	0.057	0.33	0.022	2e-38	1.3e-37
NDUFB2-AS1	0.0023	0.034	0.95	0.96	-0.0021	0.038	0.96	0.97	-0.086	0.034	0.011	0.018	-0.05	0.038	0.19	0.27	0.089	0.038	0.018	0.028	0.074	0.038	0.051	0.086	-0.12	0.038	0.0011	0.0014	0.14	0.041	0.00072	0.001	-0.00014	0.041	1	1	-0.03	0.038	0.44	0.46	-0.18	0.041	1.3e-05	3.4e-05	0.039	0.042	0.36	0.4	0.14	0.037	0.00014	0.00018
NDUFB3	-0.28	0.026	1.9e-25	4.6e-25	-0.072	0.03	0.018	0.041	0.12	0.027	1.4e-05	3.9e-05	-0.054	0.03	0.073	0.12	0.14	0.03	4.2e-06	1.1e-05	-0.11	0.03	0.00041	0.0012	0.49	0.025	3.1e-71	1.9e-70	-0.39	0.03	8.6e-36	9.2e-35	0.15	0.033	9.9e-06	2.1e-05	-0.11	0.021	6.1e-07	8.1e-07	0.16	0.023	8.2e-12	4.4e-11	-0.0078	0.024	0.76	0.79	-0.016	0.022	0.46	0.49
NDUFB4	-0.21	0.018	1.7e-30	4.7e-30	-0.11	0.021	6.6e-08	6e-07	-0.026	0.019	0.16	0.2	-0.01	0.021	0.62	0.71	0.073	0.021	0.00036	0.00072	-0.024	0.021	0.26	0.34	0.36	0.017	1.1e-85	9.5e-85	-0.11	0.022	1.7e-06	3e-06	0.094	0.023	3.1e-05	6.2e-05	0.017	0.018	0.38	0.4	0.23	0.016	5.1e-35	1.9e-33	-0.043	0.02	0.036	0.049	-0.16	0.016	3.4e-21	9.5e-21
NDUFB5	-0.2	0.021	1.2e-21	2.7e-21	-0.043	0.025	0.082	0.14	-0.012	0.022	0.57	0.63	-0.033	0.024	0.18	0.26	0.13	0.024	1.9e-08	6.5e-08	-0.066	0.024	0.0066	0.015	0.39	0.02	9e-68	4.9e-67	-0.24	0.025	5.9e-21	2.5e-20	0.1	0.026	0.00016	0.0003	0.057	0.019	0.004	0.0046	0.18	0.02	2e-17	1.9e-16	-0.078	0.021	0.00031	0.00055	-0.13	0.018	2.2e-12	4.1e-12
NDUFB6	-0.17	0.024	2.4e-12	4e-12	-0.094	0.027	0.00051	0.0019	0.066	0.024	0.006	0.011	-0.049	0.027	0.068	0.11	0.073	0.027	0.0058	0.0097	-0.17	0.026	7.8e-11	8e-10	0.46	0.021	1.6e-82	1.3e-81	-0.25	0.028	9.4e-18	3.3e-17	0.12	0.029	2.3e-05	4.7e-05	0.012	0.016	0.46	0.48	0.048	0.018	0.0083	0.014	-0.047	0.018	0.0077	0.011	-0.011	0.016	0.51	0.53
NDUFB7	-0.4	0.025	2.8e-50	1.4e-49	0.015	0.032	0.64	0.72	0.13	0.028	4.9e-06	1.4e-05	0.03	0.032	0.34	0.44	0.25	0.03	1.1e-15	7.5e-15	-0.12	0.032	0.00014	0.00047	0.35	0.029	3.1e-31	7.6e-31	-0.39	0.032	1.9e-31	1.6e-30	0.14	0.034	3.4e-05	6.9e-05	-0.63	0.033	5.3e-52	2.2e-51	-0.22	0.053	4.2e-05	0.0001	0.18	0.052	0.00079	0.0013	0.62	0.034	2.4e-52	3.3e-51
NDUFB8	-0.13	0.018	3.8e-12	6.2e-12	-0.1	0.021	6.8e-07	5e-06	0.0094	0.019	0.61	0.67	-0.15	0.02	8.3e-14	9.6e-13	-0.027	0.02	0.19	0.23	-0.075	0.021	0.00027	0.00084	0.42	0.014	4.5e-131	1.4e-129	-0.028	0.023	0.21	0.23	0.12	0.022	1.4e-07	3.9e-07	0.035	0.012	0.0029	0.0034	0.01	0.013	0.45	0.52	-0.01	0.013	0.43	0.47	-0.035	0.012	0.0034	0.0042
NDUFB9	-0.37	0.016	2.5e-89	3.9e-88	0.007	0.023	0.76	0.83	0.097	0.021	3.2e-06	9.6e-06	0.17	0.022	1.2e-13	1.4e-12	0.17	0.022	1.7e-13	9.9e-13	0.067	0.023	0.0034	0.0081	0.072	0.023	0.0017	0.0021	-0.19	0.024	3.4e-15	1e-14	0.017	0.025	0.5	0.54	-0.21	0.022	1.6e-18	2.8e-18	0.31	0.022	1.4e-36	5.7e-35	0.034	0.027	0.21	0.25	-0.07	0.025	0.0042	0.0052
NDUFC1	-0.096	0.018	2.2e-07	3e-07	-0.12	0.021	1.4e-08	1.5e-07	0.0062	0.019	0.75	0.79	0.0083	0.021	0.68	0.76	-0.093	0.02	5.9e-06	1.5e-05	-0.019	0.021	0.36	0.45	0.31	0.018	1.4e-58	6.4e-58	-0.085	0.022	0.00017	0.00026	0.11	0.022	1.9e-06	4.5e-06	0.047	0.019	0.013	0.015	0.17	0.019	1.2e-16	1.1e-15	-0.045	0.021	0.032	0.044	-0.14	0.017	3.1e-15	6.6e-15
NDUFC2	0.012	0.024	0.62	0.63	0.035	0.027	0.19	0.28	0.11	0.023	8.5e-06	2.4e-05	0.062	0.026	0.019	0.036	0.049	0.026	0.061	0.085	0.026	0.026	0.33	0.41	-0.19	0.026	2.6e-13	4.2e-13	-0.073	0.029	0.011	0.014	-0.078	0.029	0.0072	0.011	-0.0014	0.023	0.95	0.95	0.042	0.026	0.1	0.14	-0.051	0.025	0.043	0.058	0.0099	0.023	0.67	0.69
NDUFS1	-0.097	0.018	7.4e-08	1e-07	-0.0011	0.02	0.96	0.97	0.039	0.018	0.03	0.046	-0.08	0.02	5.3e-05	0.00018	0.048	0.02	0.015	0.023	-0.068	0.02	0.00067	0.0019	0.28	0.017	6.5e-50	2.4e-49	-0.2	0.021	4.1e-21	1.7e-20	0.071	0.022	0.0011	0.0019	-0.11	0.015	8.6e-12	1.3e-11	-0.047	0.018	0.0095	0.016	0.051	0.018	0.0045	0.0069	0.1	0.015	1.1e-10	2e-10
NDUFS2	0.086	0.02	1.3e-05	1.6e-05	-0.14	0.022	5.3e-11	8.3e-10	-0.058	0.02	0.0037	0.0068	-0.24	0.02	5.5e-31	2.4e-29	-0.19	0.021	5.2e-20	5e-19	-0.093	0.022	1.8e-05	7.2e-05	0.4	0.017	2.4e-94	2.5e-93	0.22	0.023	7e-21	3e-20	0.072	0.024	0.0025	0.0041	0.25	0.014	8.9e-54	3.8e-53	0.0044	0.022	0.85	0.88	-0.19	0.019	8.3e-22	1.8e-20	-0.1	0.019	2.3e-07	3.5e-07
NDUFS3	-0.13	0.018	4.4e-13	7.3e-13	-0.077	0.02	0.00013	0.00055	0.041	0.018	0.021	0.034	-0.0049	0.02	0.81	0.86	0.025	0.02	0.22	0.27	-0.081	0.02	5.2e-05	0.00019	0.29	0.017	8e-54	3.3e-53	-0.16	0.021	3.1e-14	8.7e-14	0.11	0.022	5.2e-07	1.3e-06	-0.091	0.015	3.4e-09	4.8e-09	-0.00049	0.018	0.97	0.98	-0.032	0.017	0.061	0.08	0.12	0.014	1.7e-14	3.4e-14
NDUFS4	-0.076	0.019	7e-05	8.8e-05	-0.057	0.021	0.0078	0.02	0.013	0.019	0.51	0.57	0.0013	0.021	0.95	0.96	-0.026	0.021	0.23	0.28	-0.0023	0.021	0.92	0.94	0.26	0.019	5.1e-39	1.5e-38	-0.063	0.023	0.0063	0.0083	-0.063	0.023	0.0066	0.01	0.057	0.022	0.011	0.013	0.17	0.023	3.3e-13	2e-12	-0.094	0.024	0.00012	0.00023	-0.12	0.021	4e-08	6.3e-08
NDUFS5	0.056	0.016	0.0005	0.00061	-0.11	0.018	3.6e-10	4.9e-09	-0.02	0.016	0.21	0.26	0.11	0.017	3.8e-10	3e-09	-0.1	0.017	2.5e-09	9.5e-09	0.084	0.018	2.1e-06	1e-05	0.052	0.018	0.0035	0.0041	0.025	0.019	0.19	0.21	-0.11	0.019	2.5e-09	8.3e-09	0.24	0.03	1.6e-13	2.5e-13	0.38	0.03	6.2e-30	1.6e-28	-0.22	0.034	6.5e-10	2.5e-09	-0.36	0.026	2.3e-33	1.1e-32
NDUFS6	-0.39	0.025	7.5e-49	3.5e-48	-0.04	0.032	0.21	0.3	0.076	0.028	0.0066	0.012	-0.0039	0.031	0.9	0.93	0.097	0.031	0.0017	0.0031	-0.11	0.031	0.00048	0.0014	0.52	0.025	1.9e-75	1.3e-74	-0.32	0.032	7e-22	3.2e-21	0.22	0.033	1.6e-10	6.3e-10	-0.28	0.019	9.4e-38	2.6e-37	0.029	0.028	0.3	0.37	0.06	0.027	0.029	0.04	0.2	0.022	2.4e-18	5.8e-18
NDUFS7	-0.2	0.019	9.4e-25	2.2e-24	-0.095	0.022	1.6e-05	8.5e-05	0.03	0.02	0.13	0.17	0.014	0.022	0.53	0.62	-0.023	0.022	0.29	0.35	0.0021	0.022	0.93	0.95	0.3	0.019	4e-50	1.5e-49	-0.12	0.024	6.9e-07	1.2e-06	0.11	0.024	1.9e-06	4.5e-06	-0.1	0.018	1.1e-08	1.5e-08	0.031	0.021	0.14	0.18	-0.06	0.021	0.0034	0.0054	0.13	0.017	1.9e-12	3.6e-12
NDUFS8	-0.028	0.016	0.085	0.094	-0.064	0.018	0.00043	0.0016	-0.0066	0.016	0.69	0.74	-0.026	0.018	0.14	0.21	0.023	0.018	0.2	0.25	0.02	0.018	0.27	0.35	0.17	0.017	8.6e-24	1.8e-23	-0.16	0.019	3.4e-16	1.1e-15	0.052	0.02	0.0084	0.012	-0.063	0.017	0.00036	0.00044	-0.05	0.02	0.011	0.019	-0.053	0.02	0.0072	0.011	0.14	0.016	1.2e-17	2.9e-17
NDUFV1	-0.04	0.012	0.0012	0.0014	0.024	0.014	0.076	0.13	0.064	0.012	1.6e-07	5.5e-07	0.021	0.013	0.12	0.19	0.073	0.013	2.9e-08	9.7e-08	-0.04	0.013	0.0028	0.0067	0.013	0.013	0.33	0.35	-0.14	0.014	1.5e-21	6.7e-21	-0.0085	0.015	0.56	0.6	-0.096	0.018	2.2e-07	2.9e-07	-0.2	0.018	2.4e-24	4.1e-23	0.064	0.02	0.0019	0.0031	0.2	0.015	6e-32	2.7e-31
NDUFV2	-0.33	0.02	1.2e-50	5.8e-50	-0.11	0.026	3.3e-05	0.00016	0.021	0.023	0.36	0.43	-0.18	0.025	5.8e-13	6.1e-12	0.14	0.025	2.2e-08	7.4e-08	0.028	0.026	0.28	0.36	0.41	0.021	9.1e-69	5.1e-68	-0.027	0.028	0.34	0.37	0.12	0.028	2.7e-05	5.5e-05	-0.17	0.021	4.7e-15	7.7e-15	0.32	0.018	2.8e-50	2.6e-48	-0.0092	0.025	0.72	0.75	-0.078	0.022	0.0005	0.00065
NDUFV2-AS1	0.36	0.039	8.5e-20	1.7e-19	-0.061	0.046	0.18	0.27	-0.034	0.041	0.4	0.47	-0.06	0.045	0.19	0.27	-0.1	0.045	0.021	0.031	0.16	0.045	0.00041	0.0012	-0.7	0.038	7.1e-63	3.5e-62	0.65	0.044	2.4e-43	4.1e-42	-0.22	0.049	1e-05	2.2e-05	0.4	0.037	8.3e-24	1.7e-23	0.22	0.047	2.5e-06	6.9e-06	-0.2	0.046	3.4e-05	6.9e-05	-0.42	0.036	9.9e-26	3.3e-25
NDUFV3	0.1	0.018	4.1e-09	6e-09	-0.065	0.02	0.0011	0.0035	-0.067	0.018	0.00016	0.00037	-0.028	0.02	0.15	0.22	0.0041	0.02	0.84	0.86	-0.027	0.02	0.17	0.24	0.013	0.02	0.5	0.52	0.094	0.021	1.1e-05	1.8e-05	-0.025	0.022	0.24	0.28	0.15	0.019	2.5e-13	4e-13	-0.013	0.024	0.57	0.63	-0.094	0.023	3.6e-05	7.3e-05	-0.059	0.021	0.0047	0.0058
NEAT1	-0.87	0.051	1.2e-56	7.3e-56	0.22	0.065	0.0006	0.0021	0.042	0.058	0.48	0.55	-0.17	0.064	0.0089	0.019	0.37	0.063	4.1e-09	1.5e-08	0.15	0.065	0.017	0.033	0.82	0.058	2.1e-41	6.7e-41	-0.98	0.062	1.1e-48	2.4e-47	0.48	0.069	5.4e-12	2.5e-11	-0.81	0.037	3.8e-67	2.5e-66	-0.037	0.066	0.59	0.65	0.62	0.055	1.1e-25	3.8e-24	0.34	0.055	3.5e-09	5.7e-09
NEB	0.21	0.05	3.4e-05	4.3e-05	0.09	0.056	0.11	0.18	0.069	0.051	0.17	0.23	-0.1	0.056	0.066	0.11	-0.079	0.055	0.15	0.2	-0.011	0.056	0.84	0.88	-0.53	0.053	1.5e-22	3e-22	0.43	0.059	1.6e-12	4.2e-12	-0.066	0.061	0.28	0.32	0.13	0.043	0.0037	0.0043	-0.02	0.049	0.68	0.74	-0.048	0.048	0.32	0.37	-0.07	0.044	0.11	0.12
NEBL	-0.81	0.13	1.2e-09	1.8e-09	-0.74	0.15	8.9e-07	6.3e-06	-1.1	0.13	8.1e-16	6.4e-15	-0.84	0.15	1.6e-08	9.7e-08	-0.97	0.15	7e-11	3.1e-10	-0.94	0.15	4.1e-10	3.7e-09	2.2	0.13	6.7e-55	2.8e-54	2.6	0.14	1.2e-65	6e-64	1.7	0.16	2.7e-27	1.2e-25	0.19	0.03	1.7e-09	2.4e-09	0.006	0.035	0.86	0.89	-0.11	0.034	0.0012	0.002	-0.097	0.031	0.0017	0.0022
NECAB1	-0.0039	0.043	0.93	0.93	0.27	0.048	3.9e-08	3.7e-07	0.4	0.041	2e-21	2.4e-20	-0.15	0.048	0.0014	0.0037	0.31	0.047	1.4e-10	6e-10	0.0098	0.049	0.84	0.88	-0.38	0.047	7.4e-16	1.3e-15	-0.37	0.052	1.9e-12	4.8e-12	-0.28	0.052	1.4e-07	3.6e-07	-0.13	0.047	0.0042	0.0049	-0.07	0.053	0.19	0.24	0.062	0.052	0.23	0.27	0.14	0.046	0.0032	0.004
NECAB3	-0.1	0.036	0.0049	0.0058	0.07	0.041	0.084	0.15	-0.13	0.036	0.00039	0.00085	-0.11	0.04	0.0046	0.011	0.025	0.04	0.53	0.59	0.44	0.037	2.5e-29	1.6e-27	0.26	0.039	5.6e-11	8.5e-11	-0.5	0.041	9.2e-32	7.6e-31	0.023	0.044	0.6	0.64	-0.4	0.038	2.3e-22	4.5e-22	0.37	0.045	5.6e-15	4.1e-14	0.087	0.049	0.075	0.096	0.03	0.044	0.49	0.51
NECAP1	0.18	0.014	3.9e-34	1.2e-33	0.017	0.017	0.34	0.44	0.0091	0.016	0.55	0.61	-0.021	0.017	0.21	0.3	-0.015	0.017	0.37	0.43	-0.028	0.017	0.11	0.16	-0.2	0.016	7.9e-35	2.1e-34	0.083	0.019	1e-05	1.7e-05	-0.06	0.019	0.0014	0.0023	0.32	0.013	1.1e-73	8.8e-73	-0.067	0.025	0.007	0.012	-0.1	0.024	2e-05	4.3e-05	-0.18	0.019	2.5e-18	6.1e-18
NECAP2	-0.11	0.013	4e-18	7.7e-18	-0.11	0.015	2.7e-13	6.1e-12	-0.056	0.013	2.6e-05	6.8e-05	0.18	0.013	4.9e-38	3.3e-36	-0.12	0.014	6.3e-16	4.5e-15	0.073	0.015	6.9e-07	3.7e-06	0.06	0.015	5.2e-05	6.6e-05	0.15	0.015	7.4e-21	3.1e-20	-0.01	0.016	0.53	0.58	0.07	0.032	0.028	0.031	0.54	0.021	2.2e-77	9.6e-75	-0.2	0.034	3.3e-09	1.2e-08	-0.33	0.027	2.2e-28	8.2e-28
NEDD1	-0.069	0.016	2.8e-05	3.5e-05	-0.011	0.018	0.56	0.66	-0.024	0.016	0.14	0.19	-0.043	0.018	0.017	0.035	0.02	0.018	0.26	0.32	-0.0031	0.018	0.86	0.9	0.1	0.018	6e-09	8.6e-09	0.022	0.02	0.26	0.29	0.031	0.02	0.12	0.15	-0.18	0.017	1.3e-23	2.6e-23	-0.1	0.021	2.4e-06	6.8e-06	0.092	0.021	1.7e-05	3.6e-05	0.18	0.017	2.3e-24	7.2e-24
NEDD4	-0.59	0.066	1.4e-18	2.8e-18	0.13	0.076	0.099	0.17	0.3	0.067	8.9e-06	2.5e-05	-0.79	0.07	2.5e-27	8.5e-26	0.51	0.073	5.3e-12	2.6e-11	-0.66	0.072	3.4e-19	9.4e-18	0.91	0.068	1.2e-36	3.3e-36	-0.38	0.082	3.9e-06	6.5e-06	0.67	0.079	1.9e-16	1.6e-15	-0.13	0.061	0.028	0.031	-0.53	0.061	3.3e-16	2.8e-15	0.62	0.058	3.1e-23	7.8e-22	0.039	0.061	0.53	0.55
NEDD4L	-0.79	0.14	8e-09	1.2e-08	-0.33	0.16	0.036	0.073	-1.6	0.13	1.9e-34	5.3e-33	0.19	0.16	0.22	0.31	2.1	0.14	3.8e-46	1.5e-44	-1.8	0.14	1e-34	9.2e-33	2.1	0.14	4.8e-49	1.8e-48	-0.77	0.17	5.8e-06	9.6e-06	1.6	0.16	4.1e-23	9.4e-22	0.96	0.089	1.1e-22	2.1e-22	0.67	0.11	3.8e-09	1.5e-08	-0.3	0.11	0.0086	0.013	-1.2	0.078	1.5e-41	1.1e-40
NEDD8	-0.34	0.02	3.4e-56	2e-55	-0.02	0.026	0.44	0.55	0.14	0.022	8.8e-10	4e-09	0.11	0.025	1.9e-05	7.3e-05	0.12	0.025	5.5e-07	1.6e-06	-0.04	0.025	0.12	0.17	0.22	0.024	1.7e-18	3.1e-18	-0.28	0.026	3e-25	1.6e-24	0.089	0.027	0.0012	0.002	-0.29	0.019	5.6e-39	1.6e-38	0.056	0.028	0.046	0.068	0.054	0.028	0.05	0.066	0.19	0.023	7.4e-16	1.6e-15
NEDD9	-0.63	0.031	1.7e-76	1.8e-75	0.39	0.04	1.8e-21	1.1e-19	0.46	0.034	9.5e-38	3.2e-36	0.035	0.042	0.4	0.5	0.014	0.042	0.73	0.77	0.076	0.042	0.068	0.11	0.17	0.042	2.9e-05	3.7e-05	-0.63	0.041	1.8e-48	4.1e-47	0.067	0.046	0.14	0.17	-1.1	0.042	1.1e-93	1.7e-92	-0.29	0.076	0.00013	0.00029	0.57	0.071	8.6e-15	6.8e-14	0.89	0.054	1.1e-47	1.2e-46
NEFH	-0.75	0.049	9.9e-47	4.4e-46	0.22	0.062	0.0004	0.0015	0.3	0.054	4.2e-08	1.6e-07	-0.059	0.062	0.34	0.44	0.39	0.06	9.7e-11	4.2e-10	-0.19	0.062	0.0028	0.0068	0.35	0.061	1.1e-08	1.6e-08	-0.47	0.066	2.1e-12	5.3e-12	0.28	0.067	4.3e-05	8.6e-05	-0.39	0.061	7.7e-10	1.1e-09	0.045	0.072	0.53	0.59	0.32	0.069	6.5e-06	1.5e-05	0.088	0.064	0.17	0.19
NEFL	-1.2	0.17	8.7e-13	1.4e-12	0.72	0.2	0.00033	0.0012	-1.3	0.17	1.5e-13	9.6e-13	2.5	0.18	5.9e-40	4.4e-38	2.2	0.18	4.7e-30	7.9e-29	0.85	0.2	1.5e-05	6.1e-05	-3.5	0.16	2.7e-85	2.3e-84	-0.96	0.21	8.1e-06	1.3e-05	1.5	0.21	1e-11	4.5e-11	-1.2	0.2	4.3e-09	6.1e-09	3.5	0.15	3.8e-75	1.3e-72	0.85	0.22	0.00012	0.00023	-2.3	0.17	3.8e-35	2e-34
NEFM	-0.12	0.06	0.047	0.053	0.075	0.068	0.27	0.37	-0.0045	0.06	0.94	0.95	0.7	0.062	1.4e-27	4.9e-26	0.13	0.066	0.052	0.073	0.088	0.067	0.19	0.26	-1	0.057	5e-58	2.2e-57	0.0058	0.073	0.94	0.94	0.18	0.073	0.014	0.021	0.31	0.062	1.7e-06	2.2e-06	0.49	0.067	2.5e-12	1.4e-11	-0.036	0.071	0.63	0.67	-0.66	0.053	2.8e-29	1.1e-28
NEIL1	0.53	0.054	1.9e-21	4e-21	0.097	0.064	0.13	0.21	0.45	0.055	7e-16	5.5e-15	-0.43	0.062	4.9e-12	4.7e-11	0.012	0.063	0.85	0.88	0.041	0.064	0.52	0.61	-1.2	0.049	9e-99	1.1e-97	0.54	0.067	3.9e-15	1.2e-14	-0.23	0.069	0.00072	0.0012	-0.13	0.056	0.018	0.02	0.086	0.063	0.17	0.22	0.086	0.062	0.17	0.2	-0.0065	0.056	0.91	0.92
NEIL2	0.27	0.03	5.5e-19	1.1e-18	-0.051	0.035	0.15	0.23	-0.13	0.031	4.3e-05	0.00011	0.007	0.035	0.84	0.89	0.3	0.033	4.9e-19	4.4e-18	-0.029	0.035	0.41	0.49	-0.55	0.029	5.9e-67	3.2e-66	0.31	0.037	1.1e-16	3.7e-16	-0.14	0.038	0.00027	0.00048	0.34	0.021	2.3e-43	7.6e-43	0.066	0.032	0.038	0.057	-0.19	0.03	3.2e-10	1.3e-09	-0.24	0.025	4.2e-19	1.1e-18
NEIL3	-1.6	0.11	2.1e-44	8.5e-44	-0.16	0.14	0.26	0.36	0.34	0.12	0.0059	0.011	-0.39	0.14	0.0045	0.011	-0.46	0.14	0.00066	0.0013	-0.51	0.14	0.00021	0.00067	2.9	0.1	6.4e-129	1.9e-127	-1.2	0.15	4.2e-15	1.2e-14	1.5	0.14	2.6e-24	7.1e-23	-1.3	0.061	2.3e-65	1.4e-64	0.35	0.097	0.00031	0.00066	0.89	0.087	3.8e-22	8.5e-21	0.26	0.087	0.0032	0.0039
NEK1	0.11	0.019	3.9e-08	5.5e-08	0.02	0.022	0.37	0.48	-0.012	0.02	0.55	0.61	-0.017	0.022	0.44	0.54	-0.076	0.021	0.00039	0.00078	-0.00082	0.022	0.97	0.98	-0.037	0.022	0.089	0.098	0.016	0.024	0.49	0.52	-0.02	0.024	0.39	0.44	0.093	0.019	1.3e-06	1.7e-06	-0.1	0.021	2.1e-06	6e-06	-0.0016	0.022	0.95	0.96	-0.01	0.019	0.6	0.62
NEK10	-0.49	0.047	4.1e-24	9.4e-24	-0.15	0.056	0.0097	0.024	-0.23	0.049	3.6e-06	1.1e-05	0.13	0.056	0.017	0.033	0.21	0.055	0.00012	0.00025	-0.17	0.056	0.0023	0.0058	0.83	0.048	2.1e-57	9.4e-57	-0.37	0.06	1.2e-09	2.4e-09	0.41	0.06	7.5e-12	3.4e-11	-0.33	0.036	1.4e-18	2.5e-18	0.084	0.045	0.057	0.082	0.26	0.042	1.2e-09	4.6e-09	0.05	0.04	0.21	0.23
NEK11	-0.42	0.054	1.6e-14	2.8e-14	0.15	0.063	0.02	0.045	0.042	0.056	0.46	0.52	0.38	0.061	8.6e-10	6.3e-09	0.69	0.058	7.7e-31	1.4e-29	0.24	0.062	0.00014	0.00048	-0.54	0.06	2e-18	3.7e-18	-0.48	0.067	1.6e-12	4.1e-12	-0.06	0.069	0.39	0.43	0.6	0.086	8.5e-12	1.3e-11	1.1	0.087	3.6e-30	9.8e-29	-0.32	0.099	0.0013	0.0022	-1.2	0.069	1.2e-50	1.5e-49
NEK2	-1.2	0.099	6.6e-31	1.8e-30	-0.3	0.12	0.013	0.031	0.53	0.1	5.4e-07	1.8e-06	-0.32	0.12	0.0071	0.016	-0.77	0.12	5.2e-11	2.3e-10	-0.51	0.12	1.7e-05	6.9e-05	2.4	0.09	8.8e-113	1.6e-111	-0.67	0.13	2.1e-07	3.8e-07	1.1	0.13	6.2e-18	6.5e-17	-0.89	0.067	1.5e-33	3.8e-33	0.34	0.088	0.00011	0.00024	0.52	0.085	1.2e-09	4.6e-09	0.18	0.08	0.025	0.029
NEK3	-0.62	0.034	2.4e-62	1.7e-61	0.077	0.045	0.089	0.15	-0.052	0.04	0.19	0.24	0.3	0.044	1.3e-11	1.2e-10	0.29	0.043	3.4e-11	1.6e-10	0.034	0.045	0.45	0.54	0.14	0.045	0.0016	0.0019	-0.21	0.049	1.8e-05	2.9e-05	0.19	0.049	7e-05	0.00014	-1.3	0.052	1.3e-80	1.3e-79	0.32	0.092	0.00051	0.001	0.51	0.089	1.9e-08	5.9e-08	0.61	0.078	2.9e-14	5.9e-14
NEK4	0.16	0.025	2e-10	3.1e-10	0.082	0.029	0.0039	0.011	-0.021	0.025	0.41	0.47	-0.015	0.028	0.6	0.69	0.1	0.028	0.00018	0.00038	0.067	0.028	0.018	0.034	-0.41	0.024	7.6e-55	3.2e-54	0.11	0.031	0.0003	0.00043	-0.11	0.031	0.00038	0.00068	0.051	0.02	0.011	0.013	-0.036	0.022	0.11	0.15	0.066	0.022	0.0029	0.0046	-0.076	0.02	0.00013	0.00018
NEK6	-3.1	0.1	9.2e-145	5.4e-143	0.99	0.16	4.6e-10	6.2e-09	1.3	0.13	5e-21	5.7e-20	1.9	0.15	2e-35	1.1e-33	0.54	0.16	0.00056	0.0011	-0.5	0.16	0.0016	0.0041	0.19	0.16	0.23	0.25	-2	0.16	2.8e-34	2.7e-33	0.99	0.17	8.4e-09	2.6e-08	-3.8	0.044	3.7e-242	1.7e-238	1.4	0.21	7.7e-11	3.7e-10	1.4	0.2	7.4e-12	3.8e-11	1.5	0.18	1.8e-16	4.1e-16
NEK7	-0.26	0.023	1.3e-29	3.4e-29	0.12	0.027	4.9e-06	2.9e-05	0.12	0.024	1.1e-06	3.5e-06	-0.37	0.023	7.4e-50	9e-48	0.18	0.026	8.1e-12	3.9e-11	0.067	0.027	0.012	0.024	0.23	0.025	4.1e-19	7.7e-19	-0.13	0.029	9.7e-06	1.6e-05	0.065	0.029	0.025	0.035	-0.67	0.036	5.5e-53	2.3e-52	-0.21	0.056	0.00019	0.00041	0.65	0.044	1.3e-38	1.2e-36	0.3	0.049	3.1e-09	5.1e-09
NEK8	0.38	0.034	2.2e-28	5.8e-28	-0.021	0.04	0.59	0.69	0.18	0.035	3.2e-07	1.1e-06	0.066	0.04	0.1	0.16	-0.17	0.039	1.2e-05	2.9e-05	0.15	0.039	0.00014	0.00048	-0.62	0.033	4e-65	2.1e-64	0.15	0.043	0.00082	0.0012	-0.25	0.043	4.5e-09	1.4e-08	0.52	0.031	4.4e-47	1.6e-46	0.043	0.048	0.39	0.46	-0.33	0.044	8.7e-13	5.1e-12	-0.31	0.038	4.9e-14	9.9e-14
NEK9	0.35	0.019	6.7e-62	4.7e-61	0.013	0.025	0.6	0.69	-0.028	0.023	0.22	0.28	0.015	0.025	0.54	0.64	-0.13	0.025	2.2e-07	6.8e-07	0.13	0.025	1.2e-07	7.7e-07	-0.36	0.022	1.3e-53	5.4e-53	0.12	0.027	2.2e-05	3.5e-05	-0.19	0.027	8.1e-12	3.7e-11	0.37	0.016	7.2e-67	4.6e-66	0.0091	0.03	0.76	0.8	-0.17	0.028	5.1e-09	1.7e-08	-0.23	0.023	7.6e-21	2.1e-20
NELFA	0.012	0.014	0.4	0.41	-0.082	0.015	1.1e-07	9.5e-07	-0.024	0.014	0.088	0.12	0.0034	0.015	0.83	0.87	-0.035	0.015	0.022	0.033	-0.014	0.015	0.36	0.44	0.021	0.015	0.18	0.19	0.11	0.017	1.8e-10	4.1e-10	0.039	0.017	0.023	0.032	0.02	0.015	0.2	0.21	0.008	0.017	0.65	0.71	-0.014	0.017	0.39	0.43	-0.014	0.015	0.37	0.39
NELFB	-0.36	0.018	5.5e-75	5.5e-74	0.0091	0.024	0.7	0.78	0.11	0.021	8.4e-08	3e-07	0.057	0.024	0.016	0.032	0.036	0.024	0.12	0.16	-0.032	0.024	0.17	0.24	0.22	0.022	6.4e-21	1.2e-20	-0.14	0.026	3.3e-08	6.4e-08	0.14	0.025	2.5e-08	7.3e-08	-0.48	0.02	3.6e-68	2.4e-67	-0.035	0.039	0.36	0.42	0.16	0.037	2.6e-05	5.4e-05	0.36	0.028	1.6e-30	6.8e-30
NELFCD	0.057	0.014	4.3e-05	5.5e-05	0.062	0.015	7.6e-05	0.00034	0.21	0.012	2.8e-60	2.4e-58	-0.088	0.015	6e-09	3.9e-08	-0.12	0.015	6.1e-16	4.3e-15	-0.0042	0.015	0.78	0.83	-0.067	0.015	1e-05	1.3e-05	-0.022	0.017	0.19	0.21	-0.1	0.017	1.4e-09	4.9e-09	-0.2	0.026	3.3e-13	5.1e-13	-0.3	0.027	1.1e-24	2e-23	0.14	0.031	1.1e-05	2.5e-05	0.33	0.022	9.3e-39	6e-38
NELFE	-0.069	0.012	3.1e-08	4.4e-08	0.0045	0.014	0.75	0.81	0.1	0.012	1.8e-17	1.6e-16	0.021	0.014	0.12	0.19	0.035	0.014	0.0096	0.015	-0.017	0.014	0.21	0.29	-0.026	0.014	0.056	0.062	-0.05	0.015	0.00077	0.0011	-0.023	0.015	0.12	0.15	-0.21	0.016	1.4e-29	3.2e-29	-0.12	0.022	5.5e-08	1.9e-07	0.099	0.022	6.5e-06	1.5e-05	0.22	0.016	5.2e-34	2.6e-33
NELL2	2.7	0.21	2.7e-35	8.5e-35	1.2	0.25	1.2e-06	8.5e-06	1.9	0.22	3.8e-17	3.3e-16	1	0.25	4.1e-05	0.00015	0.97	0.25	0.00011	0.00023	1	0.25	3.5e-05	0.00013	-5.9	0.16	3e-178	3.9e-176	-2.5	0.26	6.6e-20	2.6e-19	-2.4	0.27	4.1e-19	5.1e-18	2.6	0.16	2.8e-47	1e-46	1.8	0.21	1.3e-15	1e-14	-1.3	0.22	4.7e-09	1.6e-08	-3	0.15	1.2e-64	3.6e-63
NEMF	0.22	0.014	1.9e-48	8.9e-48	-0.011	0.018	0.55	0.65	0.0024	0.016	0.87	0.89	-0.07	0.018	8.1e-05	0.00027	-0.12	0.017	3.7e-12	1.9e-11	0.019	0.018	0.31	0.39	-0.18	0.017	5.7e-26	1.3e-25	0.19	0.019	3.3e-23	1.6e-22	-0.077	0.02	8.7e-05	0.00017	0.14	0.014	2e-19	3.6e-19	-0.086	0.017	8.7e-07	2.6e-06	-0.051	0.017	0.0035	0.0055	-0.024	0.016	0.13	0.15
NEMP1	0.57	0.031	5.7e-62	4e-61	-0.035	0.041	0.39	0.5	-0.39	0.034	7.3e-28	1.3e-26	0.0024	0.041	0.95	0.97	-0.13	0.04	0.0012	0.0023	0.11	0.041	0.0091	0.019	-0.24	0.04	4.3e-09	6.2e-09	0.31	0.043	3.7e-12	9.3e-12	-0.2	0.044	7.8e-06	1.7e-05	0.48	0.026	2.7e-50	1.1e-49	0.025	0.043	0.55	0.61	-0.18	0.041	2e-05	4.3e-05	-0.34	0.033	7.2e-22	2e-21
NEMP2	0.38	0.03	3.3e-34	1e-33	-0.15	0.036	5.4e-05	0.00025	-0.15	0.032	1.5e-06	4.7e-06	-0.17	0.035	2.3e-06	1e-05	-0.46	0.032	3.9e-43	1.3e-41	0.11	0.036	0.003	0.0073	0.22	0.035	5e-10	7.4e-10	0.23	0.039	6.2e-09	1.3e-08	-0.0054	0.039	0.89	0.91	0.42	0.023	7.4e-48	2.7e-47	-0.069	0.038	0.067	0.095	-0.18	0.036	5.9e-07	1.5e-06	-0.2	0.032	5.7e-10	9.7e-10
NENF	-0.079	0.019	4.5e-05	5.7e-05	-0.0024	0.021	0.91	0.94	0.11	0.019	9.1e-09	3.6e-08	0.068	0.021	0.0012	0.0032	0.062	0.021	0.0031	0.0055	-0.018	0.021	0.39	0.47	-0.046	0.021	0.03	0.034	0.022	0.023	0.35	0.38	-0.15	0.023	2e-10	7.6e-10	-0.38	0.02	4.3e-53	1.8e-52	0.07	0.033	0.035	0.053	0.15	0.032	3.7e-06	8.5e-06	0.2	0.027	6.5e-12	1.2e-11
NEO1	0.16	0.11	0.15	0.16	0.98	0.12	8.6e-16	2.7e-14	0.65	0.11	1.7e-09	7.3e-09	0.4	0.12	0.0011	0.0029	1.4	0.11	2.2e-34	4.7e-33	0.36	0.12	0.0036	0.0084	-2.5	0.09	1.1e-122	2.7e-121	-1.2	0.13	2.6e-20	1e-19	-0.8	0.13	1.8e-09	6.1e-09	-0.81	0.086	1.5e-19	2.6e-19	0.21	0.11	0.049	0.071	1.3	0.082	1.3e-43	1.5e-41	-0.41	0.092	9.2e-06	1.3e-05
NET1	2.1	0.084	1.3e-100	2.7e-99	-0.63	0.12	2.4e-07	1.9e-06	-0.79	0.11	2.6e-13	1.6e-12	0.92	0.12	1.8e-14	2.2e-13	-1.7	0.11	2.5e-53	1.3e-51	-1.2	0.12	1.4e-24	6.2e-23	0.62	0.12	3.8e-07	5.2e-07	0.47	0.13	0.00045	0.00065	0.11	0.13	0.39	0.44	2.3	0.11	4.3e-67	2.8e-66	0.8	0.17	3.2e-06	8.8e-06	-1.2	0.16	2.3e-13	1.4e-12	-1.9	0.13	2.7e-42	2.1e-41
NETO2	-3.5	0.097	6.6e-182	9.2e-180	0.53	0.17	0.002	0.006	0.082	0.15	0.58	0.64	0.12	0.17	0.49	0.59	1	0.16	1.4e-09	5.4e-09	1.2	0.16	3.9e-13	5.4e-12	2	0.16	1.3e-34	3.4e-34	-2	0.17	9.8e-30	7.1e-29	1.4	0.18	8e-15	5.3e-14	-1.7	0.072	8.8e-78	8.2e-77	1.3	0.1	5.3e-32	1.6e-30	0.97	0.11	2.3e-17	2.6e-16	-0.19	0.11	0.083	0.094
NEU1	-0.2	0.02	1.7e-22	3.6e-22	0.058	0.024	0.014	0.033	0.13	0.021	1.4e-09	6.3e-09	-0.086	0.023	0.00022	0.00069	-0.0091	0.023	0.69	0.74	-0.1	0.023	8.1e-06	3.5e-05	0.29	0.021	5.5e-38	1.6e-37	-0.11	0.025	6.8e-06	1.1e-05	0.047	0.026	0.066	0.086	-0.66	0.035	2.3e-55	1e-54	-0.29	0.052	4.8e-08	1.7e-07	0.28	0.051	8.4e-08	2.4e-07	0.65	0.036	2.7e-54	4.2e-53
NEU3	0.52	0.046	5.9e-27	1.5e-26	-0.029	0.055	0.61	0.7	-0.38	0.048	1.1e-14	7.8e-14	-0.029	0.055	0.59	0.68	-0.13	0.054	0.014	0.021	0.02	0.055	0.72	0.78	-0.32	0.053	3.3e-09	4.8e-09	0.46	0.058	2.8e-15	8.4e-15	-0.065	0.06	0.28	0.32	0.45	0.043	7.6e-22	1.5e-21	-0.35	0.053	2.6e-10	1.2e-09	-0.12	0.055	0.035	0.047	-0.074	0.05	0.14	0.15
NEURL1	0.16	0.039	7.1e-05	9e-05	0.014	0.044	0.75	0.82	-0.099	0.039	0.012	0.02	0.18	0.043	5e-05	0.00018	0.089	0.043	0.039	0.057	0.23	0.043	1.1e-07	7e-07	-0.35	0.042	3.9e-16	6.9e-16	-0.011	0.048	0.82	0.84	-0.27	0.047	2.1e-08	6.1e-08	0.78	0.066	6e-27	1.3e-26	0.52	0.083	1.1e-09	4.8e-09	-0.27	0.085	0.0013	0.0022	-0.95	0.058	8.6e-45	7.8e-44
NEURL2	0.7	0.042	2.4e-54	1.3e-53	-0.29	0.053	6.8e-08	6.1e-07	-0.41	0.046	3.8e-18	3.6e-17	-0.19	0.053	0.00036	0.0011	0.013	0.053	0.82	0.85	0.071	0.054	0.19	0.26	-0.3	0.053	1.6e-08	2.3e-08	0.51	0.056	5.8e-19	2.2e-18	-0.11	0.059	0.066	0.085	1.1	0.046	3.4e-76	3e-75	0.048	0.08	0.55	0.61	-0.5	0.076	8e-11	3.5e-10	-0.71	0.063	3e-26	1e-25
NEURL4	0.31	0.029	1.7e-25	4.2e-25	0.015	0.034	0.66	0.74	0.041	0.03	0.17	0.22	-0.013	0.034	0.69	0.77	-0.087	0.033	0.0092	0.015	0.085	0.034	0.012	0.024	-0.39	0.031	1.9e-33	4.9e-33	0.12	0.037	0.00076	0.0011	-0.17	0.036	5.8e-06	1.3e-05	0.29	0.028	1e-21	1.9e-21	-0.15	0.035	2e-05	5e-05	-0.09	0.035	0.012	0.017	-0.092	0.032	0.0041	0.005
NEXN	0.56	0.046	4.7e-31	1.3e-30	0.064	0.056	0.26	0.36	0.22	0.049	5.4e-06	1.6e-05	-0.073	0.055	0.18	0.26	-0.28	0.054	1.8e-07	5.5e-07	-0.0078	0.055	0.88	0.91	-0.42	0.053	9.5e-15	1.6e-14	-0.004	0.061	0.94	0.95	-0.27	0.06	5.5e-06	1.2e-05	0.15	0.051	0.0041	0.0047	0.016	0.058	0.78	0.82	-0.33	0.054	1.5e-09	5.5e-09	0.11	0.051	0.026	0.031
NF1	-0.45	0.052	4.6e-18	8.9e-18	-0.21	0.06	0.00052	0.0019	-0.32	0.053	1.4e-09	6e-09	0.0028	0.06	0.96	0.97	-0.63	0.055	3.2e-28	4.8e-27	-0.14	0.06	0.024	0.045	1	0.048	1.3e-82	1e-81	0.27	0.065	4.6e-05	7.1e-05	0.81	0.059	8.5e-39	1.7e-36	-0.21	0.03	3.7e-12	5.6e-12	0.13	0.035	0.00019	0.00042	0.032	0.035	0.36	0.4	0.082	0.032	0.0097	0.012
NF2	-0.12	0.021	1.8e-08	2.6e-08	0.06	0.024	0.013	0.031	0.05	0.022	0.023	0.037	0.029	0.024	0.22	0.31	-0.15	0.023	5.4e-10	2.2e-09	-0.026	0.024	0.27	0.36	0.37	0.02	2.4e-62	1.2e-61	-0.33	0.024	3.2e-40	4.4e-39	0.094	0.026	0.0003	0.00054	-0.27	0.023	7.2e-27	1.6e-26	-0.18	0.029	3.3e-09	1.3e-08	0.11	0.03	0.00012	0.00023	0.32	0.02	1.2e-40	8.6e-40
NFAT5	-0.12	0.034	0.00025	0.00031	-0.11	0.038	0.0025	0.0073	-0.24	0.033	2.8e-13	1.7e-12	-0.022	0.037	0.55	0.64	-0.17	0.037	3.2e-06	8.5e-06	-0.14	0.037	0.00015	0.00049	0.58	0.031	9.5e-65	4.9e-64	-0.16	0.041	7.7e-05	0.00012	0.53	0.037	1.9e-42	6.3e-40	-0.29	0.028	7.8e-22	1.5e-21	-0.21	0.034	1.5e-09	6.3e-09	0.32	0.03	1.4e-22	3.3e-21	0.19	0.03	1.1e-09	1.8e-09
NFATC1	0.017	0.036	0.62	0.64	0.082	0.04	0.039	0.078	0.2	0.035	2.2e-08	8.2e-08	0.024	0.039	0.55	0.64	-0.19	0.039	1.3e-06	3.7e-06	0.48	0.036	5e-37	5.1e-35	-0.75	0.029	2.2e-105	3e-104	0.47	0.04	6.4e-30	4.7e-29	-0.35	0.041	7.4e-17	6.6e-16	0.24	0.035	4.4e-11	6.5e-11	0.28	0.039	7.4e-12	4e-11	-0.083	0.041	0.042	0.056	-0.39	0.03	4.1e-31	1.8e-30
NFATC2	-0.52	0.031	2.2e-54	1.2e-53	0.41	0.038	6e-26	5.1e-24	0.4	0.033	3.7e-30	7.9e-29	0.39	0.037	4.7e-25	1.4e-23	0.02	0.039	0.61	0.66	0.21	0.039	5.7e-08	3.7e-07	-0.4	0.037	1.3e-25	2.8e-25	-0.39	0.041	2.2e-20	8.8e-20	-0.17	0.043	6.8e-05	0.00013	-1.3	0.031	1.3e-134	7.4e-133	0.15	0.085	0.073	0.1	0.58	0.08	1.7e-12	9.6e-12	0.74	0.065	2.1e-24	6.6e-24
NFATC2IP	-0.0018	0.013	0.89	0.9	0.034	0.014	0.015	0.035	-0.0029	0.012	0.82	0.85	0.04	0.014	0.0034	0.008	0.0036	0.014	0.79	0.83	-1.1e-05	0.014	1	1	0.036	0.014	0.008	0.0093	-0.21	0.013	9.2e-51	2.2e-49	0.082	0.015	3.6e-08	1e-07	-0.13	0.014	1.6e-17	2.9e-17	-0.086	0.017	4e-07	1.3e-06	0.041	0.017	0.016	0.023	0.16	0.013	7e-29	2.7e-28
NFATC3	-0.0051	0.019	0.8	0.81	0.17	0.02	1e-16	3.8e-15	0.32	0.015	3.8e-79	5.8e-77	0.072	0.021	0.00057	0.0016	-0.06	0.021	0.0038	0.0066	-0.21	0.02	3.6e-25	1.7e-23	-0.12	0.021	2.1e-08	3e-08	-0.24	0.022	2.6e-26	1.5e-25	-0.056	0.023	0.015	0.021	-0.35	0.028	2.3e-30	5.5e-30	-0.31	0.034	1.4e-18	1.4e-17	0.14	0.036	0.00013	0.00024	0.49	0.021	7.5e-69	3e-67
NFE2L1	-0.16	0.024	4.9e-11	7.7e-11	0.14	0.027	6.4e-07	4.7e-06	0.086	0.025	0.0005	0.0011	0.11	0.027	6.6e-05	0.00023	0.19	0.026	6.5e-13	3.5e-12	0.05	0.027	0.066	0.11	-0.15	0.027	9.9e-09	1.4e-08	-0.2	0.029	4.4e-12	1.1e-11	-0.085	0.03	0.0041	0.0064	-0.28	0.023	5.6e-27	1.2e-26	-0.063	0.032	0.046	0.068	0.099	0.031	0.0014	0.0023	0.24	0.024	2.3e-20	6.2e-20
NFE2L2	0.42	0.016	2.1e-113	6.1e-112	-0.1	0.024	1.9e-05	0.0001	-0.088	0.021	4.4e-05	0.00011	-0.18	0.023	2.2e-14	2.7e-13	-0.11	0.023	9.5e-07	2.7e-06	-0.14	0.023	1.1e-09	9.1e-09	-0.078	0.023	0.0008	0.00097	0.34	0.023	2.2e-43	3.7e-42	-0.09	0.026	0.00045	0.0008	0.35	0.014	1.6e-79	1.5e-78	-0.12	0.026	1.3e-05	3.4e-05	-0.1	0.026	8.2e-05	0.00016	-0.18	0.021	1.8e-15	3.8e-15
NFE2L3	-1.2	0.058	8e-78	8.8e-77	-0.015	0.08	0.85	0.89	0.44	0.069	2.6e-10	1.2e-09	-0.42	0.078	1.1e-07	5.9e-07	-0.094	0.079	0.23	0.28	-0.45	0.078	7.5e-09	5.6e-08	1.4	0.064	9.1e-81	6.9e-80	-0.23	0.086	0.0069	0.009	0.91	0.081	1.6e-27	7.6e-26	-0.8	0.064	3.8e-31	9e-31	0.65	0.077	5e-16	4.1e-15	0.88	0.07	9.7e-31	5.2e-29	-0.44	0.071	1.3e-09	2.1e-09
NFIA	0.33	0.079	2.7e-05	3.4e-05	0.53	0.089	2.2e-09	2.6e-08	0.65	0.076	4.5e-17	4e-16	0.15	0.089	0.09	0.14	0.23	0.089	0.01	0.017	0.5	0.088	1.4e-08	1e-07	-2.1	0.053	1.7e-200	3.8e-198	0.17	0.098	0.077	0.091	-0.77	0.095	1.2e-15	9e-15	0.17	0.032	3.6e-07	4.8e-07	0.00079	0.038	0.98	0.98	-0.063	0.037	0.091	0.12	-0.12	0.033	0.00052	0.00068
NFIC	0.14	0.037	0.00011	0.00014	0.12	0.041	0.0041	0.011	0.05	0.037	0.17	0.22	0.22	0.04	7e-08	3.9e-07	0.25	0.039	2.7e-10	1.1e-09	0.25	0.04	3.4e-10	3.1e-09	-0.8	0.029	1.9e-118	4e-117	0.066	0.044	0.14	0.16	-0.38	0.043	2.1e-18	2.3e-17	0.3	0.034	1.9e-16	3.1e-16	0.25	0.04	1.5e-09	6.2e-09	-0.061	0.042	0.14	0.17	-0.45	0.028	1.7e-42	1.4e-41
NFIL3	0.31	0.062	8e-07	1.1e-06	0.57	0.067	2.3e-16	7.9e-15	0.55	0.06	2.5e-19	2.6e-18	-0.33	0.069	1.2e-06	5.7e-06	-0.15	0.069	0.034	0.049	-0.16	0.07	0.02	0.037	-0.69	0.065	2.4e-24	5.2e-24	0.23	0.076	0.0029	0.0039	-0.56	0.074	5.5e-14	3.3e-13	-1.6	0.11	1.4e-39	4.1e-39	-1.4	0.14	5.8e-21	7.4e-20	0.76	0.15	2.3e-07	6.4e-07	2.1	0.092	3.8e-75	2.4e-73
NFIX	1	0.058	3.4e-62	2.4e-61	-0.015	0.077	0.84	0.89	-0.3	0.067	1.1e-05	3.1e-05	0.41	0.074	5.3e-08	3e-07	-0.58	0.073	6e-15	3.9e-14	0.61	0.073	2e-16	4.1e-15	-0.97	0.068	1.1e-41	3.4e-41	0.33	0.082	8e-05	0.00012	-0.78	0.079	3.6e-22	6.9e-21	0.65	0.061	4e-23	7.8e-23	0.34	0.077	1.2e-05	3.2e-05	-0.5	0.073	5.3e-11	2.4e-10	-0.51	0.064	3.2e-14	6.5e-14
NFKB1	0.31	0.026	4.9e-31	1.4e-30	0.049	0.032	0.12	0.2	0.044	0.028	0.11	0.15	0.22	0.031	9.1e-13	9.3e-12	0.22	0.03	3.4e-12	1.7e-11	0.13	0.031	7e-05	0.00025	-0.56	0.025	5.9e-90	5.5e-89	-0.24	0.034	3.9e-12	9.5e-12	-0.36	0.032	1.6e-26	6.6e-25	1.1	0.055	5.7e-62	3.1e-61	0.63	0.08	1.6e-14	1.2e-13	-0.54	0.08	4.5e-11	2.1e-10	-1.1	0.052	1.4e-71	6.9e-70
NFKB2	0.11	0.033	0.001	0.0013	0.11	0.037	0.0031	0.009	0.33	0.031	4.3e-26	7.2e-25	0.23	0.035	2.3e-10	1.9e-09	0.12	0.036	0.0012	0.0023	0.15	0.036	3e-05	0.00012	-0.72	0.026	1.9e-121	4.3e-120	-0.18	0.039	6.6e-06	1.1e-05	-0.32	0.038	1.4e-16	1.2e-15	0.67	0.042	1.8e-44	6e-44	0.35	0.057	1.2e-09	5.2e-09	-0.24	0.058	4.7e-05	9.4e-05	-0.76	0.037	1.4e-61	3.4e-60
NFKBIA	-0.18	0.025	1.2e-11	2e-11	0.12	0.029	1.9e-05	0.0001	0.22	0.025	4e-18	3.8e-17	0.063	0.029	0.029	0.054	0.31	0.027	1.6e-28	2.5e-27	0.13	0.029	1.1e-05	4.6e-05	-0.55	0.022	4.4e-106	6.3e-105	0.062	0.032	0.05	0.06	-0.21	0.031	5.5e-12	2.6e-11	-0.089	0.033	0.007	0.008	0.18	0.036	5.2e-07	1.6e-06	0.19	0.035	1.4e-07	3.9e-07	-0.21	0.031	4.9e-11	8.8e-11
NFKBIB	-0.46	0.029	4.4e-50	2.2e-49	0.043	0.037	0.25	0.35	0.17	0.033	3.2e-07	1.1e-06	-0.049	0.037	0.18	0.26	0.0089	0.037	0.8	0.84	-0.11	0.037	0.0024	0.0058	0.52	0.032	2.6e-52	1e-51	-0.3	0.039	7.9e-14	2.2e-13	0.23	0.039	6.2e-09	1.9e-08	-0.61	0.038	6.4e-44	2.1e-43	-0.3	0.053	4.6e-08	1.6e-07	0.35	0.052	3.8e-11	1.8e-10	0.56	0.04	5e-35	2.7e-34
NFKBID	0.19	0.03	2.1e-10	3.2e-10	0.18	0.033	7.1e-08	6.3e-07	0.22	0.029	6.7e-14	4.5e-13	-0.054	0.033	0.1	0.16	-0.13	0.033	0.00013	0.00027	0.12	0.033	0.00027	0.00084	-0.48	0.029	3.3e-54	1.3e-53	-0.0083	0.037	0.81	0.83	-0.15	0.036	3.2e-05	6.5e-05	-0.071	0.029	0.014	0.016	-0.17	0.031	1.5e-07	4.9e-07	0.15	0.031	2.1e-06	5.1e-06	0.082	0.029	0.0041	0.0051
NFKBIE	-0.68	0.031	6.1e-85	8.2e-84	0.13	0.043	0.003	0.0087	0.22	0.038	3.6e-09	1.5e-08	0.075	0.043	0.08	0.13	0.15	0.043	0.00062	0.0012	0.1	0.043	0.019	0.037	0.36	0.041	3.1e-17	5.6e-17	-0.45	0.044	4.1e-23	2e-22	0.16	0.047	0.00088	0.0015	-0.79	0.029	2.7e-82	2.9e-81	0.2	0.057	0.00039	0.00082	0.28	0.055	5.7e-07	1.5e-06	0.38	0.048	7.4e-15	1.6e-14
NFKBIL1	0.43	0.028	1.1e-48	5.2e-48	-0.059	0.035	0.09	0.15	-0.027	0.031	0.4	0.47	0.05	0.035	0.15	0.22	-0.16	0.034	1.7e-06	4.7e-06	0.0088	0.035	0.8	0.85	-0.32	0.033	1.9e-21	3.8e-21	0.21	0.037	1.4e-08	2.8e-08	-0.23	0.037	1.6e-09	5.4e-09	0.18	0.025	1.5e-12	2.3e-12	-0.16	0.029	2.9e-08	1e-07	-0.055	0.03	0.061	0.079	-0.0068	0.027	0.8	0.81
NFKBIZ	1.3	0.047	8.8e-117	2.8e-115	-0.29	0.071	3.9e-05	0.00019	-0.35	0.062	2.1e-08	8.1e-08	-0.35	0.07	7.4e-07	3.5e-06	-0.78	0.066	1.1e-30	2e-29	0.059	0.071	0.41	0.5	-0.4	0.07	9.7e-09	1.4e-08	1	0.069	3.6e-44	6.4e-43	-0.27	0.077	0.0005	0.00087	1.7	0.052	1.6e-110	4.3e-109	-0.047	0.11	0.67	0.72	-0.59	0.11	4.4e-08	1.3e-07	-1.2	0.082	9.8e-38	6e-37
NFRKB	0.32	0.032	2.5e-22	5.6e-22	0.13	0.038	0.00038	0.0014	0.0071	0.033	0.83	0.86	0.023	0.037	0.54	0.64	-0.012	0.037	0.75	0.78	0.45	0.034	7.1e-37	7.1e-35	-0.73	0.027	8.8e-114	1.6e-112	0.086	0.041	0.036	0.043	-0.4	0.039	6.5e-24	1.7e-22	0.073	0.028	0.0089	0.01	0.38	0.023	2.4e-46	1.7e-44	-0.079	0.03	0.01	0.015	-0.31	0.022	8.3e-37	4.9e-36
NFS1	0.06	0.017	0.00034	0.00043	-0.081	0.019	1.5e-05	7.9e-05	-0.04	0.017	0.017	0.028	-0.072	0.018	9.6e-05	0.00032	-0.022	0.018	0.24	0.3	-0.041	0.019	0.028	0.051	0.056	0.018	0.0025	0.003	0.12	0.02	3e-09	6.2e-09	0.041	0.02	0.046	0.061	0.18	0.017	3.3e-22	6.5e-22	0.027	0.022	0.23	0.28	-0.043	0.022	0.048	0.063	-0.16	0.017	3.8e-18	9.2e-18
NFU1	-0.12	0.02	9.1e-10	1.4e-09	-0.071	0.023	0.0016	0.0049	-0.0009	0.02	0.96	0.97	0.13	0.022	2.2e-09	1.5e-08	0.0097	0.022	0.66	0.71	-0.16	0.022	5e-13	6.9e-12	0.33	0.019	2e-57	8.6e-57	-0.18	0.024	3.7e-13	9.7e-13	0.061	0.024	0.013	0.019	-0.048	0.018	0.009	0.01	0.097	0.02	1.6e-06	4.5e-06	-0.022	0.02	0.28	0.32	-0.011	0.018	0.53	0.55
NFX1	0.28	0.02	2.1e-38	7.4e-38	0.045	0.025	0.077	0.13	-0.0065	0.022	0.78	0.82	0.095	0.025	0.00014	0.00044	-0.1	0.025	2.2e-05	5.3e-05	0.084	0.025	0.00079	0.0022	-0.44	0.02	3.9e-90	3.7e-89	0.18	0.027	1.9e-11	4.4e-11	-0.18	0.027	1.2e-11	5.3e-11	0.35	0.017	3.1e-59	1.6e-58	0.012	0.029	0.68	0.73	-0.14	0.027	3.4e-07	9.1e-07	-0.24	0.022	3.1e-23	9.3e-23
NFXL1	0.062	0.026	0.016	0.018	0.016	0.029	0.58	0.68	0.02	0.026	0.44	0.5	0.017	0.029	0.56	0.66	-0.022	0.029	0.44	0.49	-0.011	0.029	0.69	0.76	-0.23	0.028	1.3e-15	2.2e-15	0.21	0.031	1.2e-11	2.8e-11	-0.06	0.032	0.058	0.076	0.017	0.024	0.5	0.51	-0.05	0.027	0.069	0.098	0.083	0.026	0.0019	0.003	-0.045	0.024	0.063	0.072
NFYA	0.17	0.018	2e-20	4.1e-20	0.052	0.021	0.012	0.029	-0.015	0.019	0.43	0.49	-0.016	0.021	0.43	0.53	-0.042	0.02	0.042	0.06	0.055	0.021	0.0081	0.017	-0.21	0.019	3.9e-27	8.8e-27	0.086	0.022	0.00013	0.00019	-0.11	0.022	1.6e-06	3.8e-06	0.072	0.016	7.6e-06	9.8e-06	-0.027	0.018	0.14	0.18	0.018	0.018	0.31	0.35	-0.064	0.016	6.9e-05	9.3e-05
NFYB	0.15	0.017	3.9e-17	7.4e-17	-0.067	0.02	0.00074	0.0025	-0.1	0.018	5.7e-09	2.3e-08	-0.032	0.02	0.1	0.16	-0.046	0.02	0.019	0.029	-0.16	0.019	1.5e-16	3.1e-15	0.062	0.02	0.0017	0.0021	0.22	0.02	6.1e-25	3.3e-24	0.011	0.022	0.62	0.66	0.021	0.017	0.23	0.25	-0.1	0.018	1e-07	3.4e-07	0.017	0.019	0.38	0.43	0.045	0.017	0.0077	0.0093
NFYC	-0.11	0.015	3.4e-13	5.8e-13	-0.047	0.017	0.0069	0.018	-0.013	0.016	0.41	0.48	-0.045	0.017	0.0088	0.019	-0.0018	0.017	0.92	0.93	0.011	0.017	0.53	0.62	0.3	0.014	7.4e-83	5.9e-82	-0.18	0.018	1.2e-21	5.5e-21	0.1	0.019	1.2e-07	3.2e-07	-0.099	0.013	2.3e-13	3.6e-13	-0.0067	0.016	0.67	0.72	-0.0013	0.016	0.93	0.94	0.1	0.013	4.7e-15	1e-14
NFYC-AS1	0.26	0.037	6.1e-12	9.8e-12	0.045	0.042	0.29	0.39	-0.13	0.038	0.00035	0.00076	0.02	0.042	0.63	0.72	-0.19	0.041	5.7e-06	1.5e-05	0.11	0.042	0.011	0.023	-0.18	0.041	1.9e-05	2.5e-05	0.061	0.046	0.18	0.2	0.00084	0.046	0.98	0.99	0.2	0.04	1e-06	1.3e-06	0.015	0.046	0.74	0.78	0.17	0.045	0.00023	0.00043	-0.34	0.037	1.7e-18	4.2e-18
NGDN	0.28	0.016	8.9e-58	5.4e-57	-0.043	0.021	0.037	0.074	-0.024	0.018	0.21	0.27	-0.00014	0.02	0.99	0.99	-0.045	0.02	0.027	0.04	-0.013	0.02	0.53	0.61	-0.29	0.018	3e-54	1.2e-53	0.26	0.02	1.7e-33	1.5e-32	-0.15	0.022	1.5e-11	6.7e-11	0.17	0.012	2e-34	5.1e-34	-0.11	0.016	8.6e-12	4.6e-11	-0.092	0.016	3.9e-08	1.2e-07	-0.0029	0.015	0.86	0.87
NGFR	-0.13	0.023	1.5e-08	2.1e-08	0.24	0.026	2.5e-20	1.3e-18	0.1	0.023	8.9e-06	2.5e-05	-0.025	0.026	0.35	0.45	0.11	0.026	2.1e-05	4.9e-05	-0.083	0.026	0.0016	0.0042	-0.098	0.026	0.00019	0.00024	-0.099	0.029	0.00055	0.00079	-0.029	0.029	0.31	0.35	-0.57	0.048	1.9e-28	4.2e-28	-0.44	0.058	1.5e-13	9.3e-13	0.25	0.06	2.8e-05	5.7e-05	0.71	0.043	6.9e-48	7.4e-47
NGFRAP1	0.7	0.046	1.8e-45	7.5e-45	-0.43	0.057	1.5e-13	3.6e-12	-0.93	0.041	8.1e-88	1.8e-85	0.24	0.057	3.3e-05	0.00012	-0.34	0.056	2.3e-09	8.5e-09	0.38	0.057	3.4e-11	3.6e-10	0.069	0.058	0.23	0.25	0.6	0.06	8.7e-23	4.1e-22	-0.18	0.063	0.0052	0.0079	2.6	0.16	5.5e-48	2e-47	1.9	0.2	1.4e-19	1.6e-18	-1.9	0.2	3.4e-19	5e-18	-2.5	0.16	3.2e-47	3.4e-46
NGLY1	0.055	0.013	1e-05	1.3e-05	0.0011	0.014	0.94	0.96	0.029	0.013	0.021	0.034	0.014	0.014	0.33	0.43	-0.008	0.014	0.56	0.62	0.068	0.014	8.2e-07	4.4e-06	-0.11	0.013	6.8e-17	1.2e-16	0.033	0.015	0.031	0.038	-0.11	0.015	6e-13	3.1e-12	-0.011	0.011	0.31	0.32	-0.014	0.012	0.26	0.32	-0.022	0.012	0.074	0.095	0.04	0.011	0.00024	0.00032
NGRN	0.037	0.015	0.011	0.013	-0.015	0.016	0.37	0.48	0.0071	0.015	0.62	0.67	0.041	0.016	0.011	0.023	-0.0014	0.016	0.92	0.94	0.015	0.016	0.36	0.45	-0.24	0.014	4.4e-58	2e-57	0.22	0.016	1.6e-38	1.9e-37	-0.04	0.018	0.022	0.031	0.0036	0.012	0.75	0.77	-0.0052	0.013	0.69	0.74	-0.013	0.013	0.31	0.36	0.011	0.012	0.34	0.36
NHEJ1	-0.00051	0.02	0.98	0.98	-0.044	0.022	0.044	0.085	0.011	0.019	0.57	0.63	-0.0016	0.022	0.94	0.96	0.08	0.021	0.00017	0.00035	0.028	0.022	0.19	0.27	-0.1	0.021	1.1e-06	1.5e-06	0.063	0.024	0.0078	0.01	-0.031	0.024	0.2	0.23	0.029	0.019	0.13	0.14	0.085	0.021	5.8e-05	0.00014	-0.079	0.021	0.00017	0.00032	-0.032	0.019	0.089	0.1
NHLRC1	0.26	0.047	3.8e-08	5.5e-08	-0.14	0.054	0.0087	0.022	-0.18	0.047	0.0002	0.00046	0.0097	0.053	0.86	0.9	-0.2	0.053	0.00017	0.00036	0.16	0.053	0.0035	0.0083	-0.26	0.052	7.4e-07	1e-06	0.44	0.056	1.5e-14	4.2e-14	-0.042	0.058	0.47	0.52	0.53	0.052	1.1e-21	2.1e-21	0.21	0.066	0.0016	0.003	-0.3	0.064	3.9e-06	8.9e-06	-0.45	0.054	1.7e-15	3.6e-15
NHLRC2	-0.26	0.023	1.6e-27	4e-27	0.081	0.028	0.0036	0.01	0.098	0.025	8.8e-05	0.00021	-0.046	0.027	0.094	0.15	-0.015	0.027	0.6	0.65	-0.13	0.027	3.8e-06	1.8e-05	0.32	0.025	1.6e-33	4.2e-33	-0.14	0.03	4.6e-06	7.6e-06	0.12	0.03	3.5e-05	6.9e-05	-0.39	0.028	1.6e-34	4.2e-34	-0.21	0.038	8.9e-08	3e-07	0.27	0.037	1.2e-12	7e-12	0.34	0.029	2.9e-25	9.7e-25
NHLRC3	0.18	0.017	7.5e-25	1.8e-24	0.013	0.02	0.51	0.62	-0.054	0.018	0.0023	0.0044	-0.063	0.019	0.0011	0.003	-0.024	0.019	0.22	0.27	-0.013	0.02	0.5	0.59	-0.019	0.02	0.33	0.35	-0.012	0.021	0.59	0.62	-0.04	0.021	0.064	0.083	0.42	0.017	1.6e-72	1.2e-71	-0.13	0.032	3.5e-05	8.5e-05	-0.15	0.032	4.9e-06	1.1e-05	-0.19	0.028	8.1e-11	1.4e-10
NHLRC4	0.35	0.046	2.2e-13	3.8e-13	-0.39	0.052	4.2e-13	9.4e-12	-0.51	0.044	9.4e-28	1.7e-26	-0.28	0.053	1.2e-07	6.4e-07	-0.25	0.053	2.3e-06	6.3e-06	-0.0061	0.054	0.91	0.93	0.37	0.052	1.3e-12	2.1e-12	0.76	0.052	1.2e-42	2e-41	0.13	0.058	0.025	0.035	1.1	0.053	2.6e-65	1.6e-64	0.24	0.082	0.0034	0.0061	-0.45	0.078	1.2e-08	3.8e-08	-0.88	0.06	4.8e-40	3.3e-39
NHP2	0.036	0.018	0.043	0.049	-0.03	0.02	0.13	0.2	0.067	0.018	0.00014	0.00033	0.0012	0.02	0.95	0.97	0.22	0.018	3.2e-33	6.3e-32	0.012	0.02	0.56	0.64	-0.25	0.017	1.5e-43	5e-43	0.03	0.021	0.16	0.18	-0.12	0.021	7.6e-09	2.4e-08	0.37	0.024	1e-41	3.3e-41	0.17	0.033	1.4e-06	4.1e-06	-0.21	0.033	8.2e-10	3.1e-09	-0.34	0.024	1.3e-33	6.2e-33
NHSL2	-4.9	0.14	5.2e-170	5.7e-168	1.9	0.23	4.4e-16	1.4e-14	2.1	0.2	1.3e-23	1.8e-22	1.5	0.23	1.3e-10	1.1e-09	2.7	0.22	2.9e-32	5.4e-31	-1.1	0.24	1.7e-06	8.4e-06	-0.64	0.24	0.0067	0.0078	-2.3	0.25	1e-18	3.9e-18	1.3	0.26	1.2e-06	2.8e-06	-5.2	0.1	8.7e-180	2.2e-177	0.85	0.3	0.005	0.0088	3.1	0.26	6e-29	2.7e-27	1.9	0.26	3.7e-13	7.2e-13
NICN1	0.43	0.024	2.6e-62	1.8e-61	-0.06	0.032	0.055	0.1	-0.079	0.028	0.0053	0.0095	-0.099	0.031	0.0015	0.0038	-0.39	0.028	1.7e-40	4.9e-39	-0.078	0.031	0.012	0.025	0.18	0.03	1.3e-08	1.8e-08	0.079	0.034	0.022	0.027	-0.053	0.034	0.12	0.15	0.3	0.02	2.3e-39	6.9e-39	-0.13	0.029	9.2e-06	2.4e-05	-0.14	0.028	4.1e-07	1.1e-06	-0.083	0.026	0.0017	0.0021
NID2	0.24	0.044	1.1e-07	1.5e-07	0.086	0.05	0.085	0.15	-0.086	0.045	0.052	0.077	0.15	0.049	0.0025	0.0061	-0.12	0.049	0.017	0.027	0.043	0.05	0.39	0.48	-0.42	0.047	2.7e-18	5e-18	0.24	0.054	8.3e-06	1.4e-05	-0.14	0.054	0.0098	0.014	0.16	0.044	0.00046	0.00056	-0.066	0.05	0.19	0.25	0.021	0.049	0.66	0.7	-0.12	0.044	0.0074	0.009
NIF3L1	0.12	0.018	1.8e-10	2.7e-10	-0.078	0.021	0.00015	0.00061	-0.028	0.018	0.13	0.17	-0.023	0.02	0.26	0.36	-0.089	0.02	9.6e-06	2.4e-05	0.12	0.02	1.3e-09	1.1e-08	-0.098	0.02	1.4e-06	1.8e-06	0.2	0.021	3.3e-20	1.3e-19	-0.13	0.022	3.1e-09	1e-08	0.15	0.018	1.5e-16	2.6e-16	0.054	0.022	0.013	0.022	-0.14	0.02	2.1e-11	9.9e-11	-0.081	0.019	2.5e-05	3.5e-05
NIFK	0.26	0.019	1.7e-39	6.1e-39	-0.014	0.023	0.56	0.66	-0.032	0.021	0.13	0.17	-0.0047	0.023	0.84	0.88	0.11	0.023	2.3e-06	6.3e-06	0.0058	0.023	0.81	0.85	-0.38	0.019	1.4e-73	8.5e-73	0.19	0.024	1.1e-14	3.2e-14	-0.19	0.025	9.1e-14	5.3e-13	0.33	0.017	7.5e-55	3.4e-54	0.039	0.028	0.16	0.21	-0.17	0.026	2.3e-10	9.3e-10	-0.22	0.021	6.3e-21	1.7e-20
NIFK-AS1	0.51	0.026	1.5e-68	1.3e-67	-0.14	0.035	9.9e-05	0.00043	-0.11	0.031	0.00036	0.00079	-0.07	0.035	0.047	0.082	-0.23	0.034	2.1e-11	9.7e-11	-0.041	0.035	0.25	0.33	-0.23	0.034	5.6e-11	8.5e-11	0.44	0.035	1.6e-32	1.4e-31	-0.18	0.038	3.1e-06	7.2e-06	0.55	0.026	1.9e-63	1.1e-62	-0.031	0.043	0.47	0.54	-0.27	0.041	2e-10	8.1e-10	-0.3	0.036	1.3e-15	2.9e-15
NIN	0.41	0.031	1e-35	3.3e-35	0.16	0.038	1.5e-05	8e-05	0.18	0.033	1.4e-07	4.9e-07	0.077	0.037	0.04	0.071	-0.2	0.037	3.6e-08	1.2e-07	0.39	0.035	2e-26	1e-24	-0.49	0.034	1.4e-42	4.6e-42	-0.25	0.04	6.9e-10	1.5e-09	-0.52	0.037	7.1e-40	1.6e-37	-0.23	0.028	1.3e-15	2.2e-15	-0.19	0.032	1.7e-08	6.3e-08	0.093	0.033	0.0047	0.0071	0.31	0.024	2.8e-29	1.1e-28
NINJ1	0.21	0.02	9.8e-24	2.2e-23	-0.16	0.023	1.7e-12	3.5e-11	0.11	0.021	1.2e-07	4.3e-07	-0.013	0.023	0.56	0.65	-0.03	0.023	0.18	0.23	-0.15	0.023	4.2e-11	4.5e-10	-0.028	0.023	0.22	0.24	0.14	0.025	6e-08	1.1e-07	-0.13	0.025	7.9e-08	2.2e-07	0.032	0.032	0.31	0.33	0.19	0.034	7.3e-08	2.5e-07	-0.063	0.035	0.072	0.092	-0.13	0.031	4.3e-05	5.9e-05
NINJ2	-1.5	0.081	2e-63	1.5e-62	-0.051	0.11	0.64	0.72	-0.037	0.095	0.68	0.73	0.55	0.1	1.6e-07	8.5e-07	-0.4	0.1	0.00016	0.00034	-0.21	0.11	0.052	0.086	2	0.08	3.9e-102	5e-101	-1.1	0.11	8.2e-24	4.2e-23	1.1	0.11	3.2e-23	7.5e-22	-1.3	0.048	6.4e-89	8.6e-88	0.64	0.087	6.9e-13	4.1e-12	0.63	0.086	8.5e-13	4.9e-12	0.27	0.082	0.0011	0.0014
NINL	0.54	0.072	1.8e-13	3e-13	0.35	0.082	2.6e-05	0.00013	-0.054	0.074	0.47	0.54	0.29	0.082	0.00046	0.0013	0.39	0.081	2.1e-06	5.6e-06	0.62	0.08	1.4e-14	2.4e-13	-1.5	0.063	5.1e-94	5.2e-93	-0.079	0.09	0.38	0.41	-0.8	0.086	8e-20	1.1e-18	0.32	0.065	1.6e-06	2.1e-06	-0.16	0.075	0.028	0.042	-0.47	0.069	4e-11	1.8e-10	0.2	0.066	0.0022	0.0028
NIP7	-0.16	0.017	2.9e-20	5.9e-20	0.11	0.02	1e-08	1.1e-07	0.099	0.018	3e-08	1.1e-07	0.033	0.02	0.097	0.15	0.14	0.019	1.4e-12	7.3e-12	-0.04	0.02	0.043	0.074	0.034	0.02	0.084	0.092	-0.24	0.02	9.8e-30	7.1e-29	-0.0045	0.022	0.83	0.86	-0.5	0.031	1.3e-47	4.7e-47	-0.28	0.042	2.5e-11	1.3e-10	0.22	0.042	2.5e-07	6.9e-07	0.55	0.029	1.9e-59	4.1e-58
NIPA1	-0.91	0.033	5.2e-123	1.9e-121	0.22	0.05	7.3e-06	4.2e-05	0.089	0.045	0.05	0.074	0.19	0.049	0.0001	0.00034	0.0076	0.049	0.87	0.89	0.23	0.049	3.1e-06	1.5e-05	0.39	0.048	6.3e-16	1.1e-15	-0.25	0.054	6e-06	9.9e-06	0.2	0.054	0.0002	0.00037	-0.81	0.031	4.8e-80	4.8e-79	0.12	0.062	0.045	0.066	0.35	0.059	7.1e-09	2.4e-08	0.44	0.049	1.1e-16	2.4e-16
NIPA2	-0.35	0.017	3.1e-74	3e-73	0.085	0.023	0.00025	0.00099	0.1	0.02	7e-07	2.3e-06	0.044	0.023	0.055	0.094	0.14	0.022	2.8e-10	1.1e-09	-0.025	0.023	0.28	0.37	0.22	0.022	9e-24	1.9e-23	-0.31	0.023	1.5e-38	1.9e-37	0.098	0.025	9.4e-05	0.00018	-0.51	0.017	6.6e-91	9.5e-90	-0.018	0.036	0.61	0.67	0.15	0.035	1e-05	2.3e-05	0.38	0.025	2.7e-40	1.9e-39
NIPAL2	-2.7	0.076	4e-173	4.7e-171	0.39	0.13	0.0037	0.01	-0.37	0.12	0.0017	0.0033	-0.33	0.13	0.011	0.024	0.79	0.13	1.3e-09	5.1e-09	1.1	0.13	2e-16	4.1e-15	1.4	0.12	2.1e-29	5e-29	-0.7	0.14	1.2e-06	2.1e-06	1.3	0.14	8.7e-21	1.4e-19	-2	0.085	1.7e-82	1.9e-81	-0.46	0.14	0.0013	0.0026	0.92	0.14	5.7e-11	2.6e-10	1.6	0.1	4.4e-46	4.3e-45
NIPAL3	0.49	0.021	5.6e-96	1e-94	-0.066	0.03	0.028	0.058	-0.25	0.025	1.2e-22	1.5e-21	0.2	0.029	6.3e-12	5.9e-11	-0.1	0.029	0.00035	0.0007	0.061	0.029	0.039	0.068	-0.34	0.027	2.5e-34	6.6e-34	0.21	0.031	1.1e-10	2.4e-10	-0.24	0.031	1.7e-14	1.1e-13	0.85	0.039	1.1e-71	8.5e-71	0.36	0.061	9e-09	3.4e-08	-0.54	0.057	7.8e-20	1.3e-18	-0.68	0.046	5.7e-41	4.1e-40
NIPAL4	-0.56	0.045	2.2e-33	6.6e-33	0.043	0.055	0.42	0.53	-0.11	0.048	0.021	0.033	0.083	0.054	0.12	0.19	0.25	0.053	2.2e-06	6.1e-06	0.15	0.054	0.0043	0.01	0.51	0.051	1.5e-22	3.1e-22	-0.44	0.057	2.4e-14	6.8e-14	0.19	0.059	0.0013	0.0021	-0.16	0.025	1.2e-10	1.7e-10	0.29	0.026	1.3e-25	2.5e-24	0.095	0.028	0.00085	0.0014	-0.14	0.025	2e-08	3.1e-08
NIPBL	0.18	0.014	2e-33	6.1e-33	0.05	0.017	0.004	0.011	0.034	0.016	0.029	0.046	-0.0061	0.017	0.72	0.8	-0.078	0.017	5.3e-06	1.4e-05	-0.023	0.017	0.19	0.27	-0.12	0.017	2.6e-13	4.2e-13	0.019	0.019	0.32	0.35	-0.11	0.018	6.8e-09	2.1e-08	-0.0086	0.012	0.46	0.48	-0.045	0.013	0.00057	0.0012	0.016	0.013	0.23	0.27	0.032	0.012	0.0073	0.0089
NIPBL-AS1	0.65	0.042	1.4e-45	6.2e-45	-0.15	0.053	0.0059	0.016	-0.38	0.046	7.1e-16	5.6e-15	0.012	0.053	0.82	0.87	-0.27	0.051	1.9e-07	5.8e-07	0.11	0.053	0.037	0.064	-0.43	0.05	8.8e-17	1.6e-16	0.66	0.053	2.2e-33	2e-32	-0.16	0.057	0.0073	0.011	0.7	0.033	5.4e-58	2.6e-57	-0.042	0.06	0.5	0.57	-0.22	0.057	0.00015	0.00029	-0.44	0.047	6.3e-19	1.6e-18
NIPSNAP1	-0.013	0.013	0.33	0.35	-0.035	0.014	0.017	0.038	0.015	0.013	0.24	0.3	0.032	0.014	0.026	0.05	-0.011	0.014	0.45	0.51	0.042	0.014	0.0034	0.0079	-0.012	0.014	0.38	0.4	0.022	0.016	0.16	0.19	-0.046	0.016	0.0036	0.0057	0.16	0.014	4.9e-26	1e-25	0.044	0.019	0.02	0.032	-0.13	0.017	4.8e-14	3.4e-13	-0.088	0.016	9.9e-08	1.5e-07
NIPSNAP3A	-0.13	0.025	2.1e-07	3e-07	0.038	0.029	0.18	0.27	-0.023	0.026	0.38	0.44	0.017	0.028	0.55	0.64	0.19	0.027	1.9e-11	9e-11	0.049	0.028	0.082	0.13	0.27	0.027	2.8e-23	5.7e-23	-0.43	0.027	9.1e-49	2.1e-47	-0.026	0.031	0.4	0.45	0.035	0.023	0.12	0.13	0.14	0.024	5.5e-09	2.1e-08	-0.045	0.025	0.074	0.094	-0.11	0.022	3.8e-07	5.7e-07
NIPSNAP3B	0.52	0.052	6.3e-22	1.4e-21	0.053	0.063	0.4	0.5	-0.21	0.055	0.00018	0.00042	0.15	0.062	0.017	0.033	-0.0099	0.062	0.87	0.89	0.39	0.061	2.3e-10	2.2e-09	-0.45	0.06	9.6e-14	1.6e-13	-0.22	0.067	0.0013	0.0018	-0.39	0.066	4.8e-09	1.5e-08	0.49	0.053	1.3e-17	2.3e-17	0.16	0.067	0.02	0.032	-0.24	0.065	0.00023	0.00041	-0.4	0.056	3.4e-12	6.3e-12
NISCH	0.13	0.015	3.9e-19	7.7e-19	-0.0063	0.017	0.71	0.78	0.0098	0.015	0.51	0.57	0.0077	0.017	0.65	0.73	-0.14	0.016	4e-19	3.7e-18	0.059	0.017	0.0004	0.0012	-0.13	0.016	1.4e-14	2.4e-14	0.091	0.018	5e-07	8.8e-07	-0.042	0.018	0.02	0.029	-0.03	0.016	0.058	0.064	-0.077	0.017	7.3e-06	2e-05	-0.011	0.017	0.51	0.55	0.099	0.015	3.3e-11	6e-11
NIT1	0.13	0.017	4.7e-14	8.1e-14	-0.045	0.02	0.022	0.047	-0.032	0.017	0.067	0.096	0.051	0.019	0.0082	0.018	-0.12	0.019	2.6e-10	1.1e-09	-0.019	0.019	0.33	0.41	0.036	0.019	0.064	0.071	0.03	0.021	0.16	0.18	-0.056	0.021	0.0081	0.012	0.19	0.019	1.9e-20	3.5e-20	-0.038	0.025	0.13	0.17	-0.1	0.024	3.6e-05	7.4e-05	-0.08	0.022	0.00034	0.00045
NIT2	0.087	0.014	4.5e-10	6.9e-10	-0.043	0.016	0.0058	0.015	-0.079	0.014	1.9e-08	7.3e-08	-0.076	0.015	9.1e-07	4.3e-06	0.039	0.015	0.011	0.017	-0.0077	0.016	0.62	0.7	0.055	0.015	0.00035	0.00043	0.013	0.017	0.45	0.48	0.012	0.017	0.47	0.52	0.11	0.015	1.7e-11	2.5e-11	0.091	0.018	5.6e-07	1.7e-06	-0.078	0.018	1.6e-05	3.4e-05	-0.12	0.015	3e-13	5.9e-13
NKAP	0.19	0.017	2e-25	4.9e-25	-0.039	0.021	0.061	0.11	0.0046	0.018	0.79	0.83	0.044	0.02	0.031	0.057	-0.061	0.02	0.0026	0.0046	0.029	0.02	0.16	0.23	-0.2	0.019	8.4e-25	1.8e-24	0.18	0.021	2.1e-16	6.8e-16	-0.18	0.021	8.2e-17	7.2e-16	0.22	0.016	7.1e-35	1.9e-34	0.021	0.023	0.36	0.43	-0.16	0.021	8.2e-14	5.6e-13	-0.11	0.019	4.3e-08	6.8e-08
NKAPP1	0.53	0.041	1.3e-34	4.1e-34	0.035	0.051	0.49	0.59	-0.0022	0.045	0.96	0.97	0.023	0.05	0.65	0.73	-0.21	0.049	1.4e-05	3.5e-05	0.19	0.05	9.6e-05	0.00033	-0.74	0.043	7.2e-57	3.1e-56	0.42	0.053	1.2e-14	3.4e-14	-0.35	0.054	6.3e-11	2.5e-10	0.22	0.031	4.8e-12	7.3e-12	-0.067	0.038	0.077	0.11	-0.15	0.036	4.6e-05	9.3e-05	-0.046	0.034	0.17	0.19
NKD1	1.1	0.046	2.5e-99	5e-98	-0.085	0.068	0.21	0.3	-0.19	0.059	0.0011	0.0022	0.27	0.066	4.5e-05	0.00016	-0.34	0.066	3.4e-07	1e-06	-0.17	0.067	0.011	0.022	-0.75	0.062	1.1e-31	2.7e-31	0.14	0.073	0.055	0.066	-0.24	0.073	0.0011	0.0019	0.73	0.046	2.9e-44	9.6e-44	0.18	0.064	0.0051	0.0089	-0.43	0.061	3.9e-12	2.1e-11	-0.51	0.053	1.9e-20	5.1e-20
NKG7	-2.4	0.21	1.9e-29	5.1e-29	4	0.22	2.7e-65	1.7e-62	3.5	0.19	1.1e-66	1.2e-64	-1.6	0.24	4.8e-11	4.2e-10	-0.51	0.25	0.038	0.055	0.52	0.25	0.036	0.064	-1.5	0.24	1e-09	1.5e-09	-1.4	0.27	4.4e-07	7.8e-07	-1.3	0.27	2.9e-06	6.5e-06	-6.2	0.16	5.7e-138	3.6e-136	-0.87	0.38	0.022	0.034	3	0.35	4e-17	4.4e-16	4.3	0.27	2.4e-46	2.3e-45
NKILA	0.84	0.041	2.9e-79	3.4e-78	-0.12	0.055	0.024	0.051	-0.19	0.048	0.0001	0.00024	-0.059	0.055	0.28	0.38	-0.3	0.054	2.7e-08	9.2e-08	-0.023	0.055	0.67	0.74	-0.49	0.052	2.7e-20	5.2e-20	0.59	0.057	8.3e-24	4.2e-23	-0.37	0.059	6.7e-10	2.4e-09	0.86	0.033	2.4e-88	3.2e-87	-0.067	0.06	0.26	0.32	-0.42	0.056	1.2e-13	8.2e-13	-0.45	0.049	7e-19	1.7e-18
NKIRAS1	0.55	0.045	8.5e-32	2.4e-31	0.013	0.055	0.81	0.87	0.016	0.048	0.74	0.78	-0.63	0.05	5.7e-34	2.9e-32	-0.04	0.054	0.45	0.51	0.21	0.054	7.5e-05	0.00026	-0.49	0.052	3e-20	5.7e-20	0.58	0.056	4.2e-24	2.1e-23	-0.31	0.059	1.5e-07	4e-07	0.22	0.036	2.9e-09	4e-09	-0.27	0.04	2.8e-11	1.4e-10	-0.065	0.042	0.12	0.15	0.053	0.038	0.16	0.18
NKIRAS2	0.059	0.015	0.00013	0.00016	-0.0098	0.017	0.57	0.67	0.0013	0.016	0.92	0.94	0.011	0.017	0.51	0.61	-0.012	0.017	0.49	0.55	-0.021	0.017	0.22	0.3	-0.035	0.017	0.041	0.046	0.016	0.019	0.38	0.42	-0.025	0.019	0.18	0.22	0.057	0.015	0.00022	0.00026	-0.03	0.017	0.082	0.11	-0.043	0.017	0.011	0.015	0.0028	0.015	0.85	0.86
NKPD1	0.23	0.047	7.9e-07	1.1e-06	0.096	0.053	0.071	0.13	-0.049	0.047	0.3	0.37	0.19	0.052	0.00021	0.00064	0.12	0.052	0.017	0.026	0.2	0.052	0.00014	0.00046	-0.72	0.046	1.9e-48	6.7e-48	0.17	0.057	0.0024	0.0033	-0.31	0.057	3.6e-08	1e-07	0.43	0.048	3.3e-17	5.6e-17	0.26	0.058	1.3e-05	3.4e-05	-0.22	0.058	0.00017	0.00031	-0.45	0.047	3.9e-19	9.7e-19
NKRF	0.35	0.022	3.5e-50	1.7e-49	-0.051	0.028	0.072	0.13	-0.12	0.025	2e-06	6.3e-06	-0.075	0.028	0.0071	0.016	-0.2	0.027	1.6e-13	8.8e-13	0.13	0.028	3.8e-06	1.8e-05	-0.17	0.027	2.6e-10	4e-10	0.23	0.03	1.7e-14	4.7e-14	-0.12	0.03	5.7e-05	0.00011	0.55	0.027	2.3e-59	1.2e-58	0.1	0.044	0.02	0.031	-0.29	0.041	6.9e-12	3.5e-11	-0.38	0.035	3.2e-25	1e-24
NKTR	0.19	0.017	1.7e-25	4e-25	0.024	0.021	0.25	0.35	-0.081	0.018	1e-05	2.8e-05	0.022	0.02	0.27	0.36	-0.082	0.02	4.8e-05	0.00011	0.12	0.02	4e-09	3.1e-08	-0.25	0.018	7.8e-37	2.2e-36	0.1	0.022	4.9e-06	8.2e-06	-0.053	0.022	0.017	0.025	0.16	0.018	3.9e-16	6.6e-16	0.075	0.023	0.0012	0.0023	-0.013	0.023	0.59	0.63	-0.2	0.018	9.5e-26	3.2e-25
NKX3-1	0.59	0.042	5.8e-41	2.2e-40	-0.048	0.053	0.36	0.46	0.13	0.046	0.0046	0.0084	-0.093	0.052	0.073	0.12	-0.33	0.051	1e-10	4.5e-10	0.19	0.052	0.00033	0.001	-0.56	0.048	7e-29	1.6e-28	0.36	0.055	1.9e-10	4.1e-10	-0.43	0.055	2.3e-14	1.5e-13	0.89	0.063	6e-37	1.6e-36	-0.18	0.086	0.033	0.051	-0.86	0.074	1.5e-27	6e-26	-0.033	0.077	0.67	0.69
NLE1	0.51	0.038	7.6e-38	2.6e-37	-0.083	0.046	0.07	0.13	-0.05	0.041	0.22	0.28	0.076	0.046	0.095	0.15	-0.18	0.045	9.4e-05	0.0002	-0.0043	0.046	0.92	0.94	-0.55	0.041	6.4e-37	1.8e-36	0.44	0.048	4.8e-19	1.8e-18	-0.21	0.05	2.2e-05	4.4e-05	0.75	0.031	4e-71	2.9e-70	-0.084	0.059	0.15	0.2	-0.26	0.056	5.3e-06	1.2e-05	-0.46	0.046	1.2e-20	3.3e-20
NLGN3	0.077	0.043	0.078	0.087	-0.028	0.049	0.57	0.67	-0.12	0.043	0.0057	0.01	0.079	0.048	0.099	0.16	-0.21	0.047	1.2e-05	3e-05	-0.04	0.048	0.4	0.49	0.25	0.047	1.2e-07	1.6e-07	-0.17	0.052	0.0013	0.0018	0.17	0.052	0.0014	0.0024	0.046	0.046	0.32	0.33	0.044	0.051	0.39	0.46	0.16	0.05	0.0016	0.0026	-0.21	0.044	3e-06	4.3e-06
NLGN4Y	-0.6	0.052	4.9e-29	1.3e-28	0.22	0.063	0.00056	0.002	0.24	0.055	1.5e-05	4e-05	0.34	0.061	2.6e-08	1.5e-07	0.063	0.062	0.31	0.36	0.071	0.062	0.25	0.33	0.038	0.062	0.54	0.55	-0.46	0.066	6.8e-12	1.7e-11	0.13	0.068	0.053	0.07	-0.46	0.05	6e-19	1.1e-18	0.11	0.061	0.062	0.088	0.21	0.06	0.0004	0.00071	0.2	0.054	0.00028	0.00036
NLK	0.21	0.036	1.2e-08	1.8e-08	-0.036	0.041	0.38	0.49	-0.066	0.037	0.068	0.097	0.098	0.04	0.015	0.031	-0.091	0.04	0.024	0.037	0.022	0.041	0.58	0.66	0.1	0.04	0.0095	0.011	-0.29	0.043	2.5e-11	5.8e-11	-0.031	0.044	0.49	0.54	0.1	0.035	0.0042	0.0049	-0.061	0.04	0.13	0.17	-0.14	0.039	0.00037	0.00066	0.061	0.036	0.09	0.1
NLN	0.79	0.063	3.9e-33	1.1e-32	-0.084	0.078	0.28	0.38	0.049	0.068	0.47	0.53	-0.043	0.077	0.58	0.67	0.47	0.075	4.5e-10	1.8e-09	0.046	0.077	0.55	0.63	-1.4	0.061	2.2e-88	1.9e-87	0.36	0.083	1.3e-05	2.1e-05	-0.46	0.083	3.1e-08	9e-08	1.7	0.077	5.2e-71	3.8e-70	0.49	0.12	6.4e-05	0.00015	-0.68	0.12	1.6e-08	5.1e-08	-1.5	0.085	1.1e-52	1.6e-51
NLRC3	-0.31	0.021	6e-45	2.5e-44	0.089	0.026	0.00052	0.0019	0.071	0.023	0.0022	0.0043	-0.045	0.025	0.074	0.12	-0.047	0.025	0.062	0.086	-0.038	0.025	0.13	0.19	0.36	0.022	9.4e-51	3.6e-50	-0.26	0.026	6.5e-22	2.9e-21	0.23	0.027	6e-17	5.4e-16	-0.48	0.022	3.8e-64	2.2e-63	-0.13	0.038	0.00059	0.0012	0.33	0.034	2.2e-19	3.3e-18	0.32	0.03	8.8e-23	2.6e-22
NLRC4	0.036	0.039	0.36	0.38	-0.12	0.044	0.0062	0.016	-0.11	0.039	0.004	0.0073	-0.031	0.043	0.47	0.57	-0.063	0.043	0.15	0.19	-0.032	0.043	0.46	0.55	0.27	0.042	4e-10	5.9e-10	0.027	0.047	0.57	0.6	0.057	0.047	0.23	0.27	0.28	0.04	1.1e-11	1.7e-11	-0.1	0.048	0.038	0.056	-0.071	0.048	0.14	0.17	-0.14	0.043	0.00089	0.0011
NLRC5	-0.24	0.023	2.6e-25	6.1e-25	0.12	0.026	2.6e-06	1.7e-05	0.15	0.023	6.3e-10	2.9e-09	0.22	0.025	2.3e-17	3.7e-16	-0.13	0.026	3.6e-07	1.1e-06	-0.058	0.026	0.028	0.051	0.18	0.026	7.2e-12	1.1e-11	-0.44	0.024	4.9e-62	2.1e-60	0.18	0.028	8.3e-11	3.3e-10	-0.14	0.018	9.4e-14	1.5e-13	-0.027	0.022	0.23	0.29	9.9e-05	0.022	0.99	0.99	0.16	0.017	2.4e-18	6e-18
NLRP1	0.21	0.022	2.9e-21	6.1e-21	-0.11	0.026	3.8e-05	0.00018	-0.23	0.022	2.2e-24	3.2e-23	-0.066	0.025	0.0097	0.021	-0.27	0.024	1.3e-27	1.9e-26	-0.05	0.026	0.052	0.087	0.25	0.024	2.6e-24	5.5e-24	0.11	0.028	8e-05	0.00012	0.2	0.027	6.1e-13	3.2e-12	0.44	0.017	9.9e-77	8.9e-76	-0.14	0.034	5.7e-05	0.00013	-0.16	0.033	1.5e-06	3.8e-06	-0.2	0.028	9.3e-12	1.7e-11
NLRP2	-0.34	0.047	2.6e-12	4.3e-12	0.043	0.054	0.42	0.53	0.32	0.047	3.3e-11	1.7e-10	0.3	0.052	2e-08	1.2e-07	-0.27	0.052	3.6e-07	1.1e-06	-0.24	0.053	7e-06	3.1e-05	0.43	0.051	1.8e-16	3.1e-16	-0.54	0.055	1.3e-21	5.6e-21	0.25	0.058	1.7e-05	3.5e-05	-0.017	0.063	0.78	0.8	0.0088	0.071	0.9	0.92	-0.53	0.063	9.7e-16	8.8e-15	0.44	0.058	2e-13	3.9e-13
NLRP3	-0.11	0.15	0.47	0.48	1.2	0.16	1.3e-12	2.7e-11	1.7	0.14	2.1e-32	5e-31	1.3	0.16	2.2e-16	3.2e-15	0.77	0.16	2.1e-06	5.7e-06	1.1	0.16	2e-11	2.2e-10	-3.2	0.13	6.2e-105	8.6e-104	-2.2	0.17	1.9e-37	2.2e-36	-1.6	0.17	1.3e-18	1.6e-17	-0.097	0.1	0.35	0.36	1.5	0.085	7.8e-48	6.3e-46	-0.1	0.11	0.37	0.42	-0.99	0.09	9e-25	2.9e-24
NLRP6	1.1	0.12	3.6e-19	7.2e-19	0.53	0.14	0.00018	0.00074	0.58	0.12	3.1e-06	9.2e-06	0.41	0.14	0.0034	0.0082	0.16	0.14	0.26	0.32	1.5	0.13	2.6e-28	1.6e-26	-3.2	0.089	1.6e-170	1.6e-168	-0.29	0.15	0.056	0.067	-1.5	0.15	4e-24	1.1e-22	2.2	0.098	8.5e-68	5.6e-67	0.53	0.16	0.0011	0.0022	-0.8	0.16	6e-07	1.5e-06	-1.9	0.11	1.9e-49	2.3e-48
NLRP7	-0.035	0.029	0.22	0.23	-0.048	0.032	0.13	0.21	-0.13	0.028	7.8e-06	2.2e-05	-0.12	0.031	0.00015	0.00049	-0.12	0.031	0.00011	0.00024	-0.051	0.032	0.11	0.16	0.16	0.031	1.8e-07	2.5e-07	0.29	0.033	5.8e-18	2e-17	0.16	0.034	6.5e-06	1.4e-05	-1.2	0.12	1.3e-22	2.4e-22	-1.1	0.14	1.7e-14	1.2e-13	-0.4	0.14	0.0053	0.0081	2.4	0.059	1.2e-147	8.1e-144
NLRX1	0.055	0.029	0.054	0.06	-0.0056	0.032	0.86	0.9	0.18	0.028	1.5e-10	7.3e-10	0.01	0.032	0.76	0.82	-0.35	0.029	9.5e-31	1.6e-29	-0.094	0.032	0.0032	0.0076	0.22	0.031	2.6e-12	4.1e-12	-0.14	0.035	3e-05	4.8e-05	0.066	0.035	0.058	0.076	-0.16	0.035	1.1e-05	1.4e-05	-0.26	0.038	1.3e-11	6.6e-11	-0.049	0.04	0.21	0.25	0.4	0.028	7.8e-36	4.3e-35
NMB	-0.22	0.037	1.5e-09	2.2e-09	-0.12	0.042	0.0034	0.0097	0.05	0.037	0.18	0.23	-0.23	0.041	4.4e-08	2.5e-07	-0.27	0.04	4.5e-11	2e-10	0.053	0.042	0.21	0.28	0.22	0.041	5.2e-08	7.3e-08	0.46	0.043	8.9e-26	5.1e-25	0.2	0.045	7.1e-06	1.6e-05	-0.77	0.051	1.4e-41	4.3e-41	-0.35	0.069	3.1e-07	1e-06	0.27	0.069	8.9e-05	0.00017	0.82	0.049	8.4e-50	1e-48
NMD3	0.08	0.016	1.2e-06	1.6e-06	-0.00052	0.018	0.98	0.99	-0.052	0.016	0.0016	0.0032	-0.034	0.018	0.065	0.11	0.025	0.018	0.16	0.2	0.053	0.018	0.0038	0.0089	-0.13	0.018	4.5e-13	7.3e-13	0.14	0.019	4e-12	9.8e-12	-0.073	0.02	0.00021	0.00039	0.073	0.016	6.2e-06	7.9e-06	0.038	0.018	0.04	0.06	-0.025	0.018	0.17	0.21	-0.081	0.016	3.7e-07	5.5e-07
NME1	-0.031	0.028	0.28	0.29	-0.13	0.031	5.3e-05	0.00025	0.11	0.028	0.00017	0.00039	-0.035	0.031	0.26	0.35	0.088	0.031	0.0041	0.0071	-0.11	0.031	0.00037	0.0011	0.097	0.031	0.0017	0.0021	-0.027	0.034	0.42	0.45	0.016	0.034	0.64	0.68	0.29	0.03	3.1e-19	5.7e-19	0.058	0.038	0.13	0.17	-0.069	0.038	0.069	0.089	-0.28	0.03	6.6e-18	1.6e-17
NME3	0.0024	0.019	0.88	0.89	-0.015	0.02	0.46	0.56	0.057	0.018	0.002	0.0038	0.061	0.02	0.0026	0.0064	0.053	0.02	0.0079	0.013	0.064	0.02	0.0016	0.0041	-0.25	0.018	1e-39	3.1e-39	0.13	0.022	3.1e-09	6.4e-09	-0.11	0.022	1.2e-06	2.9e-06	0.2	0.027	8.2e-13	1.3e-12	0.19	0.03	2.8e-09	1.1e-08	-0.072	0.032	0.023	0.032	-0.29	0.023	6.2e-29	2.4e-28
NME4	1	0.086	6.2e-32	1.8e-31	0.18	0.1	0.083	0.14	0.29	0.092	0.0018	0.0035	0.22	0.1	0.034	0.062	-0.11	0.1	0.28	0.34	0.38	0.1	0.00018	0.00057	-2.3	0.063	2.7e-173	3.1e-171	0.94	0.11	8.7e-18	3.1e-17	-0.91	0.11	8.3e-17	7.3e-16	0.47	0.042	2.6e-25	5.5e-25	0.081	0.055	0.15	0.19	-0.43	0.049	1.6e-16	1.6e-15	-0.19	0.048	0.00013	0.00017
NME6	-0.09	0.016	6.8e-08	9.6e-08	0.084	0.018	5.8e-06	3.4e-05	0.14	0.016	2e-17	1.8e-16	0.13	0.018	1e-12	1e-11	0.07	0.018	0.00012	0.00027	0.05	0.018	0.0062	0.014	-0.22	0.017	5.5e-36	1.5e-35	-0.1	0.02	1.8e-07	3.3e-07	-0.1	0.02	2.7e-07	6.9e-07	-0.14	0.014	2.9e-22	5.5e-22	-0.0026	0.018	0.88	0.91	0.095	0.017	2.3e-08	7.2e-08	0.065	0.015	2.6e-05	3.6e-05
NME7	-0.15	0.026	1.3e-08	1.9e-08	-0.022	0.03	0.47	0.57	0.19	0.026	4.5e-13	2.8e-12	-0.19	0.029	5.4e-11	4.7e-10	0.13	0.029	1.7e-05	4e-05	-0.11	0.029	0.00023	0.00073	0.26	0.028	2.2e-19	4.2e-19	-0.22	0.031	1.6e-12	4.1e-12	0.085	0.032	0.0084	0.012	0.028	0.026	0.28	0.29	0.019	0.029	0.5	0.57	0.038	0.028	0.19	0.22	-0.074	0.025	0.0038	0.0047
NME8	-0.16	0.049	0.00083	0.001	0.89	0.047	3.2e-66	2.3e-63	0.14	0.049	0.0055	0.0098	-0.017	0.055	0.76	0.82	-0.21	0.054	8.8e-05	0.00019	-0.19	0.055	0.00078	0.0022	-0.2	0.055	0.00026	0.00033	-0.1	0.06	0.09	0.11	-0.15	0.06	0.01	0.015	-1.8	0.14	2.4e-32	6e-32	-1.6	0.17	6.2e-20	7.3e-19	0.75	0.18	2.2e-05	4.7e-05	2.4	0.11	9.6e-70	4.1e-68
NME9	0.26	0.043	2.4e-09	3.6e-09	0.046	0.05	0.35	0.46	-0.2	0.044	7.7e-06	2.2e-05	-0.12	0.049	0.017	0.034	0.3	0.048	4.4e-10	1.8e-09	0.2	0.049	5.1e-05	0.00019	-0.42	0.047	3e-18	5.5e-18	0.13	0.054	0.017	0.022	-0.23	0.053	1.1e-05	2.4e-05	0.35	0.044	3.8e-14	6.2e-14	-0.011	0.054	0.85	0.88	0.1	0.053	0.049	0.065	-0.42	0.042	1.8e-20	4.7e-20
NMI	-0.31	0.023	2.7e-37	9e-37	0.11	0.028	5.5e-05	0.00026	0.41	0.021	4.1e-74	5.4e-72	0.18	0.027	1.7e-11	1.5e-10	-0.032	0.027	0.24	0.29	0.03	0.028	0.27	0.36	-0.022	0.028	0.43	0.44	-0.39	0.027	1.6e-43	2.8e-42	-0.095	0.03	0.0016	0.0027	-0.57	0.017	1.6e-101	3.3e-100	0.23	0.039	9.2e-09	3.5e-08	0.21	0.039	1.8e-07	5e-07	0.2	0.035	4.4e-08	7e-08
NMNAT1	0.12	0.026	2.1e-06	2.8e-06	-0.085	0.029	0.0035	0.0098	-0.075	0.026	0.0037	0.0069	-0.095	0.029	0.00091	0.0025	-0.1	0.029	0.00034	0.00069	0.017	0.029	0.56	0.64	0.23	0.028	1.6e-16	2.9e-16	-0.066	0.032	0.037	0.046	0.035	0.032	0.27	0.32	0.28	0.025	1.1e-25	2.4e-25	-0.0029	0.033	0.92	0.94	-0.2	0.031	2.2e-10	8.9e-10	-0.12	0.028	5.8e-05	7.9e-05
NMNAT3	1.7	0.076	3.1e-87	4.5e-86	-0.22	0.11	0.037	0.074	-0.33	0.093	0.00035	0.00077	-0.05	0.1	0.63	0.72	-0.35	0.1	0.00074	0.0014	0.19	0.11	0.078	0.12	-1.5	0.093	4.6e-52	1.8e-51	1.4	0.11	2.4e-37	2.8e-36	-1.1	0.11	6.5e-23	1.4e-21	1.9	0.063	2.4e-104	5.3e-103	0.033	0.12	0.79	0.83	-1.1	0.11	1.4e-20	2.4e-19	-1	0.1	2.5e-21	6.8e-21
NMRAL1	0.054	0.018	0.0032	0.0038	0.06	0.021	0.0034	0.0095	0.035	0.018	0.058	0.084	0.022	0.02	0.29	0.39	0.09	0.02	8e-06	2e-05	0.22	0.019	2.2e-28	1.3e-26	-0.21	0.019	6.5e-27	1.5e-26	-0.12	0.022	6.3e-08	1.2e-07	-0.22	0.021	3.4e-24	9.4e-23	-0.41	0.027	1e-38	3e-38	-0.22	0.038	2.7e-08	9.6e-08	0.13	0.039	0.0013	0.0022	0.46	0.025	2.9e-53	4.3e-52
NMRK1	0.2	0.038	1e-07	1.5e-07	0.17	0.043	7e-05	0.00032	-0.01	0.038	0.79	0.83	0.093	0.042	0.029	0.054	0.49	0.038	2.5e-34	5.1e-33	0.44	0.04	2.8e-26	1.4e-24	-0.78	0.033	5.5e-96	5.9e-95	-0.38	0.045	5.1e-17	1.7e-16	-0.4	0.044	3.3e-18	3.6e-17	0.38	0.033	4.4e-26	9.3e-26	0.32	0.041	9.4e-14	6.1e-13	-0.13	0.043	0.003	0.0048	-0.52	0.025	2.9e-59	6.1e-58
NMT1	-0.075	0.013	3.9e-09	5.8e-09	0.0089	0.014	0.53	0.63	0.041	0.013	0.0014	0.0028	0.046	0.014	0.001	0.0028	0.03	0.014	0.034	0.049	-0.074	0.014	1.2e-07	7.5e-07	0.1	0.014	8e-14	1.3e-13	-0.13	0.015	8e-19	3e-18	0.044	0.015	0.004	0.0063	-0.031	0.012	0.011	0.012	-0.032	0.014	0.019	0.03	-0.019	0.014	0.16	0.19	0.071	0.012	1.7e-09	2.9e-09
NMT2	0.041	0.03	0.17	0.18	-0.19	0.033	4.1e-09	4.7e-08	-0.2	0.029	1.2e-11	6.4e-11	-0.53	0.027	3e-68	7.6e-66	0.16	0.032	1.2e-06	3.3e-06	-0.13	0.033	7.7e-05	0.00027	0.41	0.03	5.1e-40	1.6e-39	0.28	0.035	1.5e-15	4.5e-15	0.27	0.035	1.5e-14	9.6e-14	0.49	0.033	1.5e-38	4.3e-38	0.12	0.048	0.01	0.017	0.021	0.048	0.65	0.69	-0.61	0.026	1e-69	4.3e-68
NMU	-0.59	0.075	5.8e-15	1e-14	0.41	0.087	2.4e-06	1.6e-05	-0.47	0.075	9.1e-10	4.1e-09	-0.53	0.085	6e-10	4.6e-09	2.2	0.046	1e-258	1.4e-254	-0.15	0.087	0.085	0.13	-0.24	0.086	0.0061	0.0071	-0.49	0.093	1.9e-07	3.5e-07	0.0037	0.095	0.97	0.97	-0.32	0.047	1.9e-11	2.8e-11	-0.074	0.055	0.18	0.23	0.81	0.037	2.3e-70	6.2e-68	-0.28	0.048	4.3e-09	7.1e-09
NMUR1	-1.1	0.076	2.3e-40	8.4e-40	1	0.089	5e-29	5.1e-27	0.11	0.084	0.2	0.25	0.43	0.093	3.8e-06	1.6e-05	0.26	0.094	0.0049	0.0083	-0.85	0.09	5.3e-20	1.6e-18	0.63	0.092	1.3e-11	2e-11	-0.9	0.099	5.1e-19	1.9e-18	0.55	0.1	1.1e-07	2.9e-07	-3.2	0.19	1.7e-49	6.4e-49	-2.6	0.24	2.3e-23	3.6e-22	2	0.25	3.1e-14	2.3e-13	3.6	0.17	1.4e-68	5.6e-67
NNT	-0.24	0.025	9.4e-21	2e-20	-0.026	0.029	0.38	0.49	-0.015	0.026	0.56	0.62	-0.007	0.029	0.81	0.86	-0.032	0.029	0.26	0.32	-0.08	0.029	0.0058	0.013	0.55	0.022	5e-104	6.9e-103	-0.31	0.03	1.4e-23	6.8e-23	0.2	0.031	2.8e-10	1e-09	-0.24	0.017	1.5e-33	3.9e-33	-0.0094	0.025	0.71	0.76	0.091	0.024	0.00018	0.00034	0.17	0.02	5.3e-16	1.2e-15
NNT-AS1	0.011	0.026	0.68	0.69	-0.12	0.029	6.6e-05	0.0003	-0.09	0.026	0.00044	0.00095	0.023	0.029	0.42	0.52	-0.0009	0.029	0.98	0.98	-0.019	0.029	0.51	0.6	0.073	0.029	0.01	0.012	0.15	0.031	1.8e-06	3.1e-06	0.011	0.031	0.72	0.76	0.12	0.028	3.6e-05	4.5e-05	-0.02	0.033	0.57	0.63	-0.039	0.032	0.24	0.28	-0.071	0.029	0.015	0.018
NOA1	0.039	0.016	0.017	0.02	-0.12	0.018	4.6e-11	7.2e-10	-0.099	0.016	1.1e-09	4.8e-09	-0.056	0.018	0.0021	0.0053	-0.0058	0.018	0.75	0.79	-0.03	0.018	0.097	0.15	0.17	0.017	4.3e-21	8.4e-21	0.14	0.02	2.8e-13	7.4e-13	-0.0048	0.02	0.82	0.84	0.28	0.022	6.7e-31	1.6e-30	0.17	0.028	2.5e-09	1e-08	-0.14	0.028	3.8e-07	1e-06	-0.3	0.021	1.2e-35	6.8e-35
NOB1	-0.092	0.016	1.2e-08	1.7e-08	-0.086	0.018	1.5e-06	1e-05	-0.074	0.016	4.5e-06	1.3e-05	-0.02	0.018	0.26	0.35	0.1	0.017	6.3e-09	2.3e-08	-0.019	0.018	0.3	0.39	0.095	0.018	6.4e-08	9e-08	0.11	0.019	6e-09	1.2e-08	0.035	0.02	0.069	0.089	0.19	0.02	2.2e-18	3.9e-18	0.13	0.024	7.9e-08	2.7e-07	-0.084	0.025	0.00072	0.0012	-0.22	0.019	3.3e-26	1.1e-25
NOC2L	0.012	0.013	0.34	0.35	-0.039	0.014	0.005	0.014	0.031	0.013	0.014	0.023	-0.013	0.014	0.34	0.44	0.045	0.014	0.001	0.002	-0.016	0.014	0.25	0.33	-0.11	0.013	7.2e-16	1.2e-15	0.098	0.015	5.9e-11	1.3e-10	-0.0017	0.015	0.91	0.92	0.12	0.013	3.7e-20	6.8e-20	-0.018	0.016	0.25	0.31	-0.038	0.016	0.016	0.022	-0.08	0.014	1.3e-08	2.1e-08
NOC3L	0.27	0.024	1.1e-26	2.7e-26	-0.0018	0.029	0.94	0.96	-0.061	0.026	0.019	0.03	-0.013	0.028	0.66	0.74	0.066	0.028	0.02	0.031	0.1	0.028	0.00028	0.00088	-0.47	0.023	2.1e-73	1.3e-72	0.3	0.029	5.4e-23	2.6e-22	-0.22	0.03	4e-13	2.1e-12	0.41	0.019	2.9e-66	1.9e-65	-0.0025	0.033	0.93	0.95	-0.17	0.031	3.9e-08	1.2e-07	-0.27	0.025	1.6e-22	4.6e-22
NOC4L	-0.088	0.018	2.5e-06	3.3e-06	-0.024	0.021	0.25	0.35	0.032	0.019	0.087	0.12	-0.049	0.02	0.016	0.032	-0.0059	0.02	0.77	0.8	-0.041	0.021	0.045	0.077	0.1	0.02	9.7e-07	1.3e-06	0.066	0.022	0.0033	0.0044	0.037	0.022	0.098	0.12	-0.064	0.021	0.0026	0.0031	-0.034	0.024	0.14	0.19	-0.034	0.023	0.14	0.17	0.12	0.02	1.2e-08	1.9e-08
NOCT	0.22	0.039	4.8e-08	6.9e-08	0.068	0.045	0.13	0.2	-0.049	0.04	0.21	0.27	-0.089	0.044	0.044	0.078	-0.011	0.044	0.81	0.84	0.11	0.044	0.011	0.022	-0.32	0.043	2.2e-13	3.5e-13	0.14	0.048	0.0027	0.0036	-0.1	0.048	0.036	0.049	0.12	0.04	0.0033	0.0039	-0.16	0.045	0.00032	0.00067	0.08	0.045	0.073	0.093	-0.055	0.041	0.18	0.19
NOD1	-0.33	0.021	2.7e-52	1.4e-51	0.044	0.026	0.094	0.16	-0.012	0.023	0.6	0.66	-0.12	0.026	3.8e-06	1.6e-05	0.14	0.025	9.5e-08	3e-07	-0.025	0.026	0.35	0.43	0.18	0.025	7.3e-12	1.1e-11	0.023	0.028	0.4	0.43	0.23	0.027	1.2e-16	1.1e-15	-0.52	0.033	2.1e-43	6.7e-43	-0.28	0.045	6e-10	2.6e-09	0.45	0.041	8.3e-25	2.5e-23	0.37	0.038	2.8e-21	7.6e-21
NOD2	-2.9	0.078	4.7e-181	6.3e-179	1	0.14	2.8e-13	6.4e-12	0.98	0.12	3.1e-16	2.5e-15	0.83	0.14	9.8e-10	7.1e-09	0.76	0.14	2.6e-08	8.6e-08	1	0.13	1.6e-14	2.6e-13	-0.78	0.14	1.2e-08	1.7e-08	-1.1	0.15	2.8e-13	7.4e-13	0.51	0.15	0.0007	0.0012	-2.4	0.07	4.8e-116	1.5e-114	0.99	0.15	6.3e-11	3.1e-10	1.1	0.14	8.1e-13	4.7e-12	0.71	0.13	1.6e-07	2.5e-07
NODAL	-0.15	0.038	6.9e-05	8.8e-05	-0.039	0.043	0.37	0.48	-0.21	0.037	1.6e-08	6.1e-08	-0.035	0.042	0.42	0.52	0.17	0.042	4.3e-05	9.9e-05	-0.053	0.043	0.21	0.29	0.22	0.042	1.4e-07	1.9e-07	0.084	0.046	0.068	0.08	0.13	0.046	0.0043	0.0066	-0.089	0.035	0.011	0.012	0.055	0.039	0.15	0.2	0.0031	0.039	0.93	0.94	0.042	0.035	0.24	0.26
NOG	3.5	0.13	2e-113	5.9e-112	-0.84	0.2	2.2e-05	0.00011	-1.6	0.17	1.4e-20	1.6e-19	-0.41	0.2	0.04	0.072	-2.3	0.18	5.6e-35	1.2e-33	-0.23	0.2	0.26	0.34	-1.2	0.19	5.4e-10	8e-10	3.7	0.18	8.7e-77	6.6e-75	-0.51	0.22	0.019	0.027	4.5	0.088	6.8e-183	1.8e-180	-0.83	0.26	0.0014	0.0027	-2.5	0.23	2.8e-24	8.1e-23	-1.7	0.22	8.2e-15	1.7e-14
NOL10	-0.073	0.017	2e-05	2.6e-05	-0.0068	0.019	0.73	0.8	0.032	0.017	0.067	0.096	-0.026	0.019	0.17	0.25	0.047	0.019	0.014	0.022	-0.031	0.019	0.11	0.17	0.073	0.019	0.00012	0.00015	-0.051	0.021	0.015	0.02	0.043	0.021	0.041	0.055	-0.12	0.017	6.6e-11	9.8e-11	-0.011	0.021	0.61	0.67	0.074	0.02	0.00023	0.00043	0.066	0.018	0.00032	0.00042
NOL11	0.41	0.028	1.9e-42	7.3e-42	0.02	0.036	0.59	0.68	-0.15	0.031	7.2e-07	2.3e-06	0.48	0.031	5.4e-48	5.9e-46	-0.03	0.035	0.38	0.44	0.13	0.035	0.00013	0.00044	-0.64	0.027	7.3e-93	7.2e-92	0.051	0.038	0.18	0.21	-0.39	0.036	5.4e-25	1.7e-23	0.38	0.02	1.7e-54	7.6e-54	0.14	0.031	9.5e-06	2.5e-05	-0.28	0.028	2.7e-20	4.6e-19	-0.27	0.024	2.9e-23	8.7e-23
NOL12	0.045	0.014	0.00095	0.0012	-0.041	0.015	0.0062	0.016	-0.044	0.013	0.0011	0.0023	0.0044	0.015	0.77	0.83	0.012	0.015	0.4	0.46	0.017	0.015	0.26	0.34	0.073	0.015	6.8e-07	9.2e-07	-0.11	0.016	7.4e-13	1.9e-12	0.034	0.016	0.038	0.051	0.00067	0.015	0.96	0.96	0.02	0.017	0.24	0.3	0.044	0.017	0.0086	0.013	-0.053	0.015	0.0005	0.00064
NOL3	-0.53	0.041	3.8e-35	1.2e-34	0.27	0.05	4.9e-08	4.5e-07	0.48	0.042	9.9e-29	1.9e-27	0.14	0.05	0.0042	0.0098	0.27	0.049	3.2e-08	1.1e-07	0.38	0.049	5.9e-15	1e-13	-0.46	0.048	7.2e-21	1.4e-20	-0.46	0.053	1e-17	3.5e-17	-0.2	0.054	0.00026	0.00048	-0.28	0.026	5.6e-24	1.1e-23	0.26	0.03	5e-17	4.5e-16	0.16	0.031	7.1e-07	1.8e-06	-0.062	0.029	0.032	0.037
NOL4L	0.48	0.023	5.1e-77	5.4e-76	-0.019	0.032	0.55	0.65	-0.16	0.028	2.1e-08	8e-08	0.11	0.031	0.00046	0.0013	-0.053	0.031	0.085	0.12	0.099	0.031	0.0016	0.0041	-0.53	0.025	1.7e-78	1.2e-77	0.15	0.034	6.4e-06	1.1e-05	-0.14	0.034	2.8e-05	5.8e-05	0.52	0.02	1.7e-77	1.6e-76	-0.1	0.04	0.012	0.019	-0.36	0.034	3.2e-22	7.2e-21	-0.14	0.035	6.1e-05	8.3e-05
NOL6	0.37	0.029	6e-34	1.8e-33	0.026	0.036	0.47	0.58	0.008	0.032	0.79	0.83	0.033	0.035	0.36	0.46	0.062	0.035	0.074	0.1	0.034	0.035	0.34	0.42	-0.68	0.026	2.1e-110	3.4e-109	0.25	0.037	2.6e-11	6.2e-11	-0.18	0.038	3.3e-06	7.6e-06	0.52	0.02	2e-78	1.9e-77	-0.08	0.04	0.043	0.064	-0.19	0.038	7.1e-07	1.8e-06	-0.3	0.031	1e-18	2.6e-18
NOL7	0.042	0.013	0.00082	0.00099	-0.067	0.014	1.4e-06	9.7e-06	-0.018	0.013	0.15	0.19	0.046	0.014	0.00091	0.0025	0.031	0.014	0.025	0.038	-0.0048	0.014	0.73	0.79	-0.13	0.013	1.6e-23	3.3e-23	0.16	0.014	1.6e-27	1e-26	-0.039	0.015	0.0093	0.014	0.15	0.017	7.6e-17	1.3e-16	0.16	0.019	4.3e-15	3.2e-14	-0.13	0.02	2.8e-10	1.1e-09	-0.17	0.016	2.1e-22	6.1e-22
NOL8	0.18	0.014	1.7e-38	5.9e-38	0.027	0.017	0.11	0.18	-0.0094	0.015	0.53	0.6	-0.059	0.016	0.00028	0.00085	-0.036	0.016	0.027	0.04	0.07	0.016	1.8e-05	7.3e-05	-0.2	0.015	5.3e-40	1.6e-39	0.095	0.018	7.6e-08	1.4e-07	-0.1	0.018	1.4e-08	4.3e-08	0.16	0.012	4.4e-34	1.1e-33	-0.049	0.016	0.0029	0.0054	-0.0089	0.016	0.58	0.62	-0.11	0.013	4.5e-16	1e-15
NOL9	0.15	0.018	2.2e-16	4.1e-16	-0.076	0.02	0.00022	0.00088	-0.13	0.018	6.4e-13	3.9e-12	-0.016	0.02	0.42	0.52	0.042	0.02	0.038	0.055	-0.00028	0.02	0.99	0.99	-0.031	0.02	0.12	0.13	0.037	0.022	0.095	0.11	0.033	0.022	0.13	0.16	0.43	0.028	1.1e-39	3.2e-39	0.2	0.04	6.1e-07	1.9e-06	-0.18	0.039	5.2e-06	1.2e-05	-0.43	0.027	2.9e-42	2.3e-41
NOLC1	0.18	0.021	8.7e-17	1.6e-16	0.04	0.025	0.11	0.18	0.062	0.022	0.0051	0.0092	-0.014	0.025	0.57	0.66	0.16	0.024	9.6e-12	4.6e-11	0.02	0.025	0.42	0.5	-0.53	0.016	3.3e-147	1.7e-145	0.18	0.026	1.3e-11	3.2e-11	-0.16	0.026	4.1e-09	1.3e-08	0.19	0.012	9.5e-43	3e-42	-0.12	0.017	1.3e-11	6.9e-11	-0.011	0.018	0.55	0.6	-0.088	0.016	3.6e-08	5.7e-08
NOM1	0.3	0.026	1e-28	2.7e-28	0.046	0.031	0.14	0.22	-0.017	0.028	0.54	0.61	0.0032	0.031	0.92	0.94	-0.056	0.031	0.068	0.094	0.089	0.031	0.0043	0.01	-0.39	0.028	4.5e-40	1.3e-39	0.12	0.034	0.00023	0.00034	-0.16	0.034	1.3e-06	3.1e-06	0.22	0.022	2.4e-20	4.4e-20	-0.18	0.026	4.6e-11	2.3e-10	-0.061	0.028	0.027	0.037	-0.023	0.025	0.35	0.37
NOMO1	-0.18	0.021	1.3e-17	2.6e-17	0.021	0.024	0.38	0.49	-0.023	0.022	0.28	0.34	0.097	0.024	4.1e-05	0.00015	0.076	0.024	0.0013	0.0025	-0.2	0.023	3.4e-17	7.7e-16	0.28	0.022	1.1e-35	3e-35	-0.16	0.025	1.8e-10	3.9e-10	0.12	0.026	2.9e-06	6.7e-06	-0.3	0.021	1.2e-35	3.2e-35	-0.12	0.03	7.6e-05	0.00018	0.12	0.029	3.7e-05	7.5e-05	0.3	0.021	6.1e-34	3.1e-33
NOMO2	-0.79	0.036	2.2e-87	3.2e-86	-0.057	0.049	0.25	0.35	-0.25	0.044	8.8e-09	3.5e-08	0.46	0.046	7.9e-22	1.8e-20	0.2	0.048	4.3e-05	9.8e-05	-0.27	0.048	2e-08	1.4e-07	0.61	0.044	2.7e-39	8.1e-39	-0.14	0.053	0.0068	0.0089	0.52	0.051	7.5e-24	1.9e-22	-0.51	0.023	1.5e-63	8.6e-63	0.22	0.04	5.4e-08	1.9e-07	0.14	0.041	0.00044	0.00077	0.21	0.035	6.8e-09	1.1e-08
NONO	0.086	0.0082	6.2e-24	1.4e-23	-0.041	0.0096	2.3e-05	0.00012	-0.061	0.0084	1.3e-12	7.5e-12	0.048	0.0094	5.1e-07	2.5e-06	-0.11	0.0088	2.1e-31	3.8e-30	-0.04	0.0095	2.5e-05	9.7e-05	0.095	0.009	8.1e-25	1.7e-24	0.04	0.01	0.00013	0.00019	-0.022	0.01	0.04	0.053	0.14	0.007	1.9e-59	9.6e-59	-0.013	0.012	0.26	0.32	-0.1	0.01	2.2e-20	3.7e-19	-0.048	0.01	7.5e-06	1.1e-05
NOP10	-0.18	0.026	1.2e-11	1.9e-11	-0.15	0.029	4e-07	3.1e-06	0.071	0.026	0.0063	0.011	-0.091	0.029	0.0017	0.0043	-0.15	0.028	3.4e-07	1e-06	-0.11	0.029	9.3e-05	0.00032	0.6	0.02	9.9e-134	3.3e-132	-0.17	0.031	1e-07	1.9e-07	0.19	0.031	8.3e-10	2.9e-09	-0.058	0.018	0.0019	0.0022	0.098	0.02	2.1e-06	5.9e-06	-0.023	0.021	0.27	0.32	-0.0017	0.019	0.93	0.93
NOP14	0.064	0.018	0.00055	0.00067	0.013	0.021	0.52	0.62	-0.026	0.019	0.16	0.21	0.021	0.02	0.31	0.4	0.13	0.02	1.3e-10	5.7e-10	0.058	0.02	0.0048	0.011	-0.3	0.017	9.9e-58	4.4e-57	0.12	0.022	1.9e-08	3.6e-08	-0.082	0.022	0.00025	0.00045	0.17	0.017	2.8e-20	5.2e-20	0.069	0.022	0.0017	0.0033	-0.051	0.022	0.019	0.027	-0.18	0.017	3.1e-23	9.3e-23
NOP14-AS1	-0.14	0.024	1.9e-09	2.8e-09	0.038	0.027	0.16	0.24	-0.1	0.024	1.1e-05	3.1e-05	0.083	0.026	0.0017	0.0044	-0.097	0.026	0.00024	0.0005	-0.021	0.027	0.43	0.52	0.24	0.025	8.8e-21	1.7e-20	-0.075	0.029	0.0098	0.013	0.14	0.029	7.2e-07	1.8e-06	-0.76	0.033	5.2e-72	4e-71	-0.11	0.058	0.061	0.087	0.36	0.055	1.4e-10	5.8e-10	0.55	0.043	1e-30	4.4e-30
NOP16	0.25	0.026	1.3e-20	2.8e-20	-0.0034	0.031	0.9	0.93	0.086	0.027	0.0015	0.0029	-0.011	0.03	0.7	0.77	0.21	0.029	1.2e-12	6.5e-12	-0.01	0.03	0.73	0.79	-0.57	0.023	1.1e-104	1.5e-103	0.19	0.032	3.3e-09	6.7e-09	-0.22	0.032	3.6e-11	1.5e-10	0.4	0.019	8e-62	4.3e-61	-0.036	0.033	0.27	0.34	-0.15	0.032	5.4e-06	1.2e-05	-0.26	0.025	2.2e-21	6.1e-21
NOP2	0.36	0.019	8.3e-65	6.3e-64	-0.0028	0.025	0.9	0.93	-0.058	0.022	0.012	0.019	0.0085	0.025	0.74	0.81	-0.033	0.025	0.18	0.22	0.064	0.025	0.011	0.023	-0.47	0.019	1.7e-101	2.1e-100	0.25	0.026	6.2e-20	2.5e-19	-0.16	0.027	6.1e-09	1.9e-08	0.43	0.012	3.2e-112	8.9e-111	-0.093	0.031	0.0024	0.0045	-0.21	0.029	2.3e-13	1.5e-12	-0.2	0.024	4.2e-14	8.6e-14
NOP56	0.056	0.015	0.00021	0.00026	0.041	0.017	0.015	0.034	0.032	0.015	0.037	0.056	0.027	0.017	0.1	0.16	0.081	0.016	1e-06	2.9e-06	0.061	0.017	0.00025	0.00077	-0.34	0.012	5e-132	1.6e-130	0.17	0.017	8.6e-22	3.9e-21	-0.13	0.018	7.1e-14	4.2e-13	0.13	0.0093	1.9e-36	5.1e-36	-0.028	0.013	0.039	0.059	-0.032	0.013	0.015	0.022	-0.086	0.011	6.5e-14	1.3e-13
NOP58	0.11	0.012	3.9e-18	7.5e-18	-0.081	0.014	1.2e-08	1.2e-07	-0.017	0.013	0.18	0.23	-0.012	0.014	0.39	0.49	-0.023	0.014	0.11	0.14	0.012	0.014	0.39	0.48	-0.16	0.013	1.3e-33	3.4e-33	0.25	0.013	3.3e-71	2.1e-69	-0.065	0.015	3e-05	6.1e-05	0.33	0.019	6.1e-47	2.2e-46	0.16	0.028	7.9e-08	2.7e-07	-0.16	0.028	5.2e-08	1.5e-07	-0.34	0.018	3.5e-49	4.1e-48
NOP9	-0.16	0.032	1.5e-06	2e-06	0.19	0.036	1.7e-07	1.4e-06	0.19	0.032	4.8e-09	2e-08	0.041	0.036	0.25	0.35	0.17	0.035	3.1e-06	8.3e-06	0.0096	0.036	0.79	0.84	-0.26	0.035	1.7e-13	2.8e-13	-0.17	0.039	1.2e-05	1.9e-05	-0.047	0.04	0.23	0.27	-0.26	0.035	6e-13	9.3e-13	-0.2	0.041	1.2e-06	3.4e-06	0.26	0.039	1.4e-10	5.8e-10	0.21	0.036	1.5e-08	2.4e-08
NOS3	0.31	0.051	1.7e-09	2.5e-09	-0.17	0.058	0.0045	0.012	-0.42	0.05	2e-16	1.7e-15	0.84	0.05	2.5e-55	3.9e-53	0.32	0.056	1.9e-08	6.6e-08	-0.33	0.057	1.3e-08	9.7e-08	-0.68	0.053	2.8e-35	7.6e-35	0.19	0.063	0.0022	0.0031	-0.024	0.063	0.7	0.74	0.72	0.082	3.2e-17	5.5e-17	0.98	0.087	4e-26	7.9e-25	-0.52	0.095	7.8e-08	2.3e-07	-1.1	0.072	3.1e-41	2.3e-40
NOSIP	0.87	0.045	3e-71	2.7e-70	0.047	0.06	0.45	0.55	0.29	0.052	4.5e-08	1.6e-07	0.3	0.058	5.1e-07	2.5e-06	0.15	0.059	0.012	0.019	0.23	0.059	0.00015	0.0005	-1.1	0.047	4.1e-90	3.8e-89	-0.59	0.062	1.7e-20	6.9e-20	-0.73	0.06	4e-31	3.3e-29	1.3	0.074	5.7e-55	2.6e-54	0.9	0.1	1.2e-17	1.1e-16	-0.92	0.099	4.2e-19	6e-18	-1.3	0.076	2.3e-50	2.8e-49
NOTCH1	0.15	0.029	7.6e-07	1e-06	-0.045	0.033	0.18	0.26	-0.052	0.03	0.079	0.11	-0.088	0.032	0.0064	0.014	-0.4	0.029	9e-40	2.5e-38	0.036	0.033	0.27	0.36	-0.067	0.032	0.038	0.042	0.44	0.032	4.7e-38	5.7e-37	0.12	0.035	0.00089	0.0015	-0.25	0.044	2.4e-08	3.3e-08	-0.34	0.048	3.5e-12	2e-11	-0.099	0.051	0.051	0.067	0.6	0.03	4.7e-58	9.3e-57
NOTCH2	0.18	0.031	2.1e-08	3.1e-08	0.2	0.034	1.6e-08	1.7e-07	0.02	0.031	0.51	0.57	-0.048	0.035	0.17	0.24	0.29	0.033	9.8e-18	7.9e-17	-0.063	0.035	0.069	0.11	-0.65	0.026	2.9e-101	3.6e-100	0.32	0.036	1.1e-17	3.8e-17	-0.27	0.037	7.2e-13	3.7e-12	-0.33	0.028	4.9e-27	1.1e-26	-0.24	0.036	5.7e-11	2.8e-10	0.11	0.037	0.0038	0.0059	0.43	0.023	4.8e-53	7e-52
NOTCH2NL	0.31	0.022	5.8e-41	2.2e-40	0.046	0.027	0.09	0.15	-0.0049	0.024	0.85	0.87	0.016	0.027	0.54	0.63	0.078	0.026	0.0032	0.0056	-0.042	0.027	0.11	0.17	-0.45	0.022	2.2e-77	1.5e-76	0.19	0.028	2.8e-11	6.6e-11	-0.21	0.028	2.2e-13	1.2e-12	0.19	0.017	9.2e-26	1.9e-25	-0.13	0.021	3.8e-09	1.5e-08	-0.1	0.021	1.5e-06	3.6e-06	-0.0038	0.02	0.85	0.86
NOX1	0.075	0.029	0.011	0.012	-0.028	0.033	0.39	0.5	-0.0052	0.029	0.86	0.89	-0.035	0.033	0.29	0.39	0.045	0.032	0.16	0.21	-0.031	0.033	0.34	0.43	-0.04	0.033	0.22	0.24	-0.026	0.036	0.47	0.5	0.027	0.036	0.46	0.5	0.085	0.034	0.012	0.014	0.097	0.038	0.01	0.017	0.0071	0.037	0.85	0.87	-0.17	0.032	4.6e-07	7e-07
NOXA1	1.1	0.066	3.9e-51	2e-50	-0.14	0.084	0.089	0.15	0.1	0.074	0.15	0.2	-0.13	0.083	0.11	0.17	-0.58	0.081	8.2e-13	4.4e-12	-0.08	0.084	0.33	0.42	-1.4	0.068	7.2e-76	4.8e-75	1.4	0.076	5.8e-65	2.9e-63	-0.35	0.091	0.00013	0.00025	0.48	0.037	8e-32	1.9e-31	-0.2	0.051	0.00011	0.00025	-0.2	0.05	7.6e-05	0.00015	-0.17	0.045	0.00025	0.00033
NOXO1	0.12	0.033	0.00018	0.00022	0.02	0.037	0.6	0.69	0.0047	0.033	0.88	0.9	0.068	0.037	0.062	0.1	-0.062	0.036	0.088	0.12	0.075	0.037	0.042	0.072	-0.21	0.036	5e-09	7.2e-09	-0.047	0.04	0.24	0.27	-0.0065	0.04	0.87	0.89	0.11	0.035	0.002	0.0024	-0.017	0.04	0.66	0.72	-0.038	0.039	0.32	0.37	-0.063	0.035	0.075	0.085
NPAS2	2.7	0.077	5e-167	5.3e-165	-0.12	0.13	0.36	0.47	-1.1	0.11	5.1e-21	5.9e-20	-0.33	0.13	0.014	0.029	0.64	0.13	1.2e-06	3.4e-06	0.26	0.13	0.055	0.092	-1.5	0.12	3.8e-30	9.2e-30	-0.33	0.15	0.025	0.031	-0.85	0.14	4.1e-09	1.3e-08	3.4	0.089	5.2e-140	3.6e-138	-0.31	0.21	0.14	0.18	-1.2	0.2	1.1e-09	4e-09	-2.1	0.16	3.9e-35	2.1e-34
NPAT	0.65	0.033	6.7e-73	6.4e-72	0.073	0.045	0.11	0.18	0.03	0.04	0.45	0.51	0.14	0.044	0.0017	0.0044	-0.33	0.043	2.3e-14	1.4e-13	0.28	0.043	1.7e-10	1.7e-09	-0.73	0.036	6.4e-75	4.2e-74	0.24	0.048	6.5e-07	1.1e-06	-0.56	0.044	1.8e-33	2.1e-31	0.63	0.026	1.7e-74	1.4e-73	0.12	0.046	0.0094	0.016	-0.45	0.04	3.1e-26	1.1e-24	-0.34	0.038	6.2e-18	1.5e-17
NPC1	-1.3	0.048	1.3e-116	4.1e-115	0.42	0.072	7.1e-09	7.8e-08	0.19	0.064	0.0029	0.0054	-0.41	0.071	7.5e-09	4.9e-08	0.37	0.071	1.4e-07	4.5e-07	-0.052	0.073	0.47	0.56	1	0.064	2.4e-52	9.4e-52	-0.63	0.076	3.7e-16	1.2e-15	0.66	0.076	1.2e-17	1.2e-16	-2	0.07	3.8e-101	7.8e-100	-0.59	0.13	6.3e-06	1.7e-05	1.2	0.12	4.5e-22	9.8e-21	1.5	0.096	6.5e-43	5.2e-42
NPC2	-0.2	0.026	9e-15	1.6e-14	-0.16	0.029	5.3e-08	4.9e-07	0.073	0.026	0.0055	0.0099	-0.1	0.029	0.00056	0.0016	-0.09	0.029	0.0018	0.0032	-0.1	0.029	0.00053	0.0015	0.46	0.024	3.8e-68	2.1e-67	0.11	0.032	0.00039	0.00056	0.051	0.032	0.11	0.14	-0.17	0.028	1.7e-09	2.4e-09	0.21	0.031	3.4e-11	1.7e-10	-0.13	0.032	4.7e-05	9.4e-05	0.11	0.029	0.00015	0.0002
NPDC1	-3.3	0.09	3.6e-180	4.7e-178	0.8	0.16	6e-07	4.5e-06	-0.17	0.14	0.22	0.28	0.14	0.16	0.37	0.47	2	0.14	6e-42	1.9e-40	1.3	0.15	8.9e-16	1.7e-14	0.5	0.16	0.0015	0.0018	-1.5	0.17	1.6e-17	5.4e-17	1	0.17	5.1e-09	1.6e-08	-1	0.13	1.9e-13	3e-13	2	0.13	7.6e-44	4.8e-42	0.99	0.15	7.4e-11	3.3e-10	-1.4	0.12	2.4e-25	7.9e-25
NPEPL1	0.0026	0.028	0.94	0.94	-0.0059	0.031	0.85	0.9	-0.093	0.028	0.00078	0.0016	-0.11	0.03	0.00043	0.0012	0.054	0.03	0.074	0.1	0.034	0.031	0.27	0.35	0.0048	0.031	0.87	0.88	0.051	0.034	0.12	0.14	0.1	0.033	0.0018	0.0029	0.057	0.032	0.08	0.088	-0.11	0.036	0.0036	0.0065	0.047	0.036	0.19	0.22	-0.011	0.032	0.72	0.74
NPEPPS	-0.15	0.014	2.8e-25	6.8e-25	0.041	0.017	0.013	0.03	-0.00076	0.015	0.92	0.94	0.036	0.016	0.026	0.049	-0.0029	0.016	0.87	0.89	0.078	0.016	1.7e-06	8.5e-06	0.13	0.016	5.9e-17	1.1e-16	-0.19	0.017	7.1e-29	4.8e-28	0.067	0.018	0.00019	0.00034	-0.25	0.012	3.5e-59	1.8e-58	0.1	0.02	1.2e-06	3.5e-06	0.061	0.021	0.0027	0.0043	0.13	0.016	2.4e-13	4.8e-13
NPFF	-0.014	0.034	0.68	0.69	-0.024	0.039	0.53	0.63	-0.02	0.034	0.56	0.62	0.075	0.038	0.052	0.089	-0.025	0.038	0.52	0.57	0.17	0.038	5.4e-06	2.4e-05	-0.074	0.038	0.053	0.059	-0.12	0.042	0.0056	0.0074	0.018	0.042	0.67	0.71	-0.11	0.038	0.005	0.0058	-0.0068	0.043	0.87	0.9	-0.0026	0.042	0.95	0.96	0.11	0.037	0.0027	0.0034
NPHP1	0.21	0.05	3.6e-05	4.7e-05	0.085	0.057	0.14	0.22	0.083	0.05	0.1	0.14	-0.068	0.057	0.23	0.32	0.21	0.056	0.00014	0.00029	0.27	0.056	2.1e-06	1e-05	-0.75	0.05	5.5e-45	1.9e-44	0.28	0.061	5.6e-06	9.2e-06	-0.41	0.06	1.6e-11	7e-11	0.12	0.054	0.021	0.023	-0.12	0.06	0.054	0.078	-0.13	0.059	0.024	0.033	0.078	0.054	0.14	0.16
NPHP3	0.17	0.031	8.4e-08	1.2e-07	-0.065	0.035	0.061	0.11	-0.025	0.031	0.43	0.49	-0.045	0.034	0.19	0.27	-0.14	0.034	5.9e-05	0.00013	0.087	0.034	0.011	0.022	-0.15	0.034	1.3e-05	1.7e-05	0.23	0.037	1e-09	2.1e-09	-0.061	0.038	0.11	0.13	0.23	0.035	3.3e-10	4.8e-10	0.14	0.041	0.00069	0.0014	-0.13	0.041	0.0024	0.0038	-0.23	0.035	9.1e-11	1.6e-10
NPHP3-ACAD11	0.31	0.033	9.9e-20	2e-19	0.024	0.039	0.53	0.64	0.04	0.035	0.25	0.3	-0.14	0.038	0.0002	0.00063	-0.14	0.038	0.0002	0.00041	0.064	0.039	0.098	0.15	-0.15	0.038	6.3e-05	8e-05	0.061	0.042	0.15	0.17	-0.15	0.042	0.00035	0.00062	0.18	0.034	1.6e-07	2.2e-07	0.019	0.039	0.63	0.69	-0.057	0.039	0.14	0.17	-0.15	0.034	2e-05	2.8e-05
NPHP4	-0.0054	0.038	0.88	0.89	0.032	0.042	0.45	0.56	-0.23	0.037	7.4e-10	3.4e-09	0.17	0.041	4.1e-05	0.00015	0.27	0.04	2.3e-11	1.1e-10	-0.12	0.042	0.003	0.0072	0.13	0.041	0.0013	0.0015	-0.33	0.044	1.6e-13	4.3e-13	0.091	0.046	0.045	0.06	-0.16	0.043	0.00023	0.00028	0.13	0.048	0.0063	0.011	0.26	0.046	2.5e-08	7.7e-08	-0.16	0.042	0.00018	0.00024
NPIPA1	0.35	0.031	4.4e-28	1.1e-27	-0.086	0.037	0.019	0.043	-0.026	0.033	0.42	0.49	0.023	0.036	0.52	0.61	-0.086	0.036	0.017	0.026	0.076	0.036	0.038	0.065	-0.41	0.033	6.1e-33	1.6e-32	0.3	0.038	3.9e-14	1.1e-13	-0.18	0.039	5.6e-06	1.2e-05	0.22	0.028	1e-13	1.6e-13	0.0028	0.034	0.93	0.95	-0.07	0.033	0.038	0.051	-0.16	0.029	9.4e-08	1.5e-07
NPIPA5	0.22	0.028	3.2e-14	5.5e-14	0.028	0.032	0.38	0.49	-0.028	0.029	0.32	0.39	0.0066	0.031	0.83	0.88	-0.067	0.031	0.031	0.046	0.02	0.031	0.53	0.61	-0.23	0.03	3.1e-14	5.1e-14	0.21	0.034	1.3e-09	2.6e-09	-0.17	0.034	4.6e-07	1.1e-06	0.1	0.026	0.00016	0.0002	-0.007	0.03	0.82	0.85	-0.041	0.029	0.17	0.2	-0.06	0.026	0.024	0.028
NPIPB11	0.16	0.032	1.9e-06	2.6e-06	-0.046	0.036	0.21	0.3	-0.043	0.033	0.19	0.24	-0.1	0.036	0.005	0.011	-0.14	0.035	0.00011	0.00023	0.099	0.036	0.006	0.013	-0.077	0.036	0.032	0.036	0.052	0.039	0.19	0.21	0.1	0.039	0.0083	0.012	-0.0041	0.037	0.91	0.91	-0.073	0.041	0.077	0.11	0.051	0.041	0.21	0.25	0.02	0.037	0.58	0.6
NPIPB15	0.084	0.025	0.00085	0.001	0.1	0.028	0.00021	0.00083	-0.099	0.025	7.8e-05	0.00019	0.044	0.027	0.11	0.17	-0.02	0.027	0.47	0.53	0.096	0.027	0.00048	0.0014	-0.2	0.026	2e-13	3.3e-13	0.019	0.03	0.53	0.56	-0.022	0.03	0.47	0.52	-0.059	0.03	0.049	0.054	-0.079	0.033	0.018	0.029	-0.0028	0.033	0.93	0.94	0.12	0.029	2.8e-05	3.9e-05
NPIPB3	-0.0013	0.022	0.95	0.95	0.043	0.024	0.078	0.14	-0.043	0.022	0.047	0.069	-0.092	0.024	0.00012	0.0004	-0.052	0.024	0.03	0.045	0.24	0.023	4.2e-24	1.8e-22	-0.099	0.024	3.2e-05	4.1e-05	-0.016	0.026	0.54	0.56	0.041	0.026	0.12	0.15	0.095	0.021	1.3e-05	1.6e-05	-0.042	0.025	0.091	0.13	0.029	0.024	0.22	0.26	-0.085	0.021	9.5e-05	0.00013
NPIPB4	-0.0099	0.033	0.76	0.77	0.061	0.036	0.092	0.16	-0.027	0.033	0.4	0.47	-0.23	0.035	9.7e-11	8.1e-10	-0.26	0.035	2.8e-13	1.6e-12	0.48	0.032	1.4e-46	2.8e-44	0.0039	0.036	0.91	0.92	-0.053	0.039	0.18	0.2	0.038	0.039	0.33	0.38	0.047	0.028	0.1	0.11	-0.011	0.032	0.73	0.77	0.025	0.032	0.43	0.47	-0.057	0.028	0.042	0.049
NPIPB5	-0.0057	0.024	0.81	0.82	0.00018	0.027	0.99	1	-0.033	0.024	0.17	0.22	-0.082	0.026	0.0019	0.0047	-0.017	0.026	0.51	0.57	0.19	0.026	1.1e-12	1.4e-11	-0.021	0.027	0.43	0.45	-0.068	0.029	0.021	0.026	0.046	0.029	0.12	0.15	0.054	0.027	0.049	0.054	-0.064	0.031	0.039	0.059	0.073	0.03	0.016	0.023	-0.063	0.027	0.022	0.025
NPL	-0.14	0.036	8e-05	0.0001	-0.063	0.041	0.12	0.19	0.049	0.036	0.18	0.23	-0.2	0.039	3.9e-07	1.9e-06	-0.12	0.04	0.0027	0.0048	-0.15	0.04	0.00017	0.00056	0.3	0.039	1.7e-14	2.9e-14	0.15	0.044	0.00041	0.00059	0.26	0.043	2.2e-09	7.4e-09	-0.46	0.046	3.3e-21	6.2e-21	-0.38	0.054	3.5e-12	1.9e-11	0.16	0.056	0.0051	0.0078	0.63	0.038	3.6e-45	3.3e-44
NPLOC4	-0.18	0.016	1.4e-28	3.7e-28	0.033	0.019	0.071	0.13	0.046	0.017	0.0057	0.01	0.034	0.018	0.064	0.11	-0.027	0.018	0.13	0.17	-0.0045	0.018	0.81	0.85	0.22	0.017	6.2e-37	1.7e-36	-0.2	0.019	1.1e-25	6e-25	0.088	0.02	1.2e-05	2.5e-05	-0.27	0.015	6.7e-48	2.4e-47	-0.039	0.024	0.11	0.15	0.089	0.024	0.00017	0.00031	0.22	0.017	2e-30	8.3e-30
NPM1	0.35	0.018	1.2e-65	9.7e-65	-0.12	0.024	3.4e-07	2.7e-06	-0.17	0.021	3e-16	2.5e-15	0.053	0.024	0.028	0.052	0.09	0.024	0.00018	0.00039	-0.039	0.024	0.11	0.16	-0.24	0.023	5.3e-24	1.1e-23	0.32	0.024	2.6e-37	2.9e-36	-0.26	0.025	1.1e-23	2.8e-22	0.72	0.036	6.8e-61	3.6e-60	0.34	0.054	5.8e-10	2.5e-09	-0.34	0.053	2.4e-10	9.7e-10	-0.7	0.037	8.1e-58	1.6e-56
NPM2	-0.47	0.039	8.6e-31	2.4e-30	0.12	0.048	0.012	0.027	0.35	0.041	1.7e-17	1.5e-16	-0.079	0.047	0.091	0.15	0.22	0.046	3.3e-06	8.7e-06	-0.12	0.047	0.011	0.023	0.22	0.046	1.8e-06	2.4e-06	-0.41	0.05	3.8e-16	1.2e-15	0.15	0.051	0.0036	0.0057	-0.83	0.047	1.2e-49	4.5e-49	0.088	0.073	0.23	0.29	0.45	0.068	1.9e-10	8.1e-10	0.39	0.061	1.1e-09	1.9e-09
NPM3	0.44	0.038	1.8e-29	4.9e-29	-0.0028	0.046	0.95	0.96	-0.067	0.041	0.1	0.14	0.24	0.044	6.9e-08	3.9e-07	0.12	0.045	0.0084	0.014	-0.0078	0.045	0.86	0.89	-0.5	0.042	1.8e-30	4.3e-30	-0.079	0.049	0.11	0.13	-0.29	0.048	1.8e-09	6e-09	0.7	0.041	4.8e-46	1.7e-45	0.0075	0.064	0.91	0.93	-0.31	0.061	8.3e-07	2.1e-06	-0.45	0.051	5e-17	1.2e-16
NPR2	0.067	0.041	0.096	0.11	0.0084	0.046	0.85	0.89	0.13	0.04	0.0018	0.0035	0.057	0.045	0.21	0.29	-0.32	0.044	6.6e-13	3.5e-12	-0.016	0.045	0.73	0.79	-0.035	0.045	0.44	0.45	0.1	0.049	0.041	0.05	-0.022	0.05	0.66	0.7	0.27	0.047	1.9e-08	2.7e-08	0.082	0.055	0.13	0.17	-0.042	0.054	0.44	0.48	-0.3	0.046	3e-10	5.2e-10
NPRL2	0.15	0.016	4.1e-18	7.9e-18	0.14	0.018	9.6e-15	2.7e-13	0.087	0.017	3.1e-07	1e-06	-0.087	0.019	3e-06	1.3e-05	-0.057	0.019	0.002	0.0037	-0.024	0.019	0.2	0.28	-0.25	0.017	1e-44	3.3e-44	0.077	0.02	0.00017	0.00025	-0.078	0.02	0.00013	0.00025	-0.23	0.05	4.8e-06	6.2e-06	-0.76	0.042	1.6e-53	1.7e-51	0.12	0.056	0.035	0.047	0.73	0.034	4.6e-68	1.7e-66
NPRL3	0.24	0.022	1.4e-25	3.3e-25	-0.0009	0.026	0.97	0.98	-0.1	0.023	1.6e-05	4.3e-05	0.034	0.026	0.19	0.27	-0.0066	0.025	0.79	0.83	-0.02	0.026	0.44	0.52	-0.24	0.024	9e-22	1.8e-21	0.21	0.027	1.1e-13	2.9e-13	-0.12	0.028	1.3e-05	2.7e-05	0.04	0.031	0.19	0.2	-0.32	0.029	1.1e-23	1.8e-22	-0.087	0.034	0.0097	0.014	0.28	0.026	1.7e-23	5.1e-23
NPTN	-0.14	0.022	6.5e-10	9.8e-10	0.01	0.025	0.68	0.76	-0.086	0.022	9.3e-05	0.00022	-0.16	0.024	1.2e-11	1.1e-10	0.0061	0.024	0.8	0.83	-0.083	0.024	0.00066	0.0019	0.48	0.018	1.4e-115	2.6e-114	-0.1	0.026	0.00012	0.00019	0.12	0.026	3.3e-06	7.5e-06	-0.41	0.032	3.1e-30	7.3e-30	-0.31	0.041	2e-13	1.3e-12	0.16	0.043	0.00027	0.0005	0.52	0.027	1.3e-55	2.2e-54
NPTN-IT1	0.12	0.045	0.0055	0.0065	-0.041	0.05	0.42	0.53	-0.2	0.044	1.1e-05	3.1e-05	-0.17	0.049	0.00055	0.0016	-0.16	0.049	0.0011	0.002	0.081	0.05	0.1	0.15	0.17	0.049	0.00051	0.00062	0.13	0.054	0.014	0.017	0.12	0.054	0.031	0.043	0.093	0.046	0.043	0.048	-0.34	0.048	1.3e-11	6.7e-11	0.094	0.05	0.064	0.083	0.097	0.046	0.033	0.039
NPTX1	-0.39	0.07	5.1e-08	7.2e-08	0.2	0.081	0.012	0.029	0.53	0.069	4e-14	2.8e-13	0.83	0.075	3.9e-27	1.3e-25	-0.32	0.079	6.7e-05	0.00015	-0.45	0.079	1.9e-08	1.3e-07	-0.34	0.079	1.6e-05	2.1e-05	0.094	0.088	0.28	0.31	-0.23	0.087	0.0098	0.014	-0.94	0.081	3e-26	6.4e-26	-0.27	0.11	0.012	0.019	0.48	0.1	3.7e-06	8.5e-06	0.75	0.086	1.8e-16	4e-16
NPTXR	1.1	0.079	2.1e-38	7.2e-38	0.066	0.097	0.5	0.6	0.41	0.085	1.2e-06	3.8e-06	-0.03	0.096	0.74	0.81	-0.45	0.094	1.9e-06	5.2e-06	0.39	0.095	5.5e-05	0.0002	-1.9	0.069	3.8e-120	8.5e-119	0.95	0.1	3.6e-20	1.5e-19	-0.8	0.1	1.2e-14	7.7e-14	0.43	0.046	3.5e-19	6.3e-19	-0.22	0.056	0.00011	0.00026	-0.43	0.051	6.1e-16	5.6e-15	0.099	0.051	0.051	0.059
NQO1	-0.91	0.052	8.8e-60	5.7e-59	0.038	0.068	0.57	0.67	0.05	0.06	0.4	0.47	0.15	0.067	0.023	0.045	0.25	0.066	0.00019	0.0004	-0.031	0.067	0.64	0.72	0.92	0.06	4.5e-48	1.6e-47	-0.78	0.069	5.6e-28	3.6e-27	0.48	0.072	4.5e-11	1.9e-10	-0.77	0.048	1.6e-44	5.2e-44	0.072	0.068	0.29	0.35	0.14	0.067	0.042	0.055	0.59	0.054	8.8e-25	2.8e-24
NQO2	-0.71	0.03	3.5e-96	6.6e-95	0.095	0.043	0.026	0.055	0.0047	0.038	0.92	0.93	0.32	0.041	7.1e-15	8.9e-14	0.21	0.041	5.5e-07	1.6e-06	0.13	0.042	0.0027	0.0065	0.36	0.04	1.6e-18	2.9e-18	-0.6	0.041	3.4e-43	5.6e-42	0.28	0.045	1.1e-09	3.8e-09	-0.8	0.023	7.7e-107	1.8e-105	0.11	0.058	0.052	0.075	0.37	0.053	1.2e-11	6.1e-11	0.41	0.045	7.5e-17	1.7e-16
NR1D1	-0.058	0.059	0.32	0.34	-0.065	0.066	0.33	0.44	-0.8	0.052	2.1e-48	1.1e-46	-0.71	0.06	8e-30	3.2e-28	1.2	0.05	1.2e-97	2.2e-95	-0.2	0.065	0.0027	0.0066	0.14	0.065	0.026	0.029	0.3	0.071	2.3e-05	3.7e-05	0.52	0.069	1.7e-13	9.4e-13	0.74	0.068	3.6e-24	7.2e-24	-0.068	0.086	0.43	0.5	0.5	0.082	1.2e-09	4.5e-09	-1.1	0.049	3e-67	1.1e-65
NR1D2	-0.079	0.028	0.0048	0.0057	0.11	0.031	0.0006	0.0021	-0.23	0.027	1.9e-16	1.6e-15	-0.2	0.03	3.3e-11	2.9e-10	0.58	0.024	1.1e-99	2.2e-97	-0.1	0.031	0.0012	0.0031	-0.22	0.03	1.5e-12	2.4e-12	0.13	0.034	0.00012	0.00018	0.12	0.034	0.00061	0.0011	-0.094	0.031	0.0024	0.0028	-0.069	0.034	0.048	0.07	0.4	0.026	3.2e-40	3.1e-38	-0.18	0.029	2.2e-09	3.6e-09
NR1H2	0.077	0.015	6.5e-07	8.9e-07	0.021	0.017	0.23	0.33	0.049	0.016	0.0016	0.0031	0.083	0.017	1e-06	4.8e-06	0.066	0.017	9.3e-05	0.0002	0.049	0.017	0.0046	0.01	-0.28	0.014	1.9e-74	1.2e-73	0.046	0.019	0.013	0.017	-0.15	0.018	9.3e-16	7.1e-15	-0.066	0.014	4.5e-06	5.7e-06	-0.024	0.016	0.13	0.18	-0.056	0.016	0.00049	0.00085	0.13	0.013	3.1e-21	8.6e-21
NR1H3	-0.19	0.04	2.3e-06	3e-06	-0.12	0.045	0.011	0.026	-0.077	0.04	0.056	0.081	-0.095	0.045	0.033	0.061	-0.19	0.044	2.3e-05	5.3e-05	-0.13	0.045	0.0031	0.0074	0.62	0.039	6e-49	2.2e-48	0.0092	0.049	0.85	0.87	0.28	0.048	8.3e-09	2.6e-08	0.13	0.034	0.0001	0.00013	0.1	0.038	0.0087	0.015	-0.11	0.038	0.0033	0.0052	-0.12	0.034	0.00037	0.00049
NR1I2	0.25	0.049	4.2e-07	5.7e-07	-0.1	0.056	0.069	0.12	0.047	0.049	0.34	0.41	-0.15	0.055	0.0074	0.016	-0.15	0.055	0.0051	0.0087	0.023	0.056	0.68	0.74	-0.35	0.054	2.7e-10	4.1e-10	0.52	0.058	3.4e-18	1.2e-17	-0.092	0.061	0.13	0.16	0.82	0.054	3.2e-42	1e-41	0.052	0.075	0.49	0.56	-0.4	0.071	3.7e-08	1.1e-07	-0.53	0.062	1.7e-16	3.7e-16
NR2C1	0.33	0.019	1.1e-58	6.7e-58	6.1e-05	0.025	1	1	-0.12	0.022	1.9e-08	7.3e-08	-0.14	0.024	1.1e-08	7.2e-08	0.012	0.024	0.62	0.67	0.13	0.024	2.8e-07	1.6e-06	-0.17	0.024	1.3e-12	2.1e-12	0.066	0.027	0.014	0.018	-0.16	0.026	1.1e-09	3.8e-09	0.09	0.015	1.8e-08	2.5e-08	0.0007	0.018	0.96	0.97	0.014	0.018	0.44	0.48	-0.099	0.015	3.4e-10	5.8e-10
NR2C2	0.27	0.021	3e-33	9e-33	0.063	0.025	0.013	0.031	-0.14	0.022	3e-10	1.4e-09	0.0063	0.025	0.8	0.85	-0.041	0.025	0.097	0.13	0.04	0.025	0.11	0.17	-0.23	0.024	7.6e-22	1.5e-21	0.13	0.027	3.4e-06	5.7e-06	-0.094	0.027	0.0006	0.001	0.18	0.02	2.4e-17	4.1e-17	-0.13	0.024	3.6e-07	1.1e-06	-0.039	0.025	0.13	0.16	-0.048	0.023	0.034	0.039
NR2C2AP	0.22	0.028	3.6e-15	6.5e-15	-0.0029	0.032	0.92	0.95	0.062	0.029	0.031	0.047	0.065	0.032	0.044	0.078	0.14	0.031	9.4e-06	2.3e-05	0.049	0.032	0.13	0.19	-0.66	0.022	8.9e-134	2.9e-132	0.26	0.034	3.8e-14	1.1e-13	-0.18	0.035	1.2e-07	3.4e-07	0.25	0.021	6.5e-27	1.4e-26	-0.043	0.028	0.12	0.16	-0.072	0.028	0.0098	0.014	-0.16	0.023	4.3e-11	7.7e-11
NR2F6	0.24	0.044	4.1e-08	5.8e-08	-0.098	0.049	0.047	0.09	-0.00065	0.045	0.99	0.99	0.11	0.049	0.031	0.057	-0.011	0.049	0.82	0.85	0.16	0.049	0.0012	0.0032	-0.73	0.042	1.5e-58	6.7e-58	0.6	0.049	1.3e-31	1.1e-30	-0.26	0.053	1.3e-06	3.1e-06	0.41	0.051	1.5e-14	2.4e-14	0.48	0.056	3.4e-16	2.8e-15	-0.24	0.06	5.5e-05	0.00011	-0.59	0.043	1.3e-32	6e-32
NR3C1	-0.32	0.029	3e-26	7.3e-26	0.25	0.034	2e-13	4.8e-12	0.16	0.03	1.5e-07	5.2e-07	0.65	0.026	3.2e-102	2.3e-99	-0.098	0.034	0.0045	0.0077	0.1	0.035	0.0035	0.0082	-0.41	0.032	4.2e-34	1.1e-33	-0.24	0.037	2e-10	4.3e-10	-0.13	0.038	0.00089	0.0015	-0.66	0.019	2.7e-119	9.4e-118	0.15	0.042	0.00031	0.00066	0.21	0.041	3.5e-07	9.2e-07	0.36	0.034	1.4e-23	4.2e-23
NR3C2	0.92	0.081	3.5e-28	9.1e-28	0.15	0.098	0.13	0.2	0.21	0.086	0.015	0.025	-0.014	0.097	0.88	0.92	0.36	0.095	0.00014	0.0003	0.38	0.096	7.9e-05	0.00028	-2.3	0.058	1.5e-191	2.7e-189	0.75	0.1	5.6e-13	1.5e-12	-0.79	0.1	2.2e-14	1.4e-13	1.3	0.068	1.2e-54	5.1e-54	0.31	0.1	0.0028	0.0052	-0.24	0.1	0.02	0.028	-1.3	0.065	2.2e-60	5e-59
NR4A1	0.31	0.045	2e-11	3.2e-11	-0.24	0.052	2.8e-06	1.8e-05	-0.2	0.046	9.2e-06	2.6e-05	-0.1	0.052	0.055	0.094	-0.15	0.052	0.0044	0.0076	-0.4	0.05	3.3e-15	5.9e-14	0.35	0.051	4.4e-12	6.9e-12	0.4	0.055	1e-12	2.6e-12	0.087	0.057	0.13	0.16	0.37	0.054	3.2e-11	4.8e-11	0.0058	0.065	0.93	0.95	-0.15	0.064	0.019	0.027	-0.25	0.056	9e-06	1.3e-05
NR4A2	-0.91	0.064	3.4e-41	1.3e-40	-0.016	0.079	0.84	0.89	0.35	0.07	8.5e-07	2.7e-06	-0.38	0.077	8.8e-07	4.2e-06	-0.26	0.077	0.00069	0.0013	0.013	0.079	0.87	0.9	0.33	0.077	1.9e-05	2.5e-05	0.78	0.082	1.7e-20	7.1e-20	0.42	0.085	1.1e-06	2.7e-06	-1.7	0.082	4.2e-59	2.1e-58	0.44	0.14	0.0016	0.0031	0.18	0.14	0.18	0.22	1.2	0.11	6.1e-24	1.9e-23
NRAS	-0.22	0.029	2.7e-14	4.6e-14	-0.021	0.033	0.54	0.64	-0.068	0.03	0.02	0.032	0.009	0.033	0.78	0.84	-0.1	0.032	0.0017	0.0031	-0.0085	0.033	0.8	0.85	0.61	0.025	4.9e-103	6.4e-102	-0.35	0.034	4.5e-23	2.2e-22	0.17	0.035	1.6e-06	3.8e-06	-0.29	0.027	1.9e-23	3.8e-23	-0.12	0.034	0.00055	0.0011	0.048	0.034	0.16	0.19	0.36	0.022	1.2e-39	8e-39
NRAV	0.03	0.048	0.53	0.54	0.041	0.054	0.45	0.55	0.14	0.047	0.0031	0.0058	-0.13	0.053	0.016	0.033	-0.015	0.053	0.78	0.81	0.015	0.053	0.78	0.83	-0.12	0.053	0.029	0.032	-0.056	0.058	0.33	0.36	0.045	0.058	0.44	0.49	-0.54	0.056	3.7e-20	6.8e-20	-0.4	0.066	2.3e-09	9.5e-09	0.18	0.067	0.0071	0.011	0.7	0.051	1.9e-36	1.1e-35
NRBF2	-0.058	0.016	0.00032	0.00039	-0.066	0.018	0.00021	0.00084	0.012	0.016	0.47	0.53	-0.032	0.018	0.067	0.11	-0.051	0.017	0.0035	0.0061	-0.078	0.017	9.8e-06	4.2e-05	0.19	0.016	4.6e-30	1.1e-29	0.058	0.019	0.0027	0.0037	0.047	0.019	0.014	0.02	-0.14	0.016	3.4e-15	5.6e-15	0.0017	0.021	0.94	0.95	6.7e-05	0.02	1	1	0.13	0.017	1.7e-14	3.6e-14
NRBP1	-0.23	0.012	3.4e-68	2.8e-67	0.0019	0.016	0.9	0.93	0.084	0.014	2.3e-09	9.8e-09	0.068	0.015	1.2e-05	4.7e-05	-0.085	0.015	3.3e-08	1.1e-07	0.068	0.016	1.3e-05	5.5e-05	0.21	0.014	5.6e-48	2e-47	-0.15	0.016	1.8e-19	6.8e-19	0.037	0.017	0.032	0.043	-0.28	0.013	3.8e-61	2e-60	-0.0038	0.023	0.86	0.89	0.017	0.023	0.45	0.5	0.25	0.015	4.9e-47	5e-46
NRBP2	0.24	0.029	4.8e-16	8.7e-16	0.058	0.034	0.09	0.15	-0.08	0.03	0.0081	0.014	0.019	0.033	0.56	0.65	0.31	0.031	9.8e-22	1e-20	-0.1	0.033	0.002	0.005	-0.069	0.033	0.038	0.043	-0.49	0.032	3.7e-46	7.3e-45	-0.0042	0.037	0.91	0.92	0.077	0.031	0.013	0.015	-0.23	0.032	3.5e-12	1.9e-11	0.059	0.034	0.085	0.11	0.061	0.031	0.05	0.057
NRCAM	2.6	0.06	7.1e-224	2.3e-221	-0.39	0.12	0.00071	0.0025	-0.51	0.1	6.3e-07	2.1e-06	-0.44	0.11	0.00013	0.00043	-0.51	0.11	8e-06	2e-05	-0.52	0.11	6e-06	2.7e-05	-0.53	0.11	3.5e-06	4.7e-06	0.29	0.13	0.023	0.029	-0.52	0.13	3.2e-05	6.5e-05	5.5	0.094	1.5e-200	1e-197	-1.6	0.31	3.3e-07	1e-06	-2.7	0.28	4.9e-20	8.1e-19	-1.9	0.27	1.5e-12	2.9e-12
NRD1	-0.26	0.017	9.2e-48	4.1e-47	0.024	0.021	0.25	0.36	0.033	0.019	0.08	0.11	-0.037	0.021	0.076	0.13	0.028	0.021	0.18	0.22	-0.036	0.021	0.085	0.13	0.36	0.017	4.1e-82	3.2e-81	-0.25	0.021	6.6e-31	5.2e-30	0.17	0.022	4.5e-15	3.1e-14	-0.24	0.012	8.4e-54	3.6e-53	-0.041	0.02	0.045	0.067	0.13	0.019	3.6e-11	1.7e-10	0.16	0.016	1.2e-21	3.4e-21
NRDE2	0.22	0.023	1e-20	2.2e-20	0.039	0.027	0.16	0.25	-0.0064	0.024	0.8	0.84	-0.0052	0.027	0.85	0.89	-0.13	0.027	5.2e-07	1.5e-06	0.079	0.027	0.0038	0.0089	-0.2	0.026	1.2e-13	2e-13	0.054	0.03	0.068	0.08	-0.1	0.03	0.00042	0.00074	0.034	0.022	0.12	0.13	-0.13	0.023	1.3e-07	4.2e-07	-0.05	0.024	0.035	0.047	0.11	0.021	4.6e-07	6.9e-07
NREP	1.8	0.052	1.4e-169	1.5e-167	-0.17	0.091	0.058	0.11	-0.19	0.08	0.016	0.027	0.086	0.09	0.34	0.44	-0.32	0.089	0.0003	0.00061	-0.33	0.09	0.00027	0.00083	-0.78	0.086	4.2e-19	7.8e-19	0.044	0.099	0.65	0.68	-0.67	0.096	3.7e-12	1.7e-11	2.4	0.08	1.5e-105	3.5e-104	-0.15	0.16	0.34	0.4	-1.7	0.13	2e-31	1.1e-29	-0.86	0.13	2e-10	3.4e-10
NRF1	0.097	0.018	1.5e-07	2.1e-07	-0.032	0.021	0.13	0.2	-0.02	0.019	0.29	0.35	-0.057	0.02	0.0051	0.012	-0.1	0.02	3.5e-07	1.1e-06	-0.039	0.021	0.054	0.091	-0.035	0.02	0.091	0.099	0.21	0.021	4.1e-22	1.9e-21	-0.0031	0.022	0.89	0.9	-0.044	0.017	0.0094	0.011	-0.12	0.018	1.3e-10	6.2e-10	0.03	0.019	0.11	0.13	0.11	0.016	5.2e-12	9.7e-12
NRGN	0.45	0.033	2.2e-38	7.5e-38	-0.075	0.04	0.064	0.12	-0.092	0.036	0.011	0.019	0.018	0.04	0.65	0.73	-0.11	0.04	0.007	0.012	0.055	0.04	0.17	0.25	-0.28	0.039	8.3e-13	1.3e-12	0.19	0.043	1.8e-05	2.9e-05	-0.24	0.043	3.5e-08	1e-07	0.35	0.032	3.9e-24	7.8e-24	-0.092	0.042	0.028	0.043	-0.091	0.041	0.028	0.038	-0.21	0.036	2.3e-08	3.6e-08
NRIP1	1.5	0.095	4.1e-49	1.9e-48	0.13	0.12	0.3	0.41	-0.062	0.11	0.56	0.62	-1.3	0.11	5.3e-28	1.8e-26	0.6	0.12	3.7e-07	1.1e-06	0.46	0.12	0.00012	0.00042	-2.1	0.097	1.3e-86	1.1e-85	1.5	0.12	1.1e-30	8.8e-30	-0.94	0.13	4.2e-13	2.2e-12	1.2	0.091	1.5e-33	3.7e-33	-0.55	0.12	7e-06	1.9e-05	0.44	0.12	0.00028	0.00051	-1.2	0.092	3.1e-29	1.2e-28
NRIP2	0.7	0.038	9.1e-64	6.7e-63	-0.0057	0.05	0.91	0.94	-0.18	0.044	3.9e-05	9.9e-05	-0.042	0.049	0.39	0.49	-0.23	0.049	2.6e-06	6.9e-06	0.16	0.049	0.0012	0.0032	-0.69	0.043	8.2e-50	3.1e-49	0.42	0.052	5.3e-15	1.6e-14	-0.19	0.054	0.00039	0.00068	0.88	0.032	5.9e-84	6.8e-83	-0.15	0.066	0.024	0.037	-0.28	0.063	1.4e-05	3.1e-05	-0.52	0.051	6.9e-21	1.9e-20
NRIP3	-0.98	0.1	7.5e-21	1.6e-20	0.035	0.12	0.77	0.84	-0.5	0.11	2.2e-06	6.8e-06	2.2	0.095	1.6e-89	7.1e-87	-0.085	0.12	0.48	0.54	-0.94	0.12	2.2e-15	4.1e-14	-0.28	0.12	0.019	0.021	-0.32	0.13	0.015	0.019	1.5	0.12	4.8e-32	4.4e-30	-0.43	0.075	1.5e-08	2.1e-08	0.14	0.086	0.1	0.14	0.94	0.069	2.6e-34	1.8e-32	-0.46	0.074	9.3e-10	1.6e-09
NRIR	0.43	0.044	2.3e-21	4.8e-21	0.17	0.051	0.0012	0.004	0.21	0.045	3.2e-06	9.7e-06	0.034	0.05	0.51	0.6	-0.11	0.05	0.034	0.05	0.29	0.05	9e-09	6.7e-08	-0.71	0.044	7.7e-51	3e-50	-0.21	0.055	0.00018	0.00026	-0.31	0.054	1.4e-08	4.2e-08	0.28	0.039	1.3e-12	1.9e-12	0.036	0.047	0.44	0.51	-0.15	0.045	0.00073	0.0013	-0.19	0.04	5.4e-06	7.8e-06
NRL	0.17	0.037	8.5e-06	1.1e-05	-0.089	0.043	0.036	0.073	-0.073	0.038	0.054	0.079	0.0082	0.042	0.85	0.89	-0.094	0.042	0.024	0.036	0.029	0.042	0.5	0.58	-0.017	0.042	0.69	0.71	0.13	0.046	0.0046	0.0061	-0.076	0.046	0.098	0.12	0.46	0.043	1.8e-24	3.7e-24	0.14	0.053	0.0079	0.013	-0.31	0.051	3.4e-09	1.2e-08	-0.32	0.045	6.2e-12	1.2e-11
NRM	-0.99	0.044	8.9e-89	1.3e-87	0.28	0.062	9.5e-06	5.3e-05	0.43	0.053	7.2e-15	5.2e-14	0.14	0.062	0.021	0.04	0.33	0.061	6.9e-08	2.2e-07	-0.32	0.061	3.3e-07	1.9e-06	0.53	0.059	2.6e-18	4.8e-18	-0.62	0.064	1.9e-20	8e-20	0.31	0.067	4.1e-06	9.1e-06	-1.2	0.044	8.6e-91	1.2e-89	0.069	0.084	0.41	0.47	0.69	0.075	1.5e-18	2.1e-17	0.57	0.069	1e-15	2.2e-15
NRN1L	0.21	0.036	1e-08	1.5e-08	0.077	0.042	0.067	0.12	0.14	0.037	0.0002	0.00047	-0.055	0.041	0.18	0.26	-0.02	0.041	0.63	0.68	0.066	0.041	0.11	0.17	-0.46	0.038	1.5e-31	3.7e-31	0.21	0.044	3e-06	5.1e-06	-0.25	0.044	3.7e-08	1.1e-07	0.16	0.035	4.3e-06	5.5e-06	-0.018	0.04	0.65	0.7	-0.042	0.039	0.28	0.32	-0.11	0.035	0.0015	0.0019
NRP2	-0.15	0.042	0.00031	0.00038	-0.046	0.048	0.33	0.44	0.072	0.042	0.087	0.12	0.23	0.046	8.9e-07	4.2e-06	-0.18	0.046	9.3e-05	0.0002	-0.21	0.047	7e-06	3.1e-05	0.032	0.047	0.5	0.52	0.18	0.051	0.00034	0.0005	0.15	0.051	0.0044	0.0068	0.016	0.016	0.34	0.36	0.057	0.018	0.0017	0.0032	-0.031	0.018	0.085	0.11	-0.035	0.016	0.029	0.034
NRROS	-0.49	0.048	2.1e-23	4.8e-23	0.14	0.057	0.012	0.029	-0.27	0.05	1e-07	3.6e-07	0.54	0.053	1.4e-22	3.4e-21	0.38	0.055	7.7e-12	3.7e-11	-0.1	0.056	0.066	0.11	0.46	0.054	3.4e-17	6e-17	-0.96	0.052	2.6e-64	1.2e-62	0.38	0.06	3.7e-10	1.4e-09	-1.6	0.058	3.3e-97	5.8e-96	-0.2	0.11	0.062	0.089	0.67	0.1	1.5e-10	6.4e-10	1.2	0.077	7.6e-44	6.5e-43
NRSN2	0.17	0.05	0.00072	0.00088	-0.33	0.056	3.5e-09	4.1e-08	-0.096	0.05	0.056	0.081	-0.22	0.056	5.9e-05	0.00021	-0.3	0.055	8.8e-08	2.8e-07	-0.16	0.056	0.0055	0.012	0.58	0.053	4.7e-26	1e-25	0.21	0.061	0.00065	0.00092	0.2	0.061	0.0013	0.0021	0.092	0.06	0.12	0.13	-0.51	0.06	2.5e-16	2.2e-15	-0.24	0.065	0.00025	0.00046	0.51	0.052	1.7e-20	4.4e-20
NRSN2-AS1	-0.21	0.039	6.7e-08	9.5e-08	-0.072	0.044	0.11	0.17	-0.12	0.039	0.0027	0.0051	-0.11	0.044	0.013	0.027	0.0096	0.044	0.83	0.85	-0.024	0.044	0.58	0.66	0.53	0.04	4.9e-36	1.4e-35	-0.13	0.048	0.0061	0.008	0.22	0.048	3.1e-06	7e-06	-0.097	0.044	0.025	0.028	-0.15	0.048	0.0015	0.0029	-0.029	0.048	0.54	0.59	0.24	0.042	1.2e-08	1.9e-08
NSA2	0.2	0.02	1.7e-21	3.7e-21	-0.093	0.024	0.00011	0.00047	-0.045	0.021	0.034	0.051	0.062	0.024	0.0083	0.018	0.048	0.024	0.041	0.059	-0.076	0.024	0.0013	0.0035	-0.092	0.023	0.00011	0.00013	0.13	0.026	1.9e-07	3.4e-07	-0.18	0.025	2e-12	9.6e-12	0.31	0.026	5.1e-26	1.1e-25	0.19	0.034	1e-07	3.5e-07	-0.16	0.034	2.2e-06	5.3e-06	-0.31	0.027	9.9e-27	3.5e-26
NSD1	-0.018	0.014	0.19	0.2	0.029	0.015	0.063	0.11	0.048	0.014	0.0006	0.0013	-0.081	0.015	8.6e-08	4.8e-07	-0.14	0.014	6.2e-21	6.3e-20	0.048	0.015	0.0017	0.0044	0.11	0.015	2.5e-14	4.2e-14	-0.022	0.017	0.19	0.22	0.017	0.017	0.31	0.35	-0.24	0.016	2.6e-38	7.3e-38	-0.064	0.023	0.0066	0.011	0.13	0.022	8.5e-09	2.8e-08	0.18	0.018	9.9e-21	2.7e-20
NSDHL	-0.3	0.024	7.9e-32	2.3e-31	0.017	0.03	0.58	0.67	0.083	0.026	0.0015	0.003	-0.05	0.029	0.084	0.14	0.14	0.029	1.8e-06	4.8e-06	0.011	0.029	0.71	0.78	0.25	0.028	5.1e-19	9.5e-19	-0.2	0.031	3.5e-10	7.7e-10	0.069	0.032	0.031	0.042	-0.35	0.025	4.7e-33	1.2e-32	-0.1	0.036	0.0041	0.0073	0.11	0.035	0.0012	0.0019	0.32	0.027	1.4e-28	5.4e-28
NSF	-0.24	0.027	8.4e-19	1.7e-18	-0.0082	0.031	0.79	0.85	0.0056	0.028	0.85	0.87	-0.2	0.03	1.4e-10	1.1e-09	-0.096	0.031	0.0017	0.0032	-0.12	0.031	0.00014	0.00047	0.63	0.022	1.7e-127	4.8e-126	-0.21	0.033	5.9e-10	1.3e-09	0.3	0.032	1.8e-19	2.4e-18	-0.23	0.019	9.1e-26	1.9e-25	-0.075	0.026	0.0041	0.0073	0.19	0.023	4.6e-15	3.7e-14	0.12	0.022	4.7e-08	7.4e-08
NSFL1C	0.012	0.012	0.29	0.31	-0.078	0.013	2.1e-09	2.5e-08	-0.037	0.012	0.0021	0.004	0.06	0.013	3.1e-06	1.4e-05	-0.038	0.013	0.0036	0.0062	-0.046	0.013	0.00043	0.0013	0.048	0.013	0.00024	0.0003	0.095	0.014	1.7e-11	3.9e-11	0.0025	0.014	0.87	0.88	-0.0085	0.013	0.52	0.54	0.014	0.015	0.35	0.42	-0.047	0.014	0.00087	0.0015	0.036	0.013	0.005	0.0062
NSG1	-1.2	0.16	3.9e-13	6.5e-13	1.7	0.18	6.1e-20	3.2e-18	2	0.15	3.2e-38	1.1e-36	-0.85	0.18	3.5e-06	1.5e-05	2.2	0.17	5.2e-37	1.2e-35	1.1	0.18	1.3e-09	1.1e-08	-2.6	0.16	1.8e-49	6.8e-49	-2.4	0.19	5.2e-35	5.3e-34	-0.79	0.2	0.0001	0.00019	0.33	0.074	1.3e-05	1.6e-05	0.53	0.08	1.6e-10	7.4e-10	-0.039	0.085	0.65	0.68	-0.71	0.064	2.5e-24	8e-24
NSL1	0.11	0.012	6.4e-19	1.3e-18	-0.058	0.014	2.9e-05	0.00014	-0.067	0.012	6.4e-08	2.3e-07	0.042	0.014	0.0024	0.006	0.057	0.014	3.1e-05	7.3e-05	-0.019	0.014	0.17	0.24	0.0064	0.014	0.64	0.66	-0.044	0.015	0.0041	0.0055	-0.053	0.015	0.00053	0.00092	0.06	0.012	1.1e-06	1.5e-06	0.031	0.014	0.025	0.039	-0.052	0.014	0.00016	0.0003	-0.042	0.012	0.0007	0.0009
NSMAF	-0.32	0.017	1.7e-68	1.5e-67	0.061	0.022	0.0051	0.014	0.054	0.019	0.0062	0.011	0.0023	0.022	0.91	0.94	0.025	0.022	0.25	0.31	-0.013	0.022	0.57	0.65	0.27	0.02	1.8e-38	5.4e-38	-0.23	0.022	2.5e-23	1.2e-22	0.2	0.023	4.5e-18	4.8e-17	-0.38	0.015	2.8e-77	2.6e-76	0.2	0.028	6.8e-12	3.7e-11	0.24	0.027	3.2e-18	4.1e-17	0.031	0.027	0.25	0.27
NSMCE1	0.23	0.019	3.6e-31	1e-30	-0.067	0.023	0.0033	0.0093	-0.052	0.02	0.011	0.019	0.33	0.019	6e-57	9.5e-55	0.025	0.022	0.27	0.33	-0.059	0.022	0.0081	0.017	-0.21	0.021	4.2e-21	8.4e-21	-0.13	0.024	1.2e-07	2.2e-07	-0.16	0.024	6.7e-11	2.7e-10	0.41	0.03	1.2e-33	3.1e-33	0.3	0.038	5.4e-14	3.6e-13	-0.28	0.038	1.5e-12	8.3e-12	-0.41	0.03	1.9e-35	1e-34
NSMCE2	-0.07	0.02	0.00047	0.00058	-0.1	0.022	5.9e-06	3.4e-05	0.0032	0.02	0.88	0.9	-0.085	0.022	0.00014	0.00045	-0.065	0.022	0.0034	0.0059	-0.053	0.022	0.019	0.036	0.33	0.019	6.8e-57	3e-56	0.0011	0.025	0.96	0.97	0.064	0.025	0.0087	0.013	-0.023	0.018	0.19	0.2	0.11	0.019	3.1e-08	1.1e-07	-0.056	0.019	0.0043	0.0066	-0.017	0.018	0.34	0.36
NSMCE4A	0.097	0.01	2.3e-20	4.7e-20	-0.036	0.012	0.0027	0.008	-0.046	0.011	1.8e-05	4.8e-05	-0.088	0.011	3e-14	3.6e-13	-0.025	0.012	0.033	0.049	0.04	0.012	0.00064	0.0018	0.0016	0.012	0.9	0.9	0.07	0.013	5.4e-08	1e-07	-0.015	0.013	0.24	0.28	0.094	0.011	1.2e-15	2e-15	0.025	0.014	0.074	0.1	-0.11	0.012	3.4e-18	4.4e-17	-0.022	0.012	0.078	0.088
NSMF	0.49	0.042	1.9e-29	5.1e-29	-0.37	0.049	1.2e-13	2.9e-12	-0.42	0.043	4.4e-21	5e-20	-0.27	0.049	4.6e-08	2.6e-07	-0.19	0.049	0.00012	0.00027	-0.5	0.047	2e-25	9.6e-24	0.17	0.05	0.00067	0.00081	0.91	0.044	1.6e-74	1.1e-72	0.37	0.053	4.4e-12	2.1e-11	-0.35	0.034	1.1e-20	2.1e-20	-0.28	0.042	9.6e-11	4.5e-10	0.14	0.043	0.0013	0.0021	0.45	0.031	7.1e-37	4.2e-36
NSRP1	0.02	0.017	0.23	0.25	-0.03	0.019	0.11	0.19	-0.0031	0.017	0.87	0.89	-0.061	0.018	0.001	0.0027	0.07	0.018	0.00014	0.00029	0.0096	0.019	0.61	0.69	0.074	0.018	6.1e-05	7.8e-05	-0.074	0.02	0.00027	0.0004	-0.029	0.02	0.16	0.19	0.022	0.017	0.2	0.22	0.044	0.019	0.024	0.038	-0.04	0.019	0.039	0.052	-0.024	0.017	0.16	0.18
NSUN2	0.12	0.014	3.4e-17	6.5e-17	0.032	0.016	0.042	0.083	0.052	0.014	0.00023	0.00052	-0.001	0.016	0.94	0.96	-0.038	0.015	0.014	0.021	0.0071	0.016	0.65	0.72	-0.23	0.013	4.7e-58	2.1e-57	0.13	0.016	7.4e-15	2.2e-14	-0.094	0.017	3.2e-08	9.4e-08	0.092	0.011	3.6e-15	5.9e-15	-0.1	0.012	7.6e-15	5.6e-14	-0.018	0.014	0.18	0.21	0.0041	0.012	0.73	0.75
NSUN3	-0.061	0.024	0.012	0.013	-0.043	0.027	0.12	0.19	-0.072	0.024	0.0029	0.0054	-0.13	0.027	1.6e-06	7.4e-06	0.0004	0.027	0.99	0.99	0.0099	0.027	0.71	0.78	0.28	0.025	3.2e-26	7e-26	-0.07	0.029	0.018	0.022	0.13	0.029	1.8e-05	3.8e-05	-0.095	0.024	7e-05	8.7e-05	-0.057	0.027	0.036	0.054	-0.022	0.027	0.42	0.46	0.16	0.022	1.4e-11	2.6e-11
NSUN4	0.28	0.026	5.2e-25	1.2e-24	-0.017	0.032	0.58	0.68	-0.024	0.028	0.38	0.45	-0.023	0.031	0.46	0.56	-0.019	0.031	0.54	0.6	0.036	0.031	0.25	0.33	-0.46	0.027	1.1e-55	4.6e-55	0.33	0.032	7.6e-23	3.6e-22	-0.13	0.034	8.4e-05	0.00016	0.27	0.024	1.8e-24	3.7e-24	0.044	0.032	0.16	0.21	-0.016	0.031	0.62	0.66	-0.28	0.024	2.1e-27	7.6e-27
NSUN5	0.32	0.018	1.4e-60	9.4e-60	-0.085	0.023	0.00024	0.00096	-0.046	0.021	0.029	0.045	0.053	0.023	0.022	0.042	-0.19	0.022	2.7e-17	2.1e-16	0.094	0.023	4.1e-05	0.00015	-0.24	0.021	4.1e-28	9.5e-28	0.21	0.024	8.8e-17	2.9e-16	-0.15	0.025	4.8e-10	1.7e-09	0.52	0.021	1.4e-78	1.4e-77	0.037	0.039	0.34	0.4	-0.38	0.034	6e-26	2.1e-24	-0.25	0.032	1.5e-13	3e-13
NSUN5P1	0.38	0.027	1.6e-40	5.8e-40	-0.062	0.033	0.062	0.11	-0.19	0.029	9.9e-11	4.9e-10	-0.062	0.033	0.062	0.1	-0.16	0.032	9.1e-07	2.6e-06	0.22	0.032	9.6e-12	1.1e-10	-0.46	0.029	2.3e-49	8.6e-49	0.47	0.032	1.8e-43	3e-42	-0.12	0.036	0.00079	0.0013	0.71	0.031	2.1e-69	1.5e-68	0.16	0.054	0.0037	0.0067	-0.37	0.051	5.7e-13	3.4e-12	-0.53	0.04	4.8e-32	2.2e-31
NSUN5P2	0.36	0.032	8e-27	2e-26	-0.04	0.038	0.29	0.4	-0.2	0.033	5.3e-09	2.2e-08	0.0066	0.037	0.86	0.9	-0.15	0.037	6.1e-05	0.00014	0.25	0.036	1.8e-11	2.1e-10	-0.44	0.034	2.6e-35	7e-35	0.37	0.039	5.6e-20	2.3e-19	-0.13	0.041	0.0012	0.002	0.65	0.035	7.3e-50	2.8e-49	0.18	0.057	0.0019	0.0035	-0.27	0.055	1.2e-06	3e-06	-0.54	0.041	4.7e-32	2.1e-31
NSUN6	0.076	0.029	0.0082	0.0096	-0.23	0.031	1.6e-13	3.9e-12	-0.33	0.026	4.7e-33	1.2e-31	-0.044	0.032	0.17	0.25	-0.18	0.031	6.1e-09	2.2e-08	-0.11	0.032	0.00092	0.0025	0.46	0.028	7.9e-55	3.3e-54	0.17	0.035	1.1e-06	1.9e-06	0.33	0.033	7.6e-22	1.4e-20	0.43	0.025	5.9e-44	1.9e-43	0.11	0.039	0.0043	0.0076	-0.15	0.038	9.5e-05	0.00018	-0.38	0.028	1.4e-32	6.6e-32
NT5C	-0.31	0.033	1.3e-19	2.6e-19	-0.2	0.039	4.8e-07	3.6e-06	0.025	0.035	0.47	0.54	-0.31	0.037	1.8e-16	2.6e-15	-0.3	0.037	4.2e-15	2.8e-14	-0.2	0.038	1.7e-07	1e-06	0.6	0.033	9.8e-64	4.9e-63	0.45	0.04	4.7e-28	3e-27	0.46	0.04	9.2e-29	5.2e-27	-0.01	0.027	0.72	0.74	-0.31	0.025	6e-29	1.5e-27	-0.11	0.03	0.00024	0.00044	0.34	0.019	5.3e-50	6.5e-49
NT5C2	-0.11	0.017	3.5e-10	5.4e-10	0.08	0.019	3.1e-05	0.00015	0.096	0.017	2e-08	7.9e-08	0.011	0.019	0.56	0.65	0.037	0.019	0.049	0.069	-0.014	0.019	0.46	0.55	0.11	0.019	8.4e-09	1.2e-08	-0.25	0.019	6.5e-37	7.3e-36	0.0022	0.021	0.91	0.93	-0.21	0.02	4.9e-22	9.5e-22	-0.14	0.025	7.2e-08	2.5e-07	0.046	0.026	0.071	0.091	0.29	0.016	2e-46	2e-45
NT5C3A	-0.057	0.017	0.00079	0.00097	-0.058	0.019	0.0022	0.0066	-0.024	0.017	0.16	0.2	-0.16	0.018	3.8e-18	6.5e-17	-0.055	0.018	0.0028	0.005	-0.1	0.018	2.3e-08	1.6e-07	0.31	0.015	2e-75	1.3e-74	0.082	0.02	5.8e-05	8.9e-05	0.11	0.02	4.3e-08	1.2e-07	-0.28	0.014	2.2e-54	9.7e-54	-0.012	0.024	0.62	0.68	0.12	0.023	3.5e-07	9.4e-07	0.19	0.018	5.5e-21	1.5e-20
NT5C3B	1.1	0.067	2.5e-54	1.4e-53	0.033	0.086	0.71	0.78	0.17	0.076	0.025	0.039	0.32	0.084	0.00015	0.00048	-0.059	0.085	0.48	0.54	0.092	0.085	0.28	0.37	-1.8	0.059	1.2e-137	4.5e-136	0.71	0.09	8.8e-15	2.5e-14	-0.93	0.088	1.6e-24	4.6e-23	0.86	0.041	7.4e-63	4.1e-62	0.12	0.07	0.1	0.14	-0.34	0.067	3.7e-07	9.8e-07	-0.69	0.048	2e-34	1e-33
NT5DC1	0.068	0.018	0.00016	0.00021	0.035	0.02	0.084	0.15	-0.0011	0.018	0.95	0.96	0.095	0.02	1.5e-06	6.7e-06	0.069	0.02	0.00051	0.001	0.05	0.02	0.012	0.024	-0.3	0.017	6.2e-60	2.9e-59	0.11	0.022	2e-07	3.7e-07	-0.15	0.021	5.8e-12	2.7e-11	0.22	0.02	7.4e-23	1.4e-22	0.12	0.027	4.9e-06	1.4e-05	-0.072	0.027	0.0075	0.011	-0.25	0.02	1.3e-30	5.6e-30
NT5DC2	-0.43	0.045	9.9e-21	2.1e-20	-0.06	0.053	0.26	0.36	0.17	0.047	0.00023	0.00051	0.14	0.052	0.0079	0.017	0.18	0.052	0.00042	0.00084	-0.31	0.051	3.7e-09	2.9e-08	0.47	0.05	5.1e-20	9.7e-20	-0.39	0.056	6.7e-12	1.6e-11	0.25	0.057	1.2e-05	2.6e-05	-0.37	0.048	1.2e-13	1.9e-13	0.17	0.058	0.0041	0.0073	0.42	0.053	3.7e-14	2.6e-13	-0.11	0.052	0.042	0.048
NT5DC3	0.29	0.054	6.7e-08	9.5e-08	0.17	0.062	0.0068	0.017	0.15	0.054	0.0045	0.0081	0.24	0.061	9.1e-05	0.0003	0.36	0.06	3e-09	1.1e-08	0.26	0.061	2.4e-05	9.5e-05	-1.3	0.041	1.5e-145	7.3e-144	0.041	0.067	0.54	0.57	-0.36	0.066	4.4e-08	1.2e-07	0.55	0.054	7e-22	1.3e-21	0.23	0.066	0.00066	0.0013	0.17	0.066	0.0085	0.013	-0.87	0.038	9.4e-69	3.7e-67
NT5E	0.67	0.093	7.1e-13	1.2e-12	0.42	0.11	7.2e-05	0.00032	1.3	0.085	2.3e-45	1.1e-43	-0.97	0.1	2.4e-21	5.3e-20	0.28	0.1	0.0081	0.013	-1.3	0.096	1.2e-36	1.1e-34	-0.9	0.1	1.4e-18	2.7e-18	0.091	0.12	0.43	0.46	-0.0034	0.12	0.97	0.98	2.9	0.12	7e-80	6.9e-79	0.72	0.21	0.00056	0.0011	-1.4	0.2	5e-12	2.6e-11	-2.3	0.15	5.8e-44	5.1e-43
NT5M	0.13	0.038	0.00037	0.00045	0.1	0.042	0.014	0.032	-0.033	0.038	0.39	0.45	-0.1	0.042	0.013	0.027	-0.0072	0.042	0.86	0.88	0.19	0.042	8.9e-06	3.8e-05	-0.2	0.041	2.8e-06	3.7e-06	0.041	0.046	0.37	0.4	-0.17	0.046	0.0003	0.00053	0.21	0.038	9.9e-08	1.3e-07	-0.055	0.044	0.21	0.26	-0.17	0.043	7e-05	0.00014	-0.021	0.039	0.59	0.62
NTAN1	-0.67	0.037	7.7e-62	5.3e-61	-0.02	0.049	0.68	0.76	-0.096	0.043	0.025	0.04	-0.0028	0.048	0.96	0.97	0.22	0.048	3.6e-06	9.4e-06	-0.12	0.048	0.01	0.021	0.92	0.036	1.3e-105	1.8e-104	-0.52	0.05	9.9e-24	5e-23	0.45	0.051	1.8e-18	2.1e-17	-0.7	0.022	2e-99	3.8e-98	0.074	0.049	0.12	0.17	0.25	0.047	7.9e-08	2.3e-07	0.42	0.038	5.4e-25	1.8e-24
NTHL1	-0.58	0.04	2.9e-42	1.1e-41	-0.15	0.051	0.0029	0.0084	-0.065	0.045	0.15	0.19	-0.075	0.05	0.14	0.21	0.014	0.05	0.78	0.81	-0.18	0.05	0.00025	0.00077	0.94	0.038	3.8e-102	5e-101	-0.21	0.055	0.00011	0.00017	0.51	0.052	9.7e-22	1.8e-20	-0.35	0.029	1.9e-27	4.1e-27	-0.043	0.04	0.28	0.34	0.12	0.039	0.0017	0.0027	0.28	0.032	1e-16	2.4e-16
NTMT1	0.084	0.021	9e-05	0.00011	-0.03	0.024	0.21	0.3	0.082	0.021	0.00011	0.00027	0.038	0.024	0.11	0.17	0.016	0.024	0.51	0.57	0.042	0.024	0.081	0.13	-0.29	0.021	6.2e-39	1.8e-38	0.16	0.025	6.6e-10	1.4e-09	-0.12	0.026	1.4e-06	3.2e-06	0.0018	0.022	0.92	0.93	0.054	0.024	0.026	0.04	-0.0042	0.024	0.85	0.87	-0.041	0.021	0.057	0.065
NTN4	-1.4	0.15	4.7e-20	9.6e-20	2.2	0.17	1.1e-36	1.8e-34	-0.68	0.16	1.8e-05	4.9e-05	-1.2	0.17	7.6e-12	7.1e-11	3.6	0.13	1.4e-122	5.8e-120	-0.77	0.18	1.8e-05	7.4e-05	-1.1	0.18	2.7e-09	4e-09	-1.3	0.19	6.3e-12	1.5e-11	1.2	0.19	2.4e-09	8e-09	-2.2	0.17	8.9e-33	2.2e-32	-1	0.22	3e-06	8.4e-06	3.4	0.15	4.5e-77	1.8e-74	0.23	0.2	0.25	0.27
NTNG2	-0.53	0.064	3e-16	5.5e-16	-0.061	0.075	0.42	0.53	-0.066	0.066	0.32	0.38	-0.32	0.073	1.1e-05	4.4e-05	-0.38	0.073	1.9e-07	5.9e-07	-0.44	0.073	1.6e-09	1.3e-08	1.6	0.053	2.4e-137	8.9e-136	-0.36	0.08	8.4e-06	1.4e-05	0.81	0.077	6.8e-25	2.1e-23	-1.1	0.074	1.9e-41	5.8e-41	-0.74	0.095	3e-14	2e-13	0.48	0.097	1e-06	2.6e-06	1.3	0.065	9.7e-63	2.6e-61
NTPCR	-0.12	0.022	6.4e-08	9e-08	-0.057	0.025	0.022	0.047	0.02	0.023	0.37	0.44	0.062	0.025	0.012	0.025	0.04	0.024	0.1	0.14	0.013	0.025	0.61	0.69	0.16	0.024	1.5e-11	2.2e-11	-0.12	0.027	4.4e-06	7.3e-06	-0.0016	0.027	0.95	0.96	0.056	0.028	0.044	0.049	0.23	0.028	1.4e-14	1e-13	-0.16	0.03	9.1e-08	2.6e-07	-0.11	0.027	0.00013	0.00017
NTRK1	-0.19	0.032	3.3e-09	4.9e-09	0.051	0.037	0.16	0.24	0.083	0.032	0.011	0.018	-0.092	0.036	0.011	0.023	0.016	0.036	0.66	0.71	-0.15	0.036	4.3e-05	0.00016	0.039	0.036	0.27	0.29	0.16	0.039	6.5e-05	0.0001	0.16	0.039	4e-05	8e-05	-0.31	0.046	2.4e-11	3.6e-11	-0.33	0.051	2.9e-10	1.3e-09	0.27	0.052	3.5e-07	9.2e-07	0.36	0.044	1.4e-14	2.8e-14
NTRK2	-0.59	0.085	6.2e-12	1e-11	0.11	0.099	0.25	0.35	-0.57	0.085	3.3e-11	1.7e-10	-0.48	0.096	9e-07	4.2e-06	2.5	0.051	2.4e-258	1.6e-254	-0.48	0.097	9.7e-07	5.1e-06	-0.27	0.097	0.006	0.007	-0.41	0.11	0.00013	0.0002	0.44	0.11	3.7e-05	7.4e-05	-0.066	0.02	0.00077	0.00092	-0.011	0.022	0.62	0.68	0.13	0.021	1.3e-09	4.7e-09	-0.031	0.02	0.11	0.13
NTSR1	-0.13	0.055	0.016	0.019	-0.36	0.061	6.8e-09	7.5e-08	-0.065	0.055	0.24	0.3	-0.09	0.061	0.14	0.21	-0.4	0.059	1.9e-11	8.7e-11	-0.46	0.059	3.6e-14	5.7e-13	0.84	0.054	1.2e-48	4.4e-48	0.43	0.065	1.1e-10	2.5e-10	0.41	0.065	6e-10	2.1e-09	0.14	0.026	2e-07	2.7e-07	0.12	0.03	5.1e-05	0.00012	-0.053	0.03	0.08	0.1	-0.19	0.025	2e-13	4e-13
NUAK1	-0.11	0.036	0.0017	0.002	0.58	0.035	1.2e-52	4.4e-50	0.062	0.036	0.08	0.11	-0.013	0.04	0.75	0.81	-0.13	0.04	0.0012	0.0022	-0.13	0.04	0.0016	0.0041	-0.11	0.04	0.0079	0.0092	-0.074	0.044	0.092	0.11	-0.08	0.044	0.068	0.088	-1.3	0.12	1.1e-25	2.3e-25	-1.1	0.14	4.1e-15	3.1e-14	0.65	0.14	7.9e-06	1.8e-05	1.7	0.1	7.2e-45	6.6e-44
NUAK2	1.1	0.054	7.2e-71	6.4e-70	-0.13	0.073	0.077	0.13	-0.23	0.064	0.00038	0.00084	-0.21	0.072	0.0031	0.0076	-0.61	0.069	4.5e-18	3.7e-17	0.46	0.071	1.6e-10	1.6e-09	-1.1	0.062	2.6e-65	1.4e-64	1.1	0.069	1e-53	3e-52	-0.42	0.078	7.3e-08	2e-07	1.2	0.044	1.1e-96	2e-95	-0.061	0.083	0.46	0.53	-1.1	0.063	1.5e-50	2.7e-48	-0.28	0.073	0.00012	0.00016
NUB1	0.015	0.016	0.35	0.36	0.1	0.017	1.3e-08	1.3e-07	0.18	0.015	5.7e-33	1.4e-31	0.051	0.017	0.0037	0.0087	0.098	0.017	1.5e-08	5.1e-08	0.011	0.018	0.52	0.61	-0.23	0.016	3.7e-45	1.3e-44	-0.16	0.019	9.6e-17	3.2e-16	-0.16	0.018	6.3e-18	6.6e-17	-0.25	0.014	2.2e-50	8.6e-50	-0.05	0.022	0.022	0.034	0.073	0.021	0.00065	0.0011	0.23	0.015	4.4e-40	3.1e-39
NUBP1	-0.19	0.025	5.7e-14	9.8e-14	-0.029	0.029	0.32	0.43	0.0032	0.026	0.9	0.92	-0.093	0.029	0.0014	0.0036	0.023	0.029	0.42	0.48	-0.16	0.029	2.4e-08	1.6e-07	0.5	0.023	7.3e-83	5.8e-82	-0.24	0.031	4.6e-14	1.3e-13	0.22	0.031	1.1e-12	5.6e-12	-0.16	0.021	6.8e-13	1e-12	-0.11	0.025	2.1e-05	5.2e-05	0.078	0.025	0.0017	0.0027	0.17	0.02	6.2e-16	1.4e-15
NUBP2	-0.09	0.015	2.7e-09	4e-09	-0.05	0.017	0.0028	0.0081	0.016	0.015	0.28	0.34	0.014	0.017	0.4	0.5	0.018	0.017	0.29	0.34	-0.058	0.017	0.00048	0.0014	0.16	0.016	2e-22	4.1e-22	-0.058	0.018	0.0014	0.0019	0.063	0.018	0.00049	0.00086	-0.093	0.016	2.7e-08	3.7e-08	-0.044	0.019	0.02	0.032	0.012	0.019	0.54	0.59	0.12	0.016	1.7e-12	3.2e-12
NUBPL	0.37	0.03	2.2e-31	6.3e-31	-0.046	0.037	0.22	0.31	-0.092	0.033	0.0048	0.0086	-0.025	0.037	0.49	0.59	-0.091	0.036	0.013	0.02	-0.12	0.037	0.0014	0.0037	-0.29	0.035	3e-16	5.3e-16	0.37	0.038	5.8e-21	2.5e-20	-0.094	0.04	0.02	0.028	0.4	0.023	4.6e-46	1.6e-45	-0.067	0.035	0.056	0.081	-0.11	0.034	0.00086	0.0015	-0.24	0.029	8.9e-16	2e-15
NUCB1	-0.27	0.016	8.2e-54	4.5e-53	0.013	0.021	0.53	0.63	0.1	0.019	6.9e-08	2.5e-07	0.089	0.021	1.7e-05	6.6e-05	0.074	0.02	0.0003	0.00062	-0.05	0.021	0.016	0.032	0.26	0.019	1.6e-39	4.9e-39	-0.26	0.021	1.9e-32	1.7e-31	0.037	0.023	0.11	0.13	-0.4	0.016	1.3e-72	9.8e-72	-0.038	0.032	0.23	0.28	0.12	0.03	0.00018	0.00033	0.31	0.022	7.7e-36	4.3e-35
NUCB2	1.7	0.053	1.9e-150	1.3e-148	0.044	0.088	0.62	0.71	0.14	0.077	0.07	0.1	-0.64	0.085	1.3e-13	1.4e-12	-0.46	0.086	7.8e-08	2.5e-07	0.54	0.086	3.9e-10	3.5e-09	-1.2	0.077	3.4e-50	1.3e-49	0.29	0.095	0.0025	0.0035	-0.98	0.09	4.8e-26	1.8e-24	1.2	0.038	1.3e-109	3.3e-108	-0.53	0.081	2.1e-10	9.7e-10	-0.8	0.075	6.6e-24	1.8e-22	-0.18	0.076	0.015	0.018
NUCKS1	0.34	0.02	1.1e-54	6.1e-54	-0.0077	0.026	0.76	0.83	0.045	0.023	0.049	0.072	-0.036	0.025	0.15	0.23	-0.23	0.024	8.9e-21	9e-20	0.023	0.026	0.38	0.46	-0.15	0.025	2.9e-09	4.2e-09	0.14	0.027	5.8e-07	1e-06	-0.21	0.027	7.3e-14	4.3e-13	0.22	0.017	2.6e-29	5.9e-29	-0.11	0.023	2e-06	5.6e-06	-0.11	0.023	1e-06	2.6e-06	-0.033	0.022	0.12	0.14
NUDC	-0.13	0.011	3.2e-27	8.2e-27	-0.045	0.013	0.00088	0.003	0.026	0.012	0.029	0.045	0.037	0.013	0.0055	0.013	0.059	0.013	8.5e-06	2.1e-05	-0.024	0.013	0.073	0.12	0.079	0.013	2.6e-09	3.7e-09	-0.011	0.015	0.46	0.49	0.024	0.015	0.096	0.12	0.018	0.012	0.13	0.14	0.0062	0.013	0.65	0.7	-0.049	0.013	0.00011	0.00022	0.018	0.012	0.12	0.14
NUDCD1	0.2	0.022	1.9e-19	3.8e-19	-0.029	0.026	0.27	0.37	-0.066	0.023	0.0045	0.0081	-0.024	0.026	0.35	0.45	0.019	0.026	0.45	0.51	0.068	0.026	0.0087	0.018	-0.29	0.024	1.9e-31	4.8e-31	0.23	0.027	8.6e-17	2.9e-16	-0.13	0.028	4.7e-06	1e-05	0.36	0.022	1.7e-42	5.3e-42	0.11	0.033	0.00061	0.0012	-0.22	0.031	2.3e-12	1.3e-11	-0.26	0.026	1.4e-20	3.7e-20
NUDCD2	0.036	0.016	0.024	0.027	-0.059	0.018	0.00088	0.003	0.056	0.016	0.00038	0.00082	0.098	0.017	1.3e-08	8.4e-08	0.052	0.017	0.003	0.0052	-0.01	0.018	0.56	0.64	-0.049	0.017	0.005	0.0059	-0.032	0.019	0.09	0.1	-0.14	0.019	3.9e-14	2.4e-13	0.13	0.025	2.5e-07	3.3e-07	0.29	0.024	1.9e-28	4.5e-27	-0.12	0.028	2.9e-05	5.9e-05	-0.27	0.021	1.1e-29	4.5e-29
NUDCD3	0.11	0.016	7.7e-11	1.2e-10	-0.06	0.019	0.0015	0.0048	0.014	0.017	0.4	0.47	0.049	0.019	0.0083	0.018	-0.11	0.018	1.4e-09	5.3e-09	-0.057	0.019	0.0022	0.0055	-0.12	0.018	3.2e-11	4.9e-11	0.27	0.018	5.6e-45	1e-43	-0.091	0.02	8.5e-06	1.8e-05	0.17	0.013	1.1e-31	2.5e-31	0.0057	0.018	0.77	0.81	-0.11	0.017	1.4e-09	5e-09	-0.092	0.015	1e-08	1.6e-08
NUDT1	-0.35	0.039	3.1e-18	6.1e-18	-0.22	0.045	2e-06	1.3e-05	0.12	0.04	0.0037	0.0068	-0.12	0.045	0.0087	0.019	-0.28	0.044	1.7e-10	7.2e-10	-0.0065	0.045	0.89	0.92	0.91	0.032	1.1e-120	2.4e-119	-0.26	0.049	1.5e-07	2.7e-07	0.26	0.049	1.2e-07	3.3e-07	-0.26	0.027	3.7e-19	6.7e-19	0.2	0.032	1.5e-09	6.3e-09	0.031	0.034	0.37	0.42	0.07	0.031	0.023	0.027
NUDT11	-0.4	0.049	8.5e-16	1.5e-15	0.17	0.057	0.0033	0.0093	-0.23	0.05	4.8e-06	1.4e-05	0.22	0.056	0.00011	0.00038	0.073	0.056	0.19	0.24	0.73	0.05	3.3e-43	5.3e-41	-0.45	0.054	4.1e-16	7.2e-16	0.22	0.061	0.00036	0.00052	-0.17	0.061	0.0061	0.0093	-0.24	0.08	0.003	0.0035	-0.052	0.091	0.56	0.62	-0.62	0.082	4.9e-13	2.9e-12	0.79	0.067	2.5e-26	8.8e-26
NUDT12	1.3	0.067	5.4e-67	4.4e-66	-0.054	0.091	0.55	0.65	-0.74	0.076	1.6e-21	1.9e-20	-0.064	0.09	0.47	0.57	-0.31	0.089	0.00051	0.001	0.59	0.088	4.1e-11	4.4e-10	-1	0.082	7.3e-33	1.9e-32	0.9	0.093	6.5e-21	2.8e-20	-0.64	0.096	5.8e-11	2.4e-10	2	0.072	7.9e-98	1.4e-96	0.31	0.13	0.02	0.031	-1.3	0.12	2.5e-25	8.2e-24	-1.2	0.11	5.2e-25	1.7e-24
NUDT13	0.46	0.038	5e-30	1.4e-29	0.025	0.046	0.59	0.69	-0.22	0.041	8.9e-08	3.2e-07	-0.037	0.045	0.42	0.52	-0.082	0.045	0.07	0.096	0.13	0.045	0.0058	0.013	-0.42	0.043	1.2e-21	2.5e-21	0.22	0.049	1.2e-05	1.9e-05	-0.078	0.05	0.12	0.15	0.64	0.042	7.7e-38	2.2e-37	-0.067	0.063	0.3	0.36	-0.14	0.062	0.024	0.034	-0.45	0.05	2.6e-17	6.1e-17
NUDT14	0.33	0.048	4.7e-12	7.6e-12	0.084	0.055	0.13	0.2	0.043	0.049	0.36	0.43	0.42	0.052	3.3e-15	4.3e-14	-0.043	0.054	0.43	0.49	0.35	0.053	6e-11	6.3e-10	-1	0.041	7.4e-108	1.1e-106	0.31	0.058	1.4e-07	2.7e-07	-0.58	0.056	6.8e-24	1.8e-22	0.21	0.039	1.9e-07	2.6e-07	-0.052	0.045	0.25	0.31	-0.35	0.041	2.2e-16	2.2e-15	0.12	0.04	0.0024	0.003
NUDT15	0.15	0.02	1.9e-13	3.3e-13	-0.12	0.023	1.4e-07	1.2e-06	-0.062	0.021	0.0031	0.0059	-0.0069	0.023	0.76	0.82	-0.012	0.023	0.61	0.66	-0.05	0.023	0.029	0.052	0.023	0.023	0.32	0.34	0.14	0.025	1.4e-08	2.7e-08	-0.075	0.025	0.0029	0.0046	0.29	0.023	4.1e-29	9.3e-29	0.092	0.031	0.0031	0.0056	-0.24	0.028	1.1e-15	1e-14	-0.17	0.026	1.3e-09	2.2e-09
NUDT16	-0.17	0.026	6.1e-11	9.5e-11	-0.026	0.03	0.37	0.48	-0.00083	0.026	0.97	0.97	0.13	0.029	1.1e-05	4.4e-05	0.061	0.029	0.035	0.051	-0.073	0.029	0.012	0.025	0.16	0.029	5e-08	7e-08	-0.069	0.032	0.031	0.038	0.022	0.032	0.49	0.54	-0.054	0.029	0.062	0.069	-0.12	0.032	0.00032	0.00067	0.12	0.032	0.00011	0.00021	0.045	0.029	0.12	0.13
NUDT16L1	0.092	0.014	2e-10	3.1e-10	-0.074	0.016	3.3e-06	2e-05	0.0034	0.015	0.8	0.83	-0.0086	0.016	0.58	0.67	-0.0018	0.016	0.9	0.92	0.027	0.016	0.086	0.13	-0.066	0.016	2.7e-05	3.5e-05	0.088	0.017	3.6e-07	6.4e-07	-0.076	0.017	9.7e-06	2.1e-05	0.19	0.019	2.5e-21	4.7e-21	0.1	0.023	1.7e-05	4.4e-05	-0.18	0.022	1.9e-15	1.6e-14	-0.13	0.02	2.4e-09	4e-09
NUDT16P1	-0.6	0.049	1.4e-31	4e-31	0.037	0.06	0.54	0.64	0.21	0.053	6.6e-05	0.00016	-0.18	0.059	0.0022	0.0054	0.63	0.055	1.8e-28	2.8e-27	-0.4	0.058	1.4e-11	1.6e-10	0.49	0.057	4.5e-17	8.1e-17	-0.43	0.064	1.7e-11	4.1e-11	0.31	0.064	2.1e-06	4.8e-06	-0.11	0.031	0.00026	0.00031	-0.022	0.035	0.53	0.6	0.23	0.032	3.9e-12	2.1e-11	-0.059	0.031	0.06	0.069
NUDT17	0.7	0.039	4.7e-63	3.4e-62	-0.12	0.051	0.017	0.038	-0.19	0.045	3.1e-05	8.1e-05	0.0047	0.051	0.93	0.95	-0.39	0.049	3.1e-15	2.1e-14	-0.063	0.051	0.21	0.29	-0.34	0.049	1.8e-11	2.7e-11	0.49	0.053	1.7e-19	6.8e-19	-0.17	0.055	0.002	0.0032	0.58	0.032	2.8e-52	1.2e-51	-0.23	0.05	5.3e-06	1.4e-05	-0.29	0.048	3.4e-09	1.2e-08	-0.17	0.044	0.00023	0.00031
NUDT18	-0.25	0.024	2.8e-23	6.4e-23	-0.052	0.028	0.068	0.12	0.052	0.025	0.042	0.063	-0.071	0.028	0.011	0.023	-0.037	0.028	0.19	0.23	-0.016	0.028	0.57	0.65	0.36	0.025	2.3e-42	7.2e-42	-0.068	0.031	0.027	0.033	0.12	0.03	4.7e-05	9.3e-05	-0.32	0.027	8.3e-27	1.8e-26	-0.02	0.036	0.57	0.64	0.066	0.036	0.062	0.081	0.27	0.028	9.6e-20	2.5e-19
NUDT19	-0.28	0.025	3.8e-28	9.7e-28	-0.037	0.029	0.21	0.3	-0.05	0.026	0.057	0.083	0.11	0.029	0.00016	0.0005	-0.024	0.029	0.41	0.47	0.043	0.029	0.14	0.2	0.23	0.028	4.3e-16	7.6e-16	-0.0077	0.032	0.81	0.83	0.1	0.032	0.0014	0.0024	-0.31	0.025	8.2e-30	1.9e-29	0.26	0.031	1.5e-15	1.2e-14	0.14	0.033	3.7e-05	7.6e-05	-0.005	0.031	0.86	0.87
NUDT2	-0.15	0.024	5.1e-10	7.8e-10	-0.084	0.027	0.0019	0.0057	0.013	0.024	0.59	0.65	0.023	0.027	0.38	0.48	0.033	0.027	0.21	0.26	-0.054	0.027	0.043	0.074	0.35	0.024	1.6e-43	5.4e-43	-0.17	0.029	1.1e-08	2.2e-08	0.036	0.029	0.22	0.26	0.24	0.028	1.8e-15	3e-15	0.17	0.034	3.2e-07	1e-06	-0.1	0.034	0.0031	0.0049	-0.29	0.026	1.7e-23	5.2e-23
NUDT21	0.06	0.014	3.9e-05	5e-05	-0.007	0.016	0.67	0.75	-0.014	0.014	0.31	0.38	0.0077	0.016	0.63	0.71	-0.12	0.015	1.2e-13	6.7e-13	-0.047	0.016	0.0034	0.0081	0.1	0.015	8e-11	1.2e-10	0.02	0.017	0.25	0.28	-0.013	0.017	0.46	0.51	0.012	0.015	0.43	0.45	0.097	0.016	4.3e-09	1.7e-08	-0.017	0.017	0.3	0.35	-0.074	0.015	4.4e-07	6.6e-07
NUDT22	-0.023	0.015	0.14	0.15	-0.013	0.017	0.42	0.52	0.091	0.015	1.1e-09	4.7e-09	0.054	0.016	0.0011	0.003	-0.062	0.016	0.00015	0.00033	0.034	0.017	0.043	0.074	0.052	0.016	0.0016	0.0019	-0.11	0.018	1.5e-10	3.4e-10	-0.06	0.018	0.00078	0.0013	-0.14	0.019	1.2e-11	1.8e-11	-0.092	0.023	7.9e-05	0.00018	-0.044	0.023	0.058	0.076	0.24	0.016	2.6e-38	1.6e-37
NUDT4	0.44	0.023	6.2e-69	5.3e-68	-0.072	0.031	0.019	0.042	-0.23	0.026	1e-18	1e-17	-0.03	0.03	0.32	0.42	-0.074	0.03	0.014	0.022	0.022	0.03	0.48	0.56	-0.28	0.029	8.9e-22	1.8e-21	0.43	0.03	7.9e-43	1.3e-41	-0.2	0.032	4.6e-10	1.7e-09	0.46	0.02	2e-67	1.3e-66	0.045	0.037	0.22	0.28	-0.25	0.033	3.6e-13	2.2e-12	-0.28	0.029	5.6e-20	1.5e-19
NUDT5	-0.48	0.025	1.5e-71	1.3e-70	-0.05	0.033	0.13	0.21	0.056	0.029	0.053	0.078	-0.067	0.033	0.041	0.073	0.18	0.032	3.8e-08	1.3e-07	-0.21	0.032	1.6e-10	1.6e-09	0.6	0.026	1.2e-93	1.2e-92	-0.24	0.035	1.4e-11	3.3e-11	0.33	0.034	1.1e-20	1.8e-19	-0.17	0.014	1.4e-27	3.1e-27	-0.014	0.019	0.47	0.54	0.12	0.018	6.2e-11	2.8e-10	0.081	0.017	1.5e-06	2.3e-06
NUDT6	-0.12	0.029	6.5e-05	8.2e-05	-0.03	0.033	0.36	0.47	-0.072	0.029	0.013	0.022	-0.029	0.033	0.37	0.48	0.11	0.032	0.0012	0.0022	0.023	0.033	0.47	0.56	0.15	0.032	2.9e-06	3.8e-06	-0.098	0.036	0.0062	0.0081	0.11	0.036	0.0014	0.0024	-0.083	0.031	0.0072	0.0083	-0.043	0.035	0.22	0.27	0.068	0.034	0.048	0.063	0.061	0.031	0.047	0.054
NUDT7	0.16	0.028	2.7e-08	3.9e-08	-0.2	0.032	3e-10	4.2e-09	-0.13	0.028	8.7e-06	2.4e-05	-0.15	0.031	2.7e-06	1.2e-05	-0.18	0.031	1.3e-08	4.7e-08	-0.0055	0.032	0.86	0.9	0.36	0.029	3.9e-32	9.9e-32	0.12	0.035	0.00081	0.0011	0.042	0.035	0.23	0.27	0.3	0.025	1.8e-26	3.9e-26	-0.0034	0.034	0.92	0.94	-0.13	0.033	7.9e-05	0.00015	-0.18	0.028	3.7e-10	6.4e-10
NUDT8	-0.045	0.037	0.23	0.25	0.088	0.042	0.038	0.075	0.061	0.037	0.098	0.13	0.099	0.042	0.018	0.035	0.19	0.041	2.4e-06	6.5e-06	0.058	0.042	0.17	0.24	-0.31	0.04	3.9e-14	6.4e-14	0.039	0.046	0.39	0.42	-0.22	0.045	1.5e-06	3.6e-06	-0.24	0.038	8.2e-10	1.2e-09	-0.087	0.045	0.055	0.08	0.073	0.045	0.1	0.13	0.25	0.038	2.4e-10	4.2e-10
NUDT9	0.15	0.021	1.3e-11	2e-11	-0.0026	0.024	0.91	0.94	0.0054	0.022	0.8	0.83	0.087	0.024	0.00032	0.00096	0.047	0.024	0.052	0.073	0.11	0.024	4.9e-06	2.2e-05	-0.34	0.021	1.9e-51	7.5e-51	0.073	0.026	0.0061	0.008	-0.17	0.026	3.5e-11	1.5e-10	0.13	0.019	5.9e-11	8.7e-11	0.052	0.022	0.018	0.029	-0.15	0.02	1.7e-12	9.5e-12	-0.045	0.02	0.023	0.027
NUF2	-0.69	0.073	2.6e-20	5.4e-20	-0.31	0.087	0.00037	0.0014	0.28	0.076	0.00018	0.00042	-0.3	0.086	0.00042	0.0012	-0.56	0.084	2.3e-11	1.1e-10	-0.34	0.086	7.1e-05	0.00025	1.7	0.066	5.5e-109	8.9e-108	-0.34	0.094	0.00024	0.00035	0.75	0.091	4e-16	3.2e-15	-0.46	0.048	6.1e-20	1.1e-19	0.048	0.059	0.42	0.49	0.22	0.057	0.00012	0.00024	0.24	0.052	5.2e-06	7.5e-06
NUFIP1	0.24	0.029	1.1e-16	2e-16	-0.085	0.034	0.012	0.027	-0.0073	0.03	0.81	0.84	-0.13	0.033	7.3e-05	0.00025	-0.056	0.033	0.089	0.12	0.011	0.033	0.75	0.81	-0.22	0.032	2.3e-11	3.6e-11	0.32	0.035	9.3e-19	3.5e-18	-0.088	0.036	0.016	0.023	0.33	0.026	8.3e-29	1.9e-28	-0.086	0.036	0.016	0.025	-0.097	0.035	0.006	0.009	-0.17	0.031	3.2e-08	5.1e-08
NUFIP2	0.24	0.021	2.8e-27	7e-27	0.033	0.025	0.2	0.29	-0.15	0.022	2.3e-11	1.2e-10	-0.0083	0.025	0.74	0.81	0.014	0.025	0.57	0.62	0.045	0.025	0.07	0.11	-0.33	0.022	1.3e-45	4.4e-45	0.28	0.026	2e-25	1.1e-24	-0.099	0.027	0.0003	0.00054	0.2	0.016	2.6e-29	5.9e-29	-0.032	0.023	0.16	0.21	-0.058	0.022	0.0094	0.014	-0.13	0.019	3.5e-11	6.4e-11
NUGGC	-2.1	0.11	2.2e-74	2.2e-73	1.4	0.14	4.1e-23	2.8e-21	1.5	0.12	2.8e-36	8.6e-35	1.3	0.14	1.4e-19	2.7e-18	0.68	0.14	1.5e-06	4.1e-06	0.21	0.14	0.14	0.21	-0.97	0.14	8.3e-12	1.3e-11	-1.9	0.15	9.4e-35	9.4e-34	-0.33	0.16	0.036	0.049	-3.8	0.063	3.4e-198	2.2e-195	0.98	0.21	5.8e-06	1.6e-05	1.4	0.21	1.8e-11	8.5e-11	1.8	0.18	1.3e-22	3.7e-22
NUMA1	0.24	0.019	1.1e-31	3.1e-31	-0.096	0.023	3.1e-05	0.00015	-0.16	0.02	3.8e-14	2.6e-13	-0.09	0.023	7.6e-05	0.00026	-0.21	0.021	2.5e-22	2.8e-21	0.013	0.023	0.57	0.65	0.041	0.023	0.071	0.078	0.28	0.023	5.1e-32	4.3e-31	0.022	0.025	0.38	0.43	0.53	0.024	1.3e-63	7.5e-63	0.094	0.044	0.032	0.048	-0.19	0.042	6.2e-06	1.4e-05	-0.44	0.03	2.2e-37	1.3e-36
NUMB	0.021	0.017	0.22	0.23	-0.028	0.019	0.13	0.21	-0.099	0.016	2.2e-09	9.3e-09	0.19	0.017	7.3e-25	2.1e-23	0.042	0.018	0.024	0.035	-0.12	0.018	1.6e-10	1.6e-09	0.15	0.018	4e-16	7e-16	-0.24	0.019	2.5e-35	2.6e-34	0.079	0.02	9.2e-05	0.00018	-0.014	0.015	0.35	0.37	0.14	0.014	3e-20	3.6e-19	-0.026	0.016	0.12	0.15	-0.079	0.014	4.8e-08	7.5e-08
NUMBL	0.23	0.037	9.2e-10	1.4e-09	0.15	0.042	0.00037	0.0014	-0.029	0.038	0.45	0.51	0.14	0.042	0.001	0.0028	-0.13	0.042	0.0024	0.0043	0.22	0.042	1.7e-07	1e-06	-0.49	0.038	4.4e-34	1.2e-33	-0.045	0.046	0.32	0.35	-0.11	0.046	0.017	0.024	-0.28	0.058	3.8e-06	4.9e-06	-0.33	0.066	5.2e-07	1.6e-06	-0.02	0.067	0.76	0.79	0.55	0.052	1.2e-22	3.6e-22
NUP107	0.17	0.014	5.8e-31	1.6e-30	0.01	0.017	0.56	0.66	-0.013	0.015	0.4	0.47	-0.075	0.017	7.2e-06	2.9e-05	-0.075	0.017	8.3e-06	2.1e-05	0.024	0.017	0.15	0.22	-0.068	0.017	4.8e-05	6.1e-05	0.087	0.018	2.3e-06	4e-06	-0.093	0.018	4e-07	1e-06	0.22	0.013	8e-45	2.7e-44	-0.15	0.019	2.9e-14	2e-13	-0.032	0.02	0.11	0.14	-0.075	0.017	2.7e-05	3.7e-05
NUP133	0.14	0.014	2.5e-21	5.4e-21	0.05	0.017	0.0035	0.0098	-0.029	0.015	0.059	0.085	0.0062	0.017	0.72	0.79	-0.031	0.017	0.063	0.087	-0.019	0.017	0.27	0.35	-0.13	0.016	6.2e-15	1e-14	0.057	0.018	0.0021	0.0028	-0.071	0.018	0.00012	0.00022	0.036	0.016	0.024	0.028	-0.12	0.017	6.8e-12	3.7e-11	-0.022	0.018	0.22	0.26	0.077	0.016	1.3e-06	1.9e-06
NUP153	-0.095	0.019	3.5e-07	4.9e-07	0.093	0.021	7.4e-06	4.2e-05	0.081	0.019	1.4e-05	3.8e-05	-0.035	0.021	0.085	0.14	0.073	0.02	0.00035	0.00071	0.028	0.021	0.18	0.25	-0.025	0.021	0.23	0.25	-0.14	0.022	1.6e-10	3.5e-10	0.0039	0.023	0.86	0.88	-0.25	0.022	3.9e-26	8.3e-26	-0.14	0.028	1.8e-06	5.3e-06	0.18	0.027	4.6e-11	2.1e-10	0.21	0.023	6e-18	1.4e-17
NUP155	0.11	0.025	5.4e-06	7.1e-06	0.037	0.028	0.18	0.27	0.081	0.025	0.001	0.0021	-0.065	0.027	0.017	0.034	0.029	0.027	0.29	0.34	-0.00085	0.027	0.98	0.98	-0.14	0.027	1.5e-07	2.1e-07	0.0031	0.03	0.92	0.93	-0.11	0.03	0.00015	0.00028	0.077	0.02	0.00018	0.00021	-0.064	0.023	0.0051	0.0089	0.026	0.023	0.25	0.29	-0.046	0.02	0.025	0.029
NUP160	0.33	0.022	7.5e-45	3.1e-44	0.034	0.028	0.22	0.32	-0.048	0.025	0.057	0.082	0.058	0.028	0.036	0.064	-0.0037	0.028	0.89	0.91	0.19	0.027	2.4e-12	3e-11	-0.45	0.023	2.8e-72	1.7e-71	0.086	0.03	0.0045	0.006	-0.29	0.029	1.8e-23	4.3e-22	0.29	0.016	1.4e-47	5e-47	0.057	0.026	0.028	0.043	-0.14	0.024	9.8e-09	3.2e-08	-0.22	0.019	9.9e-24	3e-23
NUP188	0.0043	0.018	0.81	0.81	0.068	0.02	0.00054	0.0019	0.067	0.018	0.00012	0.00029	-0.029	0.019	0.14	0.21	-0.011	0.019	0.56	0.62	0.017	0.02	0.38	0.47	-0.069	0.019	0.00034	0.00042	-0.068	0.021	0.0014	0.002	-0.0055	0.021	0.79	0.82	0.0032	0.015	0.83	0.84	-0.02	0.017	0.24	0.3	0.032	0.016	0.056	0.073	-0.013	0.015	0.37	0.39
NUP205	0.12	0.021	2.3e-09	3.4e-09	0.045	0.023	0.053	0.1	0.023	0.021	0.28	0.34	-0.025	0.023	0.27	0.36	-0.021	0.023	0.36	0.42	-0.00072	0.023	0.98	0.98	-0.21	0.022	5.4e-21	1.1e-20	0.094	0.025	0.00017	0.00026	-0.048	0.025	0.055	0.072	0.082	0.018	9.4e-06	1.2e-05	-0.04	0.021	0.057	0.082	0.011	0.021	0.59	0.63	-0.058	0.018	0.0017	0.0021
NUP210	0.024	0.018	0.19	0.2	0.089	0.019	5.5e-06	3.2e-05	0.066	0.018	0.00018	0.00041	-0.13	0.019	5.8e-12	5.5e-11	-0.12	0.019	7.6e-11	3.3e-10	0.24	0.018	9.4e-37	9.4e-35	-0.2	0.018	7.3e-28	1.7e-27	0.12	0.021	9.2e-09	1.8e-08	-0.079	0.021	0.0002	0.00036	0.12	0.014	1.2e-16	2.1e-16	-0.098	0.016	5.7e-09	2.2e-08	-0.026	0.017	0.13	0.16	-0.021	0.015	0.17	0.19
NUP210L	0.3	0.037	1.9e-15	3.4e-15	0.021	0.043	0.63	0.72	-0.078	0.038	0.04	0.061	-0.012	0.042	0.78	0.84	-0.13	0.042	0.002	0.0036	0.014	0.042	0.74	0.8	-0.34	0.04	1.2e-16	2.2e-16	0.32	0.045	4.1e-12	1e-11	-0.093	0.046	0.043	0.057	0.39	0.042	8.8e-18	1.5e-17	0.028	0.053	0.6	0.66	-0.083	0.052	0.11	0.14	-0.34	0.044	1.6e-13	3.1e-13
NUP214	0.11	0.018	6.9e-09	1e-08	0.042	0.02	0.037	0.073	-0.0094	0.018	0.6	0.66	-0.0064	0.02	0.75	0.82	-0.083	0.02	2.8e-05	6.5e-05	-0.022	0.02	0.28	0.36	-0.084	0.02	2.1e-05	2.8e-05	0.064	0.022	0.0034	0.0046	-0.014	0.022	0.53	0.58	0.062	0.015	3.3e-05	4.1e-05	-0.13	0.015	1.2e-15	9.9e-15	0.018	0.017	0.28	0.32	0.025	0.015	0.094	0.11
NUP35	0.2	0.026	1e-13	1.7e-13	-0.053	0.03	0.077	0.13	-0.08	0.027	0.0032	0.0059	-0.019	0.03	0.53	0.63	0.035	0.03	0.24	0.29	0.092	0.03	0.0022	0.0054	-0.29	0.028	1.1e-23	2.2e-23	0.25	0.031	2.5e-15	7.5e-15	-0.14	0.032	9.4e-06	2e-05	0.34	0.028	2.8e-28	6.3e-28	0.046	0.038	0.23	0.28	-0.096	0.037	0.0093	0.014	-0.29	0.029	5.5e-21	1.5e-20
NUP37	-0.12	0.024	9.2e-07	1.2e-06	-0.11	0.027	3.7e-05	0.00018	-0.035	0.024	0.14	0.18	-0.076	0.026	0.0041	0.0097	-0.048	0.026	0.067	0.093	-0.08	0.027	0.0027	0.0066	0.47	0.021	2.1e-87	1.8e-86	-0.14	0.029	2.2e-06	3.8e-06	0.17	0.029	1.9e-09	6.2e-09	0.09	0.02	9.7e-06	1.2e-05	0.081	0.023	0.00036	0.00076	-0.04	0.023	0.075	0.096	-0.12	0.019	1.5e-09	2.5e-09
NUP43	0.51	0.025	1.1e-72	1e-71	-0.085	0.035	0.014	0.032	-0.26	0.03	2.8e-17	2.5e-16	-0.11	0.034	0.00078	0.0022	-0.079	0.034	0.019	0.03	0.017	0.034	0.62	0.69	-0.19	0.034	2.2e-08	3.2e-08	0.29	0.036	7.7e-15	2.2e-14	-0.1	0.037	0.0062	0.0095	0.67	0.025	3.9e-80	3.9e-79	0.004	0.051	0.93	0.95	-0.26	0.048	1.9e-07	5.3e-07	-0.43	0.038	3.1e-25	1e-24
NUP50	0.0096	0.016	0.55	0.56	-0.019	0.017	0.27	0.37	-0.12	0.015	3.9e-16	3.2e-15	0.13	0.016	4.4e-14	5.1e-13	-0.063	0.017	0.00018	0.00038	0.073	0.017	1.4e-05	6e-05	0.062	0.017	0.00022	0.00027	-0.061	0.018	0.0011	0.0015	0.01	0.019	0.58	0.62	0.11	0.018	4e-09	5.7e-09	0.19	0.019	1.5e-21	2e-20	-0.18	0.019	1.5e-18	2e-17	-0.12	0.018	1.5e-10	2.7e-10
NUP50-AS1	-0.21	0.034	1.4e-09	2.1e-09	0.05	0.039	0.19	0.28	-0.00039	0.035	0.97	0.98	0.098	0.038	0.01	0.021	0.089	0.038	0.019	0.029	0.024	0.039	0.53	0.61	0.22	0.038	3e-09	4.3e-09	-0.31	0.041	6.1e-14	1.7e-13	0.028	0.042	0.49	0.54	-0.19	0.039	2.7e-06	3.5e-06	0.11	0.045	0.015	0.024	-0.081	0.044	0.07	0.09	0.17	0.039	2.9e-05	4.1e-05
NUP54	0.094	0.014	3.2e-11	5e-11	0.0035	0.016	0.82	0.87	-0.0077	0.014	0.57	0.63	0.033	0.016	0.037	0.066	-0.011	0.016	0.49	0.55	-0.0063	0.016	0.7	0.76	-0.07	0.015	6.2e-06	8.1e-06	0.043	0.017	0.012	0.015	-0.11	0.017	6.4e-10	2.3e-09	0.016	0.014	0.26	0.27	0.014	0.016	0.36	0.43	-0.0021	0.016	0.91	0.92	-0.026	0.014	0.067	0.076
NUP62	-0.34	0.018	3.4e-69	2.9e-68	0.11	0.023	1.7e-06	1.1e-05	0.12	0.02	5.3e-09	2.2e-08	0.033	0.023	0.15	0.22	0.31	0.02	1.5e-46	6.1e-45	0.029	0.023	0.21	0.28	-0.02	0.023	0.39	0.41	-0.23	0.024	3.5e-21	1.5e-20	-0.0083	0.025	0.75	0.78	-0.25	0.017	7.9e-40	2.3e-39	0.013	0.024	0.6	0.66	0.22	0.021	4.4e-24	1.2e-22	0.059	0.021	0.007	0.0085
NUP62CL	-0.33	0.05	4.9e-11	7.6e-11	-0.21	0.057	0.00023	0.00092	-0.48	0.049	7e-22	8.5e-21	-0.0089	0.057	0.88	0.92	0.33	0.055	3.4e-09	1.2e-08	0.13	0.057	0.019	0.036	0.43	0.055	2.2e-14	3.6e-14	0.12	0.062	0.051	0.062	0.27	0.062	1.6e-05	3.4e-05	0.19	0.06	0.0023	0.0027	0.5	0.062	1.9e-14	1.3e-13	0.039	0.067	0.56	0.61	-0.61	0.05	1e-28	4e-28
NUP85	0.11	0.013	7e-17	1.3e-16	-0.001	0.014	0.94	0.96	0.0026	0.013	0.83	0.86	-0.036	0.014	0.011	0.023	-0.09	0.014	1.1e-10	4.6e-10	0.02	0.014	0.16	0.23	-0.074	0.014	1.8e-07	2.4e-07	0.082	0.015	1.4e-07	2.6e-07	-0.019	0.016	0.22	0.26	0.03	0.013	0.022	0.025	-0.12	0.013	1.3e-17	1.2e-16	0.025	0.015	0.092	0.12	0.045	0.013	0.00054	0.0007
NUP88	0.25	0.019	5.2e-37	1.7e-36	-0.059	0.024	0.012	0.028	-0.031	0.021	0.14	0.19	0.0036	0.023	0.88	0.91	-0.11	0.023	6.5e-07	1.9e-06	0.07	0.023	0.0028	0.0067	-0.36	0.02	1.7e-64	8.7e-64	0.38	0.022	6.9e-58	2.5e-56	-0.15	0.025	2.4e-09	8e-09	0.22	0.013	3e-47	1.1e-46	0.0068	0.02	0.74	0.78	-0.17	0.017	3.4e-20	5.8e-19	-0.085	0.017	7.7e-07	1.1e-06
NUP93	-0.19	0.017	4e-27	1e-26	-0.016	0.02	0.45	0.55	-0.00036	0.018	0.99	0.99	-0.055	0.02	0.0061	0.014	0.035	0.02	0.077	0.11	-0.028	0.02	0.17	0.23	0.24	0.018	1.3e-35	3.7e-35	-0.059	0.022	0.0074	0.0096	0.12	0.022	1.4e-08	4.2e-08	-0.097	0.017	2.7e-08	3.8e-08	-0.13	0.019	1.4e-11	7.2e-11	0.044	0.019	0.024	0.033	0.16	0.015	1.3e-22	3.9e-22
NUP98	0.11	0.015	1.3e-13	2.2e-13	0.0026	0.017	0.88	0.91	-0.053	0.015	0.00063	0.0013	-0.068	0.017	5.1e-05	0.00018	-0.069	0.017	4e-05	9.2e-05	0.023	0.017	0.18	0.25	0.0098	0.017	0.56	0.58	0.037	0.019	0.049	0.059	0.0019	0.019	0.92	0.93	0.12	0.012	1.2e-20	2.2e-20	-0.042	0.016	0.0086	0.015	-0.012	0.016	0.45	0.5	-0.079	0.013	1.3e-08	2e-08
NUPL1	0.066	0.02	0.0012	0.0014	-0.0099	0.022	0.67	0.75	-0.095	0.02	1.8e-06	5.6e-06	-0.052	0.022	0.02	0.038	-0.12	0.022	5.8e-08	1.9e-07	0.073	0.022	0.00096	0.0026	0.016	0.022	0.47	0.49	0.19	0.023	5.5e-16	1.7e-15	-0.038	0.024	0.13	0.15	0.2	0.018	2.5e-23	5e-23	0.054	0.025	0.027	0.042	-0.072	0.024	0.0033	0.0051	-0.18	0.02	3.9e-18	9.5e-18
NUPL2	-0.29	0.019	4.9e-45	2.1e-44	-0.051	0.024	0.037	0.074	0.015	0.022	0.5	0.56	0.024	0.024	0.32	0.41	0.042	0.024	0.08	0.11	0.029	0.024	0.22	0.3	0.35	0.021	3.6e-55	1.5e-54	-0.23	0.025	2.1e-19	8.3e-19	0.16	0.026	1.8e-09	6e-09	-0.17	0.016	6.2e-24	1.2e-23	0.031	0.021	0.13	0.18	0.057	0.02	0.0055	0.0083	0.1	0.018	2.6e-08	4.2e-08
NUPR1L	0.79	0.038	3.1e-78	3.4e-77	-0.14	0.053	0.0065	0.017	-0.23	0.046	8e-07	2.6e-06	0.17	0.052	0.0015	0.0039	-0.27	0.051	1.8e-07	5.7e-07	0.13	0.052	0.014	0.029	-0.52	0.049	2.5e-25	5.4e-25	0.32	0.056	1e-08	2.1e-08	-0.39	0.056	4.3e-12	2e-11	0.86	0.04	3.3e-70	2.4e-69	0.049	0.065	0.44	0.51	-0.43	0.061	3.9e-12	2.1e-11	-0.54	0.052	2.6e-23	7.8e-23
NUS1	-0.047	0.018	0.0089	0.01	0.066	0.02	0.00099	0.0033	0.014	0.018	0.45	0.52	0.0071	0.02	0.72	0.79	0.13	0.019	4.6e-12	2.3e-11	-0.084	0.02	2.3e-05	9.1e-05	-0.034	0.02	0.088	0.097	-0.064	0.022	0.0034	0.0045	0.0034	0.022	0.87	0.89	0.012	0.018	0.48	0.5	-0.044	0.02	0.027	0.041	0.019	0.019	0.32	0.37	0.0065	0.018	0.72	0.73
NUSAP1	-2.9	0.12	2.4e-101	5.2e-100	0.0074	0.18	0.97	0.98	0.71	0.15	3.8e-06	1.1e-05	0.16	0.17	0.37	0.47	-0.043	0.17	0.8	0.83	-0.41	0.17	0.019	0.036	3.1	0.14	1.4e-88	1.2e-87	-1.8	0.18	1.2e-21	5.2e-21	1.7	0.18	1.2e-20	1.9e-19	-2.6	0.073	5.4e-122	2.1e-120	1.1	0.15	3.3e-12	1.9e-11	1.4	0.15	1.4e-19	2.2e-18	0.52	0.14	0.00029	0.00038
NUTF2	-0.37	0.018	3.9e-78	4.4e-77	-0.019	0.025	0.43	0.54	0.085	0.022	0.00011	0.00025	0.096	0.024	6.8e-05	0.00023	0.18	0.023	7e-14	4.1e-13	-0.0044	0.024	0.86	0.89	0.2	0.023	4.5e-17	8e-17	-0.24	0.025	3.7e-21	1.6e-20	0.12	0.026	4.6e-06	1e-05	-0.21	0.016	3.2e-30	7.5e-30	0.14	0.021	1e-10	4.8e-10	0.041	0.022	0.059	0.077	0.061	0.02	0.0022	0.0028
NUTM2A-AS1	-0.017	0.019	0.37	0.39	-0.043	0.021	0.036	0.072	-0.027	0.019	0.14	0.19	-0.022	0.02	0.28	0.38	0.046	0.02	0.024	0.036	0.018	0.02	0.37	0.46	-0.0097	0.02	0.64	0.65	0.034	0.022	0.12	0.14	0.04	0.022	0.071	0.091	-0.092	0.019	2.1e-06	2.7e-06	0.025	0.022	0.26	0.32	-0.02	0.022	0.36	0.41	0.088	0.019	5.4e-06	7.8e-06
NUTM2B-AS1	0.17	0.021	1.8e-15	3.2e-15	-0.045	0.024	0.059	0.11	-0.1	0.021	1.3e-06	4.1e-06	-0.14	0.023	4.3e-10	3.4e-09	-0.061	0.023	0.0085	0.014	0.032	0.023	0.17	0.24	0.12	0.023	6.7e-08	9.4e-08	0.0033	0.026	0.9	0.91	0.018	0.026	0.49	0.54	0.057	0.023	0.015	0.017	-0.21	0.023	2e-17	1.9e-16	0.026	0.026	0.31	0.36	0.088	0.023	0.00016	0.00021
NUTM2G	0.2	0.034	5.8e-09	8.6e-09	-0.025	0.039	0.53	0.63	-0.11	0.035	0.0024	0.0045	-0.021	0.039	0.58	0.67	0.019	0.039	0.61	0.66	0.048	0.039	0.21	0.29	-0.16	0.038	5.1e-05	6.5e-05	0.073	0.042	0.087	0.1	-0.051	0.042	0.23	0.27	0.19	0.037	2.2e-07	3e-07	-0.024	0.043	0.57	0.64	-0.0057	0.042	0.89	0.91	-0.17	0.037	7.2e-06	1e-05
NVL	0.085	0.018	1.3e-06	1.8e-06	0.046	0.02	0.02	0.044	0.016	0.018	0.37	0.43	0.094	0.019	1.4e-06	6.4e-06	0.025	0.02	0.2	0.25	-0.023	0.02	0.24	0.32	-0.14	0.019	1.4e-13	2.3e-13	-0.12	0.021	4.7e-08	9e-08	-0.03	0.022	0.17	0.2	0.025	0.016	0.12	0.13	-0.039	0.018	0.027	0.042	0.0029	0.018	0.88	0.9	0.0042	0.016	0.79	0.8
NXF1	-0.0076	0.015	0.61	0.63	0.082	0.016	5.5e-07	4.1e-06	0.021	0.015	0.16	0.21	0.16	0.015	4.4e-23	1.1e-21	0.0026	0.016	0.87	0.89	0.12	0.016	1.1e-13	1.7e-12	-0.22	0.014	2.1e-48	7.6e-48	-0.13	0.017	1.9e-13	5.2e-13	-0.051	0.018	0.0044	0.0068	-0.059	0.013	6.6e-06	8.5e-06	-0.077	0.014	8.1e-08	2.7e-07	0.053	0.014	0.00024	0.00043	0.076	0.012	2.7e-09	4.5e-09
NXN	-0.74	0.071	2.4e-24	5.5e-24	0.18	0.085	0.038	0.075	-0.8	0.07	9.4e-29	1.8e-27	-0.033	0.084	0.69	0.77	1.7	0.063	4.8e-113	1.4e-110	0.41	0.083	8e-07	4.3e-06	-0.037	0.084	0.66	0.67	-0.63	0.09	3.6e-12	8.9e-12	0.35	0.091	0.00015	0.00029	0.075	0.037	0.044	0.049	0.22	0.04	3.3e-08	1.2e-07	-0.12	0.04	0.0031	0.0048	-0.15	0.036	2.4e-05	3.4e-05
NXPE3	0.33	0.018	3.4e-61	2.3e-60	-0.051	0.024	0.032	0.065	-0.26	0.02	3e-36	9.3e-35	-0.015	0.024	0.54	0.63	-0.15	0.023	2.6e-10	1.1e-09	0.12	0.023	5.7e-07	3.1e-06	0.11	0.023	7.4e-06	9.7e-06	-0.041	0.026	0.12	0.14	-0.068	0.026	0.0091	0.013	0.45	0.021	4.1e-63	2.3e-62	0.03	0.038	0.42	0.49	-0.3	0.032	2.5e-18	3.3e-17	-0.22	0.031	6.8e-12	1.3e-11
NXT1	0.2	0.027	3.6e-13	6e-13	-0.02	0.031	0.51	0.61	0.071	0.027	0.0087	0.015	0.04	0.03	0.19	0.27	0.13	0.03	8.6e-06	2.1e-05	0.11	0.03	0.0002	0.00064	-0.6	0.022	3.6e-120	8.1e-119	0.26	0.032	1.6e-15	4.9e-15	-0.24	0.032	1.4e-13	7.7e-13	0.21	0.019	3.5e-24	7.1e-24	0.074	0.025	0.0032	0.0058	-0.15	0.023	1.7e-10	7.1e-10	-0.14	0.02	2.2e-11	3.9e-11
NXT2	-0.098	0.025	0.00013	0.00017	0.044	0.029	0.12	0.2	0.056	0.026	0.03	0.046	-0.058	0.028	0.039	0.07	-0.075	0.028	0.0078	0.013	-0.06	0.028	0.034	0.06	0.33	0.026	1.1e-34	3e-34	-0.14	0.031	4.2e-06	7e-06	-0.016	0.031	0.6	0.64	-0.32	0.032	3.1e-20	5.7e-20	-0.15	0.04	0.00015	0.00033	-0.012	0.04	0.77	0.8	0.45	0.026	2.7e-47	2.9e-46
OAF	1.1	0.045	1.9e-102	4.3e-101	-0.14	0.066	0.03	0.061	0.23	0.058	7.5e-05	0.00018	-0.45	0.063	2.6e-12	2.6e-11	-0.46	0.063	3.5e-13	1.9e-12	0.15	0.065	0.022	0.041	-0.32	0.064	7e-07	9.5e-07	-0.062	0.071	0.37	0.4	-0.46	0.07	5.5e-11	2.2e-10	1.3	0.052	2.9e-87	3.6e-86	-0.061	0.094	0.51	0.58	-0.88	0.083	7.5e-24	2e-22	-0.56	0.08	4.7e-12	8.7e-12
OARD1	0.18	0.015	1.1e-30	3.1e-30	-0.045	0.018	0.013	0.03	-0.047	0.016	0.0035	0.0065	-0.062	0.018	0.00054	0.0015	-0.08	0.018	7.1e-06	1.8e-05	-0.0099	0.018	0.58	0.66	-0.11	0.018	1.9e-09	2.8e-09	0.21	0.018	4.7e-28	3.1e-27	-0.039	0.02	0.046	0.061	0.2	0.014	6.4e-35	1.7e-34	-0.061	0.021	0.0034	0.0062	-0.13	0.019	2e-10	8.2e-10	-0.048	0.018	0.0093	0.011
OAS1	-1.5	0.065	1.5e-93	2.7e-92	-0.15	0.093	0.11	0.19	-0.084	0.083	0.3	0.37	-0.25	0.091	0.0072	0.016	0.21	0.091	0.024	0.036	-0.24	0.092	0.0095	0.02	1.8	0.068	1.1e-110	1.9e-109	-0.37	0.1	0.00023	0.00034	1.1	0.094	1.5e-28	8.1e-27	-1.4	0.035	1.5e-121	5.6e-120	0.091	0.098	0.35	0.42	0.64	0.09	7.9e-12	4e-11	0.78	0.075	8.8e-22	2.5e-21
OAS2	-0.43	0.023	2.7e-67	2.2e-66	-0.039	0.03	0.2	0.29	-0.017	0.027	0.51	0.58	-0.02	0.03	0.5	0.6	-0.014	0.03	0.64	0.69	-0.034	0.03	0.25	0.33	0.56	0.022	6.7e-104	9.1e-103	-0.18	0.032	2.7e-08	5.1e-08	0.28	0.031	1.7e-18	1.9e-17	-0.44	0.016	7.4e-82	7.9e-81	0.14	0.033	2.8e-05	6.8e-05	0.18	0.032	6.1e-08	1.8e-07	0.17	0.028	1.9e-09	3.2e-09
OAS3	-0.34	0.035	7.8e-21	1.6e-20	0.23	0.041	3.7e-08	3.5e-07	0.38	0.035	1.2e-25	1.9e-24	0.028	0.041	0.49	0.59	0.17	0.04	3.1e-05	7.3e-05	0.061	0.041	0.13	0.2	0.076	0.041	0.061	0.068	-0.8	0.035	4.7e-89	6.3e-87	0.072	0.045	0.11	0.13	0.057	0.038	0.13	0.15	0.36	0.037	2.9e-19	3.2e-18	0.11	0.041	0.0058	0.0087	-0.43	0.028	3.6e-39	2.3e-38
OASL	-2.3	0.084	2.1e-119	7e-118	1.1	0.13	1e-16	3.7e-15	1.4	0.11	4.4e-34	1.2e-32	0.022	0.13	0.86	0.9	0.16	0.13	0.22	0.27	-0.36	0.13	0.005	0.011	1.2	0.12	4.6e-20	8.8e-20	-1.6	0.13	1.3e-33	1.2e-32	0.64	0.14	5.9e-06	1.3e-05	-3.2	0.09	2.8e-123	1.2e-121	-0.21	0.2	0.3	0.36	1.4	0.18	2.3e-14	1.7e-13	2.1	0.15	2.3e-38	1.4e-37
OAT	0.2	0.021	4.6e-22	1e-21	0.04	0.024	0.1	0.17	0.016	0.022	0.47	0.54	0.063	0.024	0.0082	0.018	0.016	0.024	0.49	0.55	-0.073	0.024	0.0024	0.0058	-0.38	0.02	6.4e-69	3.6e-68	0.28	0.024	4.9e-29	3.4e-28	-0.2	0.025	1.2e-14	8.1e-14	-0.019	0.017	0.25	0.27	-0.14	0.017	4.9e-16	4e-15	-0.012	0.018	0.54	0.58	0.14	0.014	3.9e-20	1e-19
OAZ1	-0.36	0.02	4.4e-63	3.2e-62	-0.071	0.026	0.0059	0.016	0.0075	0.023	0.74	0.79	-0.032	0.026	0.2	0.29	-0.048	0.025	0.058	0.081	0.031	0.026	0.23	0.31	0.5	0.019	7.1e-112	1.3e-110	-0.14	0.028	3.8e-07	6.7e-07	0.2	0.027	6e-13	3.1e-12	-0.37	0.014	2.5e-76	2.2e-75	-0.0089	0.029	0.75	0.8	0.09	0.028	0.0015	0.0025	0.29	0.02	8.1e-36	4.5e-35
OAZ2	-0.036	0.019	0.051	0.057	-0.11	0.02	1.4e-07	1.2e-06	-0.064	0.018	0.00054	0.0012	-0.07	0.02	0.00057	0.0016	-0.048	0.02	0.018	0.028	-0.14	0.02	9.2e-13	1.2e-11	0.37	0.016	2.6e-91	2.5e-90	0.076	0.022	0.00066	0.00093	0.07	0.022	0.0017	0.0028	0.017	0.015	0.27	0.28	0.035	0.017	0.039	0.058	-0.07	0.016	1.7e-05	3.7e-05	0.013	0.015	0.37	0.4
OAZ3	-0.2	0.037	1.2e-07	1.7e-07	0.24	0.042	9.1e-09	9.8e-08	0.11	0.038	0.0046	0.0083	-0.25	0.041	1.1e-09	7.8e-09	0.45	0.039	5.9e-29	9.3e-28	-0.12	0.042	0.0049	0.011	-0.086	0.042	0.04	0.045	-0.25	0.045	2.8e-08	5.5e-08	0.11	0.046	0.019	0.027	-0.038	0.046	0.4	0.42	-0.092	0.051	0.076	0.11	0.41	0.045	3.6e-18	4.6e-17	-0.23	0.044	2.8e-07	4.3e-07
OBFC1	-0.23	0.031	1.4e-12	2.3e-12	0.0075	0.037	0.84	0.88	-0.17	0.032	1.9e-07	6.7e-07	-0.71	0.026	3.2e-114	3.1e-111	0.51	0.032	4.4e-51	2.2e-49	-0.0051	0.036	0.89	0.92	0.3	0.035	1.2e-17	2.1e-17	0.24	0.039	5.5e-10	1.2e-09	0.22	0.039	2.7e-08	8e-08	0.51	0.032	1e-45	3.5e-45	-0.0049	0.045	0.91	0.93	0.075	0.044	0.086	0.11	-0.57	0.028	1.5e-60	3.3e-59
OBSCN	1.3	0.063	1.6e-74	1.5e-73	-0.045	0.086	0.6	0.69	0.071	0.076	0.34	0.41	-0.073	0.085	0.39	0.49	-0.56	0.083	1.7e-11	8.1e-11	0.36	0.085	2.1e-05	8.3e-05	-1.5	0.068	7e-82	5.4e-81	0.92	0.088	2.5e-24	1.3e-23	-0.76	0.09	9e-17	7.9e-16	1.5	0.06	2.5e-79	2.4e-78	0.31	0.11	0.0053	0.0092	-0.77	0.1	2.5e-13	1.6e-12	-1.1	0.082	7.2e-34	3.6e-33
OCEL1	0.034	0.022	0.12	0.13	-0.15	0.024	2.4e-10	3.5e-09	-0.038	0.022	0.086	0.12	-0.047	0.024	0.048	0.083	-0.16	0.023	3.5e-11	1.6e-10	-0.013	0.024	0.58	0.66	0.11	0.024	1.5e-06	2e-06	0.19	0.025	1.2e-13	3.3e-13	0.12	0.026	7.9e-06	1.7e-05	0.3	0.027	2.2e-24	4.6e-24	0.086	0.035	0.018	0.028	-0.27	0.032	5.6e-16	5.2e-15	-0.15	0.031	3.4e-06	5e-06
OCIAD1	0.19	0.012	1.1e-46	4.7e-46	-0.027	0.015	0.077	0.13	-0.045	0.014	0.0011	0.0021	0.033	0.015	0.031	0.058	-0.003	0.015	0.85	0.87	0.043	0.015	0.0046	0.01	-0.16	0.014	6.7e-29	1.6e-28	0.087	0.016	1.2e-07	2.3e-07	-0.15	0.016	6.2e-20	8.7e-19	0.21	0.014	8.6e-37	2.4e-36	0.089	0.02	1.4e-05	3.5e-05	-0.14	0.018	1.9e-12	1.1e-11	-0.15	0.016	4.5e-19	1.1e-18
OCIAD2	-0.017	0.026	0.52	0.54	-0.23	0.028	7.3e-16	2.4e-14	-0.099	0.026	0.00013	0.0003	-0.14	0.028	7.7e-07	3.7e-06	-0.17	0.028	6.3e-10	2.5e-09	-0.053	0.029	0.064	0.1	0.61	0.019	1.3e-146	6.9e-145	-0.12	0.031	0.00021	0.00032	0.26	0.03	7.5e-18	7.7e-17	0.38	0.029	6.8e-31	1.6e-30	0.25	0.038	3e-10	1.4e-09	-0.17	0.039	1.1e-05	2.4e-05	-0.44	0.026	4.4e-45	4.1e-44
OCLM	0.32	0.035	9.1e-19	1.8e-18	0.041	0.041	0.31	0.42	-0.17	0.036	3.4e-06	1e-05	-0.053	0.04	0.19	0.27	-0.19	0.039	2.2e-06	5.9e-06	0.098	0.04	0.015	0.029	-0.2	0.04	6.2e-07	8.4e-07	0.18	0.044	5.8e-05	9e-05	-0.023	0.044	0.6	0.64	0.25	0.04	1.9e-09	2.7e-09	-0.22	0.046	2.1e-06	6e-06	0.048	0.047	0.31	0.35	-0.11	0.042	0.0096	0.012
OCM	0.38	0.04	2.5e-20	5.2e-20	-0.27	0.047	1.9e-08	1.9e-07	-0.31	0.041	1e-13	6.6e-13	0.15	0.047	0.0021	0.0053	-0.39	0.045	6.7e-17	5.1e-16	0.06	0.048	0.2	0.28	-0.24	0.047	2.6e-07	3.6e-07	0.69	0.046	1.3e-44	2.3e-43	0.034	0.052	0.51	0.56	0.82	0.055	1.6e-41	5e-41	0.53	0.071	2.8e-13	1.8e-12	-0.53	0.07	1.8e-13	1.2e-12	-0.81	0.055	5.3e-40	3.6e-39
OCRL	1.3	0.073	1.4e-62	9.7e-62	-0.03	0.098	0.76	0.82	-0.32	0.085	0.00018	0.00041	-0.099	0.096	0.3	0.4	0.1	0.096	0.29	0.34	0.11	0.097	0.26	0.35	-1.3	0.085	4.6e-47	1.6e-46	0.6	0.1	1.1e-08	2.2e-08	-0.63	0.1	1.2e-09	4.3e-09	1.1	0.068	3.3e-44	1.1e-43	-0.0032	0.1	0.97	0.98	-0.49	0.098	8.5e-07	2.1e-06	-0.7	0.085	8.7e-16	1.9e-15
ODC1	-0.4	0.019	2.1e-77	2.2e-76	0.0078	0.026	0.76	0.83	-0.043	0.024	0.064	0.092	-0.24	0.024	2.2e-21	4.8e-20	0.04	0.026	0.12	0.16	0.26	0.024	5.4e-25	2.5e-23	0.15	0.025	3.6e-09	5.1e-09	0.24	0.027	6.7e-18	2.4e-17	0.14	0.028	1.2e-06	2.9e-06	-0.46	0.026	8e-50	3.1e-49	-0.12	0.04	0.0048	0.0085	0.24	0.038	7.4e-10	2.8e-09	0.37	0.029	4.5e-28	1.7e-27
ODF2	-0.21	0.021	1.7e-21	3.6e-21	0.033	0.025	0.18	0.27	0.012	0.022	0.6	0.66	0.11	0.024	4.7e-06	2e-05	0.06	0.024	0.014	0.021	-0.027	0.025	0.28	0.36	0.26	0.023	2.8e-28	6.6e-28	-0.42	0.023	2e-63	9.1e-62	0.17	0.026	7.6e-11	3e-10	-0.16	0.016	1.5e-21	2.9e-21	-0.071	0.02	0.00059	0.0012	0.086	0.02	2e-05	4.2e-05	0.15	0.016	2.4e-17	5.6e-17
ODF2L	-0.66	0.033	2.1e-73	2e-72	0.15	0.045	0.00097	0.0032	0.046	0.039	0.26	0.32	-0.16	0.044	0.00032	0.00096	0.68	0.037	4.9e-63	3.7e-61	0.15	0.044	0.00052	0.0015	0.28	0.043	8.7e-11	1.3e-10	-0.67	0.042	1.7e-49	4e-48	0.25	0.048	1.7e-07	4.4e-07	-0.7	0.039	1.9e-55	8.6e-55	0.31	0.055	2.1e-08	7.6e-08	0.7	0.045	7.9e-44	9.9e-42	-0.13	0.051	0.0097	0.012
ODF3B	-1.4	0.048	1.5e-122	5.5e-121	0.075	0.075	0.32	0.42	0.29	0.066	1.9e-05	5.1e-05	-0.15	0.074	0.051	0.089	0.5	0.072	6e-12	3e-11	0.19	0.074	0.012	0.025	0.85	0.068	1.1e-32	2.7e-32	-0.72	0.078	2.1e-19	8.2e-19	0.52	0.08	1.1e-10	4.5e-10	-0.62	0.05	1.1e-28	2.4e-28	0.63	0.058	3.6e-23	5.6e-22	0.39	0.064	2.1e-09	7.4e-09	-0.21	0.06	0.00056	0.00073
OFD1	0.13	0.027	1.4e-06	1.9e-06	0.11	0.03	0.0002	0.00081	0.12	0.027	8.1e-06	2.3e-05	-0.077	0.03	0.01	0.021	-0.075	0.03	0.012	0.019	0.3	0.028	1.4e-24	6.3e-23	-0.6	0.022	8.9e-122	2.1e-120	0.31	0.031	6.1e-22	2.8e-21	-0.26	0.032	1.2e-15	9e-15	-0.21	0.019	9.9e-24	2e-23	-0.026	0.025	0.31	0.37	0.11	0.024	1.1e-05	2.3e-05	0.14	0.021	8.5e-11	1.5e-10
OGDH	-1.6	0.054	3.1e-137	1.6e-135	0.14	0.086	0.11	0.18	0.011	0.076	0.88	0.9	-0.18	0.085	0.036	0.066	0.48	0.083	9e-09	3.2e-08	0.23	0.085	0.0066	0.015	1.4	0.072	7e-70	4e-69	-0.9	0.088	3.9e-23	1.9e-22	0.84	0.089	1.9e-20	2.8e-19	-0.9	0.021	4.3e-138	2.7e-136	0.37	0.057	2.4e-10	1.1e-09	0.5	0.053	4.8e-19	6.9e-18	0.2	0.052	9.6e-05	0.00013
OGFOD1	-0.02	0.017	0.24	0.26	0.073	0.019	0.00012	0.00052	0.09	0.017	1.2e-07	4.3e-07	0.055	0.019	0.0033	0.0079	0.14	0.018	9.6e-14	5.6e-13	0.11	0.019	1.2e-08	8.7e-08	-0.3	0.016	2.1e-65	1.1e-64	-0.062	0.021	0.0024	0.0033	-0.13	0.02	2.1e-10	8.1e-10	-0.013	0.013	0.33	0.35	0.081	0.014	1.2e-08	4.6e-08	-0.011	0.014	0.43	0.48	-0.042	0.013	0.0011	0.0014
OGFOD2	0.27	0.018	5.6e-43	2.2e-42	0.0045	0.023	0.85	0.89	-0.00073	0.02	0.99	0.99	-0.032	0.023	0.15	0.22	-0.062	0.022	0.0057	0.0095	0.11	0.022	3.5e-07	2e-06	-0.22	0.021	1.7e-24	3.7e-24	-0.035	0.025	0.16	0.18	-0.11	0.024	4.1e-06	9.2e-06	0.38	0.018	9.8e-64	5.7e-63	-0.095	0.031	0.0022	0.0041	-0.11	0.03	0.00035	0.00063	-0.23	0.024	1.1e-17	2.6e-17
OGFOD3	0.24	0.024	5.9e-23	1.3e-22	0.032	0.028	0.26	0.36	0.13	0.025	3.2e-07	1.1e-06	0.013	0.028	0.64	0.72	-0.042	0.028	0.13	0.17	0.033	0.028	0.24	0.32	-0.42	0.024	1.2e-59	5.7e-59	0.13	0.03	1e-05	1.7e-05	-0.21	0.03	1.6e-12	7.8e-12	0.14	0.02	3.7e-11	5.5e-11	-0.092	0.024	0.00014	0.0003	-0.087	0.024	0.00025	0.00046	0.006	0.022	0.78	0.8
OGFR	-0.086	0.015	5.7e-09	8.4e-09	-0.035	0.016	0.033	0.068	0.11	0.014	1.1e-14	8.1e-14	0.017	0.016	0.31	0.41	-0.14	0.015	1.3e-19	1.2e-18	-0.086	0.016	9.3e-08	5.8e-07	0.15	0.015	5.4e-22	1.1e-21	0.036	0.018	0.042	0.051	0.039	0.018	0.03	0.042	-0.21	0.018	2.1e-26	4.5e-26	-0.13	0.023	7.7e-08	2.6e-07	0.055	0.024	0.022	0.03	0.26	0.016	9.2e-44	7.8e-43
OGFRL1	-1.5	0.067	1.5e-86	2.2e-85	0.63	0.09	5.3e-12	9.9e-11	0.62	0.079	5.5e-15	4e-14	-0.49	0.09	4.7e-08	2.8e-07	1.3	0.08	3.7e-54	2e-52	-0.18	0.092	0.046	0.078	0.42	0.091	4.6e-06	6.1e-06	-1.3	0.091	7.9e-40	1.1e-38	0.48	0.099	1.5e-06	3.5e-06	-1.1	0.057	9.1e-65	5.5e-64	-0.59	0.084	7.4e-12	4e-11	0.87	0.077	1.6e-26	5.8e-25	0.89	0.066	4.4e-35	2.3e-34
OGG1	-0.15	0.018	2.6e-16	4.8e-16	0.057	0.021	0.0051	0.014	-0.079	0.018	1.4e-05	3.9e-05	0.062	0.02	0.0023	0.0057	0.24	0.018	8.6e-35	1.8e-33	0.0086	0.02	0.67	0.74	-0.038	0.02	0.064	0.07	-0.14	0.022	1e-10	2.4e-10	0.081	0.022	0.00026	0.00047	-0.33	0.025	1.2e-31	3e-31	-0.15	0.034	1.2e-05	3.1e-05	0.16	0.033	3.7e-06	8.5e-06	0.32	0.026	3.3e-29	1.3e-28
OGN	-0.29	0.067	1.4e-05	1.8e-05	-0.34	0.076	6.7e-06	3.9e-05	-0.23	0.067	0.00062	0.0013	-0.17	0.075	0.027	0.052	-0.52	0.073	3e-12	1.5e-11	-0.3	0.075	6.5e-05	0.00023	1.5	0.056	7e-117	1.4e-115	-0.14	0.083	0.092	0.11	0.7	0.08	3.9e-18	4.2e-17	0.12	0.045	0.0093	0.011	-0.15	0.05	0.0021	0.0039	-0.1	0.049	0.042	0.056	0.089	0.045	0.047	0.054
OGT	0.062	0.017	0.00038	0.00047	-0.0075	0.019	0.7	0.78	0.014	0.017	0.43	0.49	-0.19	0.018	6e-26	1.9e-24	-0.18	0.018	2e-23	2.3e-22	0.0078	0.019	0.68	0.75	0.21	0.018	1.3e-29	3.1e-29	0.057	0.021	0.0062	0.0082	0.04	0.021	0.054	0.071	0.28	0.018	2.5e-39	7.3e-39	0.12	0.027	1.6e-05	4e-05	-0.13	0.026	2.5e-06	6e-06	-0.26	0.02	5.7e-33	2.7e-32
OIP5	-0.59	0.065	4.7e-19	9.3e-19	-0.24	0.076	0.0014	0.0045	0.12	0.067	0.077	0.11	-0.32	0.075	2.3e-05	8.4e-05	-0.36	0.075	1.8e-06	4.8e-06	-0.4	0.075	1.1e-07	6.8e-07	1.5	0.057	2e-116	3.9e-115	-0.21	0.083	0.0096	0.012	0.68	0.08	5.5e-17	5e-16	-0.26	0.047	8.2e-08	1.1e-07	0.38	0.05	2.2e-13	1.4e-12	0.21	0.053	7.8e-05	0.00015	-0.22	0.047	3.2e-06	4.6e-06
OIP5-AS1	0.074	0.017	2e-05	2.5e-05	-0.14	0.019	1e-12	2.1e-11	-0.18	0.016	6.3e-28	1.2e-26	-0.034	0.019	0.074	0.12	-0.059	0.019	0.0019	0.0035	-0.012	0.019	0.52	0.61	0.14	0.018	1.6e-13	2.6e-13	0.21	0.02	3.5e-25	1.9e-24	0.07	0.021	0.00073	0.0013	0.38	0.024	1.5e-38	4.3e-38	0.17	0.036	1.6e-06	4.5e-06	-0.04	0.036	0.28	0.32	-0.46	0.021	1.2e-66	4.1e-65
OLA1	-0.18	0.021	1e-16	1.9e-16	-0.015	0.025	0.56	0.66	0.057	0.022	0.013	0.021	0.038	0.024	0.11	0.18	0.18	0.024	1.6e-14	9.8e-14	-0.089	0.024	0.0003	0.00093	0.23	0.023	5e-23	1e-22	-0.3	0.025	7.9e-31	6.2e-30	0.048	0.027	0.071	0.091	-0.11	0.019	1.5e-08	2.1e-08	0.13	0.021	6.3e-09	2.4e-08	0.04	0.022	0.063	0.082	-0.024	0.02	0.22	0.24
OLFM2	0.36	0.046	1.7e-14	2.9e-14	-0.37	0.053	3.2e-12	6.1e-11	-0.3	0.046	4e-10	1.9e-09	0.17	0.053	0.0019	0.0049	-0.7	0.047	4.5e-45	1.7e-43	-0.35	0.052	4.1e-11	4.4e-10	0.89	0.043	4.3e-75	2.8e-74	0.013	0.058	0.83	0.84	0.34	0.057	4.8e-09	1.5e-08	0.86	0.042	2.7e-61	1.5e-60	-0.0045	0.069	0.95	0.96	-0.26	0.067	9.5e-05	0.00018	-0.67	0.049	6.2e-31	2.6e-30
OLFML1	0.96	0.038	2.1e-109	5.5e-108	-0.19	0.056	0.00055	0.002	-0.19	0.049	0.00013	0.00029	-0.25	0.055	5e-06	2.1e-05	-0.23	0.054	3.5e-05	8.1e-05	-0.23	0.055	2.7e-05	0.00011	-0.34	0.054	3.7e-10	5.5e-10	0.55	0.058	9.4e-21	3.9e-20	-0.23	0.06	0.0001	0.00019	1.2	0.039	1.7e-105	3.9e-104	-0.46	0.078	5.1e-09	2e-08	-0.53	0.075	6e-12	3.1e-11	-0.4	0.069	1.2e-08	1.9e-08
OLMALINC	1.2	0.048	1.2e-105	2.9e-104	-0.22	0.07	0.0017	0.0054	-0.022	0.062	0.72	0.77	-0.35	0.068	3.3e-07	1.6e-06	-0.5	0.067	1.9e-13	1.1e-12	-0.044	0.069	0.52	0.61	-0.57	0.067	3.2e-17	5.7e-17	0.77	0.071	9.9e-26	5.6e-25	-0.51	0.074	5.7e-12	2.6e-11	1.4	0.044	3.1e-111	8.3e-110	-0.34	0.092	0.00019	0.00041	-0.43	0.09	1.8e-06	4.3e-06	-0.78	0.074	1.3e-23	4e-23
OMA1	0.41	0.023	2e-60	1.3e-59	-0.07	0.03	0.02	0.043	-0.037	0.027	0.17	0.22	-0.081	0.03	0.006	0.014	-0.12	0.029	4.2e-05	9.6e-05	0.1	0.03	0.00074	0.0021	-0.4	0.026	3.2e-47	1.1e-46	0.39	0.03	4.8e-36	5.2e-35	-0.25	0.032	1.8e-14	1.2e-13	0.43	0.02	8.3e-66	5.2e-65	0.048	0.034	0.16	0.2	-0.2	0.032	6.8e-10	2.6e-09	-0.3	0.026	3.7e-26	1.3e-25
OPA1	0.0019	0.017	0.93	0.93	0.0026	0.019	0.89	0.92	-0.073	0.017	2.3e-05	6e-05	-0.047	0.019	0.014	0.028	-0.031	0.019	0.1	0.13	0.011	0.019	0.54	0.63	0.15	0.018	1.9e-15	3.2e-15	-0.021	0.021	0.32	0.35	0.023	0.021	0.28	0.32	0.0068	0.014	0.64	0.65	0.011	0.016	0.49	0.55	-0.0077	0.016	0.63	0.67	-0.0091	0.014	0.51	0.54
OPA3	0.48	0.023	9.9e-82	1.2e-80	-0.024	0.031	0.43	0.54	-0.091	0.027	0.0012	0.0024	-0.038	0.031	0.22	0.31	0.014	0.031	0.67	0.71	-0.041	0.031	0.18	0.25	-0.31	0.029	1.6e-24	3.4e-24	0.085	0.034	0.012	0.016	-0.19	0.033	1e-08	3.1e-08	0.61	0.022	6.7e-90	9.3e-89	-0.26	0.042	6.7e-10	2.9e-09	-0.33	0.04	3.1e-15	2.6e-14	-0.13	0.039	0.00054	0.0007
OPLAH	0.72	0.044	5.1e-52	2.7e-51	-0.14	0.057	0.011	0.026	-0.22	0.05	1.2e-05	3.3e-05	-0.15	0.056	0.006	0.013	-0.31	0.055	3.1e-08	1e-07	0.069	0.056	0.22	0.29	-0.049	0.056	0.38	0.4	0.19	0.061	0.0018	0.0025	-0.24	0.061	0.0001	0.0002	0.9	0.05	3.5e-54	1.5e-53	-0.33	0.073	7.6e-06	2e-05	-0.38	0.071	9.8e-08	2.8e-07	-0.32	0.065	1.3e-06	1.9e-06
OPN3	0.43	0.03	6.5e-42	2.5e-41	-0.1	0.038	0.0052	0.014	0.15	0.033	3.3e-06	9.8e-06	-0.34	0.035	3.9e-21	8.5e-20	-0.29	0.036	8.4e-16	5.8e-15	-0.055	0.037	0.14	0.2	0.043	0.037	0.26	0.27	0.23	0.04	9e-09	1.8e-08	-0.19	0.04	1.6e-06	3.8e-06	0.83	0.034	9.9e-78	9.1e-77	0.021	0.061	0.73	0.78	-0.51	0.055	2.4e-19	3.6e-18	-0.42	0.05	5.3e-16	1.2e-15
OPRL1	0.14	0.044	0.0015	0.0018	-0.022	0.051	0.66	0.74	-0.22	0.044	6.2e-07	2e-06	0.073	0.05	0.14	0.21	0.37	0.048	3.4e-14	2.1e-13	0.084	0.05	0.094	0.14	-0.12	0.05	0.013	0.015	-0.2	0.054	0.00025	0.00037	-0.14	0.054	0.0092	0.014	0.52	0.05	3.2e-22	6.3e-22	0.21	0.063	0.00072	0.0014	-0.28	0.061	4.3e-06	9.9e-06	-0.45	0.051	8.6e-17	2e-16
OPTN	-1.4	0.032	1.5e-224	5.1e-222	0.24	0.064	0.00017	0.00068	0.22	0.056	0.0001	0.00024	0.19	0.063	0.0032	0.0077	0.24	0.063	9.6e-05	0.00021	0.29	0.063	4.8e-06	2.2e-05	0.73	0.059	1.8e-33	4.7e-33	-0.67	0.066	4.5e-23	2.2e-22	0.43	0.068	5e-10	1.8e-09	-1.9	0.024	1e-232	1.9e-229	0.52	0.11	1.6e-06	4.5e-06	0.7	0.1	3.7e-11	1.7e-10	0.93	0.088	2.3e-23	7.1e-23
OR10G2	0.29	0.037	6e-15	1.1e-14	-0.15	0.042	0.00061	0.0022	-0.27	0.037	3e-13	1.9e-12	-0.23	0.041	5.6e-08	3.2e-07	-0.17	0.042	4.6e-05	0.00011	0.0009	0.042	0.98	0.99	0.17	0.042	3.7e-05	4.8e-05	0.39	0.044	4.2e-18	1.5e-17	0.024	0.046	0.6	0.64	0.97	0.064	4e-39	1.2e-38	-0.15	0.094	0.11	0.15	-0.02	0.093	0.83	0.85	-0.82	0.069	9.4e-27	3.3e-26
OR2A1-AS1	-0.05	0.039	0.19	0.21	-0.21	0.043	1.8e-06	1.2e-05	-0.17	0.038	5.6e-06	1.6e-05	-0.054	0.043	0.21	0.29	-0.23	0.042	6.2e-08	2e-07	-0.24	0.042	1.1e-08	8.2e-08	0.69	0.036	5e-70	2.9e-69	0.046	0.047	0.32	0.35	0.33	0.046	1.9e-12	9.4e-12	0.28	0.039	3.3e-12	5e-12	0.29	0.044	1.9e-10	8.9e-10	-0.17	0.045	0.00022	0.0004	-0.37	0.036	3.5e-21	9.7e-21
OR52N4	0.24	0.048	6.7e-07	9.1e-07	-0.25	0.054	3.4e-06	2.1e-05	-0.2	0.048	2.9e-05	7.6e-05	-0.27	0.053	7e-07	3.3e-06	-0.14	0.054	0.0078	0.013	0.0083	0.054	0.87	0.91	-0.15	0.054	0.0054	0.0063	0.76	0.053	3.5e-42	5.5e-41	0.14	0.059	0.017	0.024	0.57	0.053	2.9e-23	5.7e-23	0.18	0.067	0.0068	0.012	-0.43	0.063	4.5e-11	2.1e-10	-0.35	0.058	1.5e-09	2.6e-09
OR7D2	0.036	0.021	0.083	0.091	-0.014	0.023	0.55	0.65	-0.06	0.021	0.0038	0.007	-0.0067	0.022	0.76	0.83	0.077	0.022	0.00055	0.0011	0.031	0.023	0.17	0.24	-0.038	0.022	0.09	0.099	-0.0062	0.025	0.8	0.82	-0.02	0.025	0.41	0.46	0.082	0.023	0.00042	0.0005	-0.012	0.026	0.66	0.71	-0.042	0.026	0.098	0.12	-0.037	0.023	0.11	0.12
ORAI1	-0.13	0.024	3.4e-08	4.8e-08	0.19	0.026	3.8e-13	8.6e-12	0.29	0.022	2.4e-37	7.9e-36	0.14	0.026	5.6e-08	3.2e-07	0.26	0.025	1.7e-24	2.2e-23	-0.027	0.027	0.31	0.4	-0.37	0.023	5.3e-50	2e-49	-0.3	0.027	1.7e-26	1e-25	-0.18	0.029	1e-09	3.5e-09	-0.51	0.018	4e-83	4.5e-82	-0.011	0.039	0.77	0.81	0.25	0.035	5.6e-12	2.9e-11	0.3	0.03	4.1e-20	1.1e-19
ORAI2	0.031	0.04	0.43	0.44	0.23	0.044	2e-07	1.6e-06	0.5	0.036	9e-41	3.5e-39	0.045	0.044	0.31	0.41	0.42	0.041	1e-22	1.2e-21	0.14	0.044	0.0018	0.0045	-0.73	0.036	4.3e-75	2.8e-74	-0.59	0.044	4.1e-38	5e-37	-0.31	0.047	4.5e-11	1.9e-10	0.57	0.048	1.6e-27	3.6e-27	0.39	0.06	3.4e-10	1.5e-09	-0.061	0.062	0.33	0.37	-0.83	0.033	1.7e-75	1.1e-73
ORAI3	-0.39	0.038	1e-23	2.3e-23	-0.075	0.045	0.096	0.16	0.055	0.04	0.18	0.23	-0.45	0.042	2.2e-25	6.5e-24	-0.14	0.044	0.0016	0.003	-0.31	0.043	4.4e-12	5.3e-11	0.78	0.035	8.9e-86	7.5e-85	0.34	0.048	8.3e-13	2.1e-12	0.37	0.047	7.6e-15	5.1e-14	-0.21	0.028	1.9e-13	3.1e-13	-0.17	0.032	1.9e-07	6.3e-07	0.12	0.033	0.0002	0.00036	0.25	0.026	1.3e-18	3.1e-18
ORAOV1	0.24	0.022	2.5e-26	6.1e-26	-0.0097	0.026	0.71	0.78	-0.16	0.023	8.8e-12	4.8e-11	0.026	0.026	0.31	0.41	-0.053	0.026	0.038	0.056	0.053	0.026	0.041	0.071	-0.25	0.025	6.5e-23	1.3e-22	0.21	0.028	1.6e-13	4.2e-13	-0.049	0.028	0.083	0.11	0.24	0.02	7.7e-26	1.6e-25	-0.086	0.027	0.0015	0.0029	-0.053	0.027	0.047	0.063	-0.12	0.023	3.4e-07	5.1e-07
ORC1	-1.2	0.093	2.6e-35	8.1e-35	-0.17	0.12	0.13	0.2	0.88	0.097	6.7e-19	6.6e-18	-0.31	0.11	0.0064	0.014	-0.75	0.11	2.3e-11	1.1e-10	-0.53	0.11	2.5e-06	1.2e-05	2	0.092	6.1e-82	4.7e-81	-0.59	0.12	1.7e-06	2.9e-06	0.83	0.12	1.7e-11	7.5e-11	-1	0.068	4.7e-40	1.4e-39	0.58	0.091	4.7e-10	2.1e-09	0.55	0.09	2.1e-09	7.5e-09	0.098	0.085	0.25	0.27
ORC2	0.11	0.021	4.7e-07	6.5e-07	0.022	0.023	0.35	0.46	-0.036	0.021	0.086	0.12	-0.13	0.023	1.3e-08	8.1e-08	-0.14	0.022	1.8e-10	7.7e-10	0.066	0.023	0.0043	0.0099	-0.014	0.023	0.55	0.57	0.13	0.025	4.3e-07	7.6e-07	0.018	0.025	0.47	0.52	0.071	0.02	0.00062	0.00075	0.039	0.023	0.093	0.13	0.056	0.023	0.014	0.02	-0.15	0.019	2.8e-13	5.5e-13
ORC3	0.15	0.015	2.4e-21	5e-21	-0.072	0.018	5.2e-05	0.00024	-0.074	0.016	3.3e-06	1e-05	-0.045	0.018	0.012	0.024	-0.045	0.018	0.01	0.016	0.054	0.018	0.0024	0.0059	-0.093	0.017	1.2e-07	1.6e-07	0.18	0.018	1.1e-22	5e-22	-0.051	0.019	0.0079	0.012	0.34	0.018	1.9e-53	8.1e-53	0.03	0.029	0.31	0.37	-0.14	0.028	5.6e-07	1.5e-06	-0.25	0.022	2.9e-25	9.5e-25
ORC4	0.36	0.019	1.5e-63	1.1e-62	-0.0021	0.026	0.93	0.96	0.0091	0.023	0.68	0.73	0.014	0.025	0.59	0.68	-0.025	0.025	0.32	0.38	0.057	0.025	0.026	0.048	-0.39	0.021	6.3e-64	3.2e-63	0.15	0.027	1.4e-07	2.6e-07	-0.26	0.026	3.2e-22	6.3e-21	0.19	0.015	1e-30	2.4e-30	-0.036	0.02	0.074	0.1	-0.17	0.018	1.3e-19	2e-18	-0.019	0.018	0.29	0.31
ORC5	0.25	0.02	1.6e-32	4.7e-32	0.0024	0.025	0.93	0.95	-0.0027	0.022	0.91	0.93	-0.033	0.025	0.18	0.26	0.046	0.024	0.061	0.085	0.058	0.025	0.018	0.035	-0.37	0.021	3.5e-60	1.7e-59	0.19	0.026	8e-13	2.1e-12	-0.2	0.026	5.3e-14	3.2e-13	0.24	0.018	4.2e-33	1.1e-32	0.046	0.025	0.066	0.094	-0.17	0.023	2.6e-12	1.4e-11	-0.14	0.021	1.1e-10	1.9e-10
ORC6	-0.41	0.061	2.9e-11	4.6e-11	-0.28	0.07	7.2e-05	0.00032	0.15	0.062	0.019	0.03	-0.27	0.069	8.3e-05	0.00028	-0.32	0.069	2.9e-06	7.8e-06	-0.28	0.07	5.1e-05	0.00019	1.2	0.056	7.6e-81	5.8e-80	-0.078	0.077	0.31	0.34	0.42	0.075	3.3e-08	9.4e-08	-0.22	0.05	1.3e-05	1.7e-05	0.16	0.057	0.0057	0.0098	0.18	0.056	0.00095	0.0016	-0.059	0.051	0.25	0.27
ORMDL1	0.065	0.013	7.3e-07	9.9e-07	0.076	0.014	1.5e-07	1.3e-06	-0.021	0.013	0.12	0.16	0.062	0.014	1.6e-05	5.9e-05	0.019	0.014	0.18	0.23	0.099	0.014	5.1e-12	6.2e-11	-0.14	0.014	5.9e-25	1.3e-24	-0.13	0.015	2e-17	6.8e-17	-0.063	0.016	6e-05	0.00012	0.11	0.014	5.4e-13	8.5e-13	0.12	0.016	3.3e-13	2e-12	-0.061	0.017	0.00036	0.00064	-0.16	0.013	1.5e-27	5.4e-27
ORMDL2	-0.2	0.017	1e-30	2.9e-30	-0.001	0.021	0.96	0.97	0.074	0.018	4.9e-05	0.00012	0.098	0.02	1.1e-06	5.3e-06	0.13	0.02	3.2e-10	1.3e-09	0.021	0.02	0.3	0.38	0.067	0.02	0.00091	0.0011	-0.24	0.021	2.9e-29	2e-28	0.055	0.022	0.014	0.02	-0.26	0.019	1.2e-34	3.1e-34	-0.057	0.026	0.031	0.048	0.092	0.026	0.0004	0.0007	0.23	0.02	2.1e-25	6.9e-25
ORMDL3	0.24	0.032	1.5e-13	2.5e-13	0.16	0.036	8.8e-06	4.9e-05	0.14	0.033	3.7e-05	9.5e-05	-0.33	0.034	8.9e-21	1.9e-19	-0.097	0.036	0.007	0.012	0.23	0.035	9.6e-11	9.7e-10	0.14	0.036	8.1e-05	0.0001	-0.49	0.036	2.3e-39	3.1e-38	-0.17	0.039	2.1e-05	4.4e-05	0.33	0.031	1.1e-22	2.1e-22	-0.28	0.038	5e-13	3e-12	-0.19	0.039	2.2e-06	5.4e-06	0.048	0.037	0.18	0.2
OS9	-0.24	0.015	7.1e-50	3.4e-49	0.037	0.019	0.058	0.11	0.085	0.017	6.3e-07	2.1e-06	-0.0065	0.019	0.73	0.8	0.0092	0.019	0.63	0.68	-0.078	0.019	3.8e-05	0.00014	0.3	0.016	1.1e-64	5.6e-64	-0.24	0.019	1.3e-31	1e-30	0.15	0.02	1.2e-12	5.9e-12	-0.37	0.02	1.9e-46	6.5e-46	-0.2	0.032	7.4e-10	3.2e-09	0.18	0.031	2.9e-08	8.8e-08	0.35	0.022	2.9e-43	2.4e-42
OSBP	0.13	0.016	4.3e-16	7.9e-16	0.041	0.018	0.025	0.053	0.02	0.016	0.23	0.29	0.066	0.018	0.00029	0.00086	0.021	0.018	0.25	0.3	-0.0032	0.018	0.86	0.89	-0.25	0.016	2.1e-47	7.3e-47	0.014	0.02	0.48	0.51	-0.086	0.02	1.4e-05	2.9e-05	0.049	0.013	0.00013	0.00016	0.0095	0.015	0.52	0.59	0.036	0.014	0.014	0.02	-0.086	0.012	5.7e-12	1.1e-11
OSBP2	0.35	0.064	6.4e-08	9.1e-08	-0.41	0.073	1.9e-08	1.9e-07	-0.56	0.063	1.4e-18	1.3e-17	-0.44	0.072	2e-09	1.4e-08	-0.7	0.069	6e-23	6.9e-22	-0.079	0.074	0.28	0.37	1.3	0.058	9.8e-86	8.2e-85	0.18	0.08	0.025	0.031	0.54	0.079	8.1e-12	3.7e-11	0.92	0.047	1.3e-56	6.2e-56	-0.021	0.076	0.79	0.83	-0.33	0.074	8.6e-06	1.9e-05	-0.62	0.06	4.3e-22	1.2e-21
OSBPL11	-0.27	0.022	7e-32	2e-31	0.07	0.026	0.0078	0.02	0.034	0.024	0.16	0.21	-0.073	0.026	0.005	0.011	0.071	0.026	0.0062	0.01	-0.037	0.026	0.16	0.23	0.24	0.025	9e-21	1.7e-20	-0.097	0.028	0.00072	0.001	0.12	0.028	4.4e-05	8.7e-05	-0.43	0.026	2.2e-45	7.4e-45	-0.087	0.039	0.027	0.041	0.2	0.038	1.6e-07	4.4e-07	0.34	0.029	1.9e-25	6.2e-25
OSBPL1A	-0.51	0.1	4.1e-07	5.6e-07	-0.011	0.12	0.93	0.95	-1	0.096	2.3e-25	3.7e-24	1.1	0.11	1.6e-21	3.7e-20	1.5	0.1	5.7e-44	2e-42	-0.31	0.11	0.0067	0.015	0.64	0.11	1.6e-08	2.2e-08	-1.8	0.11	4e-52	1.1e-50	0.61	0.12	8.6e-07	2.1e-06	0.85	0.089	6.7e-19	1.2e-18	0.81	0.1	1.2e-13	7.6e-13	-0.23	0.11	0.038	0.051	-1.3	0.069	1.2e-52	1.7e-51
OSBPL2	-0.028	0.014	0.048	0.053	-0.0057	0.016	0.72	0.79	-0.012	0.014	0.38	0.44	-0.051	0.016	0.0011	0.0029	-0.091	0.015	4.1e-09	1.5e-08	-0.072	0.016	3.9e-06	1.8e-05	0.1	0.015	1.7e-11	2.7e-11	0.11	0.017	1.4e-10	3.2e-10	0.09	0.017	1.4e-07	3.7e-07	-0.067	0.017	0.00011	0.00014	-0.16	0.017	5.6e-19	6.1e-18	0.055	0.019	0.0036	0.0057	0.15	0.015	2.5e-20	6.7e-20
OSBPL3	-1.4	0.036	1.3e-191	2.2e-189	0.42	0.066	4.2e-10	5.6e-09	0.32	0.058	1.6e-07	5.5e-07	0.17	0.067	0.011	0.024	0.69	0.062	3.3e-27	4.8e-26	0.18	0.067	0.0062	0.014	0.22	0.066	0.0011	0.0013	-0.69	0.069	2.4e-22	1.1e-21	0.32	0.073	1.1e-05	2.3e-05	-1.8	0.04	5.1e-157	6.4e-155	0.15	0.11	0.17	0.22	0.93	0.096	2.3e-20	4e-19	0.89	0.086	1.2e-22	3.5e-22
OSBPL5	0.49	0.09	8.2e-08	1.2e-07	1.3	0.093	1.5e-40	3.1e-38	0.21	0.091	0.024	0.038	-0.0016	0.1	0.98	0.99	0.49	0.1	1e-06	2.9e-06	0.096	0.1	0.35	0.44	-1.4	0.09	8.8e-47	3.1e-46	-0.76	0.11	5.6e-12	1.4e-11	-0.85	0.11	8.7e-15	5.8e-14	-0.44	0.19	0.024	0.027	-3.4	0.14	3.9e-79	1.8e-76	0.27	0.22	0.2	0.24	2.9	0.13	7.7e-71	3.5e-69
OSBPL6	0.025	0.048	0.59	0.61	0.032	0.054	0.56	0.66	-0.025	0.048	0.6	0.66	0.0006	0.053	0.99	0.99	0.34	0.051	6.8e-11	3e-10	0.21	0.053	7.3e-05	0.00026	-0.22	0.053	2.2e-05	2.8e-05	-0.24	0.058	2.6e-05	4.2e-05	-0.19	0.058	0.0011	0.0019	0.049	0.039	0.21	0.23	0.16	0.043	0.00016	0.00036	-0.071	0.043	0.1	0.13	-0.12	0.039	0.0018	0.0022
OSBPL7	-0.3	0.025	3.9e-31	1.1e-30	0.2	0.029	7.9e-12	1.4e-10	0.22	0.026	3.2e-17	2.8e-16	-0.17	0.029	3.6e-09	2.4e-08	0.037	0.03	0.21	0.26	0.066	0.03	0.026	0.048	0.19	0.029	2.5e-10	3.8e-10	-0.36	0.03	3.4e-31	2.7e-30	0.1	0.032	0.0021	0.0034	-0.79	0.045	7.6e-53	3.2e-52	-0.49	0.061	1.3e-14	9.4e-14	0.47	0.061	3.5e-14	2.5e-13	0.78	0.045	2.2e-52	3e-51
OSBPL8	-0.14	0.017	2.8e-16	5.2e-16	0.061	0.019	0.0015	0.0046	-0.038	0.017	0.025	0.039	0.037	0.019	0.05	0.087	0.084	0.019	7.1e-06	1.8e-05	0.04	0.019	0.037	0.065	0.21	0.018	1.6e-29	3.9e-29	-0.36	0.016	2e-84	2.2e-82	0.1	0.021	7.4e-07	1.8e-06	-0.044	0.015	0.0039	0.0046	0.15	0.015	8.5e-20	9.8e-19	0.031	0.017	0.064	0.082	-0.098	0.014	2.6e-11	4.7e-11
OSBPL9	0.021	0.016	0.19	0.2	0.039	0.018	0.029	0.06	0.048	0.016	0.0033	0.0061	0.099	0.017	1.9e-08	1.2e-07	0.012	0.018	0.51	0.56	0.052	0.018	0.0033	0.0078	-0.22	0.016	1.5e-38	4.5e-38	0.073	0.019	0.00019	0.00028	-0.15	0.019	5.9e-15	4e-14	0.13	0.015	1.2e-15	2e-15	0.076	0.018	4e-05	9.7e-05	-0.053	0.018	0.004	0.0061	-0.14	0.014	4e-20	1e-19
OSER1	0.065	0.016	4e-05	5.2e-05	-0.092	0.017	1.5e-07	1.3e-06	-0.071	0.016	7.6e-06	2.2e-05	-0.027	0.017	0.13	0.19	-0.081	0.017	2.7e-06	7.2e-06	-0.081	0.017	3.4e-06	1.6e-05	0.13	0.017	2.3e-13	3.8e-13	0.19	0.018	2.5e-25	1.4e-24	-0.00021	0.019	0.99	0.99	0.031	0.015	0.039	0.043	-0.0068	0.017	0.68	0.74	-0.058	0.016	0.00047	0.00082	0.022	0.015	0.15	0.16
OSER1-AS1	0.63	0.032	1.5e-72	1.4e-71	-0.25	0.042	3e-09	3.5e-08	-0.22	0.037	3.5e-09	1.5e-08	-0.077	0.042	0.069	0.12	-0.21	0.042	9.4e-07	2.7e-06	-0.0093	0.043	0.82	0.86	-0.32	0.041	2.7e-14	4.5e-14	0.68	0.04	3.9e-56	1.3e-54	-0.25	0.046	9.2e-08	2.5e-07	0.96	0.04	2.3e-74	1.9e-73	0.21	0.072	0.0033	0.0059	-0.61	0.065	3.6e-19	5.3e-18	-0.63	0.056	4.3e-25	1.4e-24
OSGEP	0.18	0.021	7.2e-17	1.3e-16	0.075	0.025	0.0024	0.007	0.13	0.022	1.9e-09	8.3e-09	0.17	0.024	2.6e-12	2.5e-11	-0.0029	0.024	0.9	0.92	0.061	0.024	0.013	0.026	-0.47	0.018	6.4e-110	1.1e-108	-0.044	0.027	0.1	0.12	-0.21	0.026	4.6e-15	3.2e-14	0.3	0.015	1.1e-58	5.6e-58	-0.0097	0.025	0.69	0.74	-0.13	0.024	2.4e-08	7.5e-08	-0.18	0.02	1.2e-17	2.8e-17
OSGEPL1	0.59	0.029	2.3e-75	2.4e-74	-0.085	0.04	0.032	0.066	-0.11	0.035	0.00098	0.002	-0.088	0.039	0.024	0.046	-0.17	0.039	1.3e-05	3.2e-05	-0.009	0.039	0.82	0.86	-0.52	0.035	8.2e-45	2.7e-44	0.54	0.039	6e-40	8.2e-39	-0.2	0.043	2.2e-06	5e-06	0.65	0.02	2.1e-107	5.1e-106	-0.14	0.043	0.00074	0.0015	-0.3	0.04	7.1e-13	4.2e-12	-0.29	0.036	9.6e-15	2e-14
OSGIN2	-0.049	0.023	0.033	0.037	0.11	0.026	1e-05	5.8e-05	-0.0094	0.023	0.68	0.73	0.071	0.025	0.0051	0.012	0.099	0.025	8.2e-05	0.00018	0.083	0.025	0.0011	0.0029	-0.081	0.025	0.0014	0.0017	-0.093	0.028	0.00088	0.0012	-0.16	0.027	3.7e-09	1.2e-08	-0.2	0.023	1.2e-16	2e-16	0.12	0.028	4.2e-05	0.0001	-0.071	0.028	0.013	0.018	0.17	0.024	8.4e-12	1.6e-11
OSM	-0.96	0.084	1.4e-28	3.7e-28	0.54	0.1	7.3e-08	6.5e-07	0.22	0.089	0.014	0.023	0.23	0.1	0.021	0.04	2	0.073	1.7e-118	5.5e-116	-0.22	0.1	0.027	0.049	-1.2	0.092	7.2e-37	2e-36	-0.65	0.11	1.9e-09	4e-09	0.16	0.11	0.14	0.17	-0.13	0.061	0.037	0.042	0.28	0.066	3.1e-05	7.6e-05	0.51	0.061	2.9e-15	2.4e-14	-0.51	0.054	4e-19	1e-18
OST4	-0.2	0.018	7.3e-27	1.8e-26	-0.014	0.022	0.52	0.62	0.11	0.019	4.5e-09	1.9e-08	0.16	0.021	2e-13	2.2e-12	0.075	0.021	0.0004	0.00081	0.0012	0.022	0.96	0.97	-0.0059	0.021	0.79	0.8	-0.082	0.023	0.00051	0.00073	-0.046	0.024	0.049	0.065	-0.12	0.02	7.7e-09	1.1e-08	0.15	0.022	1.6e-10	7.4e-10	-0.023	0.023	0.33	0.37	0.021	0.021	0.33	0.35
OSTC	-0.2	0.024	1.1e-16	2e-16	0.13	0.027	3.4e-06	2.1e-05	0.22	0.023	9.8e-20	1e-18	0.19	0.026	7.7e-13	7.9e-12	0.36	0.024	9.2e-46	3.6e-44	-0.13	0.027	1.5e-06	7.4e-06	-0.19	0.026	3.6e-13	5.9e-13	-0.33	0.028	6.8e-31	5.3e-30	-0.13	0.03	1.9e-05	4e-05	-0.36	0.02	5.4e-49	2e-48	-0.0068	0.033	0.84	0.87	0.31	0.027	1.5e-26	5.3e-25	0.11	0.028	0.00015	0.0002
OSTF1	-0.76	0.038	1.5e-73	1.4e-72	0.13	0.052	0.012	0.029	0.1	0.045	0.022	0.035	-0.0019	0.051	0.97	0.98	0.59	0.047	2.9e-33	5.8e-32	-0.11	0.051	0.036	0.063	0.67	0.046	1.7e-43	5.7e-43	-0.85	0.047	5.3e-61	2.2e-59	0.29	0.055	1.4e-07	3.8e-07	-0.83	0.032	3.9e-81	4.1e-80	-0.19	0.059	0.0011	0.0021	0.43	0.055	3.2e-14	2.3e-13	0.62	0.044	2.5e-37	1.5e-36
OSTM1	-0.12	0.018	6.4e-11	1e-10	0.09	0.021	1.2e-05	6.6e-05	-0.023	0.019	0.21	0.27	-0.22	0.019	4e-28	1.4e-26	0.091	0.02	7.3e-06	1.8e-05	0.018	0.021	0.37	0.46	0.26	0.018	2.2e-39	6.6e-39	-0.16	0.022	4.3e-13	1.1e-12	0.083	0.022	0.00019	0.00036	-0.27	0.024	7.2e-25	1.5e-24	-0.21	0.029	8.8e-12	4.7e-11	0.07	0.031	0.023	0.032	0.38	0.018	3.2e-61	7.6e-60
OTOF	-1.5	0.08	2.9e-61	2e-60	0.39	0.11	0.00026	0.001	1.4	0.082	7.4e-54	4.8e-52	-0.17	0.11	0.1	0.16	-0.14	0.1	0.17	0.22	-0.65	0.1	4.2e-10	3.8e-09	0.98	0.1	1.1e-21	2.1e-21	-0.96	0.11	2.9e-17	9.9e-17	0.59	0.11	2.8e-07	7.2e-07	-1.5	0.08	1.2e-53	5e-53	0.45	0.12	0.00027	0.00058	0.86	0.12	9.7e-13	5.6e-12	0.41	0.11	0.00022	0.00029
OTUB1	-0.29	0.014	9.3e-78	1e-76	-0.023	0.019	0.23	0.33	0.079	0.017	3.5e-06	1e-05	-0.018	0.019	0.35	0.45	-0.0039	0.019	0.83	0.86	0.0084	0.019	0.66	0.73	0.3	0.016	2.3e-67	1.2e-66	-0.15	0.02	6.2e-13	1.6e-12	0.13	0.02	3.7e-10	1.4e-09	-0.31	0.015	7.9e-57	3.7e-56	-0.07	0.026	0.0078	0.013	0.09	0.025	0.00052	0.00091	0.27	0.018	2.6e-41	1.9e-40
OTUB2	-0.09	0.051	0.074	0.082	0.14	0.057	0.015	0.035	-0.071	0.051	0.16	0.21	-0.0031	0.056	0.96	0.97	0.4	0.054	3.6e-13	2e-12	0.14	0.057	0.011	0.023	-0.038	0.056	0.51	0.52	-0.41	0.06	2.2e-11	5.3e-11	-0.12	0.062	0.046	0.061	-0.11	0.05	0.034	0.038	0.34	0.053	5.5e-10	2.4e-09	-0.0035	0.055	0.95	0.96	-0.16	0.049	0.0011	0.0013
OTUD1	-0.23	0.04	3.5e-09	5.2e-09	-0.24	0.045	7e-08	6.2e-07	-0.25	0.039	3.5e-10	1.6e-09	-0.39	0.043	2e-19	3.8e-18	-0.061	0.045	0.17	0.21	-0.19	0.045	2.6e-05	0.0001	0.92	0.031	2.2e-132	7e-131	0.24	0.049	1.4e-06	2.4e-06	0.43	0.047	4e-19	5e-18	0.051	0.026	0.057	0.063	0.16	0.028	1.3e-08	5e-08	-0.0089	0.029	0.77	0.8	-0.17	0.025	1.2e-11	2.2e-11
OTUD3	0.38	0.037	4e-23	8.9e-23	0.076	0.044	0.086	0.15	-0.11	0.039	0.0045	0.0082	-0.11	0.043	0.0099	0.021	-0.00037	0.043	0.99	1	0.035	0.044	0.42	0.51	-0.46	0.04	1.9e-28	4.5e-28	0.27	0.047	1.7e-08	3.2e-08	-0.091	0.048	0.056	0.074	0.13	0.036	0.00046	0.00055	-0.22	0.039	9.4e-08	3.2e-07	0.087	0.041	0.031	0.042	-0.029	0.037	0.43	0.45
OTUD4	-0.092	0.016	8.6e-09	1.3e-08	0.049	0.018	0.0056	0.015	0.056	0.016	0.00053	0.0011	-0.062	0.017	0.00038	0.0011	0.072	0.017	3.3e-05	7.5e-05	-0.0099	0.018	0.58	0.66	0.019	0.018	0.27	0.28	-0.06	0.019	0.002	0.0028	0.029	0.019	0.14	0.17	-0.17	0.017	1.7e-21	3.2e-21	-0.088	0.021	4.8e-05	0.00011	0.082	0.021	0.0001	0.00019	0.18	0.016	1.2e-22	3.4e-22
OTUD5	-0.027	0.018	0.13	0.14	-0.079	0.02	6.3e-05	0.00029	-0.12	0.017	4.5e-11	2.3e-10	-0.12	0.019	1.2e-09	8.9e-09	-0.11	0.019	6.2e-08	2e-07	-0.077	0.02	8.4e-05	0.00029	0.4	0.014	3e-122	7.1e-121	0.029	0.022	0.18	0.2	0.16	0.021	7.7e-15	5.2e-14	0.049	0.013	0.00027	0.00032	-0.17	0.012	2.4e-37	1e-35	-0.035	0.015	0.02	0.028	0.12	0.012	6.6e-20	1.7e-19
OTUD6B	0.22	0.025	2.9e-18	5.7e-18	0.092	0.029	0.0013	0.0042	-0.073	0.026	0.0043	0.0078	-0.025	0.028	0.38	0.48	0.088	0.028	0.0018	0.0032	0.031	0.029	0.28	0.37	-0.31	0.026	4.7e-29	1.1e-28	0.072	0.031	0.021	0.026	-0.14	0.031	8.3e-06	1.8e-05	0.27	0.022	8e-29	1.8e-28	-0.031	0.03	0.3	0.37	-0.083	0.029	0.0044	0.0067	-0.17	0.025	1.4e-11	2.6e-11
OTUD6B-AS1	0.44	0.023	1.9e-70	1.7e-69	-0.026	0.03	0.38	0.49	-0.12	0.027	1.9e-05	5.2e-05	-0.015	0.03	0.61	0.7	-0.1	0.029	0.00037	0.00075	0.08	0.03	0.0074	0.016	-0.42	0.026	3e-51	1.2e-50	0.37	0.03	1.5e-32	1.3e-31	-0.26	0.031	7.3e-16	5.6e-15	0.31	0.018	1.8e-47	6.4e-47	0.03	0.028	0.31	0.37	-0.16	0.027	1.6e-09	5.7e-09	-0.21	0.022	3.6e-18	8.8e-18
OTUD7A	0.82	0.066	6e-33	1.8e-32	0.33	0.079	3.2e-05	0.00016	0.84	0.065	9e-35	2.5e-33	-0.22	0.079	0.0043	0.01	-0.36	0.078	4.8e-06	1.2e-05	0.019	0.08	0.82	0.86	-1.4	0.062	4e-90	3.7e-89	0.37	0.086	2.3e-05	3.6e-05	-0.84	0.082	1.9e-23	4.5e-22	0.34	0.043	9.4e-15	1.5e-14	-0.32	0.049	1.5e-10	7e-10	-0.12	0.051	0.018	0.025	0.012	0.046	0.78	0.8
OTUD7B	-0.21	0.039	7.4e-08	1e-07	0.15	0.044	0.00045	0.0016	0.16	0.039	3.2e-05	8.2e-05	-0.2	0.043	3.1e-06	1.4e-05	-0.087	0.043	0.043	0.061	0.074	0.044	0.088	0.14	0.052	0.043	0.23	0.24	0.046	0.048	0.33	0.36	0.038	0.048	0.42	0.47	-0.41	0.049	1.2e-15	2e-15	-0.38	0.056	6.4e-11	3.1e-10	0.34	0.057	4.3e-09	1.5e-08	0.44	0.048	1.1e-17	2.7e-17
OTULIN	-0.33	0.034	2.8e-22	6.2e-22	-0.15	0.039	8.8e-05	0.00039	-0.19	0.035	3e-08	1.1e-07	-0.066	0.039	0.094	0.15	-0.17	0.038	1.4e-05	3.4e-05	-0.13	0.039	0.0011	0.0029	0.81	0.027	2.9e-137	1.1e-135	-0.028	0.043	0.52	0.55	0.43	0.04	1.8e-25	6.2e-24	-0.065	0.021	0.0022	0.0026	0.24	0.02	2.9e-29	7.2e-28	0.019	0.024	0.41	0.45	-0.14	0.02	1.4e-12	2.7e-12
OVCA2	-0.1	0.028	0.00032	0.00039	-0.03	0.031	0.35	0.45	0.05	0.028	0.075	0.11	-0.0035	0.031	0.91	0.94	0.02	0.031	0.52	0.58	0.054	0.031	0.084	0.13	0.075	0.031	0.015	0.017	-0.11	0.034	0.00088	0.0012	0.047	0.034	0.17	0.2	-0.021	0.031	0.51	0.52	-0.055	0.035	0.11	0.15	-0.015	0.034	0.66	0.7	0.077	0.031	0.013	0.016
OVGP1	0.44	0.047	4.5e-20	9.2e-20	0.056	0.055	0.32	0.42	-0.082	0.049	0.092	0.13	0.35	0.053	1e-10	8.5e-10	0.056	0.054	0.3	0.36	0.15	0.055	0.0058	0.013	-0.84	0.046	3.6e-63	1.8e-62	-0.01	0.06	0.86	0.88	-0.24	0.059	6.5e-05	0.00013	1	0.071	2.5e-38	7e-38	0.67	0.091	5.7e-13	3.4e-12	-0.53	0.092	1.5e-08	4.8e-08	-1.1	0.067	3.9e-48	4.3e-47
OXA1L	0.047	0.014	0.0011	0.0013	-0.057	0.016	0.00031	0.0012	-0.14	0.013	4.9e-23	6.5e-22	-0.046	0.016	0.0035	0.0083	0.045	0.016	0.0035	0.0061	-0.038	0.016	0.016	0.032	0.17	0.015	3.7e-29	8.9e-29	0.00061	0.017	0.96	0.97	0.04	0.017	0.019	0.027	0.21	0.015	5.5e-32	1.3e-31	0.085	0.022	8.7e-05	0.0002	-0.057	0.021	0.0093	0.014	-0.22	0.015	2.4e-36	1.4e-35
OXCT1	-0.17	0.024	6.2e-13	1e-12	-0.083	0.027	0.0024	0.0072	0.042	0.024	0.09	0.12	-0.16	0.027	7.9e-09	5.1e-08	-0.023	0.027	0.41	0.47	-0.095	0.027	0.00047	0.0014	0.51	0.02	7.7e-105	1.1e-103	-0.12	0.029	4.6e-05	7.2e-05	0.12	0.03	5.4e-05	0.00011	-0.066	0.018	0.00021	0.00026	0.11	0.02	7.3e-08	2.5e-07	0.11	0.019	1.3e-08	4e-08	-0.11	0.017	4.4e-10	7.6e-10
OXCT1-AS1	-0.005	0.031	0.87	0.88	0.04	0.035	0.26	0.36	-0.036	0.031	0.25	0.31	-0.075	0.035	0.032	0.059	-0.0083	0.035	0.81	0.84	0.081	0.035	0.021	0.039	-0.1	0.035	0.0029	0.0035	0.14	0.038	0.00025	0.00037	0.0032	0.038	0.93	0.94	0.0045	0.035	0.9	0.91	-0.02	0.039	0.6	0.66	0.086	0.038	0.024	0.033	-0.058	0.034	0.09	0.1
OXLD1	0.29	0.017	9.1e-59	5.8e-58	-0.073	0.022	0.00077	0.0027	-0.14	0.019	1.6e-12	9.6e-12	0.03	0.021	0.17	0.25	-0.084	0.021	7.2e-05	0.00016	0.061	0.021	0.0043	0.0099	-0.2	0.02	4e-21	7.8e-21	0.18	0.023	2.8e-14	7.9e-14	-0.087	0.023	0.00018	0.00034	0.54	0.021	1.7e-81	1.8e-80	0.04	0.041	0.35	0.42	-0.3	0.037	1.1e-14	8.3e-14	-0.34	0.03	1.4e-23	4.4e-23
OXNAD1	1.5	0.056	5.7e-117	1.8e-115	-0.038	0.084	0.65	0.73	-0.08	0.074	0.28	0.34	0.038	0.083	0.65	0.73	-0.37	0.082	5.8e-06	1.5e-05	0.3	0.083	0.00025	0.00077	-1.6	0.065	4.5e-99	5.3e-98	0.78	0.087	1.4e-18	5.2e-18	-0.94	0.085	1.7e-26	6.8e-25	2.1	0.069	2.6e-109	6.6e-108	0.43	0.14	0.0017	0.0032	-0.98	0.13	1.1e-13	7.3e-13	-1.6	0.094	2e-51	2.7e-50
OXR1	0.36	0.023	1.5e-47	6.9e-47	-0.032	0.029	0.27	0.37	-0.15	0.025	1.1e-08	4.2e-08	-0.13	0.029	3.5e-06	1.5e-05	0.29	0.027	1e-24	1.3e-23	-0.054	0.029	0.063	0.1	-0.31	0.027	2.4e-28	5.5e-28	0.18	0.031	5.8e-09	1.2e-08	-0.2	0.031	1.1e-10	4.2e-10	0.095	0.018	2.6e-07	3.5e-07	-0.03	0.021	0.16	0.21	0.012	0.021	0.56	0.6	-0.08	0.018	1.3e-05	1.8e-05
OXSM	0.36	0.031	1.4e-29	3.8e-29	0.033	0.038	0.38	0.49	0.055	0.033	0.095	0.13	0.015	0.037	0.69	0.77	-0.027	0.037	0.47	0.52	0.2	0.037	3.6e-08	2.4e-07	-0.61	0.031	4.9e-72	3e-71	0.24	0.04	5.1e-09	1e-08	-0.4	0.038	8e-24	2.1e-22	0.26	0.023	7.1e-25	1.5e-24	0.11	0.03	0.00034	0.00072	-0.13	0.029	2.1e-05	4.5e-05	-0.24	0.023	4e-21	1.1e-20
OXSR1	-0.41	0.032	4.9e-36	1.6e-35	-0.0034	0.039	0.94	0.96	-0.085	0.034	0.013	0.021	-0.033	0.039	0.39	0.49	0.12	0.038	0.0017	0.0031	-0.17	0.038	6.6e-06	2.9e-05	0.74	0.029	5.7e-109	9.2e-108	-0.39	0.04	7.2e-21	3e-20	0.35	0.041	6.5e-17	5.8e-16	-0.44	0.024	1.1e-51	4.5e-51	-0.11	0.037	0.0041	0.0073	0.19	0.035	9.3e-08	2.7e-07	0.36	0.027	6e-33	2.9e-32
OXT	0.57	0.037	1.7e-49	8.3e-49	-0.13	0.046	0.0058	0.015	-0.18	0.041	1.2e-05	3.3e-05	0.08	0.046	0.08	0.13	-0.12	0.045	0.0066	0.011	0.028	0.046	0.55	0.63	-0.52	0.042	5.4e-33	1.4e-32	0.44	0.048	2.8e-19	1.1e-18	-0.22	0.05	1e-05	2.2e-05	0.85	0.043	1.8e-61	9.6e-61	0.11	0.067	0.11	0.15	-0.41	0.063	2.9e-10	1.2e-09	-0.6	0.053	1.8e-26	6.3e-26
P2RX4	-0.17	0.029	6e-09	8.8e-09	0.076	0.033	0.02	0.045	0.21	0.028	2.3e-13	1.5e-12	0.26	0.031	2.3e-16	3.3e-15	0.49	0.028	9.9e-59	6.4e-57	-0.03	0.033	0.36	0.45	-0.37	0.03	2.4e-32	6.1e-32	-0.48	0.032	1.4e-45	2.7e-44	-0.098	0.036	0.0059	0.009	0.16	0.032	4.2e-07	5.6e-07	0.33	0.032	6.4e-21	8.2e-20	0.003	0.037	0.94	0.95	-0.43	0.022	5.6e-55	9.2e-54
P2RX5	-0.46	0.042	1.4e-25	3.4e-25	0.13	0.05	0.01	0.024	0.69	0.038	7.6e-63	7.1e-61	-0.0079	0.05	0.87	0.91	-0.69	0.043	2.4e-49	1.1e-47	0.18	0.05	0.00035	0.0011	-0.05	0.05	0.31	0.33	0.26	0.054	1.9e-06	3.2e-06	-0.08	0.055	0.14	0.17	0.0078	0.06	0.91	0.91	0.42	0.064	8.1e-11	3.9e-10	0.4	0.063	4e-10	1.6e-09	-0.67	0.047	2e-36	1.1e-35
P2RX5-TAX1BP3	0.18	0.04	8.3e-06	1.1e-05	0.049	0.046	0.28	0.39	0.05	0.04	0.22	0.28	0.0033	0.045	0.94	0.96	-0.22	0.044	7.4e-07	2.1e-06	0.02	0.045	0.67	0.74	-0.23	0.045	3.1e-07	4.2e-07	0.23	0.049	3.9e-06	6.5e-06	-0.11	0.05	0.024	0.034	0.009	0.041	0.83	0.84	-0.032	0.045	0.48	0.55	0.065	0.045	0.15	0.18	-0.036	0.041	0.37	0.4
P2RX6	0.43	0.032	2.5e-37	8.4e-37	-0.068	0.04	0.088	0.15	-0.06	0.035	0.091	0.13	-0.16	0.039	6.8e-05	0.00023	-0.094	0.039	0.017	0.026	-0.14	0.039	0.00047	0.0014	-0.21	0.039	4.9e-08	6.9e-08	0.36	0.041	3.5e-17	1.2e-16	-0.11	0.043	0.01	0.015	1.4	0.041	6e-125	2.5e-123	-0.25	0.091	0.0059	0.01	-0.56	0.087	1.8e-10	7.6e-10	-0.78	0.073	8.3e-24	2.6e-23
P2RX7	-0.56	0.052	5.3e-26	1.3e-25	0.18	0.061	0.0027	0.0079	0.32	0.054	4e-09	1.6e-08	0.081	0.061	0.18	0.26	0.33	0.059	2.5e-08	8.5e-08	-0.069	0.061	0.26	0.34	0.59	0.057	2e-23	4.2e-23	-1.3	0.049	2.9e-110	8e-108	0.29	0.066	1.2e-05	2.6e-05	-0.59	0.049	2.8e-27	6e-27	-0.24	0.066	0.00028	0.0006	0.025	0.066	0.71	0.74	0.75	0.041	8.1e-51	1e-49
P2RY10	-0.43	0.019	1.7e-85	2.4e-84	0.0064	0.027	0.81	0.86	0.047	0.024	0.056	0.081	0.2	0.026	2.8e-14	3.4e-13	-0.23	0.026	3.9e-19	3.6e-18	0.15	0.027	3.9e-08	2.6e-07	0.29	0.025	6.6e-30	1.6e-29	-0.086	0.029	0.0038	0.0051	0.15	0.029	1.9e-07	5e-07	-0.39	0.024	4.5e-45	1.5e-44	0.32	0.031	1e-21	1.4e-20	0.07	0.035	0.042	0.055	0.077	0.031	0.013	0.016
P2RY11	0.31	0.035	8.5e-19	1.7e-18	0.014	0.041	0.73	0.8	0.033	0.036	0.35	0.42	0.024	0.04	0.55	0.64	0.048	0.04	0.23	0.28	0.16	0.04	4.5e-05	0.00017	-0.64	0.033	1.6e-68	9.2e-68	0.22	0.043	6.2e-07	1.1e-06	-0.25	0.043	6.7e-09	2.1e-08	0.28	0.031	4.1e-18	7.2e-18	-0.082	0.038	0.033	0.05	-0.14	0.037	0.00013	0.00024	-0.099	0.034	0.0039	0.0048
P2RY14	-0.89	0.069	4.2e-35	1.3e-34	0.17	0.085	0.046	0.088	0.34	0.074	6.2e-06	1.8e-05	0.71	0.08	4e-18	6.8e-17	0.61	0.081	1.7e-13	9.5e-13	-0.7	0.081	1.3e-17	3.2e-16	0.22	0.084	0.0073	0.0085	-0.84	0.087	1.2e-20	4.9e-20	0.44	0.091	1.7e-06	4.1e-06	-1.5	0.15	7e-23	1.4e-22	0.85	0.18	2.5e-06	7.2e-06	2.8	0.12	1.7e-80	8.1e-78	-1.5	0.15	3.1e-21	8.6e-21
P2RY8	-0.42	0.022	4.5e-70	3.9e-69	0.17	0.029	4.9e-09	5.5e-08	0.11	0.026	1.1e-05	2.9e-05	0.31	0.027	8.5e-29	3.2e-27	0.18	0.028	4.2e-10	1.7e-09	-0.17	0.028	7e-09	5.3e-08	0.04	0.029	0.17	0.18	-0.39	0.028	2.5e-39	3.2e-38	0.21	0.031	2.9e-11	1.2e-10	-0.79	0.025	2.5e-101	5.2e-100	0.13	0.054	0.018	0.029	0.55	0.047	2.5e-28	1.1e-26	0.23	0.047	8.7e-07	1.3e-06
P3H1	0.095	0.016	4.5e-09	6.6e-09	-0.05	0.018	0.0063	0.016	-0.029	0.016	0.074	0.11	-0.043	0.018	0.015	0.031	-0.21	0.016	4.8e-34	9.9e-33	-0.015	0.018	0.39	0.47	0.13	0.017	1.5e-13	2.5e-13	0.086	0.019	1.1e-05	1.8e-05	0.044	0.02	0.026	0.036	0.07	0.016	2e-05	2.5e-05	-0.12	0.017	4.7e-11	2.3e-10	0.019	0.018	0.32	0.36	0.0097	0.017	0.55	0.57
P3H3	1.5	0.098	3.7e-48	1.7e-47	-0.1	0.12	0.42	0.53	0.73	0.11	9.9e-12	5.4e-11	-0.87	0.12	5.5e-13	5.8e-12	-0.95	0.12	2.5e-15	1.7e-14	0.0014	0.12	0.99	0.99	-1.7	0.11	5.2e-48	1.9e-47	2	0.12	2.1e-56	7.1e-55	-1	0.13	3.8e-15	2.7e-14	-0.15	0.1	0.13	0.14	0.8	0.1	1.4e-13	9.1e-13	0.78	0.1	1.8e-13	1.2e-12	-1.1	0.081	2.1e-35	1.2e-34
P3H4	0.58	0.061	2e-20	4.1e-20	0.21	0.072	0.0039	0.011	0.49	0.062	6.4e-15	4.6e-14	0.061	0.072	0.4	0.5	-0.037	0.071	0.6	0.65	-0.071	0.072	0.32	0.41	-1.5	0.05	5e-132	1.6e-130	0.63	0.075	2.7e-16	8.6e-16	-0.65	0.075	3.2e-17	3e-16	0.083	0.04	0.035	0.039	-0.44	0.037	1.3e-27	2.9e-26	0.079	0.043	0.074	0.095	0.21	0.038	6.2e-08	9.6e-08
P4HA1	-0.29	0.019	2e-48	9e-48	0.071	0.024	0.0028	0.008	0.085	0.021	5.5e-05	0.00014	-0.09	0.023	0.00012	0.00038	0.14	0.023	6.8e-10	2.7e-09	0.0044	0.024	0.85	0.88	0.059	0.023	0.012	0.014	-0.036	0.026	0.16	0.18	0.12	0.025	4.5e-06	1e-05	-0.16	0.018	1.4e-16	2.4e-16	0.099	0.022	9.1e-06	2.4e-05	0.13	0.021	7.2e-09	2.4e-08	-0.024	0.02	0.23	0.25
P4HB	-0.62	0.026	4.6e-92	7.6e-91	0.22	0.038	4.4e-09	5e-08	0.38	0.031	1.3e-31	3e-30	0.35	0.036	2.1e-21	4.7e-20	0.35	0.036	1.6e-21	1.7e-20	-0.22	0.037	5.7e-09	4.4e-08	-0.075	0.038	0.048	0.054	-0.48	0.038	1.3e-33	1.3e-32	0.062	0.042	0.14	0.17	-0.94	0.029	3.6e-107	8.6e-106	-0.14	0.062	0.025	0.039	0.51	0.056	1.4e-18	1.8e-17	0.61	0.047	1.5e-33	7.3e-33
P4HTM	0.061	0.018	0.0006	0.00073	0.041	0.02	0.042	0.081	0.024	0.018	0.18	0.23	0.098	0.019	5.3e-07	2.6e-06	0.1	0.019	1.5e-07	4.7e-07	0.18	0.019	7e-21	2.2e-19	-0.26	0.018	1.7e-44	5.7e-44	-0.18	0.021	1.5e-17	5.2e-17	-0.13	0.021	3.6e-10	1.3e-09	0.079	0.02	0.00011	0.00013	0.15	0.021	5.2e-12	2.9e-11	0.019	0.023	0.41	0.46	-0.22	0.016	2.2e-32	1e-31
PA2G4	0.021	0.011	0.052	0.059	-0.088	0.012	4.7e-14	1.2e-12	0.0019	0.011	0.86	0.88	-0.055	0.012	2.1e-06	9.4e-06	0.045	0.012	9.6e-05	0.00021	-0.12	0.011	4.2e-25	1.9e-23	0.096	0.011	7e-17	1.2e-16	0.1	0.012	3.3e-15	9.8e-15	0.0081	0.013	0.53	0.58	0.15	0.01	6.1e-37	1.7e-36	0.03	0.015	0.049	0.071	-0.077	0.014	1.8e-07	4.9e-07	-0.11	0.012	1.7e-18	4.3e-18
PA2G4P4	0.48	0.041	6.6e-30	1.8e-29	-0.06	0.049	0.22	0.32	-0.2	0.043	6.2e-06	1.8e-05	-0.32	0.047	2.3e-11	2.1e-10	-0.093	0.048	0.054	0.076	0.067	0.048	0.17	0.24	-0.19	0.048	0.00012	0.00014	0.4	0.051	2.9e-14	8.1e-14	-0.091	0.053	0.084	0.11	0.73	0.044	1.1e-43	3.5e-43	-0.066	0.069	0.34	0.41	-0.14	0.067	0.033	0.044	-0.54	0.053	9.6e-22	2.7e-21
PAAF1	0.053	0.018	0.0033	0.0039	-0.068	0.02	0.00062	0.0022	-0.032	0.018	0.077	0.11	-0.071	0.02	0.00032	0.00096	-0.024	0.02	0.22	0.27	-0.048	0.02	0.015	0.03	0.14	0.019	3.3e-12	5.2e-12	0.034	0.022	0.11	0.13	0.024	0.022	0.26	0.3	0.16	0.02	3.4e-14	5.5e-14	0.053	0.024	0.029	0.044	-0.1	0.023	9.3e-06	2e-05	-0.11	0.021	7.6e-08	1.2e-07
PABPC1	0.36	0.025	5.5e-43	2.2e-42	-0.15	0.03	1e-06	7.1e-06	-0.18	0.026	7.7e-12	4.2e-11	-0.045	0.03	0.14	0.21	0.13	0.03	1.4e-05	3.5e-05	0.09	0.03	0.0028	0.0068	-0.41	0.027	6.6e-47	2.3e-46	0.49	0.028	2.1e-57	7.5e-56	-0.29	0.032	9.9e-19	1.2e-17	0.72	0.037	4.8e-58	2.4e-57	0.34	0.056	4.3e-09	1.7e-08	-0.43	0.054	2.5e-14	1.8e-13	-0.64	0.041	3.6e-42	2.8e-41
PABPC1L	0.25	0.029	9.8e-18	1.9e-17	-0.076	0.034	0.024	0.052	-0.11	0.03	0.00035	0.00078	0.022	0.033	0.51	0.61	-0.1	0.033	0.0023	0.0042	-0.0032	0.033	0.92	0.94	0.11	0.033	0.0011	0.0013	-0.12	0.036	0.0013	0.0019	-0.038	0.037	0.3	0.34	0.4	0.033	2.1e-27	4.6e-27	-0.0097	0.045	0.83	0.86	-0.17	0.044	0.00013	0.00024	-0.25	0.038	1.4e-10	2.4e-10
PABPC4	0.3	0.026	5.2e-28	1.3e-27	-0.13	0.031	3.3e-05	0.00016	-0.12	0.028	1.4e-05	3.7e-05	0.16	0.031	3.2e-07	1.6e-06	0.062	0.031	0.046	0.065	0.0045	0.031	0.89	0.92	-0.42	0.028	6.3e-46	2.1e-45	0.33	0.032	1.2e-22	5.5e-22	-0.2	0.034	3e-09	9.7e-09	0.53	0.035	4.3e-41	1.3e-40	0.29	0.048	1.7e-09	7.1e-09	-0.34	0.046	5.3e-13	3.2e-12	-0.48	0.036	1.3e-32	6.2e-32
PABPN1	0.042	0.026	0.11	0.12	-0.014	0.029	0.63	0.72	-0.0028	0.026	0.92	0.94	0.057	0.029	0.048	0.084	-0.032	0.029	0.26	0.32	0.0028	0.029	0.93	0.95	-0.084	0.029	0.0035	0.0042	0.052	0.032	0.1	0.12	-0.024	0.032	0.45	0.49	-0.0063	0.027	0.83	0.84	0.017	0.031	0.6	0.66	-0.043	0.03	0.15	0.18	0.028	0.027	0.3	0.32
PACRG	0.25	0.044	1.5e-08	2.1e-08	-0.11	0.051	0.026	0.055	-0.13	0.044	0.0027	0.0052	0.28	0.049	8.8e-09	5.7e-08	-0.06	0.05	0.22	0.27	0.14	0.05	0.004	0.0092	-0.61	0.046	1.8e-37	5.1e-37	0.53	0.052	1.9e-23	9.3e-23	-0.28	0.054	2.1e-07	5.6e-07	0.56	0.042	3.4e-34	8.8e-34	0.28	0.054	2.7e-07	8.7e-07	-0.4	0.052	8.1e-14	5.5e-13	-0.45	0.045	5.9e-22	1.7e-21
PACRGL	0.17	0.034	1.1e-06	1.5e-06	0.057	0.039	0.14	0.22	-0.073	0.035	0.033	0.051	-0.096	0.038	0.012	0.025	0.28	0.037	1e-13	5.7e-13	0.17	0.038	8e-06	3.5e-05	-0.34	0.037	1.2e-19	2.2e-19	-0.024	0.042	0.56	0.59	-0.2	0.042	1.7e-06	4.1e-06	0.38	0.03	8.3e-28	1.8e-27	-0.018	0.043	0.69	0.74	-0.015	0.042	0.73	0.76	-0.34	0.033	1.2e-21	3.5e-21
PACS1	-0.071	0.026	0.0066	0.0078	-0.2	0.028	3.3e-12	6.3e-11	-0.18	0.025	5.3e-12	3e-11	-0.13	0.029	3.9e-06	1.6e-05	-0.28	0.027	2.2e-23	2.6e-22	-0.065	0.029	0.025	0.047	0.57	0.021	4e-116	7.9e-115	0.21	0.031	7.4e-12	1.8e-11	0.28	0.03	4e-19	5e-18	0.29	0.02	2.5e-39	7.2e-39	0.18	0.026	6.6e-11	3.2e-10	-0.29	0.023	1.5e-31	8.4e-30	-0.19	0.022	1e-15	2.2e-15
PACS2	-0.052	0.02	0.011	0.013	0.085	0.023	0.00016	0.00065	0.051	0.02	0.012	0.02	0.13	0.022	1.5e-09	1.1e-08	0.066	0.022	0.0028	0.005	0.19	0.022	4.2e-17	9.5e-16	-0.32	0.02	6.5e-52	2.5e-51	-0.059	0.025	0.016	0.02	-0.12	0.024	7.9e-07	1.9e-06	-0.012	0.018	0.53	0.54	0.11	0.019	1.9e-08	7e-08	-0.067	0.02	0.00068	0.0012	-0.021	0.018	0.25	0.27
PACSIN1	-0.73	0.09	7.9e-16	1.4e-15	0.56	0.1	9.4e-08	8.3e-07	1.7	0.074	8.4e-92	2.3e-89	-1.1	0.098	2.9e-27	9.6e-26	-1.2	0.096	2.9e-32	5.5e-31	0.83	0.1	3.4e-16	6.9e-15	-0.28	0.1	0.0068	0.008	0.31	0.11	0.0058	0.0076	-0.34	0.11	0.0023	0.0037	-1.5	0.11	1.2e-37	3.4e-37	1.1	0.13	6.2e-17	5.5e-16	1.7	0.12	8.1e-39	7.8e-37	-0.79	0.12	1.5e-10	2.6e-10
PACSIN2	-0.031	0.025	0.21	0.23	-0.21	0.027	5.7e-14	1.5e-12	-0.34	0.022	4.1e-46	2e-44	0.24	0.026	1.9e-19	3.7e-18	0.0098	0.028	0.72	0.76	-0.2	0.027	3.4e-13	4.8e-12	0.34	0.025	2.5e-37	7.1e-37	0.13	0.03	2.2e-05	3.5e-05	0.19	0.03	5.9e-10	2.1e-09	0.17	0.019	6.9e-18	1.2e-17	0.12	0.023	7.4e-07	2.3e-06	-0.16	0.022	4.1e-12	2.2e-11	-0.14	0.02	2.5e-11	4.5e-11
PADI4	2	0.072	1e-119	3.5e-118	-0.54	0.11	8e-07	5.7e-06	-0.7	0.094	1.8e-13	1.2e-12	-0.33	0.11	0.0021	0.0052	-0.81	0.11	2.5e-14	1.6e-13	-0.53	0.11	9.5e-07	5e-06	-0.48	0.11	1.1e-05	1.4e-05	1.7	0.11	6.9e-54	2e-52	-0.4	0.12	0.00066	0.0011	3.2	0.093	2.2e-125	9.5e-124	0.058	0.2	0.77	0.81	-2.1	0.17	8.5e-31	4.6e-29	-1.5	0.17	1.3e-17	3e-17
PADI6	-0.24	0.037	2.3e-10	3.6e-10	0.36	0.04	6.3e-18	2.7e-16	0.031	0.037	0.41	0.48	-0.11	0.042	0.0098	0.021	0.0068	0.042	0.87	0.89	-0.23	0.041	3.5e-08	2.3e-07	0.26	0.041	1.7e-10	2.6e-10	-0.19	0.045	2.2e-05	3.5e-05	0.16	0.045	0.00063	0.0011	-0.75	0.083	1.6e-17	2.9e-17	-0.62	0.097	4.1e-10	1.8e-09	0.4	0.099	5.6e-05	0.00011	0.9	0.078	1.5e-26	5.2e-26
PAF1	-0.029	0.013	0.021	0.024	-0.015	0.014	0.28	0.39	0.043	0.013	0.00056	0.0012	0.052	0.014	0.00021	0.00064	-0.048	0.014	0.00051	0.001	0.00016	0.014	0.99	0.99	0.072	0.014	1.9e-07	2.6e-07	-0.058	0.015	0.00013	0.00019	-0.036	0.015	0.02	0.028	-0.065	0.012	4.8e-07	6.4e-07	0.039	0.014	0.0079	0.013	-0.034	0.014	0.017	0.024	0.06	0.013	2.3e-06	3.3e-06
PAFAH1B1	-0.16	0.016	1.2e-21	2.6e-21	0.024	0.019	0.19	0.29	-0.041	0.017	0.015	0.024	0.017	0.018	0.34	0.44	0.055	0.018	0.0023	0.0041	0.01	0.018	0.57	0.65	0.16	0.017	2.9e-20	5.5e-20	-0.11	0.02	4.5e-08	8.6e-08	0.063	0.02	0.0015	0.0025	-0.065	0.014	4.1e-06	5.2e-06	0.1	0.015	8.5e-11	4.1e-10	0.0052	0.016	0.74	0.77	-0.02	0.014	0.17	0.18
PAFAH1B2	0.11	0.015	3.1e-12	5e-12	0.0091	0.017	0.6	0.69	-0.026	0.016	0.091	0.13	0.00069	0.017	0.97	0.98	0.078	0.017	3.7e-06	9.7e-06	-0.013	0.017	0.44	0.52	-0.2	0.016	6.5e-35	1.8e-34	0.13	0.018	1.3e-12	3.4e-12	-0.096	0.019	2.7e-07	7.1e-07	-0.00052	0.013	0.97	0.97	-0.063	0.014	6.3e-06	1.7e-05	-0.015	0.014	0.28	0.32	0.062	0.012	4.2e-07	6.3e-07
PAFAH1B3	-0.23	0.027	6.3e-17	1.2e-16	-0.2	0.031	7.2e-11	1.1e-09	-0.18	0.028	3.8e-11	2e-10	0.14	0.031	8.9e-06	3.6e-05	-0.1	0.031	0.0012	0.0022	-0.12	0.031	0.00021	0.00068	0.47	0.027	6.6e-60	3.1e-59	0.15	0.034	7.4e-06	1.2e-05	0.23	0.033	2.8e-11	1.2e-10	-0.011	0.027	0.69	0.7	0.17	0.029	3.8e-09	1.5e-08	0.029	0.03	0.33	0.38	-0.15	0.026	1e-08	1.6e-08
PAFAH2	0.3	0.03	6.3e-23	1.4e-22	0.065	0.036	0.068	0.12	-0.028	0.032	0.38	0.44	-0.22	0.035	3.5e-10	2.7e-09	-0.45	0.032	8.8e-42	2.7e-40	-0.29	0.034	2.2e-17	5.1e-16	0.38	0.033	3.2e-28	7.3e-28	0.21	0.038	6.7e-08	1.3e-07	0.017	0.039	0.66	0.7	-0.54	0.064	1.9e-16	3.3e-16	-1	0.059	1.4e-50	1.3e-48	0.35	0.074	3.4e-06	7.9e-06	1.1	0.045	4.6e-79	3.9e-77
PAG1	-0.4	0.033	8.3e-33	2.4e-32	0.056	0.039	0.15	0.23	-0.096	0.035	0.0056	0.0099	0.14	0.039	0.0002	0.00061	0.48	0.035	8.2e-40	2.2e-38	-0.14	0.039	0.00033	0.001	0.4	0.036	1.5e-26	3.3e-26	-0.75	0.033	1.4e-86	1.7e-84	0.33	0.041	5.2e-15	3.6e-14	0.49	0.086	2.1e-08	2.8e-08	1	0.087	7e-27	1.5e-25	0.37	0.097	0.00014	0.00026	-1.6	0.04	9e-135	2.4e-131
PAGR1	0.27	0.021	2.8e-36	9.1e-36	0.065	0.025	0.0096	0.023	0.032	0.022	0.15	0.2	0.15	0.024	3.2e-09	2.2e-08	0.046	0.025	0.066	0.092	0.063	0.025	0.012	0.025	-0.51	0.017	2.9e-130	8.6e-129	0.0049	0.027	0.87	0.88	-0.21	0.026	7.7e-16	5.9e-15	0.26	0.012	2.3e-64	1.3e-63	-0.06	0.021	0.0045	0.008	-0.13	0.02	6.9e-10	2.6e-09	-0.12	0.017	2.5e-10	4.3e-10
PAICS	0.31	0.028	3.5e-27	8.8e-27	-0.13	0.033	7.6e-05	0.00034	-0.23	0.028	3.4e-15	2.5e-14	0.2	0.032	1.3e-09	9.3e-09	0.22	0.032	7.4e-12	3.6e-11	-0.012	0.033	0.71	0.77	-0.4	0.03	1.1e-36	3.1e-36	0.22	0.035	7.2e-10	1.5e-09	-0.19	0.035	4.9e-08	1.4e-07	1.1	0.066	3.4e-50	1.3e-49	0.65	0.09	1.2e-12	6.9e-12	-0.35	0.093	0.00016	0.0003	-1.3	0.054	6.4e-85	9e-83
PAIP1	0.0019	0.012	0.86	0.87	-0.052	0.013	6.1e-05	0.00028	-0.0097	0.012	0.41	0.48	-0.032	0.013	0.013	0.026	0.015	0.013	0.23	0.29	-0.012	0.013	0.36	0.45	0.034	0.013	0.0085	0.0098	0.059	0.014	2.6e-05	4.1e-05	0.0063	0.014	0.66	0.7	-0.011	0.013	0.41	0.42	0.11	0.013	1.3e-15	1e-14	-0.024	0.015	0.1	0.13	-0.058	0.013	7.8e-06	1.1e-05
PAIP2	0.072	0.013	8.6e-08	1.2e-07	-0.064	0.015	2.2e-05	0.00011	0.03	0.014	0.025	0.039	-0.12	0.014	8.8e-18	1.4e-16	-0.11	0.014	5.5e-15	3.6e-14	-0.094	0.015	1.4e-10	1.4e-09	0.23	0.013	3.5e-61	1.7e-60	0.052	0.016	0.0014	0.0019	0.0053	0.016	0.75	0.78	0.03	0.012	0.013	0.014	-0.077	0.013	4.1e-09	1.6e-08	-0.057	0.013	1.4e-05	3.1e-05	0.077	0.011	2e-11	3.6e-11
PAIP2B	0.79	0.046	6e-57	3.6e-56	-0.081	0.06	0.18	0.27	-0.23	0.053	1.2e-05	3.3e-05	0.014	0.059	0.82	0.87	-0.085	0.059	0.15	0.19	0.16	0.059	0.0081	0.017	-0.86	0.051	4.9e-55	2e-54	0.7	0.06	4e-29	2.8e-28	-0.5	0.063	9.6e-15	6.3e-14	0.98	0.048	2.7e-60	1.4e-59	0.21	0.077	0.0062	0.011	-0.54	0.072	4e-13	2.4e-12	-0.68	0.061	4.5e-26	1.6e-25
PAK1	0.29	0.035	3e-16	5.4e-16	0.014	0.041	0.74	0.81	-0.065	0.036	0.073	0.1	-0.31	0.039	2.4e-15	3.1e-14	0.093	0.04	0.019	0.03	-0.26	0.039	4.7e-11	5e-10	0.34	0.038	2.8e-18	5.2e-18	-0.18	0.044	2.7e-05	4.2e-05	0.0007	0.044	0.99	0.99	0.62	0.044	1.1e-35	2.8e-35	-0.71	0.049	3.7e-37	1.5e-35	-0.22	0.061	0.00034	0.00061	0.12	0.056	0.026	0.031
PAK1IP1	0.35	0.028	1.9e-33	5.6e-33	0.017	0.033	0.62	0.71	0.067	0.03	0.024	0.037	-0.047	0.033	0.15	0.23	0.21	0.032	5e-11	2.2e-10	-0.057	0.033	0.085	0.13	-0.56	0.027	1.6e-78	1.2e-77	0.15	0.036	4.7e-05	7.4e-05	-0.23	0.035	9.5e-11	3.8e-10	0.64	0.024	6.6e-84	7.6e-83	-0.027	0.048	0.56	0.63	-0.28	0.045	1.4e-09	5e-09	-0.4	0.036	1.5e-23	4.6e-23
PAK2	-0.42	0.023	6.7e-63	4.8e-62	-0.059	0.03	0.052	0.098	-0.12	0.027	8.9e-06	2.5e-05	-0.15	0.029	1.8e-07	9.6e-07	0.2	0.029	3.1e-12	1.6e-11	-0.14	0.029	2.3e-06	1.1e-05	0.55	0.023	3.8e-101	4.8e-100	-0.036	0.033	0.28	0.31	0.32	0.031	1.2e-23	2.9e-22	-0.24	0.014	5.5e-48	2e-47	0.0099	0.022	0.64	0.7	0.17	0.02	7.2e-17	7.6e-16	0.099	0.019	3.2e-07	4.9e-07
PAK3	-1.7	0.066	2.3e-109	6.1e-108	0.41	0.098	2.4e-05	0.00012	0.74	0.083	2.5e-18	2.4e-17	0.39	0.096	5.8e-05	0.0002	0.8	0.093	2.6e-17	2e-16	0.22	0.097	0.024	0.044	0.27	0.097	0.0061	0.0071	-1.4	0.096	5.6e-45	1e-43	0.35	0.11	0.00092	0.0016	-1	0.071	2.1e-38	6.1e-38	0.84	0.087	3.2e-20	3.9e-19	1.1	0.078	3.9e-39	3.7e-37	-0.59	0.081	1.7e-12	3.3e-12
PAK4	-0.11	0.032	0.00075	0.00092	0.02	0.035	0.57	0.67	0.12	0.031	9.3e-05	0.00022	0.055	0.035	0.11	0.18	-0.041	0.035	0.23	0.28	0.088	0.035	0.012	0.024	-0.093	0.035	0.0072	0.0084	0.025	0.038	0.52	0.55	-0.082	0.038	0.03	0.042	-0.21	0.03	2.4e-11	3.6e-11	-0.0036	0.037	0.92	0.94	0.064	0.036	0.081	0.1	0.16	0.032	7.5e-07	1.1e-06
PAK6	-0.36	0.05	8.5e-13	1.4e-12	0.59	0.055	2e-25	1.6e-23	0.85	0.043	1.4e-72	1.8e-70	-0.29	0.057	3.2e-07	1.6e-06	-0.2	0.057	0.00045	0.00089	0.0022	0.058	0.97	0.98	-0.18	0.058	0.0023	0.0028	-0.37	0.062	3.1e-09	6.4e-09	-0.26	0.063	3.3e-05	6.6e-05	-2.4	0.12	6.9e-64	4e-63	-1.3	0.18	3.8e-12	2.1e-11	1.1	0.18	3.9e-09	1.4e-08	2.5	0.11	9.7e-74	5.4e-72
PALB2	0.16	0.025	1.8e-10	2.7e-10	0.023	0.029	0.42	0.53	0.062	0.026	0.015	0.024	-0.061	0.028	0.032	0.059	-0.065	0.028	0.021	0.031	0.025	0.028	0.38	0.47	-0.17	0.028	8.9e-10	1.3e-09	0.029	0.031	0.35	0.38	-0.056	0.031	0.072	0.092	0.051	0.022	0.023	0.025	-0.08	0.025	0.0012	0.0024	-0.026	0.025	0.29	0.33	0.035	0.022	0.12	0.13
PALLD	-0.093	0.068	0.17	0.19	0.96	0.07	6.7e-39	1.3e-36	-0.23	0.068	0.00082	0.0017	-0.28	0.076	0.00023	0.00071	0.18	0.076	0.016	0.024	-0.016	0.077	0.84	0.88	-0.021	0.076	0.78	0.79	-0.45	0.082	5.5e-08	1e-07	-0.035	0.084	0.68	0.72	-2.1	0.16	2.3e-33	5.7e-33	-1.8	0.19	1.2e-19	1.4e-18	0.95	0.2	2.4e-06	5.6e-06	2.7	0.13	1.5e-65	5e-64
PAM	-1.4	0.066	1.1e-81	1.4e-80	0.52	0.09	7.5e-09	8.2e-08	0.86	0.075	8.4e-29	1.6e-27	-1.2	0.08	2.3e-48	2.5e-46	-0.014	0.09	0.87	0.89	-0.21	0.09	0.02	0.038	1.2	0.081	2.3e-46	7.9e-46	-0.24	0.098	0.015	0.019	0.73	0.096	8e-14	4.7e-13	-2.2	0.057	4e-139	2.7e-137	-0.11	0.13	0.41	0.48	1.2	0.12	2.7e-22	6e-21	1.2	0.1	3e-29	1.2e-28
PAN2	0.67	0.028	4.9e-100	1e-98	-0.061	0.041	0.13	0.21	-0.079	0.036	0.029	0.046	0.0042	0.04	0.92	0.95	-0.18	0.039	3.5e-06	9.2e-06	0.018	0.04	0.66	0.73	-0.62	0.034	7.9e-63	3.9e-62	0.42	0.041	2.7e-23	1.3e-22	-0.3	0.043	5.4e-12	2.5e-11	0.72	0.022	3.1e-107	7.4e-106	-0.083	0.049	0.091	0.13	-0.31	0.046	3e-11	1.4e-10	-0.4	0.039	2.1e-21	5.9e-21
PAN3	0.26	0.018	9e-43	3.6e-42	0.033	0.022	0.14	0.22	-0.031	0.02	0.13	0.17	-0.044	0.022	0.047	0.082	-0.11	0.022	2e-07	6.1e-07	0.079	0.022	0.00033	0.001	-0.22	0.021	3e-26	6.7e-26	0.13	0.024	1.7e-08	3.3e-08	-0.14	0.024	9.4e-09	2.9e-08	0.067	0.016	2.3e-05	2.9e-05	-0.13	0.016	6.1e-15	4.5e-14	-0.036	0.018	0.04	0.054	0.069	0.016	1.3e-05	1.8e-05
PAN3-AS1	0.43	0.042	5.8e-23	1.3e-22	-0.067	0.05	0.18	0.27	-0.17	0.044	0.00017	0.00039	-0.068	0.049	0.17	0.24	-0.16	0.049	0.0014	0.0025	-0.049	0.05	0.32	0.41	-0.13	0.049	0.0069	0.008	0.26	0.053	1e-06	1.7e-06	-0.077	0.054	0.16	0.19	0.26	0.041	4.2e-10	6.1e-10	-0.26	0.046	2.5e-08	9e-08	0.012	0.048	0.8	0.82	-0.061	0.043	0.16	0.18
PANK1	-0.6	0.094	2.3e-10	3.5e-10	0.74	0.11	3.7e-12	6.9e-11	-0.37	0.095	9.4e-05	0.00023	1.5	0.096	4e-47	4.1e-45	1.3	0.098	1.5e-37	3.7e-36	0.43	0.11	6.4e-05	0.00023	-1.1	0.1	1.6e-26	3.5e-26	-1.3	0.11	1.2e-30	9.1e-30	-0.62	0.12	9.7e-08	2.7e-07	-0.9	0.059	2e-41	6.2e-41	0.53	0.078	2.5e-11	1.3e-10	0.2	0.081	0.013	0.018	0.3	0.072	4.5e-05	6.2e-05
PANK2	-0.35	0.015	6.3e-90	9.8e-89	-0.015	0.022	0.48	0.58	0.066	0.019	0.00061	0.0013	-0.039	0.021	0.066	0.11	-0.0069	0.021	0.75	0.79	-0.057	0.021	0.0077	0.017	0.32	0.018	5.1e-59	2.3e-58	0.0064	0.023	0.79	0.8	0.16	0.023	5e-12	2.3e-11	-0.44	0.015	5.6e-91	8.1e-90	0.014	0.032	0.67	0.72	0.14	0.031	1.1e-05	2.5e-05	0.3	0.024	7.2e-31	3.1e-30
PANK3	-0.35	0.037	2.1e-20	4.3e-20	0.013	0.043	0.75	0.82	-0.024	0.039	0.53	0.6	-0.096	0.043	0.024	0.047	0.0058	0.043	0.89	0.91	-0.073	0.043	0.09	0.14	0.64	0.037	3e-59	1.4e-58	-0.24	0.046	3.3e-07	5.8e-07	0.19	0.047	7e-05	0.00013	-0.42	0.03	1.1e-34	2.8e-34	-0.085	0.043	0.049	0.072	0.21	0.041	2.1e-07	5.8e-07	0.31	0.033	2e-18	5e-18
PANK4	-0.0072	0.018	0.7	0.71	-0.084	0.02	1.9e-05	0.0001	-0.045	0.018	0.012	0.021	-0.098	0.019	3.6e-07	1.8e-06	-0.12	0.019	3.4e-10	1.4e-09	0.015	0.02	0.45	0.54	0.29	0.017	9e-57	3.9e-56	-0.025	0.021	0.24	0.27	0.1	0.021	1.8e-06	4.1e-06	0.12	0.016	9.8e-14	1.5e-13	-0.015	0.019	0.42	0.49	0.027	0.019	0.15	0.18	-0.13	0.015	3.7e-17	8.5e-17
PANX1	-0.7	0.034	6.4e-78	7e-77	0.11	0.046	0.017	0.039	0.31	0.04	2.4e-14	1.7e-13	-0.1	0.045	0.026	0.049	0.14	0.045	0.0018	0.0033	0.034	0.046	0.46	0.55	0.45	0.043	1.6e-24	3.4e-24	-0.41	0.048	4.7e-17	1.6e-16	0.22	0.049	9.9e-06	2.1e-05	-0.74	0.036	2.8e-61	1.5e-60	-0.14	0.06	0.023	0.036	0.29	0.058	7.5e-07	1.9e-06	0.63	0.04	1.6e-38	1e-37
PAOX	-0.72	0.036	2e-75	2e-74	0.11	0.049	0.019	0.042	0.17	0.043	6.5e-05	0.00016	-0.31	0.047	1.1e-10	8.8e-10	0.11	0.048	0.018	0.028	-0.17	0.048	0.00053	0.0015	0.61	0.043	2.5e-40	7.6e-40	-0.041	0.053	0.44	0.47	0.43	0.051	1.2e-16	1.1e-15	-0.61	0.033	9.6e-54	4.1e-53	0.028	0.053	0.59	0.65	0.39	0.048	7.4e-15	5.9e-14	0.28	0.044	2.1e-09	3.6e-09
PAPD4	0.036	0.013	0.0065	0.0077	0.023	0.015	0.12	0.2	-0.098	0.013	7.7e-14	5.2e-13	-0.047	0.015	0.0014	0.0036	0.16	0.013	1.1e-29	1.8e-28	0.013	0.015	0.39	0.48	-0.092	0.014	2.2e-10	3.3e-10	0.064	0.016	6.3e-05	9.7e-05	-0.042	0.016	0.0091	0.014	-0.066	0.015	1.1e-05	1.4e-05	-0.061	0.017	0.00033	0.0007	0.1	0.016	3e-10	1.2e-09	0.03	0.015	0.054	0.061
PAPD5	0.41	0.026	8.7e-48	4e-47	-0.025	0.034	0.46	0.56	-0.1	0.03	0.00076	0.0016	-0.0012	0.033	0.97	0.98	0.09	0.033	0.0067	0.011	0.0079	0.034	0.81	0.86	-0.48	0.029	1e-54	4.3e-54	0.28	0.035	1.8e-14	5e-14	-0.24	0.036	7.6e-11	3e-10	0.36	0.027	3.2e-31	7.7e-31	0.08	0.038	0.035	0.053	-0.24	0.035	3.2e-11	1.5e-10	-0.22	0.032	5.4e-11	9.6e-11
PAPD7	-0.11	0.026	7.4e-06	9.7e-06	-0.13	0.028	6.8e-06	3.9e-05	-0.17	0.025	1.3e-11	7.1e-11	-0.11	0.028	0.00013	0.00043	-0.032	0.028	0.26	0.31	-0.12	0.028	4.4e-05	0.00016	0.3	0.026	1.8e-28	4.2e-28	0.24	0.03	9.7e-15	2.8e-14	0.27	0.03	2.6e-19	3.3e-18	0.16	0.027	1.5e-08	2.1e-08	0.11	0.031	0.00076	0.0015	0.044	0.031	0.16	0.19	-0.27	0.024	1.3e-25	4.4e-25
PAPLN	0.12	0.042	0.0047	0.0056	-0.014	0.047	0.77	0.83	-0.15	0.042	0.00037	0.00081	0.14	0.046	0.0018	0.0046	-0.071	0.046	0.12	0.16	-0.12	0.047	0.009	0.019	0.096	0.046	0.038	0.042	-0.13	0.051	0.0095	0.012	0.14	0.051	0.0077	0.012	0.078	0.041	0.059	0.065	0.037	0.046	0.42	0.49	0.019	0.046	0.67	0.71	-0.12	0.041	0.0029	0.0036
PAPOLA	-0.00071	0.01	0.94	0.95	-0.035	0.011	0.002	0.0062	-0.037	0.01	0.00033	0.00072	-0.068	0.011	7.5e-10	5.6e-09	0.011	0.011	0.32	0.38	-0.044	0.011	8.1e-05	0.00028	0.099	0.011	1.9e-19	3.6e-19	0.062	0.012	4.1e-07	7.3e-07	0.036	0.012	0.0036	0.0056	0.078	0.0096	1.7e-14	2.8e-14	-0.039	0.012	0.00091	0.0018	-0.05	0.011	1.3e-05	2.9e-05	-0.005	0.011	0.64	0.65
PAPOLG	0.11	0.019	9.5e-09	1.4e-08	0.013	0.022	0.55	0.65	-0.077	0.019	6.6e-05	0.00016	-0.09	0.021	2.4e-05	9e-05	-0.12	0.021	4.7e-08	1.6e-07	0.0096	0.021	0.65	0.73	-0.076	0.021	0.00037	0.00046	0.27	0.021	2e-33	1.8e-32	-0.006	0.023	0.8	0.83	-0.045	0.017	0.0078	0.0089	-0.12	0.018	8.6e-11	4.1e-10	0.035	0.019	0.066	0.085	0.11	0.016	9.5e-12	1.8e-11
PAPSS1	-0.83	0.036	1e-93	1.8e-92	-0.055	0.051	0.29	0.39	-0.18	0.045	5e-05	0.00013	0.26	0.05	1.4e-07	7.8e-07	0.18	0.05	0.00031	0.00064	-0.028	0.051	0.59	0.67	0.89	0.04	1.2e-86	1e-85	-0.47	0.053	9.7e-18	3.4e-17	0.47	0.053	3.3e-18	3.6e-17	-0.38	0.02	4.6e-58	2.2e-57	0.26	0.03	3.1e-17	2.9e-16	0.23	0.03	4.7e-14	3.3e-13	-0.01	0.029	0.71	0.73
PAPSS2	0.1	0.043	0.018	0.02	-0.06	0.049	0.22	0.31	-0.085	0.043	0.048	0.07	-0.06	0.048	0.21	0.3	-0.037	0.048	0.44	0.5	0.17	0.048	0.0004	0.0012	-0.11	0.048	0.027	0.03	0.083	0.053	0.11	0.13	0.0044	0.053	0.93	0.94	0.16	0.047	0.0011	0.0013	0.13	0.054	0.019	0.03	-0.084	0.053	0.12	0.14	-0.19	0.047	9.5e-05	0.00013
PAQR3	0.2	0.027	1.5e-13	2.5e-13	-0.07	0.031	0.025	0.053	-0.3	0.026	1.8e-28	3.4e-27	-0.098	0.031	0.0014	0.0037	0.043	0.031	0.16	0.2	-0.061	0.031	0.048	0.082	0.053	0.031	0.089	0.097	0.32	0.032	1.4e-22	6.6e-22	-0.021	0.034	0.54	0.58	0.2	0.024	3.3e-15	5.4e-15	0.024	0.03	0.42	0.49	-0.14	0.029	2.9e-06	6.9e-06	-0.11	0.026	7.5e-05	0.0001
PAQR4	-2.2	0.095	2e-94	3.6e-93	0.15	0.14	0.28	0.38	0.62	0.12	1.2e-07	4.1e-07	0.18	0.13	0.19	0.27	0.023	0.13	0.86	0.89	-0.45	0.13	0.00074	0.0021	2.3	0.11	9e-77	6.2e-76	-1.5	0.14	6.5e-28	4.2e-27	1.3	0.14	1.2e-20	1.9e-19	-2.2	0.063	1.9e-122	7.3e-121	0.12	0.14	0.39	0.46	1.1	0.13	2.8e-16	2.8e-15	1.2	0.11	2.2e-24	6.8e-24
PAQR6	-0.44	0.042	1.6e-24	3.7e-24	-0.08	0.051	0.12	0.19	-0.028	0.045	0.52	0.58	0.32	0.049	6.2e-11	5.3e-10	0.081	0.05	0.1	0.14	-0.13	0.05	0.0078	0.017	0.32	0.049	4.4e-11	6.7e-11	-0.22	0.054	6.1e-05	9.4e-05	0.3	0.054	2.6e-08	7.6e-08	-0.38	0.042	3.1e-17	5.3e-17	0.31	0.05	2e-09	8e-09	0.11	0.052	0.029	0.04	0.038	0.047	0.43	0.45
PAQR8	0.74	0.043	9.6e-59	6e-58	0.15	0.056	0.0092	0.023	0.28	0.049	1.8e-08	6.9e-08	0.15	0.055	0.0054	0.012	-0.072	0.055	0.19	0.23	0.28	0.054	2.6e-07	1.5e-06	-1.1	0.039	2.4e-129	7.2e-128	-0.12	0.06	0.046	0.056	-0.64	0.056	4.9e-28	2.4e-26	1.3	0.061	5.7e-63	3.2e-62	0.51	0.094	7e-08	2.4e-07	-0.55	0.092	6e-09	2e-08	-1.2	0.064	6.3e-57	1.2e-55
PARD3B	-0.0086	0.049	0.86	0.87	-0.0078	0.055	0.89	0.92	0.14	0.048	0.0037	0.0068	0.27	0.053	4e-07	2e-06	0.064	0.054	0.23	0.28	-0.05	0.054	0.35	0.44	-0.16	0.054	0.0022	0.0027	-0.2	0.059	0.0007	0.00099	-0.13	0.059	0.023	0.032	1.4	0.057	8.5e-82	9e-81	0.12	0.098	0.22	0.28	-0.72	0.09	7.4e-15	5.9e-14	-0.86	0.077	5.1e-26	1.7e-25
PARD6A	-0.6	0.032	4.7e-65	3.6e-64	0.08	0.043	0.059	0.11	0.17	0.037	7.5e-06	2.1e-05	-0.2	0.041	1e-06	4.8e-06	0.45	0.039	2e-28	3.1e-27	0.084	0.042	0.046	0.078	0.16	0.042	0.00014	0.00017	-0.23	0.045	4.5e-07	8e-07	0.17	0.046	0.00018	0.00033	-0.4	0.032	8.8e-30	2e-29	0.036	0.044	0.41	0.48	0.26	0.041	8.4e-10	3.2e-09	0.16	0.038	4.1e-05	5.6e-05
PARD6B	0.35	0.035	4.6e-22	1e-21	0.016	0.042	0.7	0.78	-0.071	0.037	0.058	0.084	0.028	0.041	0.5	0.6	-0.15	0.04	0.00019	0.0004	0.13	0.041	0.0014	0.0037	-0.53	0.037	5.3e-43	1.7e-42	0.36	0.043	5.3e-16	1.7e-15	-0.15	0.045	0.001	0.0017	0.24	0.032	2.7e-12	4.2e-12	0.12	0.039	0.003	0.0055	-0.039	0.039	0.32	0.36	-0.29	0.031	2.9e-19	7.3e-19
PARD6G	-0.45	0.058	2.2e-14	3.8e-14	0.017	0.068	0.8	0.86	-0.042	0.06	0.48	0.54	-0.33	0.066	5.4e-07	2.6e-06	-0.13	0.067	0.045	0.064	-0.3	0.067	8.8e-06	3.8e-05	1.1	0.055	1.6e-75	1e-74	-0.38	0.072	1.5e-07	2.8e-07	0.67	0.07	1.4e-20	2.1e-19	-0.96	0.06	4.5e-45	1.5e-44	-0.22	0.085	0.009	0.015	0.8	0.075	5e-24	1.4e-22	0.48	0.073	1.8e-10	3.1e-10
PARG	0.15	0.019	2.8e-15	5e-15	0.004	0.022	0.86	0.9	-0.021	0.019	0.28	0.34	-0.035	0.022	0.11	0.17	-0.14	0.021	3.2e-11	1.4e-10	0.049	0.022	0.024	0.045	-0.019	0.022	0.38	0.4	0.064	0.024	0.0069	0.009	-0.082	0.024	0.0005	0.00088	0.11	0.016	1.3e-11	2e-11	-0.031	0.019	0.097	0.13	-0.11	0.018	4.1e-09	1.4e-08	0.0023	0.017	0.88	0.89
PARGP1	0.4	0.032	2.8e-34	8.5e-34	-0.02	0.038	0.61	0.7	-0.056	0.034	0.1	0.14	-0.079	0.038	0.037	0.067	-0.14	0.037	0.00015	0.00032	0.037	0.038	0.33	0.42	-0.33	0.036	7.5e-19	1.4e-18	0.23	0.041	1.6e-08	3e-08	-0.092	0.042	0.026	0.036	0.35	0.026	3.7e-32	9.1e-32	-0.19	0.035	1e-07	3.4e-07	-0.1	0.036	0.0057	0.0086	-0.11	0.032	0.00077	0.00099
PARK2	1.3	0.077	8.6e-55	4.8e-54	-0.054	0.1	0.59	0.68	-0.053	0.088	0.55	0.61	-0.069	0.099	0.48	0.58	-0.083	0.098	0.4	0.45	0.24	0.099	0.017	0.033	-1.9	0.078	4.7e-100	5.8e-99	1.2	0.1	5.3e-32	4.5e-31	-0.88	0.1	1e-16	9.1e-16	1.6	0.065	1.8e-81	1.9e-80	0.16	0.11	0.15	0.2	-0.89	0.1	3e-17	3.3e-16	-0.95	0.089	5.1e-24	1.6e-23
PARK7	-0.46	0.031	1.1e-43	4.4e-43	-0.14	0.039	0.0003	0.0012	0.035	0.035	0.32	0.39	-0.11	0.038	0.0034	0.0082	-0.06	0.038	0.12	0.16	-0.19	0.038	5.3e-07	3e-06	0.86	0.025	3.3e-164	2.9e-162	-0.17	0.042	4.5e-05	7e-05	0.37	0.04	4.6e-19	5.7e-18	-0.38	0.016	1.9e-67	1.2e-66	0.047	0.031	0.12	0.16	0.12	0.029	3.3e-05	6.7e-05	0.23	0.024	5.3e-20	1.4e-19
PARL	0.052	0.012	1.8e-05	2.4e-05	-0.0054	0.014	0.69	0.77	0.021	0.012	0.078	0.11	0.031	0.013	0.021	0.04	0.063	0.013	2e-06	5.6e-06	0.0046	0.013	0.73	0.79	-0.081	0.013	8.6e-10	1.3e-09	-0.027	0.015	0.064	0.076	-0.093	0.014	1e-10	4.1e-10	0.06	0.013	4.1e-06	5.3e-06	0.041	0.015	0.0062	0.011	-0.076	0.014	1.2e-07	3.3e-07	-0.03	0.013	0.024	0.028
PARN	0.097	0.013	7.4e-14	1.3e-13	-0.047	0.015	0.0013	0.0043	-0.061	0.013	3.7e-06	1.1e-05	0.032	0.015	0.026	0.049	-0.093	0.014	7.4e-11	3.3e-10	0.0019	0.015	0.9	0.92	0.036	0.014	0.012	0.014	0.043	0.016	0.0072	0.0094	-0.012	0.016	0.44	0.49	0.13	0.012	9.4e-23	1.8e-22	-0.013	0.015	0.41	0.48	-0.097	0.014	4.7e-11	2.1e-10	-0.036	0.014	0.0093	0.011
PARP1	-0.56	0.025	1.2e-85	1.7e-84	-0.048	0.036	0.18	0.26	-0.019	0.032	0.54	0.6	-0.003	0.035	0.93	0.95	0.0097	0.035	0.78	0.81	0.087	0.035	0.014	0.027	0.66	0.027	3.5e-101	4.4e-100	-0.33	0.037	4.1e-18	1.5e-17	0.32	0.037	8.3e-18	8.4e-17	-0.28	0.013	1.6e-63	8.9e-63	0.12	0.022	1.4e-07	4.5e-07	0.18	0.021	7.8e-16	7.1e-15	0.041	0.021	0.051	0.058
PARP10	0.28	0.018	1.4e-47	6.3e-47	0.067	0.023	0.0033	0.0094	0.16	0.02	1.2e-14	8.5e-14	0.051	0.022	0.022	0.043	-0.19	0.021	8.6e-19	7.6e-18	0.038	0.022	0.093	0.14	-0.15	0.022	4.6e-12	7.2e-12	-0.19	0.024	3.8e-15	1.1e-14	-0.2	0.024	3.8e-17	3.5e-16	-0.035	0.018	0.048	0.054	-0.15	0.018	7.4e-16	6e-15	0.033	0.02	0.096	0.12	0.13	0.016	2.7e-14	5.5e-14
PARP11	0.4	0.04	2.1e-22	4.7e-22	0.16	0.047	0.001	0.0034	0.19	0.041	2.8e-06	8.5e-06	0.27	0.046	7.5e-09	4.9e-08	0.012	0.047	0.79	0.82	0.33	0.046	2e-12	2.6e-11	-0.97	0.034	1.3e-127	3.7e-126	-0.14	0.051	0.0055	0.0072	-0.5	0.049	1.3e-23	3.2e-22	0.1	0.024	3.9e-05	4.8e-05	0.19	0.025	1.7e-13	1.1e-12	-0.11	0.026	5.8e-05	0.00011	-0.16	0.023	2.4e-12	4.5e-12
PARP12	-0.6	0.04	2.8e-45	1.2e-44	-0.14	0.051	0.0081	0.02	-0.2	0.045	9.7e-06	2.7e-05	0.16	0.05	0.0011	0.0028	-0.12	0.05	0.015	0.024	-0.27	0.05	6.9e-08	4.5e-07	1	0.036	2.2e-127	6.3e-126	-0.33	0.054	3.1e-09	6.4e-09	0.72	0.05	4.4e-43	1.7e-40	-0.3	0.015	4.1e-58	2e-57	0.015	0.025	0.54	0.6	0.15	0.024	2.3e-09	8.3e-09	0.17	0.02	2.7e-15	5.7e-15
PARP14	-0.56	0.03	1.2e-64	9e-64	0.086	0.04	0.029	0.059	0.14	0.035	5.8e-05	0.00014	-0.069	0.039	0.078	0.13	-0.014	0.039	0.71	0.76	-0.11	0.039	0.0058	0.013	0.64	0.032	8e-73	5e-72	-0.45	0.04	4.1e-27	2.5e-26	0.4	0.041	6.4e-22	1.2e-20	-0.78	0.028	1.7e-86	2.1e-85	-0.12	0.058	0.043	0.064	0.39	0.054	2.2e-12	1.2e-11	0.56	0.041	8.3e-33	3.9e-32
PARP15	-0.32	0.022	1.4e-42	5.4e-42	0.14	0.027	1.6e-07	1.3e-06	0.14	0.024	2.1e-08	8e-08	-0.34	0.024	1.5e-39	1.1e-37	-0.0018	0.027	0.95	0.96	0.037	0.027	0.18	0.25	0.23	0.026	3e-18	5.5e-18	-0.065	0.03	0.03	0.037	0.25	0.029	6.9e-18	7.1e-17	-0.8	0.043	8.3e-56	3.8e-55	-0.34	0.063	1e-07	3.4e-07	0.36	0.062	1.1e-08	3.6e-08	0.78	0.043	2.3e-51	3.1e-50
PARP16	0.33	0.017	1.4e-69	1.2e-68	-0.045	0.023	0.044	0.085	-0.043	0.02	0.037	0.056	-0.029	0.022	0.19	0.27	-0.06	0.022	0.0066	0.011	-0.022	0.022	0.31	0.4	-0.15	0.022	2.2e-12	3.5e-12	0.078	0.024	0.0015	0.0021	-0.12	0.024	6.4e-07	1.6e-06	0.3	0.015	8.8e-57	4.1e-56	-0.2	0.023	2.8e-16	2.3e-15	-0.086	0.025	0.00054	0.00095	-0.072	0.022	0.0015	0.0019
PARP2	0.15	0.021	7.6e-12	1.2e-11	-0.03	0.024	0.21	0.3	0.077	0.022	0.00035	0.00077	-0.17	0.023	1.3e-12	1.3e-11	-0.04	0.024	0.091	0.12	-0.0082	0.024	0.73	0.79	-0.12	0.024	4.7e-07	6.4e-07	0.18	0.025	7.7e-12	1.9e-11	-0.064	0.026	0.015	0.021	0.082	0.023	0.00031	0.00038	-0.25	0.022	4e-26	7.9e-25	0.064	0.025	0.012	0.018	0.066	0.023	0.004	0.0049
PARP3	0.032	0.031	0.29	0.31	0.078	0.034	0.024	0.052	0.15	0.03	4.2e-07	1.4e-06	0.03	0.034	0.38	0.48	-0.058	0.034	0.086	0.12	0.39	0.031	3.8e-32	3e-30	-0.23	0.033	5.3e-12	8.3e-12	-0.29	0.036	3.9e-15	1.2e-14	-0.23	0.036	7.4e-10	2.6e-09	0.14	0.035	0.00014	0.00017	0.31	0.036	3.5e-16	2.9e-15	-0.11	0.039	0.0076	0.011	-0.3	0.031	1.4e-18	3.5e-18
PARP4	-0.51	0.02	8.2e-102	1.8e-100	0.12	0.03	3.9e-05	0.00019	0.2	0.026	1.7e-13	1.1e-12	-0.037	0.03	0.21	0.3	0.063	0.029	0.032	0.048	-0.022	0.03	0.46	0.54	0.34	0.027	2.2e-33	5.8e-33	-0.31	0.031	1.7e-22	8.1e-22	0.2	0.032	3.7e-10	1.3e-09	-0.5	0.018	1.5e-82	1.6e-81	-0.028	0.038	0.46	0.53	0.27	0.035	1.8e-13	1.1e-12	0.31	0.029	5.5e-22	1.6e-21
PARP6	0.29	0.021	1.7e-38	5.8e-38	0.039	0.026	0.13	0.21	-0.031	0.023	0.18	0.24	0.089	0.026	0.00053	0.0015	-0.0064	0.026	0.8	0.83	0.093	0.026	0.00031	0.00094	-0.5	0.019	1.1e-109	1.8e-108	0.17	0.028	4.2e-10	9e-10	-0.21	0.027	3.5e-14	2.1e-13	0.23	0.014	1.1e-43	3.5e-43	-0.019	0.022	0.37	0.44	-0.1	0.02	5.7e-07	1.5e-06	-0.13	0.018	1e-11	1.9e-11
PARP8	-0.28	0.042	4.6e-11	7.2e-11	0.49	0.046	2.3e-25	1.8e-23	0.81	0.033	4.1e-100	1.6e-97	-0.0084	0.048	0.86	0.9	0.24	0.047	4.6e-07	1.3e-06	-0.18	0.048	0.00026	0.0008	-0.47	0.045	1.3e-23	2.7e-23	-0.72	0.047	7.8e-48	1.7e-46	-0.16	0.053	0.0031	0.0049	-0.73	0.033	3.2e-69	2.2e-68	-0.13	0.056	0.024	0.037	0.65	0.045	1.5e-38	1.4e-36	0.29	0.048	1.7e-09	2.9e-09
PARP9	-0.36	0.028	8e-35	2.5e-34	0.16	0.033	2.5e-06	1.6e-05	0.31	0.029	1e-25	1.7e-24	0.032	0.033	0.35	0.45	0.036	0.033	0.28	0.33	0.016	0.034	0.62	0.7	0.26	0.032	3.6e-15	6.1e-15	-0.65	0.029	4.3e-89	5.8e-87	0.12	0.037	0.00071	0.0012	-0.43	0.017	7.8e-75	6.6e-74	0.038	0.034	0.26	0.32	0.23	0.03	1.2e-13	8e-13	0.2	0.027	2.5e-12	4.7e-12
PARPBP	-0.9	0.066	1.9e-38	6.6e-38	-0.23	0.082	0.0063	0.016	0.22	0.072	0.0031	0.0057	-0.19	0.081	0.02	0.039	-0.24	0.081	0.0029	0.0051	-0.23	0.082	0.0049	0.011	1.5	0.063	2.5e-99	3e-98	-0.37	0.089	3.4e-05	5.3e-05	0.63	0.087	7.3e-13	3.8e-12	-0.59	0.046	7.9e-31	1.9e-30	0.28	0.062	7.8e-06	2.1e-05	0.3	0.061	9e-07	2.3e-06	0.12	0.056	0.034	0.039
PARS2	0.32	0.037	1.6e-17	3.1e-17	-0.055	0.043	0.21	0.3	-0.078	0.038	0.048	0.071	-0.042	0.043	0.32	0.42	0.022	0.043	0.61	0.66	0.011	0.043	0.8	0.85	-0.35	0.041	7.2e-17	1.3e-16	0.33	0.045	6.9e-13	1.8e-12	-0.2	0.047	2.1e-05	4.4e-05	0.37	0.034	6.2e-25	1.3e-24	-0.037	0.044	0.39	0.46	-0.21	0.042	1.1e-06	2.8e-06	-0.18	0.038	4.7e-06	6.7e-06
PARTICL	0.017	0.038	0.65	0.66	-0.15	0.042	0.00043	0.0016	-0.13	0.037	0.00067	0.0014	0.016	0.042	0.7	0.77	-0.019	0.042	0.65	0.7	-0.12	0.042	0.0055	0.012	0.1	0.042	0.017	0.019	0.32	0.045	1.6e-12	4e-12	0.042	0.046	0.36	0.41	0.21	0.034	3.5e-09	4.9e-09	-0.083	0.04	0.038	0.057	-0.057	0.04	0.15	0.18	-0.091	0.035	0.01	0.012
PARVA	-0.29	0.068	1.8e-05	2.4e-05	0.39	0.076	3.3e-07	2.6e-06	0.52	0.066	6e-15	4.4e-14	0.16	0.076	0.038	0.069	0.58	0.073	6.5e-15	4.2e-14	0.43	0.075	1.5e-08	1.1e-07	-1.1	0.067	2.2e-51	8.4e-51	-0.46	0.082	3.1e-08	6e-08	-0.47	0.082	2.1e-08	6.1e-08	-0.62	0.081	7.9e-14	1.3e-13	0.61	0.092	6.1e-11	3e-10	1.2	0.076	2.5e-44	3.2e-42	-0.84	0.076	1.5e-25	5e-25
PARVB	-1.1	0.044	6.9e-103	1.5e-101	0.068	0.064	0.29	0.4	0.12	0.057	0.041	0.061	0.38	0.062	1.4e-09	1e-08	0.14	0.063	0.021	0.032	-0.21	0.063	0.0012	0.0033	0.58	0.06	4.8e-21	9.4e-21	-0.33	0.069	2e-06	3.5e-06	0.58	0.067	1.6e-17	1.6e-16	-0.84	0.041	8.1e-60	4.1e-59	0.31	0.069	5.9e-06	1.6e-05	0.41	0.066	9.2e-10	3.5e-09	0.25	0.061	5e-05	6.8e-05
PARVG	0.089	0.024	0.00029	0.00036	0.047	0.027	0.089	0.15	0.35	0.022	5.7e-52	3.4e-50	-0.26	0.026	3.8e-23	9.8e-22	-0.29	0.025	2.3e-29	3.7e-28	-0.074	0.027	0.0061	0.013	0.34	0.024	1.4e-38	4.1e-38	-0.32	0.028	1.9e-29	1.4e-28	-0.017	0.03	0.56	0.61	0.2	0.018	3.3e-26	7e-26	-0.27	0.018	7.7e-39	3.5e-37	0.027	0.023	0.26	0.3	-0.0098	0.021	0.66	0.68
PASK	-0.6	0.058	2.4e-24	5.5e-24	0.31	0.067	3.4e-06	2.1e-05	-0.14	0.061	0.018	0.029	0.84	0.06	5.4e-40	4.1e-38	-0.091	0.067	0.18	0.22	1.2	0.053	5.1e-89	7.7e-86	-0.43	0.065	6.8e-11	1e-10	-0.7	0.069	1.1e-22	5.4e-22	-0.4	0.072	4.2e-08	1.2e-07	0.84	0.11	1.5e-13	2.3e-13	1.6	0.11	3.1e-43	1.9e-41	-0.63	0.13	8.4e-07	2.1e-06	-1.6	0.088	9.3e-57	1.7e-55
PATL1	-0.08	0.021	0.00014	0.00018	0.059	0.023	0.012	0.028	0.012	0.021	0.57	0.63	-0.0088	0.023	0.71	0.78	0.0039	0.023	0.86	0.89	0.01	0.023	0.66	0.73	0.047	0.023	0.04	0.045	-0.049	0.025	0.052	0.062	0.015	0.025	0.56	0.6	-0.17	0.022	2.7e-13	4.2e-13	-0.038	0.027	0.17	0.21	0.086	0.026	0.0012	0.002	0.13	0.023	4.3e-08	6.8e-08
PATL2	0.093	0.057	0.1	0.11	0.68	0.06	1.2e-27	1.2e-25	0.5	0.054	1.2e-19	1.3e-18	-0.58	0.06	5.8e-21	1.2e-19	-0.79	0.057	1.3e-39	3.4e-38	-0.2	0.063	0.0013	0.0034	0.011	0.064	0.86	0.87	0.33	0.069	1.5e-06	2.6e-06	-0.12	0.07	0.074	0.095	-1.7	0.1	1.3e-48	4.8e-48	-0.97	0.14	3.2e-12	1.8e-11	0.82	0.14	3.9e-09	1.4e-08	1.8	0.096	2.3e-56	4.1e-55
PATZ1	0.54	0.029	1.7e-65	1.3e-64	-0.091	0.039	0.019	0.042	-0.16	0.034	2.6e-06	7.9e-06	0.04	0.038	0.3	0.4	-0.22	0.037	3.1e-09	1.2e-08	0.17	0.038	8.6e-06	3.7e-05	-0.57	0.033	1.1e-58	5.2e-58	0.52	0.038	1.5e-38	1.9e-37	-0.27	0.041	1.1e-10	4.4e-10	0.66	0.025	1.6e-84	1.9e-83	0.1	0.047	0.03	0.046	-0.36	0.043	3e-16	2.9e-15	-0.43	0.036	4.8e-28	1.8e-27
PAWR	0.071	0.046	0.13	0.14	0.045	0.052	0.39	0.5	-0.32	0.045	3.3e-12	1.9e-11	0.29	0.051	1.3e-08	8.3e-08	0.069	0.051	0.18	0.22	0.64	0.047	8.3e-39	9.6e-37	-0.42	0.049	5.1e-17	9e-17	-0.16	0.056	0.0041	0.0054	-0.21	0.056	0.00017	0.00032	0.49	0.05	2.3e-20	4.3e-20	0.042	0.063	0.52	0.59	-0.4	0.059	4.4e-11	2e-10	-0.2	0.055	0.00046	0.0006
PAX6	0.063	0.041	0.13	0.14	0.03	0.046	0.51	0.61	-0.16	0.041	8.1e-05	0.0002	-0.011	0.046	0.81	0.86	0.082	0.045	0.07	0.096	0.071	0.046	0.12	0.18	-0.023	0.046	0.62	0.64	-0.033	0.05	0.52	0.55	-2e-05	0.05	1	1	0.22	0.04	2.2e-07	2.9e-07	-0.058	0.047	0.22	0.28	-0.11	0.046	0.016	0.022	-0.074	0.042	0.078	0.088
PAX8	0.034	0.035	0.33	0.35	0.017	0.039	0.67	0.75	0.032	0.035	0.37	0.43	-0.027	0.039	0.48	0.58	0.097	0.038	0.011	0.018	-0.0085	0.039	0.83	0.87	-0.047	0.038	0.23	0.24	-0.14	0.042	0.001	0.0015	0.0049	0.042	0.91	0.92	0.055	0.038	0.15	0.16	0.042	0.043	0.32	0.39	-0.012	0.042	0.77	0.8	-0.078	0.038	0.039	0.045
PAX8-AS1	0.048	0.033	0.14	0.16	-0.034	0.037	0.35	0.46	0.13	0.033	0.00011	0.00025	0.039	0.036	0.28	0.37	-0.036	0.036	0.31	0.37	0.031	0.036	0.4	0.49	-0.017	0.036	0.63	0.65	-0.26	0.039	3.7e-11	8.6e-11	0.028	0.04	0.48	0.52	0.2	0.056	0.00048	0.00058	0.25	0.062	8.6e-05	0.0002	-0.033	0.063	0.59	0.64	-0.36	0.052	2.9e-11	5.3e-11
PAXBP1	0.28	0.018	7.6e-49	3.6e-48	-0.048	0.022	0.03	0.063	-0.13	0.019	1.2e-11	6.5e-11	0.0099	0.022	0.66	0.74	-0.17	0.021	2e-14	1.2e-13	0.018	0.022	0.43	0.52	-0.16	0.021	8.4e-13	1.3e-12	0.3	0.022	8.2e-39	1e-37	-0.097	0.024	6.1e-05	0.00012	0.16	0.014	4.2e-27	9.1e-27	-0.019	0.018	0.29	0.35	-0.059	0.018	0.0011	0.0018	-0.097	0.015	8.7e-10	1.5e-09
PAXBP1-AS1	1.2	0.058	1.4e-74	1.4e-73	-0.23	0.08	0.0039	0.011	-0.75	0.066	1.8e-28	3.4e-27	0.17	0.079	0.034	0.062	-0.68	0.075	9.3e-19	8.1e-18	-0.21	0.079	0.0088	0.019	-0.39	0.078	6.1e-07	8.3e-07	1.1	0.078	2.4e-44	4.3e-43	-0.15	0.086	0.081	0.1	1.2	0.052	4.6e-66	2.9e-65	-0.0088	0.09	0.92	0.94	-0.45	0.086	1.6e-07	4.5e-07	-0.75	0.071	1.7e-23	5.2e-23
PAXIP1	0.1	0.032	0.0017	0.002	-0.08	0.037	0.031	0.064	-0.089	0.032	0.006	0.011	-0.064	0.036	0.078	0.13	-0.11	0.036	0.0034	0.006	0.1	0.036	0.0043	0.01	0.058	0.036	0.11	0.12	0.13	0.04	0.00096	0.0014	-0.046	0.04	0.25	0.29	0.026	0.031	0.41	0.43	0.011	0.035	0.75	0.8	0.077	0.034	0.024	0.033	-0.096	0.031	0.0016	0.0021
PAXIP1-AS1	0.57	0.03	1.7e-67	1.4e-66	-0.11	0.04	0.0081	0.02	-0.19	0.035	5.2e-08	1.9e-07	-0.02	0.039	0.6	0.69	-0.18	0.039	3.6e-06	9.4e-06	0.16	0.039	7e-05	0.00025	-0.54	0.035	9.2e-49	3.3e-48	0.5	0.039	5.6e-34	5.4e-33	-0.22	0.043	2.3e-07	6.1e-07	0.7	0.032	3.9e-67	2.5e-66	0.12	0.054	0.022	0.035	-0.3	0.051	1e-08	3.3e-08	-0.56	0.038	2.4e-36	1.4e-35
PAXIP1-AS2	0.53	0.034	2.4e-48	1.1e-47	0.059	0.043	0.17	0.26	-0.018	0.038	0.64	0.69	0.061	0.043	0.15	0.23	-0.19	0.042	4.1e-06	1.1e-05	0.14	0.043	0.00084	0.0023	-0.75	0.034	7.9e-85	6.5e-84	0.32	0.046	3.5e-12	8.8e-12	-0.26	0.046	3.9e-08	1.1e-07	0.49	0.024	9.5e-60	4.9e-59	-0.058	0.041	0.16	0.21	-0.19	0.039	3e-06	7e-06	-0.28	0.033	4.7e-16	1.1e-15
PBDC1	-0.18	0.017	1e-24	2.3e-24	0.095	0.019	1.3e-06	8.6e-06	0.28	0.015	8.1e-69	9.1e-67	0.035	0.019	0.071	0.12	-0.012	0.019	0.54	0.59	-0.0031	0.02	0.87	0.9	-0.068	0.019	0.0004	0.0005	-0.081	0.021	0.00013	0.00019	-0.13	0.021	2.6e-10	9.9e-10	-0.27	0.015	1.3e-49	5.1e-49	0.0076	0.024	0.75	0.8	0.064	0.023	0.0071	0.011	0.21	0.018	1.1e-25	3.7e-25
PBK	-1	0.093	1.1e-25	2.6e-25	-0.32	0.11	0.0046	0.012	0.71	0.096	2.7e-13	1.7e-12	-0.49	0.11	7.2e-06	2.9e-05	-0.68	0.11	4.3e-10	1.7e-09	-0.57	0.11	2.3e-07	1.4e-06	2.2	0.08	5e-119	1.1e-117	-0.58	0.12	1.1e-06	2e-06	0.83	0.12	4e-12	1.9e-11	-0.67	0.063	2e-23	3.9e-23	0.67	0.073	5.7e-19	6.2e-18	0.46	0.076	2.5e-09	9e-09	-0.25	0.07	0.00042	0.00055
PBLD	0.046	0.042	0.28	0.3	0.037	0.048	0.44	0.54	0.081	0.042	0.055	0.08	0.041	0.047	0.38	0.48	-0.09	0.047	0.055	0.077	0.023	0.047	0.63	0.7	0.095	0.047	0.043	0.048	-0.28	0.051	3.7e-08	7.1e-08	-0.034	0.052	0.51	0.56	-0.016	0.042	0.71	0.72	0.06	0.046	0.2	0.25	-0.016	0.046	0.73	0.76	-0.019	0.041	0.65	0.67
PBRM1	0.041	0.012	0.00046	0.00057	0.062	0.013	2.3e-06	1.5e-05	-0.0033	0.012	0.78	0.82	0.088	0.013	6.5e-12	6.1e-11	-0.01	0.013	0.43	0.49	0.029	0.013	0.025	0.047	-0.052	0.013	6.2e-05	7.9e-05	-0.15	0.013	2.5e-27	1.5e-26	-0.044	0.014	0.0018	0.0029	-0.088	0.011	5.9e-14	9.3e-14	-0.0074	0.014	0.6	0.66	0.0081	0.014	0.54	0.59	0.088	0.011	5.8e-14	1.2e-13
PBX2	0.38	0.031	9.7e-33	2.9e-32	-0.1	0.037	0.0049	0.013	-0.13	0.033	0.0001	0.00025	-0.092	0.037	0.012	0.025	-0.13	0.036	0.00053	0.001	0.064	0.037	0.081	0.13	-0.2	0.036	2.2e-08	3.2e-08	0.35	0.038	1.7e-18	6.1e-18	-0.16	0.04	0.0001	0.00019	0.41	0.03	1.2e-32	3e-32	-0.082	0.043	0.056	0.08	-0.23	0.04	4.3e-08	1.3e-07	-0.15	0.037	5.2e-05	7.1e-05
PBX3	0.69	0.031	6e-88	8.9e-87	-0.14	0.044	0.001	0.0033	-0.2	0.038	3.9e-07	1.3e-06	0.19	0.043	7.1e-06	2.9e-05	-0.29	0.042	4.7e-12	2.3e-11	0.16	0.043	0.0003	0.00093	-0.35	0.042	1.4e-16	2.5e-16	0.19	0.047	4.3e-05	6.7e-05	-0.41	0.046	3e-18	3.3e-17	0.5	0.034	1.3e-37	3.7e-37	0.14	0.048	0.003	0.0055	-0.46	0.041	1.3e-24	3.8e-23	-0.23	0.042	5.7e-08	9e-08
PBX4	-0.4	0.026	7.1e-48	3.2e-47	0.042	0.033	0.2	0.3	0.15	0.029	1.9e-07	6.5e-07	-0.086	0.032	0.008	0.017	-0.31	0.03	9.9e-23	1.1e-21	0.18	0.032	1.6e-08	1.1e-07	0.27	0.031	7.4e-18	1.3e-17	-0.052	0.036	0.15	0.17	0.3	0.034	1.8e-17	1.7e-16	0.035	0.052	0.5	0.52	0.29	0.055	1.9e-07	6.2e-07	0.47	0.05	1.3e-18	1.8e-17	-0.66	0.035	3.3e-52	4.6e-51
PBXIP1	-0.77	0.032	3.1e-96	5.8e-95	-0.02	0.047	0.67	0.76	-0.18	0.041	1.8e-05	4.8e-05	0.014	0.046	0.76	0.83	0.36	0.044	7.4e-16	5.1e-15	0.049	0.046	0.29	0.37	0.76	0.038	7.2e-74	4.6e-73	-0.47	0.048	2.7e-21	1.2e-20	0.46	0.048	4.9e-21	8.1e-20	-0.082	0.051	0.1	0.11	0.53	0.049	3.3e-24	5.5e-23	0.43	0.051	1e-15	9.2e-15	-0.69	0.033	7.8e-63	2.1e-61
PC	0.6	0.041	8.1e-44	3.3e-43	-0.2	0.051	0.0001	0.00044	-0.19	0.045	5.3e-05	0.00013	0.14	0.051	0.0074	0.016	-0.3	0.05	2.1e-09	8e-09	0.18	0.051	0.00043	0.0013	-0.21	0.051	2.9e-05	3.8e-05	0.12	0.056	0.028	0.035	-0.27	0.055	1e-06	2.5e-06	0.81	0.043	3.1e-56	1.4e-55	-0.014	0.066	0.83	0.86	-0.51	0.06	2.3e-16	2.3e-15	-0.37	0.056	1e-10	1.8e-10
PCAT19	0.56	0.059	1.4e-20	2.9e-20	-0.33	0.069	1.5e-06	1e-05	-0.53	0.059	1.9e-18	1.8e-17	-0.24	0.069	0.00043	0.0012	-0.36	0.068	1.4e-07	4.5e-07	-0.26	0.069	0.00014	0.00048	0.15	0.069	0.035	0.04	1.3	0.062	3.6e-77	2.8e-75	-0.06	0.076	0.43	0.48	0.55	0.038	7.6e-39	2.2e-38	-0.012	0.052	0.81	0.85	-0.26	0.05	3.3e-07	8.8e-07	-0.33	0.044	4.7e-13	9.2e-13
PCBD1	-0.99	0.031	2.9e-147	1.7e-145	0.1	0.052	0.049	0.094	0.17	0.046	0.0003	0.00067	0.081	0.052	0.12	0.18	0.14	0.051	0.0056	0.0095	-0.063	0.052	0.22	0.3	0.56	0.048	1.1e-29	2.7e-29	-0.073	0.057	0.2	0.22	0.33	0.056	4.5e-09	1.4e-08	-0.75	0.035	4.3e-66	2.7e-65	0.12	0.058	0.038	0.056	0.22	0.056	9.7e-05	0.00019	0.47	0.046	9e-22	2.5e-21
PCBD2	0.034	0.022	0.12	0.13	-0.077	0.024	0.0015	0.0047	-0.074	0.021	0.00061	0.0013	0.05	0.024	0.038	0.069	0.073	0.024	0.0022	0.0039	-0.1	0.024	3e-05	0.00011	0.072	0.024	0.0025	0.003	0.032	0.026	0.23	0.26	0.0032	0.026	0.9	0.92	0.27	0.03	1.9e-17	3.3e-17	0.09	0.036	0.013	0.021	0.0035	0.036	0.92	0.93	-0.34	0.028	4.6e-29	1.8e-28
PCBP1	-0.11	0.021	2.6e-07	3.6e-07	-0.13	0.023	2.9e-08	2.8e-07	-0.14	0.02	3.2e-12	1.8e-11	-0.085	0.023	0.0002	0.00064	0.13	0.022	1.8e-08	6.3e-08	-0.085	0.023	0.00019	0.00061	0.42	0.017	7.1e-99	8.5e-98	-0.03	0.025	0.24	0.27	0.076	0.025	0.0023	0.0037	0.032	0.017	0.054	0.06	0.023	0.019	0.22	0.28	-0.14	0.017	2.1e-15	1.8e-14	0.063	0.016	0.00015	0.0002
PCBP1-AS1	0.32	0.024	2.4e-37	8.1e-37	-0.033	0.03	0.26	0.37	-0.24	0.025	3e-21	3.5e-20	0.0094	0.029	0.75	0.81	-0.11	0.029	0.00021	0.00044	0.0097	0.029	0.74	0.8	-0.1	0.029	0.0006	0.00073	0.22	0.031	1.5e-12	3.7e-12	-0.067	0.032	0.035	0.047	0.19	0.023	1.7e-15	2.9e-15	-0.073	0.028	0.0099	0.016	-0.13	0.027	3e-06	7.1e-06	-0.027	0.025	0.29	0.31
PCBP2	0.13	0.017	1.6e-13	2.7e-13	-0.12	0.019	4.4e-11	7e-10	-0.15	0.017	1.6e-19	1.6e-18	0.013	0.019	0.49	0.59	0.054	0.019	0.0037	0.0064	-0.02	0.019	0.29	0.38	0.086	0.019	4.6e-06	6e-06	0.091	0.021	1e-05	1.7e-05	-0.065	0.021	0.0017	0.0027	0.26	0.023	1.1e-23	2.2e-23	0.22	0.028	5.2e-14	3.5e-13	-0.16	0.029	1.3e-07	3.8e-07	-0.29	0.022	1.1e-32	5.3e-32
PCBP3	0.55	0.054	2.7e-23	6e-23	-0.12	0.064	0.059	0.11	-0.71	0.051	3.9e-39	1.4e-37	0.4	0.062	2.8e-10	2.2e-09	-0.44	0.061	1.5e-12	8.1e-12	0.52	0.061	1.4e-16	2.9e-15	-0.37	0.062	4.5e-09	6.4e-09	0.36	0.069	2.1e-07	3.8e-07	-0.096	0.07	0.17	0.2	0.42	0.066	9.1e-10	1.3e-09	0.29	0.077	0.0002	0.00043	0.11	0.077	0.17	0.21	-0.73	0.057	4.7e-31	2e-30
PCBP4	-0.71	0.032	4.2e-88	6.2e-87	0.25	0.044	1.1e-08	1.2e-07	0.1	0.04	0.01	0.017	0.32	0.043	3.4e-13	3.6e-12	0.49	0.041	1.4e-30	2.5e-29	0.08	0.045	0.073	0.12	-0.026	0.044	0.56	0.57	-0.55	0.045	2.2e-32	1.9e-31	0.11	0.049	0.019	0.027	-1.6	0.041	1e-133	5.5e-132	0.063	0.1	0.53	0.6	0.67	0.095	5.3e-12	2.8e-11	1	0.076	6e-34	3e-33
PCCA	-0.066	0.038	0.079	0.088	-0.15	0.042	0.00059	0.0021	0.06	0.038	0.11	0.15	-0.32	0.041	1.3e-14	1.6e-13	-0.076	0.042	0.072	0.099	-0.37	0.04	2.2e-19	6.2e-18	0.55	0.038	1.3e-42	4.1e-42	0.15	0.046	0.001	0.0015	0.29	0.045	1.7e-10	6.6e-10	0.016	0.03	0.59	0.61	-0.25	0.03	9.8e-16	7.9e-15	0.028	0.033	0.4	0.44	0.16	0.028	1.9e-08	3e-08
PCCB	-0.097	0.021	7e-06	9.2e-06	0.065	0.024	0.007	0.018	0.15	0.021	1.2e-12	7.2e-12	0.051	0.024	0.03	0.056	0.052	0.024	0.029	0.043	0.0099	0.024	0.68	0.75	0.088	0.024	0.0002	0.00025	-0.27	0.024	5.2e-26	3e-25	-0.13	0.026	2.9e-07	7.5e-07	-0.029	0.019	0.14	0.15	-0.061	0.021	0.0045	0.008	-0.061	0.021	0.0037	0.0058	0.13	0.018	9.9e-12	1.8e-11
PCDH1	-0.82	0.098	1.5e-16	2.8e-16	0.0079	0.12	0.95	0.96	-0.79	0.098	2.6e-15	1.9e-14	-0.71	0.11	3.7e-10	2.9e-09	-0.41	0.11	0.00029	0.0006	-0.094	0.11	0.41	0.5	2.3	0.086	1.9e-117	3.8e-116	-0.67	0.12	7.6e-08	1.4e-07	1.8	0.11	8.4e-53	1.1e-49	-2.1	0.18	1.6e-28	3.7e-28	-1.9	0.21	2.7e-18	2.7e-17	0.4	0.23	0.077	0.099	3.3	0.13	9.9e-90	1.9e-87
PCDH12	0.039	0.043	0.38	0.4	-0.015	0.048	0.76	0.82	0.063	0.043	0.15	0.2	-0.017	0.047	0.72	0.79	-0.12	0.047	0.015	0.023	0.077	0.048	0.1	0.16	-0.053	0.047	0.26	0.28	-0.023	0.052	0.66	0.69	0.026	0.052	0.62	0.66	0.29	0.05	3.2e-08	4.4e-08	0.2	0.059	0.0008	0.0016	-0.082	0.058	0.16	0.2	-0.37	0.049	2.6e-13	5.1e-13
PCDH18	0.061	0.042	0.15	0.16	-0.013	0.047	0.78	0.84	0.075	0.042	0.072	0.1	-0.032	0.047	0.5	0.6	-0.2	0.046	1e-05	2.6e-05	-0.029	0.047	0.53	0.61	-0.012	0.047	0.79	0.8	0.16	0.051	0.0015	0.0021	-0.012	0.051	0.81	0.83	0.34	0.042	1.3e-14	2.1e-14	0.16	0.051	0.0016	0.0031	-0.21	0.049	1.8e-05	3.8e-05	-0.29	0.043	7.8e-11	1.4e-10
PCDHGB5	0.19	0.039	2.6e-06	3.5e-06	0.14	0.044	0.0011	0.0036	-0.067	0.04	0.09	0.13	0.2	0.043	7.5e-06	3e-05	-0.07	0.044	0.11	0.15	0.16	0.044	0.00036	0.0011	-0.3	0.043	3.5e-12	5.6e-12	-0.14	0.048	0.0041	0.0055	-0.18	0.048	0.00016	0.00031	-0.12	0.055	0.03	0.033	-0.16	0.061	0.0095	0.016	-0.081	0.061	0.18	0.22	0.31	0.052	7e-09	1.1e-08
PCED1A	0.58	0.032	4.4e-63	3.2e-62	-0.087	0.042	0.039	0.076	-0.021	0.037	0.59	0.65	-0.19	0.041	3e-06	1.3e-05	-0.093	0.041	0.024	0.036	-0.09	0.042	0.03	0.053	-0.55	0.037	6.6e-45	2.2e-44	0.67	0.039	5.3e-56	1.8e-54	-0.28	0.045	8.6e-10	3e-09	0.49	0.019	8.4e-79	7.9e-78	-0.22	0.036	4.8e-09	1.9e-08	-0.17	0.036	2.6e-06	6.2e-06	-0.19	0.032	1.6e-08	2.6e-08
PCED1B	0.98	0.026	6e-192	1.1e-189	-0.17	0.047	0.00026	0.001	-0.1	0.042	0.015	0.025	-0.21	0.046	4.4e-06	1.9e-05	-0.48	0.044	1.6e-26	2.2e-25	0.18	0.046	9.8e-05	0.00034	-0.31	0.046	1.3e-11	2e-11	0.27	0.05	7.4e-08	1.4e-07	-0.39	0.05	7.9e-15	5.3e-14	1.5	0.052	3.3e-104	7.3e-103	0.32	0.099	0.0015	0.0028	-0.77	0.092	7.2e-16	6.6e-15	-1.1	0.071	7.3e-45	6.6e-44
PCED1B-AS1	0.66	0.023	5.5e-128	2.2e-126	-0.006	0.036	0.86	0.9	0.015	0.032	0.62	0.67	-0.096	0.036	0.0072	0.016	-0.061	0.036	0.085	0.12	0.14	0.036	6.7e-05	0.00024	-0.54	0.031	9.1e-60	4.2e-59	0.1	0.039	0.01	0.013	-0.43	0.036	4.1e-30	2.9e-28	0.78	0.037	4.7e-69	3.2e-68	0.29	0.058	9.3e-07	2.8e-06	-0.39	0.055	5.4e-12	2.8e-11	-0.68	0.041	1.1e-48	1.2e-47
PCF11	0.15	0.014	2.9e-24	6.7e-24	-0.013	0.016	0.44	0.55	-0.059	0.015	5e-05	0.00013	-0.019	0.016	0.25	0.34	-0.11	0.016	7.3e-12	3.5e-11	0.035	0.016	0.03	0.055	-0.13	0.016	2.8e-17	5e-17	0.2	0.016	1.3e-30	9.6e-30	-0.031	0.018	0.085	0.11	0.11	0.012	7.1e-16	1.2e-15	-0.027	0.016	0.092	0.13	-0.029	0.015	0.062	0.08	-0.061	0.014	1e-05	1.5e-05
PCGF1	-0.22	0.019	4.9e-30	1.3e-29	0.038	0.023	0.099	0.17	0.14	0.02	1.4e-12	8.1e-12	-0.045	0.022	0.044	0.077	0.067	0.022	0.0026	0.0046	0.085	0.022	0.00015	0.00051	-0.029	0.022	0.19	0.21	-0.047	0.025	0.053	0.063	0.025	0.025	0.31	0.36	-0.5	0.026	1.8e-54	8e-54	-0.1	0.041	0.012	0.02	0.2	0.04	9.7e-07	2.4e-06	0.41	0.031	2e-33	9.5e-33
PCGF3	0.19	0.022	2e-16	3.7e-16	0.1	0.026	8.7e-05	0.00038	0.012	0.023	0.59	0.64	0.065	0.025	0.011	0.022	-0.015	0.025	0.56	0.61	-0.066	0.026	0.01	0.021	-0.28	0.023	2.5e-31	6.1e-31	-0.012	0.028	0.66	0.69	-0.034	0.028	0.23	0.27	0.021	0.023	0.37	0.39	-0.21	0.023	9.9e-17	8.7e-16	0.15	0.024	6.1e-09	2.1e-08	0.023	0.023	0.32	0.34
PCGF5	0.25	0.03	1.6e-15	2.9e-15	0.16	0.034	3.2e-06	2e-05	-0.0022	0.031	0.94	0.95	0.21	0.034	1.1e-09	7.7e-09	0.22	0.033	1.2e-10	5.1e-10	0.17	0.034	6e-07	3.3e-06	-0.63	0.027	7.7e-94	7.8e-93	-0.11	0.038	0.0046	0.0061	-0.4	0.035	1.2e-28	6.8e-27	0.21	0.031	5.2e-11	7.6e-11	0.4	0.03	3e-32	9.3e-31	-0.17	0.035	6.6e-06	1.5e-05	-0.38	0.025	1.5e-40	1.1e-39
PCGF6	-0.055	0.024	0.021	0.024	0.0056	0.027	0.83	0.88	0.081	0.024	0.00065	0.0014	-0.022	0.026	0.4	0.5	-0.051	0.026	0.049	0.07	-0.064	0.026	0.015	0.03	0.14	0.026	2.8e-08	4e-08	-0.053	0.029	0.064	0.076	-0.001	0.029	0.97	0.98	-0.38	0.025	6.8e-40	2e-39	-0.014	0.036	0.71	0.76	0.18	0.035	1.7e-07	4.6e-07	0.24	0.029	1.9e-14	4e-14
PCID2	-0.25	0.02	3.8e-33	1.1e-32	0.17	0.023	7e-13	1.5e-11	0.36	0.017	2.5e-77	3.6e-75	-0.17	0.023	6.6e-13	6.8e-12	0.058	0.023	0.013	0.02	0.038	0.024	0.11	0.17	-0.055	0.024	0.019	0.021	-0.16	0.025	1.2e-09	2.4e-09	-0.058	0.026	0.024	0.033	-0.34	0.023	1.3e-38	3.8e-38	-0.079	0.033	0.017	0.027	0.33	0.027	1.4e-28	6.3e-27	0.13	0.028	7.1e-06	1e-05
PCIF1	-0.035	0.012	0.003	0.0036	-0.045	0.013	0.00053	0.0019	0.0032	0.012	0.78	0.82	-0.017	0.013	0.18	0.26	-0.049	0.013	0.00011	0.00023	-0.037	0.013	0.0036	0.0085	0.16	0.011	1.3e-41	4e-41	-0.01	0.014	0.46	0.5	0.036	0.014	0.01	0.015	0.021	0.011	0.057	0.063	-0.032	0.012	0.009	0.015	-0.032	0.012	0.0093	0.014	0.03	0.011	0.0056	0.0068
PCK2	-0.74	0.043	1.1e-58	6.7e-58	-0.18	0.056	0.0015	0.0048	-0.21	0.049	1.4e-05	3.8e-05	0.0046	0.055	0.93	0.95	0.14	0.055	0.0093	0.015	-0.19	0.055	0.00079	0.0022	1.1	0.039	6.4e-127	1.8e-125	-0.26	0.06	1.4e-05	2.3e-05	0.6	0.058	5.9e-24	1.6e-22	-0.27	0.033	1.4e-15	2.3e-15	0.34	0.036	1.1e-19	1.3e-18	0.24	0.038	7.3e-10	2.8e-09	-0.19	0.034	2.5e-08	4e-08
PCM1	0.002	0.011	0.87	0.88	0.05	0.012	5.3e-05	0.00025	0.013	0.011	0.24	0.3	-0.03	0.012	0.013	0.026	0.035	0.012	0.0041	0.0071	0.046	0.012	0.00019	0.00061	-0.09	0.012	6.8e-14	1.1e-13	-0.018	0.013	0.18	0.21	-0.014	0.013	0.3	0.34	0.039	0.011	0.00031	0.00038	-0.036	0.012	0.003	0.0055	-0.037	0.012	0.0019	0.0031	0.02	0.011	0.066	0.074
PCMT1	-0.32	0.019	4.1e-54	2.2e-53	-0.012	0.024	0.63	0.72	0.025	0.022	0.24	0.3	-0.0022	0.024	0.93	0.95	0.18	0.023	5.5e-14	3.2e-13	-0.12	0.024	2.6e-07	1.5e-06	0.4	0.02	6.5e-74	4.2e-73	-0.26	0.025	2e-23	1e-22	0.15	0.026	1.6e-08	4.9e-08	-0.28	0.015	2.7e-53	1.1e-52	-0.01	0.024	0.67	0.72	0.066	0.024	0.0055	0.0083	0.23	0.017	2.1e-31	9.3e-31
PCMTD1	0.17	0.016	4e-23	9e-23	-0.019	0.019	0.32	0.43	-0.17	0.016	1.2e-23	1.6e-22	-0.051	0.019	0.0062	0.014	-0.032	0.019	0.086	0.12	-0.038	0.019	0.043	0.073	0.041	0.019	0.027	0.031	0.16	0.02	1e-14	3e-14	-0.03	0.021	0.15	0.18	0.18	0.016	5.6e-24	1.1e-23	0.01	0.021	0.62	0.68	-0.17	0.018	9.4e-19	1.3e-17	-0.041	0.019	0.029	0.034
PCMTD2	0.25	0.018	1.1e-39	4e-39	-0.093	0.022	2.4e-05	0.00012	-0.072	0.02	0.00029	0.00064	-0.069	0.022	0.0015	0.004	-0.32	0.019	1.5e-56	8.8e-55	-0.015	0.022	0.51	0.59	0.13	0.021	6.3e-09	9e-09	0.25	0.022	1.4e-26	8.6e-26	-0.057	0.024	0.018	0.026	0.39	0.024	1.3e-42	4.3e-42	0.19	0.035	1.3e-07	4.3e-07	-0.2	0.034	7.5e-09	2.5e-08	-0.36	0.025	1.1e-36	6.6e-36
PCNA	-0.56	0.042	8.3e-37	2.7e-36	-0.13	0.052	0.013	0.03	0.29	0.045	4.9e-10	2.2e-09	-0.14	0.052	0.009	0.019	-0.044	0.052	0.4	0.46	-0.24	0.051	3.8e-06	1.8e-05	1	0.038	1.3e-117	2.6e-116	-0.46	0.055	8.2e-17	2.7e-16	0.29	0.056	2.1e-07	5.4e-07	-0.31	0.026	7e-28	1.6e-27	0.23	0.033	6e-12	3.3e-11	0.23	0.032	9.9e-12	5e-11	-0.06	0.031	0.053	0.061
PCNP	0.046	0.012	0.00011	0.00013	0.034	0.013	0.011	0.025	0.03	0.012	0.012	0.019	0.034	0.013	0.0083	0.018	0.031	0.013	0.015	0.024	-0.064	0.013	6e-07	3.3e-06	-0.067	0.013	2.1e-07	2.9e-07	0.045	0.014	0.0015	0.0021	-0.11	0.014	1.8e-16	1.5e-15	-0.038	0.012	0.002	0.0024	0.12	0.012	2.4e-20	3e-19	-0.023	0.014	0.09	0.11	-0.038	0.012	0.0019	0.0024
PCNT	-0.025	0.019	0.18	0.2	0.081	0.021	9e-05	0.00039	-0.042	0.019	0.024	0.039	-0.14	0.02	6e-12	5.6e-11	0.041	0.02	0.043	0.061	0.00084	0.021	0.97	0.98	0.17	0.02	2.8e-18	5.2e-18	-0.17	0.022	4.2e-14	1.2e-13	0.074	0.022	0.00091	0.0015	0.39	0.032	1.7e-29	4e-29	-0.53	0.031	9.3e-47	6.8e-45	-0.11	0.042	0.0098	0.014	0.12	0.038	0.0016	0.0021
PCNX	-0.68	0.034	9.5e-75	9.4e-74	-0.027	0.045	0.56	0.66	0.096	0.04	0.02	0.032	0.36	0.043	2.5e-16	3.6e-15	-0.024	0.044	0.6	0.65	-0.49	0.041	2.3e-29	1.5e-27	0.55	0.04	4.6e-39	1.4e-38	-0.14	0.049	0.0044	0.0059	0.52	0.046	1.9e-28	1e-26	-0.37	0.031	8.5e-29	1.9e-28	0.46	0.033	1.5e-35	5.6e-34	0.2	0.04	4.6e-07	1.2e-06	-0.16	0.036	1.7e-05	2.4e-05
PCNXL2	-0.38	0.044	3.8e-17	7.2e-17	0.39	0.049	6.4e-15	1.8e-13	0.46	0.043	6.3e-25	9.6e-24	0.12	0.05	0.02	0.04	0.12	0.05	0.012	0.02	0.52	0.047	6.8e-27	3.6e-25	-0.77	0.042	4e-62	2e-61	-0.29	0.054	2e-07	3.6e-07	-0.28	0.054	3.8e-07	9.5e-07	-0.64	0.032	4.1e-59	2.1e-58	0.32	0.052	1.6e-09	6.4e-09	0.42	0.048	4.5e-17	4.8e-16	0.047	0.048	0.34	0.36
PCNXL3	-0.16	0.025	3e-10	4.6e-10	0.12	0.028	3.4e-05	0.00017	0.094	0.025	0.0002	0.00046	0.016	0.028	0.55	0.65	-0.095	0.027	0.00052	0.001	0.059	0.028	0.035	0.061	0.014	0.028	0.62	0.64	-0.14	0.03	5e-06	8.3e-06	0.1	0.03	0.00066	0.0011	-0.35	0.031	8e-25	1.7e-24	-0.23	0.039	8.9e-09	3.4e-08	0.26	0.038	6.1e-11	2.7e-10	0.32	0.032	1.2e-20	3.1e-20
PCNXL4	0.11	0.02	7.1e-08	1e-07	0.099	0.023	1.6e-05	8.4e-05	0.035	0.021	0.086	0.12	-0.018	0.023	0.44	0.54	0.019	0.023	0.41	0.47	0.023	0.023	0.32	0.41	-0.28	0.021	1.7e-36	4.9e-36	0.059	0.025	0.018	0.023	-0.088	0.025	0.00044	0.00077	0.039	0.02	0.055	0.061	-0.2	0.019	7.2e-22	9.9e-21	0.012	0.022	0.58	0.62	0.11	0.019	1.8e-08	2.8e-08
PCOLCE	-0.24	0.041	1.1e-08	1.6e-08	0.19	0.046	2.9e-05	0.00015	0.094	0.041	0.023	0.037	-0.075	0.046	0.1	0.16	0.59	0.041	2.8e-42	8.9e-41	-0.069	0.046	0.13	0.2	-0.19	0.046	5.4e-05	6.8e-05	-0.37	0.049	1.3e-13	3.4e-13	0.027	0.051	0.59	0.63	-0.49	0.045	2.7e-24	5.5e-24	-0.34	0.055	7e-10	3e-09	0.43	0.053	3.5e-15	2.9e-14	0.41	0.047	5.2e-17	1.2e-16
PCP2	0.22	0.031	1.5e-12	2.4e-12	-0.073	0.035	0.038	0.076	-0.018	0.031	0.58	0.64	0.098	0.035	0.0052	0.012	-0.16	0.034	2e-06	5.5e-06	-0.12	0.035	0.00085	0.0024	-0.12	0.035	0.00055	0.00068	0.16	0.038	1.6e-05	2.6e-05	-0.011	0.038	0.76	0.79	0.22	0.035	7.2e-10	1e-09	-0.11	0.041	0.0075	0.013	-0.19	0.039	2.8e-06	6.7e-06	0.021	0.037	0.56	0.58
PCSK1N	-0.36	0.056	2.6e-10	3.9e-10	0.14	0.064	0.029	0.061	-0.15	0.057	0.0084	0.015	0.2	0.063	0.0019	0.0048	0.64	0.059	9.4e-26	1.3e-24	0.77	0.058	3.7e-37	3.9e-35	-0.91	0.055	2.3e-53	9.5e-53	0.091	0.07	0.19	0.21	-0.35	0.068	2.9e-07	7.5e-07	1.2	0.097	5.7e-30	1.3e-29	1.1	0.11	4e-20	4.8e-19	-0.6	0.12	1.2e-06	2.9e-06	-1.6	0.082	5.6e-59	1.1e-57
PCSK4	0.79	0.043	1.1e-64	8.2e-64	-0.14	0.057	0.016	0.036	-0.16	0.05	0.0015	0.003	-0.21	0.056	0.00013	0.00042	-0.14	0.056	0.015	0.023	0.00049	0.057	1	1	-0.57	0.053	2.9e-25	6.3e-25	0.71	0.056	2.9e-33	2.6e-32	-0.39	0.06	1.7e-10	6.6e-10	1.3	0.04	2.4e-109	6.1e-108	-0.3	0.088	0.00083	0.0017	-0.69	0.082	2.2e-16	2.2e-15	-0.53	0.076	8.5e-12	1.6e-11
PCSK5	2.8	0.13	2.8e-79	3.2e-78	0.14	0.18	0.43	0.54	0.13	0.16	0.42	0.49	-0.13	0.18	0.48	0.58	0.36	0.18	0.045	0.064	0.39	0.18	0.03	0.054	-3.9	0.13	9.6e-146	4.7e-144	1.4	0.19	4.9e-13	1.3e-12	-2	0.19	6.7e-25	2e-23	3.2	0.1	2.1e-112	6e-111	0.19	0.21	0.35	0.42	-1.8	0.19	6.1e-20	1e-18	-1.9	0.16	5.2e-27	1.9e-26
PCSK6	0.1	0.041	0.012	0.014	-0.044	0.046	0.34	0.45	-0.16	0.04	9e-05	0.00022	0.53	0.042	2.6e-33	1.3e-31	-0.18	0.045	0.0001	0.00022	-0.11	0.046	0.016	0.031	-0.12	0.045	0.012	0.013	0.12	0.05	0.019	0.024	-0.13	0.05	0.011	0.015	1.3	0.075	2.4e-49	9.1e-49	-0.32	0.12	0.0069	0.012	-0.85	0.11	6.1e-14	4.2e-13	-0.38	0.1	0.00033	0.00043
PCSK7	-0.51	0.026	3.2e-72	3e-71	0.025	0.035	0.47	0.58	-0.023	0.031	0.46	0.52	-0.0051	0.034	0.88	0.92	-0.093	0.034	0.0064	0.011	-0.021	0.035	0.55	0.63	0.64	0.026	3.8e-100	4.7e-99	-0.29	0.036	5.4e-15	1.6e-14	0.43	0.035	7e-32	6.1e-30	-0.45	0.016	1.5e-84	1.8e-83	-0.051	0.032	0.11	0.15	0.25	0.029	5e-17	5.4e-16	0.27	0.025	7.5e-24	2.3e-23
PCTP	-0.59	0.056	1.4e-24	3.3e-24	0.045	0.067	0.5	0.61	-0.018	0.059	0.75	0.79	-0.25	0.066	0.00013	0.00042	-0.082	0.066	0.21	0.26	-0.2	0.066	0.0021	0.0053	1.2	0.051	3.6e-94	3.7e-93	-0.41	0.071	1.4e-08	2.8e-08	0.46	0.071	2.1e-10	7.9e-10	-0.79	0.063	1.3e-31	3.1e-31	-0.47	0.079	3.2e-09	1.3e-08	0.19	0.081	0.017	0.023	1	0.052	2.1e-57	4e-56
PCYOX1	0.42	0.027	1.8e-46	7.7e-46	0.036	0.035	0.3	0.41	-0.098	0.031	0.0014	0.0028	0.12	0.034	0.00033	0.00098	0.0043	0.034	0.9	0.92	0.071	0.034	0.041	0.07	-0.63	0.027	5e-96	5.5e-95	0.27	0.037	4e-13	1.1e-12	-0.26	0.037	1.5e-12	7.5e-12	0.28	0.022	6.1e-29	1.4e-28	0.065	0.03	0.033	0.05	-0.15	0.029	1.4e-07	3.9e-07	-0.2	0.025	3e-14	6.2e-14
PCYOX1L	0.16	0.027	5.1e-09	7.5e-09	-0.22	0.03	5.7e-13	1.3e-11	-0.33	0.025	1.7e-35	5.1e-34	-0.12	0.03	0.00011	0.00035	-0.033	0.03	0.28	0.33	-0.032	0.031	0.29	0.38	0.48	0.026	1.2e-64	6.1e-64	-0.016	0.034	0.63	0.66	0.17	0.033	2.2e-07	5.6e-07	1.1	0.053	1.8e-67	1.2e-66	0.42	0.082	4.4e-07	1.4e-06	-0.5	0.079	6.8e-10	2.6e-09	-1	0.056	9.4e-55	1.5e-53
PCYT1A	-0.62	0.03	4.3e-78	4.7e-77	0.21	0.041	3.3e-07	2.6e-06	0.19	0.036	5.3e-07	1.8e-06	-0.13	0.04	0.0019	0.0049	0.29	0.039	3.4e-13	1.9e-12	-0.16	0.04	8.4e-05	0.00029	0.51	0.037	1.1e-39	3.3e-39	-0.48	0.041	1.4e-28	9.1e-28	0.26	0.044	3.8e-09	1.2e-08	-0.88	0.031	7.4e-92	1.1e-90	-0.066	0.064	0.3	0.36	0.46	0.059	4.1e-14	2.9e-13	0.59	0.046	4.2e-28	1.6e-27
PCYT2	-0.29	0.017	2e-58	1.2e-57	0.098	0.021	6.4e-06	3.7e-05	0.025	0.019	0.2	0.25	0.074	0.021	0.00052	0.0015	0.14	0.021	7.4e-11	3.2e-10	0.12	0.021	3.5e-08	2.4e-07	-0.0062	0.021	0.77	0.78	-0.22	0.022	4.5e-21	1.9e-20	0.097	0.023	3.7e-05	7.4e-05	-0.56	0.025	8.5e-62	4.6e-61	-0.18	0.044	5.3e-05	0.00013	0.21	0.043	9e-07	2.3e-06	0.49	0.03	3.7e-44	3.2e-43
PDAP1	-0.08	0.017	2.1e-06	2.8e-06	-0.0013	0.019	0.95	0.96	0.077	0.017	4.6e-06	1.3e-05	0.016	0.018	0.39	0.49	0.0033	0.018	0.86	0.88	0.04	0.018	0.029	0.053	0.06	0.018	0.001	0.0012	-0.13	0.02	2.7e-10	5.9e-10	-0.013	0.02	0.52	0.57	-0.14	0.018	7.7e-14	1.2e-13	-0.05	0.022	0.023	0.036	-0.024	0.022	0.27	0.31	0.2	0.016	4.3e-29	1.7e-28
PDCD1	-3.5	0.11	1.2e-144	6.8e-143	1.4	0.17	2.2e-15	6.5e-14	2	0.14	2.1e-40	8.1e-39	-0.17	0.18	0.35	0.45	0.73	0.18	3.1e-05	7.3e-05	1.8	0.17	1.3e-24	5.8e-23	-0.15	0.18	0.41	0.43	-2.4	0.18	9e-38	1.1e-36	0.27	0.2	0.16	0.2	-3.9	0.11	5.4e-123	2.2e-121	0.79	0.24	0.0011	0.0022	3	0.2	2.8e-42	3.2e-40	0.77	0.22	0.00037	0.00049
PDCD10	-0.49	0.022	5.9e-85	8e-84	-0.028	0.031	0.37	0.48	0.025	0.028	0.38	0.45	0.029	0.031	0.34	0.44	0.16	0.03	7.9e-08	2.5e-07	-0.053	0.031	0.087	0.14	0.53	0.025	2.8e-81	2.1e-80	-0.31	0.032	5.9e-21	2.5e-20	0.22	0.033	1.3e-10	5.2e-10	-0.4	0.015	1.2e-82	1.3e-81	0.15	0.03	2.9e-07	9.3e-07	0.1	0.03	0.00056	0.00097	0.19	0.025	4.6e-13	9e-13
PDCD11	0.21	0.02	2.3e-24	5.3e-24	0.0014	0.024	0.96	0.97	0.027	0.021	0.2	0.26	-0.042	0.024	0.072	0.12	0.025	0.023	0.28	0.34	0.016	0.024	0.51	0.6	-0.36	0.02	1.4e-59	6.5e-59	0.19	0.025	6.8e-14	1.9e-13	-0.11	0.026	1.3e-05	2.7e-05	0.25	0.017	2.5e-38	7.2e-38	-0.045	0.025	0.069	0.098	-0.034	0.025	0.17	0.2	-0.19	0.019	2e-19	5.1e-19
PDCD1LG2	-1.4	0.073	2e-70	1.8e-69	0.42	0.098	1.8e-05	9.6e-05	0.24	0.087	0.0076	0.013	-0.058	0.098	0.56	0.65	0.56	0.096	7.6e-09	2.7e-08	0.82	0.095	1.8e-17	4.1e-16	0.7	0.095	5.5e-13	8.9e-13	-1.5	0.093	1.4e-52	3.8e-51	0.39	0.11	0.00025	0.00045	-1.3	0.051	4.6e-82	5e-81	0.58	0.093	1.1e-09	4.5e-09	0.42	0.094	8.2e-06	1.8e-05	0.51	0.084	2.1e-09	3.5e-09
PDCD2	0.025	0.0097	0.011	0.013	-0.039	0.011	0.00034	0.0013	-0.014	0.0097	0.15	0.19	0.01	0.011	0.33	0.43	0.037	0.011	0.00043	0.00085	0.019	0.011	0.068	0.11	-0.042	0.011	8.7e-05	0.00011	0.06	0.012	2.2e-07	4e-07	-0.062	0.012	1.3e-07	3.5e-07	0.08	0.012	2.4e-10	3.5e-10	0.048	0.014	0.00076	0.0015	-0.054	0.014	0.00021	0.00038	-0.072	0.012	9.2e-09	1.5e-08
PDCD2L	0.2	0.026	3.7e-14	6.4e-14	-0.097	0.03	0.0013	0.0042	-0.1	0.026	0.00018	0.00041	-0.026	0.03	0.38	0.49	0.12	0.029	8.5e-05	0.00019	7e-05	0.03	1	1	-0.22	0.029	2.4e-14	4e-14	0.16	0.032	7.9e-07	1.4e-06	-0.036	0.033	0.27	0.32	0.51	0.03	3.8e-50	1.5e-49	0.065	0.043	0.13	0.17	-0.27	0.041	1.3e-10	5.6e-10	-0.34	0.035	4e-20	1.1e-19
PDCD4	-0.16	0.035	3.6e-06	4.8e-06	0.26	0.039	3.1e-11	5e-10	0.47	0.031	3e-46	1.4e-44	0.11	0.039	0.0043	0.01	0.32	0.037	8.9e-17	6.7e-16	0.13	0.039	0.00096	0.0026	-0.81	0.027	6.5e-133	2.1e-131	-0.2	0.042	2.9e-06	4.9e-06	-0.27	0.042	1.7e-10	6.5e-10	-0.28	0.021	1.9e-34	5e-34	-0.0081	0.029	0.78	0.82	0.24	0.025	1e-19	1.6e-18	0.088	0.025	0.00061	0.00078
PDCD4-AS1	1	0.046	2.6e-83	3.4e-82	-0.22	0.064	0.00071	0.0025	-0.034	0.057	0.54	0.61	-0.1	0.064	0.11	0.17	-0.39	0.062	4.1e-10	1.7e-09	0.15	0.064	0.017	0.033	-1	0.054	7.8e-68	4.3e-67	0.86	0.063	6.6e-38	7.9e-37	-0.41	0.069	3e-09	9.7e-09	1.6	0.048	9.5e-119	3.3e-117	0.12	0.1	0.24	0.29	-0.91	0.09	5.4e-22	1.2e-20	-0.91	0.079	1.5e-27	5.6e-27
PDCD5	-0.4	0.019	5.5e-79	6.2e-78	-0.037	0.026	0.16	0.25	-0.04	0.023	0.086	0.12	0.13	0.025	5.4e-07	2.6e-06	0.3	0.024	2.2e-34	4.7e-33	-0.014	0.026	0.58	0.66	0.25	0.024	4.5e-23	9.2e-23	-0.24	0.027	4.9e-18	1.7e-17	0.12	0.028	9.8e-06	2.1e-05	-0.079	0.019	5.9e-05	7.3e-05	0.23	0.018	1.2e-29	3e-28	0.004	0.022	0.85	0.87	-0.11	0.019	5.2e-08	8.2e-08
PDCD6	-0.13	0.012	2e-25	4.9e-25	-0.047	0.015	0.0014	0.0045	0.035	0.013	0.0082	0.014	0.026	0.015	0.069	0.11	0.049	0.014	0.00063	0.0012	-0.042	0.015	0.0036	0.0085	0.17	0.013	4.4e-36	1.2e-35	-0.098	0.016	5.5e-10	1.2e-09	0.044	0.016	0.0057	0.0087	-0.0061	0.014	0.66	0.68	0.11	0.014	1.1e-13	6.9e-13	-0.061	0.015	4.4e-05	8.9e-05	-0.03	0.014	0.028	0.033
PDCD6IP	-0.057	0.013	1.9e-05	2.4e-05	-0.0042	0.015	0.78	0.84	-0.077	0.013	8.1e-09	3.3e-08	-0.033	0.015	0.024	0.045	0.031	0.015	0.036	0.053	-0.0064	0.015	0.67	0.74	0.19	0.013	1.4e-43	4.7e-43	-0.1	0.016	3.3e-10	7.2e-10	0.076	0.016	2.3e-06	5.3e-06	-0.092	0.011	3.6e-16	6.1e-16	0.034	0.013	0.011	0.018	0.027	0.013	0.039	0.053	0.043	0.012	0.00024	0.00032
PDCD6IPP2	0.81	0.037	2.4e-84	3.1e-83	-0.035	0.051	0.49	0.59	-0.084	0.046	0.071	0.1	0.14	0.05	0.0045	0.011	-0.32	0.049	1.8e-10	7.6e-10	-0.017	0.051	0.73	0.79	-0.47	0.048	1.2e-21	2.3e-21	0.22	0.055	8.7e-05	0.00013	-0.42	0.054	9.1e-15	6e-14	0.54	0.054	4.6e-21	8.7e-21	0.088	0.069	0.2	0.26	-0.55	0.061	4.4e-18	5.5e-17	-0.15	0.061	0.012	0.014
PDCD7	0.11	0.014	1.9e-13	3.3e-13	-0.032	0.016	0.05	0.095	0.029	0.015	0.045	0.066	0.026	0.016	0.11	0.17	-0.15	0.015	6.7e-21	6.8e-20	-0.03	0.016	0.065	0.11	-0.035	0.016	0.027	0.031	0.086	0.017	1.2e-06	2.1e-06	-0.018	0.018	0.3	0.35	0.012	0.016	0.44	0.46	-0.038	0.018	0.032	0.049	-0.034	0.018	0.055	0.072	0.045	0.016	0.004	0.005
PDCL	-0.085	0.027	0.0016	0.0019	-0.13	0.03	3.7e-05	0.00018	-0.19	0.026	2.6e-12	1.5e-11	-0.018	0.03	0.54	0.64	-0.12	0.03	7.6e-05	0.00017	-0.11	0.03	0.00046	0.0014	0.55	0.023	2.3e-96	2.6e-95	-0.12	0.033	0.00044	0.00063	0.29	0.031	6.9e-20	9.6e-19	0.011	0.019	0.55	0.57	-0.053	0.021	0.011	0.018	-0.028	0.021	0.17	0.21	0.054	0.019	0.0037	0.0046
PDCL3	-0.11	0.021	4.9e-07	6.7e-07	-0.03	0.024	0.2	0.29	-0.11	0.021	1.2e-07	4.4e-07	0.0015	0.023	0.95	0.96	0.35	0.02	7.3e-58	4.6e-56	0.06	0.023	0.01	0.021	0.15	0.023	1.3e-10	1.9e-10	-0.29	0.024	2.6e-31	2.1e-30	-0.033	0.026	0.2	0.24	0.21	0.021	1.6e-20	3e-20	0.13	0.026	2e-06	5.8e-06	-0.17	0.025	5.1e-11	2.3e-10	-0.17	0.022	6.9e-14	1.4e-13
PDCL3P4	0.73	0.041	2.5e-59	1.6e-58	-0.13	0.055	0.019	0.042	-0.18	0.048	0.00019	0.00044	-0.021	0.054	0.7	0.78	-0.29	0.053	4.5e-08	1.5e-07	0.068	0.054	0.21	0.29	-0.3	0.053	1.4e-08	2e-08	0.27	0.058	3e-06	5.1e-06	-0.28	0.058	2.7e-06	6.3e-06	0.94	0.048	3.1e-60	1.6e-59	0.033	0.074	0.66	0.71	-0.39	0.071	8.1e-08	2.4e-07	-0.64	0.059	1.3e-24	4.1e-24
PDDC1	0.081	0.021	0.00011	0.00014	0.026	0.023	0.26	0.36	-0.11	0.021	4.5e-08	1.7e-07	0.098	0.023	1.9e-05	7.1e-05	0.081	0.023	0.00036	0.00073	0.074	0.023	0.0014	0.0037	-0.23	0.022	2.5e-24	5.3e-24	0.001	0.025	0.97	0.97	-0.015	0.025	0.55	0.6	0.12	0.02	1.2e-09	1.7e-09	-0.041	0.023	0.075	0.11	0.034	0.023	0.14	0.17	-0.12	0.019	6.2e-09	1e-08
PDE12	0.096	0.018	6.3e-08	8.9e-08	0.033	0.02	0.095	0.16	-0.08	0.018	7e-06	2e-05	0.036	0.02	0.067	0.11	-0.021	0.02	0.28	0.34	0.046	0.02	0.021	0.039	-0.072	0.02	0.00025	0.00031	0.035	0.022	0.11	0.12	-0.082	0.021	0.00013	0.00025	0.00052	0.016	0.98	0.98	-0.021	0.017	0.23	0.28	-0.031	0.017	0.069	0.089	0.042	0.015	0.0069	0.0084
PDE1B	-0.1	0.055	0.068	0.075	0.019	0.062	0.75	0.82	0.096	0.055	0.085	0.12	-0.18	0.061	0.0039	0.0091	-0.26	0.06	2e-05	4.9e-05	-0.15	0.061	0.015	0.029	0.67	0.057	6.2e-30	1.5e-29	-0.41	0.065	5.1e-10	1.1e-09	0.3	0.066	9.6e-06	2.1e-05	-0.21	0.053	6.8e-05	8.4e-05	-0.027	0.061	0.66	0.71	0.16	0.059	0.0069	0.01	0.1	0.054	0.057	0.065
PDE2A	-0.17	0.046	0.00039	0.00048	0.27	0.052	3.1e-07	2.4e-06	0.32	0.045	4.9e-12	2.7e-11	0.45	0.049	3.4e-19	6.3e-18	0.21	0.051	4.2e-05	9.7e-05	0.18	0.052	0.0005	0.0015	-0.73	0.045	3.2e-51	1.2e-50	-0.35	0.055	5.1e-10	1.1e-09	-0.33	0.056	6e-09	1.9e-08	-0.53	0.041	3.9e-29	8.9e-29	0.15	0.057	0.0077	0.013	0.13	0.057	0.026	0.035	0.28	0.049	1.8e-08	2.9e-08
PDE3B	0.96	0.045	2.5e-80	3e-79	-0.27	0.063	2.5e-05	0.00013	-0.23	0.055	4e-05	0.0001	-0.32	0.062	3.8e-07	1.9e-06	-0.72	0.057	4.9e-33	9.6e-32	0.12	0.063	0.063	0.1	-0.4	0.061	1.3e-10	2e-10	1.1	0.057	4.4e-67	2.4e-65	-0.28	0.068	3.2e-05	6.4e-05	2	0.083	1.5e-81	1.5e-80	0.37	0.14	0.0084	0.014	-0.72	0.14	1.4e-07	4e-07	-1.7	0.097	3.9e-51	5.2e-50
PDE4A	-2	0.098	6.8e-77	7.2e-76	0.29	0.13	0.028	0.059	0.75	0.11	7.8e-11	3.9e-10	-0.19	0.13	0.15	0.22	0.26	0.13	0.047	0.066	-1.2	0.13	3.8e-21	1.2e-19	2.1	0.11	2.2e-70	1.3e-69	-1.2	0.14	8.9e-18	3.1e-17	1.5	0.14	2.2e-27	9.9e-26	-2.9	0.12	3.2e-79	3.1e-78	-1.1	0.2	2.6e-07	8.3e-07	1.1	0.2	1e-07	2.9e-07	2.8	0.13	5.7e-75	3.5e-73
PDE4B	0.0058	0.038	0.87	0.88	-0.16	0.042	0.00015	0.00061	0.059	0.037	0.12	0.16	-0.67	0.035	1.8e-68	4.7e-66	-0.16	0.041	0.00012	0.00025	-0.38	0.04	3.6e-20	1.1e-18	0.59	0.037	2.9e-51	1.1e-50	0.42	0.044	1.3e-20	5.3e-20	0.42	0.044	1.6e-20	2.5e-19	0.32	0.047	2e-11	3e-11	0.17	0.054	0.0013	0.0026	0.22	0.053	3.8e-05	7.7e-05	-0.64	0.034	6.2e-53	8.9e-52
PDE4D	0.26	0.079	0.0013	0.0016	0.57	0.088	1e-10	1.6e-09	0.41	0.078	1.8e-07	6.3e-07	-0.63	0.086	4e-13	4.3e-12	1.4	0.073	3.9e-71	4e-69	-0.17	0.089	0.063	0.1	-1.4	0.075	3.2e-61	1.5e-60	-0.75	0.094	4.5e-15	1.3e-14	-0.073	0.097	0.45	0.5	0.057	0.07	0.41	0.43	-0.84	0.061	4.6e-34	1.6e-32	0.21	0.076	0.0052	0.0079	0.43	0.065	1e-10	1.8e-10
PDE4DIP	-0.53	0.028	2.8e-65	2.2e-64	0.025	0.037	0.5	0.61	-0.13	0.033	9.4e-05	0.00023	0.15	0.037	5.1e-05	0.00018	-0.093	0.037	0.012	0.019	0.42	0.034	1.9e-31	1.4e-29	-0.17	0.036	5.3e-06	7e-06	0.62	0.034	8.4e-63	3.8e-61	-0.057	0.041	0.16	0.2	0.15	0.059	0.0096	0.011	0.96	0.044	6e-68	1.4e-65	-0.19	0.065	0.0041	0.0063	-0.77	0.045	1.8e-49	2.1e-48
PDE5A	0.34	0.044	3e-14	5.2e-14	0.13	0.051	0.011	0.027	-0.16	0.045	0.00036	0.0008	-0.076	0.05	0.13	0.19	0.41	0.048	9.3e-17	7e-16	0.014	0.05	0.77	0.82	-0.66	0.044	6.8e-44	2.2e-43	0.11	0.055	0.05	0.061	-0.14	0.055	0.0087	0.013	0.13	0.042	0.0032	0.0037	-0.17	0.046	0.00031	0.00066	0.048	0.047	0.3	0.34	-0.029	0.042	0.49	0.51
PDE6B	0.46	0.023	6.8e-76	7e-75	-0.13	0.03	2.3e-05	0.00012	-0.15	0.027	2.2e-08	8.3e-08	0.14	0.03	6e-06	2.5e-05	-0.14	0.03	4.2e-06	1.1e-05	0.11	0.03	0.00023	0.00073	-0.24	0.029	1.1e-15	1.9e-15	0.099	0.033	0.0028	0.0039	-0.25	0.032	5.9e-14	3.5e-13	0.72	0.029	4.3e-80	4.3e-79	0.036	0.052	0.49	0.55	-0.45	0.047	3e-20	5.1e-19	-0.38	0.043	3.8e-17	8.8e-17
PDE6C	0.24	0.032	4.9e-13	8.2e-13	-0.03	0.037	0.43	0.53	-0.087	0.033	0.0084	0.014	-0.029	0.037	0.43	0.53	-0.058	0.037	0.11	0.15	0.12	0.037	0.00069	0.0019	-0.27	0.036	6.6e-14	1.1e-13	0.11	0.04	0.0075	0.0097	-0.01	0.04	0.8	0.83	0.2	0.033	1.9e-09	2.6e-09	-0.07	0.039	0.072	0.1	-0.084	0.038	0.027	0.037	-0.076	0.034	0.027	0.032
PDE6D	-0.49	0.025	4.4e-72	4.1e-71	-0.047	0.034	0.17	0.25	0.087	0.03	0.0035	0.0065	-0.09	0.033	0.0067	0.015	0.027	0.033	0.41	0.47	-0.039	0.033	0.24	0.32	0.59	0.026	2.6e-87	2.3e-86	-0.24	0.036	7.4e-11	1.7e-10	0.3	0.035	2.3e-17	2.2e-16	-0.44	0.016	5.8e-81	6e-80	0.035	0.033	0.28	0.35	0.12	0.032	0.00011	0.00022	0.29	0.025	4e-27	1.4e-26
PDE6G	0.041	0.034	0.22	0.23	-0.096	0.038	0.011	0.026	0.27	0.032	2.4e-16	2e-15	-0.057	0.037	0.13	0.19	-0.12	0.037	0.0015	0.0027	-0.24	0.037	4.6e-11	4.9e-10	0.15	0.037	4.5e-05	5.7e-05	-0.029	0.041	0.47	0.5	-0.00089	0.041	0.97	0.98	1	0.055	2.3e-53	9.9e-53	-0.0078	0.085	0.93	0.94	-0.75	0.075	1.7e-21	3.5e-20	-0.38	0.073	2.3e-07	3.4e-07
PDE7A	0.88	0.031	1.2e-124	4.4e-123	0.00045	0.049	0.99	1	-0.026	0.043	0.54	0.6	0.0046	0.048	0.92	0.95	-0.16	0.048	0.0008	0.0015	0.18	0.048	0.00017	0.00055	-0.86	0.039	3.3e-88	3e-87	0.27	0.052	1.7e-07	3.1e-07	-0.55	0.05	3e-27	1.3e-25	1	0.042	1.3e-81	1.4e-80	0.21	0.071	0.0026	0.0048	-0.22	0.07	0.0018	0.0029	-0.98	0.042	2.8e-78	2.2e-76
PDE7B	1.1	0.06	1.3e-63	9.7e-63	0.033	0.08	0.68	0.76	-0.23	0.07	0.00086	0.0018	0.6	0.076	1.4e-14	1.7e-13	-0.33	0.078	2.8e-05	6.6e-05	-0.0055	0.079	0.94	0.96	-0.84	0.073	1.4e-28	3.4e-28	0.051	0.086	0.55	0.58	-0.68	0.083	8.3e-16	6.3e-15	0.4	0.045	1.4e-17	2.4e-17	0.096	0.055	0.08	0.11	-0.28	0.053	2e-07	5.4e-07	-0.25	0.048	2.5e-07	3.9e-07
PDE8A	0.061	0.03	0.043	0.048	-0.077	0.034	0.023	0.049	0.058	0.03	0.056	0.081	0.33	0.031	1e-24	2.9e-23	-0.054	0.033	0.11	0.14	-0.34	0.032	7.3e-25	3.3e-23	-0.19	0.033	4.3e-09	6.1e-09	0.17	0.036	4.9e-06	8.1e-06	0.047	0.037	0.2	0.24	0.15	0.05	0.0025	0.0029	0.16	0.056	0.0039	0.0069	0.36	0.053	1.3e-11	6.3e-11	-0.58	0.042	1.6e-36	9.4e-36
PDE9A	1.2	0.064	4.2e-62	2.9e-61	-0.57	0.083	7.7e-12	1.4e-10	0.06	0.075	0.41	0.48	-0.46	0.082	3.2e-08	1.9e-07	-0.79	0.079	1.4e-22	1.5e-21	-0.47	0.083	1.9e-08	1.3e-07	-0.18	0.084	0.027	0.03	1.3	0.079	1.2e-54	3.5e-53	-0.18	0.092	0.049	0.065	1.6	0.062	9.8e-85	1.2e-83	0.18	0.11	0.11	0.15	-0.91	0.1	1.2e-17	1.4e-16	-0.97	0.089	3.6e-25	1.2e-24
PDF	0.1	0.03	0.00053	0.00065	-0.045	0.034	0.18	0.27	0.043	0.03	0.15	0.2	-0.013	0.033	0.69	0.77	0.034	0.033	0.31	0.36	0.13	0.033	6.5e-05	0.00023	-0.31	0.032	8.5e-22	1.7e-21	0.12	0.036	0.0012	0.0016	-0.09	0.037	0.014	0.02	0.25	0.03	6.1e-16	1e-15	0.033	0.037	0.38	0.45	-0.11	0.036	0.0032	0.005	-0.2	0.03	9.7e-10	1.6e-09
PDGFB	-0.69	0.056	4e-32	1.1e-31	0.42	0.066	4.1e-10	5.6e-09	0.61	0.057	1.8e-25	2.9e-24	-0.41	0.065	7.1e-10	5.3e-09	-0.064	0.066	0.34	0.39	0.85	0.06	2.6e-40	3.4e-38	-0.7	0.062	1.3e-27	3e-27	0.32	0.072	1.2e-05	2e-05	-0.31	0.073	2.8e-05	5.6e-05	-1.8	0.065	1.6e-88	2.1e-87	0.37	0.12	0.0025	0.0046	0.8	0.12	1.2e-11	5.7e-11	0.79	0.1	6.9e-14	1.4e-13
PDGFD	-0.78	0.12	4.1e-11	6.4e-11	2.1	0.12	2.8e-63	1.7e-60	1.5	0.11	1e-40	4e-39	-0.34	0.13	0.011	0.023	-0.58	0.13	1.3e-05	3.2e-05	-0.27	0.13	0.043	0.074	-0.75	0.13	2e-08	2.8e-08	-0.62	0.15	2.3e-05	3.7e-05	-0.66	0.15	6.4e-06	1.4e-05	-4.6	0.21	9.5e-72	7.2e-71	-2.4	0.32	4.1e-13	2.5e-12	2.4	0.32	1.4e-13	9e-13	4.5	0.22	4.8e-68	1.8e-66
PDGFRB	-0.075	0.035	0.034	0.038	0.52	0.036	2e-42	4.7e-40	-0.063	0.035	0.072	0.1	-0.053	0.04	0.18	0.26	-0.085	0.039	0.03	0.044	-0.096	0.04	0.016	0.031	-0.024	0.04	0.55	0.56	-0.0072	0.043	0.87	0.88	-0.081	0.043	0.06	0.078	-2.2	0.19	7.3e-29	1.7e-28	-2.2	0.22	2.5e-22	3.6e-21	0.86	0.23	0.00025	0.00045	3.3	0.14	1.9e-75	1.2e-73
PDHA1	0.027	0.013	0.034	0.039	0.038	0.014	0.0078	0.02	0.063	0.013	7.2e-07	2.3e-06	-0.028	0.014	0.047	0.082	0.098	0.014	1e-12	5.5e-12	0.0048	0.014	0.74	0.8	-0.091	0.014	7.1e-11	1.1e-10	-0.062	0.015	5e-05	7.7e-05	-0.095	0.015	5.1e-10	1.8e-09	-0.00098	0.013	0.94	0.94	-0.076	0.013	2.7e-08	9.7e-08	-0.0019	0.014	0.89	0.91	0.063	0.012	2.9e-07	4.4e-07
PDHB	-0.073	0.016	6.4e-06	8.4e-06	-0.053	0.018	0.0034	0.0096	0.037	0.016	0.024	0.038	-0.069	0.018	0.0001	0.00035	-0.026	0.018	0.15	0.19	-0.097	0.018	5.6e-08	3.7e-07	0.36	0.013	2e-123	5e-122	-0.14	0.019	1.6e-13	4.3e-13	0.054	0.02	0.0056	0.0086	-0.05	0.011	1.2e-05	1.5e-05	-0.015	0.013	0.24	0.3	0.022	0.013	0.079	0.1	0.043	0.011	0.00016	0.00021
PDHX	0.16	0.018	1e-17	2e-17	-0.081	0.021	0.00014	0.00057	-0.03	0.019	0.12	0.16	-0.079	0.021	0.00015	0.00049	-0.091	0.021	1.3e-05	3.1e-05	-0.025	0.021	0.23	0.31	0.064	0.021	0.0023	0.0028	0.15	0.022	1.7e-11	3.9e-11	-0.091	0.023	8e-05	0.00016	0.18	0.019	7e-19	1.2e-18	0.075	0.024	0.0017	0.0033	-0.15	0.022	2.8e-11	1.3e-10	-0.11	0.02	7.2e-08	1.1e-07
PDIA3	-0.31	0.023	4.4e-38	1.5e-37	0.25	0.027	1.6e-19	8.4e-18	0.33	0.023	8.8e-43	3.7e-41	0.2	0.027	2.6e-13	2.8e-12	0.2	0.027	1.9e-13	1.1e-12	-0.045	0.028	0.11	0.16	-0.3	0.026	5.9e-29	1.4e-28	-0.32	0.028	5.3e-28	3.4e-27	-0.07	0.03	0.02	0.028	-0.82	0.032	1.5e-79	1.5e-78	-0.23	0.059	0.0001	0.00024	0.37	0.057	1.2e-10	5.1e-10	0.68	0.041	7.3e-47	7.5e-46
PDIA3P1	-0.21	0.041	3.1e-07	4.3e-07	0.034	0.047	0.48	0.58	0.17	0.041	3.5e-05	9e-05	0.2	0.046	2.3e-05	8.6e-05	-0.016	0.046	0.73	0.77	0.047	0.047	0.31	0.4	-0.00075	0.047	0.99	0.99	-0.31	0.05	9.2e-10	1.9e-09	0.058	0.051	0.26	0.3	-0.49	0.04	2.4e-29	5.5e-29	0.057	0.054	0.28	0.35	0.17	0.053	0.00091	0.0015	0.31	0.045	5.9e-11	1.1e-10
PDIA4	-0.13	0.023	7e-08	9.9e-08	0.15	0.026	1.7e-08	1.7e-07	0.18	0.023	9.6e-15	7e-14	0.25	0.024	4.7e-23	1.2e-21	0.32	0.023	4.5e-39	1.2e-37	-0.14	0.025	7.9e-08	5e-07	-0.26	0.024	2.8e-26	6.1e-26	-0.36	0.025	6.5e-42	1e-40	-0.086	0.028	0.0022	0.0035	-0.4	0.022	2.8e-47	1e-46	-0.18	0.034	3.1e-07	1e-06	0.31	0.03	4e-21	7.6e-20	0.27	0.028	6.9e-20	1.8e-19
PDIA5	0.31	0.059	2.3e-07	3.2e-07	0.13	0.068	0.053	0.099	0.31	0.059	2.3e-07	8e-07	0.47	0.065	1.8e-12	1.8e-11	0.41	0.065	3.5e-10	1.4e-09	0.026	0.067	0.69	0.76	-1.1	0.056	5.4e-70	3.1e-69	-0.43	0.072	4.8e-09	9.6e-09	-0.44	0.072	1.9e-09	6.3e-09	0.81	0.07	3.3e-27	7.1e-27	0.53	0.086	8.4e-10	3.6e-09	-0.04	0.088	0.64	0.68	-1.2	0.054	1.1e-71	5.3e-70
PDIA6	-1.1	0.031	3.3e-163	3.1e-161	0.2	0.053	0.00013	0.00056	0.35	0.046	5.1e-14	3.5e-13	0.27	0.052	1.7e-07	9e-07	0.42	0.051	4.7e-16	3.4e-15	-0.11	0.053	0.032	0.057	0.4	0.051	8.1e-15	1.4e-14	-0.66	0.053	1e-32	9.2e-32	0.28	0.057	7.8e-07	1.9e-06	-1.3	0.03	7.3e-149	6.7e-147	0.0078	0.08	0.92	0.94	0.63	0.073	4.9e-17	5.3e-16	0.77	0.061	1.7e-31	7.4e-31
PDIK1L	0.19	0.029	1.8e-10	2.7e-10	-0.034	0.033	0.3	0.41	-0.43	0.026	8.8e-56	6.1e-54	0.13	0.032	6.5e-05	0.00022	-0.032	0.032	0.32	0.38	0.093	0.033	0.0045	0.01	-0.19	0.032	4.5e-09	6.5e-09	0.38	0.033	2.9e-28	1.9e-27	0.026	0.036	0.46	0.51	0.44	0.032	7.6e-34	1.9e-33	0.22	0.043	6.8e-07	2.1e-06	-0.24	0.042	5e-08	1.5e-07	-0.41	0.033	6e-30	2.5e-29
PDK1	1.5	0.061	5.7e-101	1.2e-99	-0.61	0.086	3.4e-12	6.4e-11	-1.1	0.07	3.2e-48	1.7e-46	-0.4	0.087	3.4e-06	1.5e-05	-0.84	0.083	5.4e-23	6.2e-22	-0.2	0.088	0.021	0.039	0.25	0.087	0.0035	0.0041	1.4	0.084	1.1e-57	4e-56	0.11	0.096	0.26	0.31	2.4	0.045	9.3e-188	3.6e-185	-0.29	0.14	0.036	0.055	-1.1	0.13	1.5e-17	1.7e-16	-1.2	0.11	1.5e-25	4.9e-25
PDK2	-0.11	0.025	1.7e-05	2.2e-05	-0.12	0.028	2.6e-05	0.00013	-0.037	0.025	0.13	0.18	-0.12	0.027	2e-05	7.7e-05	-0.2	0.026	4.1e-14	2.5e-13	-0.13	0.027	2.2e-06	1.1e-05	0.54	0.02	2.8e-117	5.6e-116	0.054	0.03	0.076	0.089	0.18	0.03	8.3e-10	2.9e-09	-0.17	0.018	5.3e-18	9.3e-18	0.0053	0.023	0.83	0.86	0.028	0.023	0.21	0.25	0.14	0.019	5.6e-12	1.1e-11
PDK3	0.16	0.026	4.7e-10	7.1e-10	0.12	0.029	1.7e-05	9.2e-05	0.00091	0.026	0.97	0.98	-0.051	0.029	0.076	0.12	0.093	0.028	0.0011	0.002	0.36	0.026	1.2e-38	1.4e-36	-0.54	0.022	4.6e-103	6e-102	0.067	0.031	0.033	0.04	-0.27	0.03	6e-19	7.3e-18	0.025	0.019	0.2	0.21	-0.011	0.022	0.61	0.67	0.16	0.02	2e-14	1.5e-13	-0.14	0.018	6.6e-15	1.4e-14
PDLIM1	-1.2	0.082	4e-40	1.5e-39	0.82	0.099	6.7e-16	2.2e-14	0.75	0.087	7.2e-17	6.2e-16	1	0.096	1.8e-24	5e-23	0.22	0.1	0.026	0.039	0.039	0.1	0.7	0.77	-1.1	0.095	1.2e-26	2.7e-26	-0.65	0.11	4.7e-09	9.4e-09	0.024	0.11	0.83	0.86	-3.8	0.15	2.3e-84	2.7e-83	-1.3	0.26	8.9e-07	2.7e-06	1.4	0.26	1.9e-07	5.2e-07	3.7	0.16	4e-78	3.1e-76
PDLIM2	-0.31	0.016	3.5e-66	2.8e-65	0.034	0.021	0.11	0.18	0.21	0.018	4.2e-30	8.9e-29	0.093	0.021	8.4e-06	3.4e-05	0.064	0.021	0.0023	0.0041	-0.12	0.021	2.5e-09	2e-08	0.13	0.02	1.1e-10	1.6e-10	-0.21	0.022	2e-20	8.3e-20	0.088	0.023	0.00015	0.00027	-0.37	0.021	5.3e-46	1.9e-45	-0.14	0.033	3.6e-05	8.8e-05	0.17	0.031	2.5e-07	6.8e-07	0.32	0.024	1.8e-32	8.4e-32
PDLIM5	-0.33	0.02	1.1e-55	6.3e-55	0.044	0.025	0.082	0.14	-0.075	0.023	0.00092	0.0019	0.14	0.025	2.2e-08	1.3e-07	0.12	0.025	4.6e-07	1.3e-06	-0.0047	0.025	0.87	0.9	0.15	0.025	5.2e-10	7.7e-10	-0.14	0.027	1.4e-07	2.6e-07	0.19	0.027	1.8e-12	8.7e-12	-0.46	0.024	1.3e-56	6.2e-56	-0.088	0.038	0.019	0.03	0.17	0.036	2.4e-06	5.7e-06	0.4	0.026	1.5e-38	9.8e-38
PDLIM7	-0.081	0.035	0.023	0.026	-0.16	0.039	4.9e-05	0.00023	0.11	0.035	0.0016	0.0031	0.034	0.039	0.38	0.48	-0.23	0.038	2.1e-09	8e-09	-0.14	0.039	0.0002	0.00064	0.47	0.035	1.1e-37	3e-37	-0.11	0.042	0.0069	0.009	0.097	0.042	0.023	0.032	0.33	0.045	1.5e-12	2.3e-12	-0.12	0.054	0.03	0.046	-0.3	0.051	5.6e-09	1.9e-08	0.012	0.048	0.8	0.81
PDP1	-1.1	0.048	2.3e-90	3.6e-89	-0.19	0.067	0.0038	0.011	-0.45	0.057	4.7e-15	3.5e-14	-0.16	0.066	0.013	0.027	0.067	0.066	0.31	0.36	-0.094	0.066	0.16	0.22	1.1	0.055	1.1e-75	7.4e-75	0.51	0.07	8.1e-13	2.1e-12	0.9	0.066	5e-39	1e-36	-0.55	0.033	1.3e-48	4.7e-48	0.56	0.039	2.4e-38	1.1e-36	0.22	0.046	4e-06	9.2e-06	-0.075	0.043	0.08	0.091
PDP2	0.17	0.039	1.3e-05	1.7e-05	0.063	0.044	0.15	0.24	-0.091	0.039	0.021	0.033	-0.094	0.043	0.03	0.056	0.18	0.043	2.3e-05	5.3e-05	-0.054	0.044	0.22	0.29	-0.26	0.043	1.1e-09	1.6e-09	0.089	0.048	0.063	0.075	-0.0063	0.048	0.9	0.91	-0.12	0.036	0.00064	0.00077	-0.25	0.038	1.1e-10	5.2e-10	0.19	0.039	7.9e-07	2e-06	0.16	0.035	3.8e-06	5.5e-06
PDPK1	-0.11	0.014	6.5e-15	1.1e-14	0.064	0.015	3.5e-05	0.00017	0.011	0.014	0.45	0.51	-0.002	0.015	0.9	0.93	0.041	0.015	0.0067	0.011	0.058	0.015	0.00018	0.00058	-0.0068	0.015	0.66	0.67	-0.06	0.017	0.00035	0.00051	0.016	0.017	0.35	0.39	-0.24	0.015	3.8e-41	1.2e-40	-0.075	0.022	0.0008	0.0016	0.11	0.021	1.8e-07	5.1e-07	0.2	0.016	1.4e-28	5.2e-28
PDPR	0.16	0.023	4.9e-12	7.9e-12	0.06	0.026	0.021	0.046	-0.14	0.023	4.1e-09	1.7e-08	-0.11	0.025	7.6e-06	3.1e-05	-0.055	0.026	0.031	0.046	-0.061	0.026	0.018	0.035	0.011	0.026	0.67	0.69	0.12	0.028	1.1e-05	1.8e-05	0.039	0.028	0.17	0.2	0.1	0.023	9.1e-06	1.2e-05	-0.16	0.025	1.5e-09	6e-09	-0.007	0.026	0.79	0.82	0.026	0.024	0.27	0.29
PDRG1	0.073	0.018	7.9e-05	0.0001	-0.021	0.021	0.3	0.41	0.037	0.018	0.041	0.062	0.049	0.02	0.016	0.033	-0.1	0.02	3.4e-07	1e-06	-0.02	0.02	0.33	0.42	-0.11	0.02	2.4e-08	3.4e-08	0.19	0.021	4.2e-18	1.5e-17	-0.099	0.022	8e-06	1.7e-05	-0.0064	0.019	0.75	0.76	-0.036	0.021	0.088	0.12	-0.11	0.02	3.3e-08	1e-07	0.13	0.018	3.6e-12	6.8e-12
PDS5A	-0.017	0.015	0.26	0.28	0.057	0.017	0.00062	0.0022	-0.0066	0.015	0.65	0.71	0.04	0.017	0.014	0.029	0.047	0.016	0.0039	0.0068	0.043	0.017	0.0095	0.02	-0.064	0.016	0.00011	0.00014	-0.046	0.018	0.012	0.015	-0.069	0.018	0.00015	0.00027	0.039	0.016	0.014	0.016	0.093	0.017	6.6e-08	2.3e-07	-0.018	0.017	0.31	0.35	-0.097	0.015	1.5e-10	2.6e-10
PDS5B	0.02	0.017	0.26	0.27	0.076	0.019	9.1e-05	0.0004	0.016	0.017	0.38	0.44	-0.029	0.019	0.14	0.21	-0.087	0.019	4.1e-06	1.1e-05	-0.039	0.019	0.045	0.077	0.19	0.018	8e-26	1.8e-25	-0.21	0.02	6.1e-24	3.1e-23	0.018	0.021	0.4	0.45	-0.03	0.017	0.078	0.086	-0.12	0.017	2.7e-11	1.4e-10	0.041	0.018	0.028	0.038	0.092	0.016	1.9e-08	3.1e-08
PDSS1	0.38	0.034	1e-27	2.6e-27	-0.096	0.04	0.018	0.039	0.1	0.036	0.0033	0.0061	-0.28	0.039	5.6e-13	5.8e-12	-0.35	0.038	7.1e-19	6.3e-18	-0.12	0.04	0.002	0.005	0.17	0.04	2.5e-05	3.2e-05	0.081	0.044	0.064	0.076	0.014	0.044	0.76	0.79	0.39	0.031	1.8e-29	4.1e-29	-0.16	0.042	0.00023	0.0005	-0.1	0.042	0.015	0.022	-0.18	0.037	1.3e-06	1.9e-06
PDSS2	-0.029	0.022	0.17	0.19	-0.049	0.024	0.046	0.087	-0.036	0.022	0.094	0.13	-0.051	0.024	0.032	0.059	-0.035	0.024	0.15	0.19	0.024	0.024	0.31	0.4	0.16	0.023	3.1e-12	4.9e-12	-0.043	0.026	0.1	0.12	0.073	0.026	0.0051	0.0078	0.048	0.02	0.021	0.024	-0.0051	0.023	0.84	0.87	0.0013	0.023	0.94	0.95	-0.044	0.02	0.031	0.036
PDXDC1	-0.00074	0.017	0.97	0.97	0.11	0.018	1.7e-08	1.7e-07	0.054	0.017	0.0014	0.0029	0.056	0.018	0.0027	0.0066	0.015	0.018	0.41	0.47	-0.011	0.019	0.55	0.64	-0.016	0.019	0.39	0.41	-0.21	0.019	1.5e-26	8.8e-26	-0.043	0.02	0.035	0.047	-0.24	0.02	3.3e-26	7.1e-26	-0.17	0.025	4.5e-11	2.2e-10	0.15	0.026	1.2e-08	3.8e-08	0.25	0.02	6.5e-30	2.6e-29
PDXDC2P	0.15	0.023	1.8e-10	2.8e-10	0.098	0.026	0.00021	0.00084	-0.069	0.024	0.0039	0.0072	0.053	0.026	0.044	0.078	-0.066	0.026	0.012	0.018	0.13	0.026	1.2e-06	6.1e-06	-0.25	0.025	4.4e-22	8.8e-22	-0.037	0.029	0.2	0.22	-0.033	0.029	0.25	0.29	-0.1	0.023	1.7e-05	2.1e-05	-0.15	0.025	5.1e-09	2e-08	0.068	0.026	0.0096	0.014	0.17	0.022	3.7e-13	7.2e-13
PDXK	-0.26	0.019	2.1e-39	7.6e-39	-0.054	0.023	0.019	0.042	-0.042	0.021	0.042	0.063	0.04	0.023	0.077	0.13	0.022	0.023	0.32	0.38	0.097	0.023	1.9e-05	7.5e-05	0.22	0.022	1.5e-22	3e-22	-0.096	0.025	0.00011	0.00016	0.14	0.025	1.3e-08	3.9e-08	-0.14	0.027	1.3e-07	1.7e-07	0.28	0.027	4.9e-22	6.8e-21	0.15	0.03	8e-07	2e-06	-0.2	0.025	4.4e-14	8.9e-14
PDXP	-0.15	0.027	7.7e-08	1.1e-07	-0.094	0.03	0.002	0.0061	-0.063	0.027	0.021	0.033	-0.037	0.03	0.21	0.3	-0.073	0.03	0.014	0.023	-0.12	0.03	9.1e-05	0.00032	0.45	0.026	3.9e-58	1.7e-57	-0.031	0.033	0.35	0.38	0.18	0.032	2.8e-08	8.1e-08	-0.46	0.038	4.1e-26	8.6e-26	-0.33	0.049	5.4e-11	2.6e-10	0.068	0.051	0.19	0.22	0.63	0.03	3.3e-63	9e-62
PDZD11	-0.7	0.034	1.5e-78	1.7e-77	0.049	0.047	0.29	0.39	0.11	0.041	0.0098	0.017	-0.006	0.046	0.9	0.93	0.16	0.045	0.00045	0.0009	-0.073	0.046	0.11	0.17	0.77	0.038	1e-74	6.6e-74	-0.54	0.047	2e-28	1.4e-27	0.35	0.049	8.3e-13	4.3e-12	-0.8	0.029	1.7e-91	2.6e-90	-0.058	0.055	0.29	0.35	0.36	0.051	6.6e-12	3.4e-11	0.54	0.041	4.4e-33	2.1e-32
PDZD2	0.91	0.052	3e-57	1.8e-56	0.011	0.069	0.87	0.91	-0.36	0.06	2.7e-09	1.1e-08	-0.12	0.068	0.082	0.13	0.38	0.066	2e-08	6.7e-08	-0.13	0.068	0.051	0.085	-0.45	0.066	1.8e-11	2.8e-11	-0.32	0.074	1.7e-05	2.8e-05	-0.11	0.074	0.15	0.18	0.56	0.051	4.2e-24	8.5e-24	-0.5	0.061	1.3e-14	9.6e-14	-0.055	0.067	0.4	0.45	-0.12	0.06	0.049	0.056
PDZD4	-1.1	0.092	2.9e-29	7.6e-29	1.1	0.11	1.5e-25	1.2e-23	1.2	0.091	4e-35	1.2e-33	0.71	0.11	8.5e-11	7.2e-10	1	0.11	1.1e-20	1.1e-19	-0.26	0.11	0.02	0.038	-1.5	0.099	4.2e-47	1.5e-46	-1.1	0.12	2.5e-20	1e-19	-0.34	0.12	0.0046	0.007	-2.4	0.092	6.1e-90	8.4e-89	-0.57	0.16	0.0005	0.001	1.3	0.15	1.2e-16	1.2e-15	1.8	0.12	9.6e-40	6.5e-39
PDZD7	0.41	0.044	5e-20	1e-19	-0.082	0.052	0.12	0.19	-0.12	0.046	0.0084	0.015	0.043	0.052	0.41	0.51	-0.18	0.051	0.00059	0.0012	-0.052	0.052	0.31	0.4	-0.32	0.05	3.1e-10	4.7e-10	0.36	0.055	8e-11	1.8e-10	-0.094	0.057	0.095	0.12	0.48	0.048	9.1e-21	1.7e-20	0.13	0.061	0.035	0.053	-0.1	0.06	0.093	0.12	-0.5	0.047	1.1e-22	3.2e-22
PDZD8	-0.24	0.032	4.4e-13	7.3e-13	0.21	0.036	1e-08	1.1e-07	0.44	0.029	7e-46	3.3e-44	-0.22	0.036	1.1e-09	8e-09	-0.12	0.036	0.00081	0.0015	-0.17	0.036	2.3e-06	1.1e-05	0.039	0.036	0.29	0.31	0.042	0.04	0.3	0.33	-0.017	0.04	0.68	0.72	-0.78	0.034	3.8e-69	2.6e-68	-0.15	0.061	0.018	0.029	0.46	0.056	1.6e-15	1.4e-14	0.52	0.046	1.3e-24	4e-24
PDZK1	0.033	0.032	0.31	0.33	0.07	0.036	0.055	0.1	0.025	0.032	0.45	0.52	0.0033	0.036	0.93	0.95	-0.081	0.036	0.024	0.036	-0.015	0.036	0.68	0.75	-0.056	0.036	0.12	0.13	0.038	0.04	0.33	0.36	-0.026	0.04	0.51	0.55	-0.29	0.043	4.2e-11	6.3e-11	-0.15	0.05	0.0037	0.0067	0.14	0.05	0.0064	0.0096	0.3	0.042	1.6e-11	2.9e-11
PDZK1P1	0.21	0.033	2e-10	3.1e-10	-0.052	0.037	0.16	0.25	-0.085	0.033	0.01	0.017	-0.0079	0.037	0.83	0.88	-0.16	0.036	8.8e-06	2.2e-05	0.088	0.037	0.017	0.033	-0.068	0.037	0.065	0.072	0.11	0.04	0.0091	0.012	-0.042	0.04	0.3	0.34	0.15	0.038	9.2e-05	0.00011	0.013	0.044	0.77	0.81	-0.089	0.043	0.039	0.053	-0.087	0.039	0.025	0.029
PEA15	-0.74	0.028	1.3e-111	3.5e-110	0.12	0.042	0.0045	0.012	0.12	0.038	0.0011	0.0023	0.2	0.042	1.3e-06	6e-06	0.25	0.041	1e-09	4.1e-09	-0.075	0.042	0.076	0.12	0.31	0.041	3.4e-14	5.7e-14	-0.34	0.045	6.7e-14	1.8e-13	0.27	0.045	3.9e-09	1.3e-08	-0.98	0.035	1.1e-92	1.8e-91	-0.063	0.067	0.34	0.41	0.37	0.063	1.1e-08	3.5e-08	0.71	0.049	1.9e-39	1.3e-38
PEAK1	0.3	0.049	1.4e-09	2.2e-09	0.11	0.056	0.043	0.083	-0.12	0.05	0.013	0.021	-0.29	0.054	7.1e-08	4e-07	0.29	0.054	6.2e-08	2e-07	-0.22	0.055	8.2e-05	0.00029	0.069	0.055	0.21	0.22	-0.14	0.06	0.018	0.022	-0.07	0.06	0.25	0.29	-0.12	0.056	0.026	0.029	-0.64	0.051	3.3e-29	8.2e-28	0.23	0.061	0.00014	0.00027	0.44	0.05	1.8e-16	4.1e-16
PEBP1	-0.084	0.016	3.2e-07	4.4e-07	-0.03	0.018	0.11	0.18	-0.028	0.017	0.092	0.13	0.088	0.018	1.2e-06	5.5e-06	0.25	0.016	6.9e-49	3.1e-47	0.11	0.018	3.7e-09	2.9e-08	-0.26	0.016	6.8e-52	2.6e-51	0.11	0.02	3.4e-08	6.5e-08	-0.14	0.019	2.1e-12	1e-11	0.21	0.03	1.3e-11	2e-11	0.37	0.03	3.9e-30	1e-28	-0.096	0.035	0.0071	0.011	-0.43	0.021	3.9e-58	7.7e-57
PECAM1	4.1	0.14	2.6e-134	1.3e-132	-0.31	0.22	0.15	0.24	-0.16	0.19	0.39	0.45	0.31	0.22	0.15	0.22	-2.9	0.19	9.1e-46	3.6e-44	-0.36	0.22	0.095	0.15	-2	0.21	5.1e-21	9.9e-21	2.5	0.22	2.4e-28	1.6e-27	-2.1	0.23	5.7e-20	8e-19	0.79	0.042	1.4e-54	6.3e-54	-0.41	0.064	3.2e-10	1.4e-09	-0.44	0.063	9.7e-12	4.9e-11	-0.1	0.06	0.092	0.1
PECR	-0.14	0.032	2e-05	2.5e-05	-0.24	0.035	5.3e-11	8.3e-10	-0.28	0.031	1.4e-19	1.5e-18	-0.06	0.036	0.098	0.15	-0.13	0.035	0.00028	0.00057	-0.22	0.035	1.3e-09	1.1e-08	0.71	0.026	1.1e-118	2.3e-117	0.13	0.039	0.00059	0.00085	0.4	0.037	1.7e-25	5.9e-24	-0.023	0.019	0.24	0.25	0.083	0.021	9.9e-05	0.00023	0.027	0.021	0.2	0.23	-0.066	0.019	0.00057	0.00074
PEF1	-0.27	0.015	1.5e-61	1e-60	0.022	0.02	0.26	0.36	0.095	0.018	7.1e-08	2.6e-07	0.041	0.019	0.034	0.061	0.072	0.019	0.00018	0.00038	-0.039	0.02	0.045	0.077	0.2	0.018	4.5e-25	9.8e-25	-0.2	0.02	1.7e-21	7.4e-21	0.097	0.021	5.7e-06	1.3e-05	-0.34	0.017	1.6e-54	7.1e-54	-0.099	0.029	0.00077	0.0015	0.12	0.028	1.7e-05	3.6e-05	0.31	0.02	1.5e-40	1.1e-39
PEG10	-0.36	0.041	1.6e-17	3.1e-17	0.087	0.048	0.068	0.12	0.073	0.042	0.088	0.12	0.078	0.047	0.097	0.15	-0.065	0.047	0.17	0.21	0.18	0.047	0.00012	0.0004	-0.046	0.047	0.34	0.36	0.064	0.052	0.22	0.24	0.075	0.052	0.15	0.18	-0.99	0.06	1.3e-44	4.4e-44	-0.052	0.09	0.56	0.62	0.45	0.086	2.5e-07	6.8e-07	0.66	0.071	5.8e-18	1.4e-17
PELI1	-0.13	0.054	0.014	0.016	-0.45	0.059	1.1e-13	2.7e-12	-0.36	0.053	6.3e-12	3.5e-11	-0.23	0.06	0.0001	0.00034	-0.64	0.056	2.3e-28	3.5e-27	-0.26	0.06	1.6e-05	6.7e-05	0.92	0.052	2.8e-60	1.3e-59	1.1	0.055	6e-74	4.2e-72	0.44	0.065	1.4e-11	6.1e-11	0.39	0.06	1.4e-10	2.1e-10	0.86	0.055	8.9e-44	5.5e-42	-0.49	0.065	1.2e-13	7.7e-13	-0.67	0.053	8.3e-32	3.7e-31
PELI2	0.35	0.087	7.4e-05	9.4e-05	0.32	0.099	0.0012	0.0039	0.16	0.087	0.073	0.1	-0.14	0.098	0.15	0.23	0.13	0.098	0.18	0.23	0.83	0.095	9.6e-18	2.3e-16	-2	0.071	1e-121	2.4e-120	1.2	0.1	2.5e-32	2.2e-31	-0.96	0.1	7.3e-20	1e-18	0.15	0.064	0.022	0.024	0.11	0.072	0.14	0.18	0.25	0.07	0.00038	0.00068	-0.43	0.059	2e-12	3.9e-12
PELI3	0.31	0.041	6.4e-14	1.1e-13	-0.028	0.048	0.55	0.65	0.025	0.042	0.55	0.61	0.062	0.048	0.19	0.28	0.17	0.047	0.00029	0.00059	0.16	0.047	0.001	0.0028	-0.89	0.036	6.8e-100	8.3e-99	0.41	0.05	7.8e-16	2.4e-15	-0.29	0.051	2.4e-08	6.9e-08	0.26	0.048	8.9e-08	1.2e-07	0.52	0.049	2e-23	3.2e-22	-0.13	0.054	0.018	0.026	-0.57	0.04	6.7e-37	3.9e-36
PELO	-0.046	0.027	0.09	0.099	0.078	0.03	0.011	0.025	0.32	0.025	6.2e-35	1.8e-33	0.16	0.029	1.1e-07	5.9e-07	0.2	0.029	4.6e-12	2.3e-11	-0.057	0.03	0.056	0.093	-0.41	0.026	1.5e-47	5.4e-47	-0.15	0.033	7.9e-06	1.3e-05	-0.23	0.032	2e-12	9.8e-12	-0.23	0.027	8.9e-17	1.5e-16	0.21	0.031	1.7e-10	8e-10	0.2	0.031	2e-10	8.4e-10	-0.096	0.029	0.0011	0.0014
PELP1	0.19	0.026	8.1e-13	1.3e-12	0.079	0.03	0.0083	0.021	0.034	0.027	0.2	0.26	0.064	0.03	0.031	0.057	-0.014	0.03	0.63	0.68	0.14	0.029	1.8e-06	9.1e-06	-0.49	0.024	1.4e-73	8.8e-73	0.15	0.032	4e-06	6.6e-06	-0.21	0.032	1.3e-10	5e-10	0.25	0.021	1.8e-27	4e-27	0.079	0.028	0.0047	0.0084	-0.11	0.027	0.00012	0.00023	-0.22	0.022	7e-22	2e-21
PEMT	-0.27	0.026	1.6e-24	3.7e-24	0.033	0.031	0.28	0.38	0.023	0.027	0.41	0.47	0.21	0.029	1.9e-12	1.9e-11	0.26	0.029	1.3e-18	1.1e-17	0.054	0.03	0.075	0.12	-0.24	0.029	4.5e-16	7.8e-16	-0.0089	0.033	0.79	0.81	-0.0063	0.033	0.85	0.87	-0.051	0.026	0.05	0.056	0.22	0.026	4.3e-15	3.2e-14	-0.0072	0.029	0.8	0.83	-0.12	0.025	5.9e-06	8.5e-06
PEPD	-0.56	0.032	7.3e-59	4.6e-58	0.19	0.041	5.5e-06	3.2e-05	0.00033	0.037	1	1	-0.11	0.041	0.0066	0.015	0.73	0.033	1.5e-87	2.5e-85	-0.062	0.041	0.13	0.2	0.18	0.041	1.1e-05	1.4e-05	-0.51	0.042	4.2e-32	3.5e-31	0.22	0.045	6.1e-07	1.5e-06	-0.35	0.026	1.4e-31	3.5e-31	-0.23	0.035	1.1e-10	5.3e-10	0.14	0.035	0.00018	0.00033	0.4	0.024	1.7e-46	1.7e-45
PER1	0.45	0.048	2.2e-20	4.5e-20	0.23	0.056	5.8e-05	0.00027	0.14	0.05	0.0055	0.0098	-0.16	0.055	0.0041	0.0097	0.5	0.052	1.9e-20	1.9e-19	0.081	0.056	0.15	0.21	-1.1	0.039	8.3e-132	2.6e-130	0.21	0.06	0.00043	0.00062	-0.48	0.059	1.3e-15	9.8e-15	0.39	0.039	1e-20	1.9e-20	-0.052	0.05	0.29	0.36	0.1	0.049	0.042	0.057	-0.43	0.036	1.8e-26	6.2e-26
PER2	0.35	0.034	2.7e-24	6.4e-24	-0.065	0.04	0.1	0.17	-0.061	0.036	0.089	0.12	0.056	0.039	0.16	0.23	-0.17	0.039	6.9e-06	1.8e-05	-0.049	0.04	0.21	0.29	-0.38	0.037	8.9e-23	1.8e-22	0.43	0.041	3.2e-24	1.7e-23	-0.12	0.043	0.0065	0.0098	0.59	0.037	6e-42	1.9e-41	0.17	0.055	0.0024	0.0044	-0.22	0.054	4e-05	8e-05	-0.54	0.039	2.4e-34	1.2e-33
PER3	-0.5	0.045	3.1e-27	7.8e-27	-0.01	0.053	0.85	0.89	-0.37	0.046	2.2e-15	1.7e-14	-0.2	0.052	9.2e-05	0.00031	0.76	0.045	2.6e-56	1.5e-54	-0.32	0.051	4.8e-10	4.3e-09	0.48	0.05	2.6e-21	5.2e-21	-0.15	0.057	0.01	0.013	0.54	0.054	3e-22	5.8e-21	-0.42	0.045	8.9e-19	1.6e-18	-0.18	0.056	0.0013	0.0025	0.59	0.045	1.8e-31	1e-29	0.084	0.051	0.1	0.11
PERP	-3.3	0.089	2.6e-188	4.1e-186	0.57	0.16	0.00029	0.0011	0.88	0.14	1.8e-10	8.8e-10	-1.2	0.15	2.4e-14	2.8e-13	1.3	0.15	1.5e-17	1.2e-16	-0.91	0.16	6.7e-09	5.1e-08	1.7	0.15	1.3e-27	3e-27	0.86	0.17	4.5e-07	8e-07	1.1	0.17	4.7e-10	1.7e-09	-3.3	0.085	6.3e-142	4.7e-140	0.23	0.2	0.24	0.3	2.2	0.17	3.6e-34	2.4e-32	1.2	0.17	8.7e-13	1.7e-12
PES1	0.06	0.016	0.00014	0.00017	-0.018	0.018	0.3	0.4	0.04	0.016	0.011	0.019	-0.067	0.017	0.00011	0.00035	0.11	0.017	2.1e-10	8.7e-10	0.03	0.017	0.087	0.14	-0.21	0.016	4.8e-38	1.4e-37	0.13	0.019	2.4e-11	5.6e-11	-0.077	0.019	4.7e-05	9.2e-05	0.24	0.014	6.8e-47	2.4e-46	-0.0029	0.022	0.88	0.91	-0.092	0.022	2.1e-05	4.4e-05	-0.17	0.017	1.2e-20	3.3e-20
PET100	-0.27	0.024	4.4e-27	1.1e-26	-0.098	0.029	0.00059	0.0021	0.1	0.026	7.8e-05	0.00019	-0.1	0.028	0.00027	0.00083	-0.043	0.028	0.13	0.17	-0.12	0.028	1.4e-05	5.9e-05	0.49	0.022	1.9e-84	1.6e-83	-0.092	0.031	0.0032	0.0042	0.18	0.031	1.3e-08	3.8e-08	-0.28	0.021	1.1e-31	2.6e-31	-0.068	0.03	0.021	0.033	0.11	0.029	0.00026	0.00047	0.24	0.023	1.3e-22	3.9e-22
PET117	0.21	0.029	1.8e-12	2.9e-12	-0.038	0.033	0.25	0.35	0.026	0.03	0.38	0.44	-0.0022	0.033	0.94	0.96	-0.042	0.033	0.2	0.25	-0.038	0.033	0.25	0.33	-0.22	0.032	2.9e-12	4.6e-12	0.18	0.035	4.8e-07	8.5e-07	-0.1	0.036	0.0036	0.0056	0.17	0.031	4.9e-08	6.7e-08	0.037	0.036	0.31	0.38	-0.086	0.036	0.016	0.023	-0.13	0.032	3.7e-05	5e-05
PEX1	0.32	0.021	2.1e-46	9e-46	0.023	0.026	0.38	0.49	-0.068	0.023	0.0034	0.0064	-0.044	0.026	0.091	0.15	-0.09	0.026	0.0005	0.00099	0.054	0.026	0.036	0.064	-0.35	0.023	1.7e-47	6e-47	0.22	0.027	5.5e-15	1.6e-14	-0.086	0.028	0.0025	0.0041	0.34	0.019	2e-49	7.5e-49	-0.077	0.03	0.01	0.017	-0.13	0.029	8.1e-06	1.8e-05	-0.16	0.025	4.1e-10	7.1e-10
PEX10	0.22	0.029	1.2e-13	2e-13	0.051	0.033	0.13	0.2	0.064	0.029	0.029	0.045	0.072	0.032	0.026	0.05	0.096	0.032	0.0031	0.0054	-0.0071	0.033	0.82	0.86	-0.42	0.029	1.3e-41	4.1e-41	0.012	0.036	0.75	0.77	-0.17	0.035	1.5e-06	3.5e-06	0.19	0.027	8e-12	1.2e-11	-0.072	0.032	0.024	0.037	-0.045	0.032	0.15	0.19	-0.097	0.028	0.00069	0.0009
PEX11A	0.35	0.048	1.1e-12	1.8e-12	0.086	0.056	0.12	0.2	-0.061	0.049	0.21	0.27	-0.071	0.055	0.2	0.28	-0.037	0.055	0.5	0.56	0.066	0.055	0.23	0.31	-0.54	0.052	1.5e-23	3.2e-23	0.42	0.059	2.7e-12	6.6e-12	-0.25	0.06	3.3e-05	6.7e-05	-0.086	0.051	0.089	0.097	-0.29	0.054	1.8e-07	5.8e-07	-0.052	0.056	0.35	0.4	0.36	0.046	1.1e-13	2.1e-13
PEX11B	0.028	0.013	0.03	0.034	-0.035	0.014	0.015	0.035	-0.045	0.013	0.00048	0.001	0.035	0.014	0.012	0.025	0.027	0.014	0.055	0.077	-0.0017	0.014	0.9	0.93	0.14	0.013	4.9e-23	1e-22	-0.15	0.015	1.1e-23	5.5e-23	-0.02	0.016	0.19	0.23	0.058	0.014	3.4e-05	4.2e-05	0.042	0.016	0.0088	0.015	-0.1	0.015	9.8e-12	4.9e-11	-0.0064	0.014	0.66	0.68
PEX11G	0.33	0.035	4.9e-20	1e-19	-0.039	0.041	0.34	0.45	-0.12	0.036	0.00082	0.0017	0.033	0.041	0.42	0.52	-0.076	0.04	0.058	0.081	0.15	0.04	0.00015	0.0005	-0.4	0.038	1.7e-24	3.5e-24	0.19	0.044	1.3e-05	2e-05	-0.094	0.044	0.034	0.046	0.55	0.04	1.8e-34	4.6e-34	0.079	0.056	0.16	0.21	-0.21	0.054	9.3e-05	0.00018	-0.44	0.043	1.1e-20	3e-20
PEX12	0.51	0.041	8.4e-33	2.5e-32	0.024	0.05	0.63	0.72	-0.077	0.044	0.086	0.12	0.12	0.049	0.016	0.032	-0.043	0.049	0.39	0.44	0.02	0.05	0.69	0.75	-0.76	0.042	6.1e-63	3.1e-62	0.4	0.052	7.3e-14	2e-13	-0.27	0.054	7.6e-07	1.9e-06	0.55	0.037	5.3e-38	1.5e-37	0.03	0.054	0.58	0.64	-0.25	0.052	1.4e-06	3.5e-06	-0.36	0.043	2.4e-15	5.1e-15
PEX13	-0.043	0.018	0.019	0.022	0.038	0.02	0.063	0.12	-0.027	0.018	0.13	0.17	0.041	0.02	0.042	0.074	0.059	0.02	0.0032	0.0055	0.06	0.02	0.0031	0.0074	-0.061	0.02	0.0024	0.0029	-0.00061	0.022	0.98	0.98	-0.06	0.022	0.0067	0.01	-0.11	0.017	3.6e-10	5.2e-10	0.0033	0.021	0.86	0.89	0.099	0.02	7.1e-07	1.8e-06	0.028	0.018	0.13	0.14
PEX14	0.32	0.024	3.2e-36	1e-35	-0.14	0.03	3.3e-06	2e-05	-0.0042	0.027	0.9	0.92	0.062	0.029	0.036	0.065	-0.21	0.028	2e-13	1.1e-12	-0.14	0.029	2.4e-06	1.2e-05	0.14	0.029	8.9e-07	1.2e-06	-0.18	0.032	2.1e-08	4.1e-08	0.05	0.032	0.13	0.16	0.17	0.024	4.3e-12	6.6e-12	-0.18	0.027	7.3e-11	3.5e-10	-0.024	0.028	0.39	0.44	-0.0076	0.025	0.78	0.8
PEX16	-0.12	0.014	4.9e-16	8.9e-16	-0.016	0.017	0.34	0.45	0.021	0.015	0.17	0.22	-0.016	0.017	0.34	0.44	-0.022	0.016	0.18	0.23	-0.038	0.017	0.021	0.04	0.16	0.015	2.6e-24	5.5e-24	-0.02	0.018	0.27	0.3	0.076	0.018	2.5e-05	5.2e-05	-0.13	0.014	2.8e-18	5e-18	-0.012	0.018	0.51	0.57	0.024	0.018	0.2	0.24	0.12	0.015	2.1e-14	4.4e-14
PEX19	0.17	0.016	3.1e-25	7.4e-25	-0.069	0.019	0.00021	0.00084	-0.092	0.016	3.6e-08	1.3e-07	-0.087	0.018	2.5e-06	1.1e-05	-0.16	0.018	2.1e-18	1.8e-17	-0.045	0.019	0.016	0.031	0.2	0.017	1.1e-29	2.5e-29	0.096	0.02	1.8e-06	3.1e-06	-0.021	0.02	0.3	0.34	0.1	0.013	6.3e-13	9.7e-13	-0.067	0.016	2.9e-05	7.1e-05	-0.093	0.015	1.8e-09	6.5e-09	0.03	0.014	0.037	0.043
PEX2	0.13	0.019	1.5e-12	2.5e-12	-0.14	0.021	1.8e-10	2.6e-09	-0.061	0.019	0.0015	0.003	-0.16	0.02	4.9e-15	6.2e-14	-0.093	0.021	8.6e-06	2.2e-05	-0.14	0.021	3.4e-11	3.7e-10	0.31	0.018	9.2e-57	4e-56	0.13	0.023	5.1e-08	9.7e-08	0.026	0.023	0.26	0.3	0.21	0.016	1.7e-31	4.1e-31	-0.22	0.019	3.9e-25	7.1e-24	-0.038	0.022	0.09	0.11	-0.0092	0.02	0.66	0.67
PEX26	-0.026	0.024	0.29	0.31	0.084	0.027	0.0019	0.0058	0.057	0.024	0.019	0.031	-0.03	0.027	0.26	0.35	0.025	0.027	0.36	0.41	0.086	0.027	0.0013	0.0034	-0.11	0.027	3.5e-05	4.4e-05	-0.043	0.029	0.14	0.17	-0.065	0.029	0.027	0.037	0.053	0.025	0.036	0.04	-0.16	0.027	1.5e-08	5.7e-08	0.048	0.028	0.087	0.11	0.032	0.025	0.2	0.22
PEX3	0.34	0.017	1.9e-73	1.8e-72	-0.1	0.023	7.3e-06	4.2e-05	-0.097	0.02	2.9e-06	8.8e-06	-0.088	0.023	0.00011	0.00035	-0.22	0.022	2.1e-22	2.3e-21	-0.059	0.023	0.01	0.021	0.058	0.023	0.011	0.012	0.19	0.024	2.8e-15	8.3e-15	-0.065	0.025	0.009	0.013	0.32	0.017	1.8e-53	7.7e-53	-0.012	0.028	0.65	0.7	-0.18	0.026	7.2e-12	3.7e-11	-0.16	0.023	8.9e-12	1.7e-11
PEX5	0.53	0.032	3.8e-54	2.1e-53	-0.019	0.041	0.64	0.72	-0.023	0.036	0.53	0.59	-0.16	0.04	5.1e-05	0.00018	-0.024	0.04	0.55	0.61	0.058	0.041	0.16	0.23	-0.6	0.035	8.9e-57	3.9e-56	0.43	0.042	8e-24	4.1e-23	-0.28	0.043	1.5e-10	5.7e-10	0.5	0.022	4.4e-68	2.9e-67	-0.21	0.038	1.3e-07	4.4e-07	-0.18	0.038	6.1e-06	1.4e-05	-0.19	0.034	7.4e-08	1.2e-07
PEX6	0.38	0.022	9e-56	5.2e-55	-0.044	0.028	0.12	0.19	-0.088	0.026	0.00058	0.0012	-0.027	0.028	0.33	0.43	-0.16	0.027	5.3e-09	1.9e-08	-0.033	0.028	0.25	0.33	-0.078	0.028	0.0052	0.0061	0.071	0.031	0.02	0.025	-0.067	0.031	0.029	0.04	0.5	0.024	1.5e-61	8.2e-61	-0.023	0.042	0.59	0.65	-0.15	0.041	0.00022	0.00041	-0.36	0.031	1.6e-25	5.4e-25
PEX7	0.21	0.032	1.8e-10	2.7e-10	-0.093	0.037	0.012	0.028	-0.048	0.033	0.14	0.18	-0.083	0.036	0.023	0.043	-0.062	0.036	0.084	0.11	0.056	0.036	0.12	0.18	-0.17	0.036	2e-06	2.7e-06	0.29	0.039	6.1e-14	1.7e-13	-0.1	0.04	0.0091	0.013	0.24	0.034	1.7e-11	2.6e-11	0.17	0.039	2.1e-05	5.2e-05	-0.13	0.039	0.00078	0.0013	-0.26	0.033	5.2e-14	1.1e-13
PF4	0.046	0.032	0.15	0.16	-0.042	0.035	0.23	0.32	-0.12	0.031	0.00021	0.00049	0.068	0.034	0.048	0.084	-0.047	0.034	0.17	0.22	-0.034	0.035	0.32	0.41	0.023	0.034	0.5	0.52	0.13	0.038	0.00068	0.00097	0.012	0.038	0.76	0.79	0.076	0.041	0.068	0.075	0.063	0.046	0.17	0.22	-0.068	0.046	0.14	0.17	-0.069	0.041	0.092	0.1
PFAS	0.56	0.038	4e-45	1.7e-44	-0.067	0.047	0.16	0.24	0.033	0.042	0.41	0.48	-0.14	0.046	0.0036	0.0085	0.05	0.046	0.29	0.34	0.077	0.047	0.1	0.15	-0.78	0.038	7e-76	4.7e-75	0.41	0.049	4.5e-16	1.4e-15	-0.26	0.05	2.6e-07	6.9e-07	0.81	0.024	1.2e-106	2.8e-105	-0.16	0.055	0.0035	0.0064	-0.35	0.052	4.3e-11	2e-10	-0.4	0.045	9.5e-17	2.2e-16
PFDN1	-0.22	0.018	1e-31	2.8e-31	-0.02	0.022	0.35	0.45	0.14	0.019	6.2e-14	4.2e-13	-0.006	0.021	0.78	0.84	0.16	0.021	6.7e-15	4.3e-14	0.029	0.022	0.17	0.24	0.19	0.02	2.5e-20	4.7e-20	-0.35	0.02	1.2e-56	4e-55	0.018	0.024	0.45	0.5	-0.19	0.016	1.7e-26	3.7e-26	0.054	0.021	0.012	0.02	-0.018	0.021	0.4	0.45	0.15	0.017	6.3e-18	1.5e-17
PFDN2	-0.19	0.017	5e-25	1.2e-24	-0.1	0.02	8.5e-07	6e-06	-0.015	0.018	0.43	0.5	0.021	0.02	0.31	0.4	0.039	0.02	0.055	0.077	-0.07	0.02	0.00053	0.0015	0.19	0.019	2.6e-21	5.1e-21	0.092	0.022	3.7e-05	5.7e-05	0.1	0.022	4.2e-06	9.3e-06	-0.088	0.017	3.8e-07	5.1e-07	0.064	0.019	0.0013	0.0025	-0.02	0.02	0.3	0.34	0.053	0.017	0.0024	0.003
PFDN4	-0.25	0.025	7.3e-22	1.6e-21	-0.12	0.029	4.5e-05	0.00021	-0.044	0.026	0.095	0.13	-0.056	0.029	0.056	0.095	-0.039	0.029	0.19	0.24	-0.048	0.029	0.1	0.16	0.55	0.022	5.5e-99	6.6e-98	-0.06	0.032	0.065	0.077	0.15	0.032	4.2e-06	9.5e-06	-0.13	0.024	2.2e-07	2.9e-07	0.2	0.025	7.7e-14	5e-13	-0.061	0.027	0.024	0.034	0.017	0.025	0.49	0.51
PFDN5	0.2	0.02	8.9e-23	2e-22	-0.055	0.024	0.021	0.045	-0.029	0.021	0.17	0.21	0.091	0.023	8.8e-05	0.0003	0.052	0.023	0.025	0.038	0.044	0.023	0.062	0.1	-0.41	0.018	1.1e-86	9.6e-86	0.27	0.024	1.3e-28	8.5e-28	-0.19	0.025	2e-14	1.3e-13	0.33	0.02	1.1e-41	3.6e-41	0.17	0.03	7.7e-08	2.6e-07	-0.24	0.028	7.9e-16	7.2e-15	-0.26	0.024	3.4e-23	1e-22
PFDN6	-0.013	0.027	0.64	0.66	0.0023	0.03	0.94	0.96	0.073	0.027	0.007	0.012	0.0088	0.03	0.77	0.83	0.098	0.029	0.00095	0.0018	-0.1	0.03	0.00057	0.0016	0.042	0.03	0.16	0.17	-0.13	0.032	7.9e-05	0.00012	-0.019	0.033	0.57	0.61	0.098	0.028	0.00044	0.00053	-0.028	0.032	0.38	0.45	-0.1	0.031	0.0011	0.0018	0.0068	0.028	0.81	0.82
PFKFB1	0.18	0.038	3.1e-06	4.2e-06	-0.056	0.044	0.2	0.29	-0.054	0.038	0.16	0.2	-0.091	0.043	0.034	0.062	-0.11	0.043	0.012	0.019	-0.074	0.043	0.088	0.14	0.077	0.043	0.072	0.08	0.14	0.047	0.0039	0.0053	-0.021	0.047	0.66	0.7	0.16	0.044	0.00045	0.00054	-0.13	0.05	0.0075	0.013	-0.072	0.049	0.14	0.18	0.01	0.045	0.82	0.83
PFKFB2	1.3	0.063	9.5e-82	1.2e-80	-0.034	0.087	0.69	0.77	-0.2	0.077	0.0096	0.017	-0.34	0.086	6.3e-05	0.00022	0.23	0.086	0.0079	0.013	0.085	0.087	0.33	0.41	-1.1	0.078	9.6e-39	2.8e-38	0.28	0.094	0.0031	0.0042	-0.62	0.092	3.6e-11	1.5e-10	1.7	0.06	2.4e-91	3.6e-90	-0.24	0.12	0.038	0.056	-0.84	0.11	5.3e-14	3.7e-13	-0.78	0.098	7e-15	1.5e-14
PFKFB3	-0.4	0.044	7.8e-19	1.5e-18	0.14	0.052	0.0063	0.016	-0.32	0.045	2.8e-12	1.6e-11	-0.36	0.05	9.9e-13	1e-11	1.1	0.033	2.1e-161	2.9e-158	-0.025	0.052	0.63	0.71	0.035	0.051	0.5	0.51	-0.27	0.056	2e-06	3.5e-06	0.22	0.056	8.4e-05	0.00016	0.21	0.04	3.9e-07	5.2e-07	0.13	0.046	0.0051	0.009	0.17	0.044	0.00013	0.00024	-0.45	0.031	1.7e-35	9.4e-35
PFKFB4	0.57	0.063	3.2e-19	6.4e-19	0.049	0.074	0.51	0.61	-0.54	0.063	1.6e-17	1.5e-16	0.58	0.071	1e-15	1.4e-14	0.42	0.072	9e-09	3.2e-08	0.31	0.073	2.3e-05	9e-05	-1	0.066	2e-48	7.3e-48	-0.011	0.08	0.89	0.9	-0.44	0.079	4.5e-08	1.3e-07	0.8	0.075	3.8e-24	7.6e-24	0.73	0.087	4.6e-16	3.8e-15	-0.64	0.088	6.8e-13	4e-12	-0.85	0.073	1.1e-27	4e-27
PFKL	-0.64	0.03	4e-82	5e-81	-0.054	0.041	0.19	0.28	-0.16	0.036	6.7e-06	1.9e-05	-0.012	0.041	0.77	0.83	0.47	0.037	2.3e-33	4.6e-32	-0.031	0.041	0.46	0.54	0.63	0.035	1.7e-62	8.2e-62	-0.36	0.043	2.1e-16	6.7e-16	0.34	0.043	1.1e-14	6.9e-14	-0.28	0.024	2.5e-26	5.4e-26	0.37	0.024	2.4e-40	1.2e-38	0.094	0.031	0.003	0.0047	-0.094	0.028	0.00093	0.0012
PFKM	0.24	0.03	3.7e-15	6.6e-15	0.05	0.035	0.15	0.24	-0.2	0.03	3.3e-11	1.7e-10	0.11	0.034	0.0012	0.0033	0.32	0.033	9.1e-22	9.7e-21	0.18	0.034	2e-07	1.2e-06	-0.41	0.032	8.1e-35	2.2e-34	-0.19	0.037	2.3e-07	4.1e-07	-0.17	0.038	1.2e-05	2.6e-05	0.44	0.039	5.8e-25	1.2e-24	0.21	0.05	4.7e-05	0.00011	-0.4	0.045	4.9e-17	5.3e-16	-0.27	0.043	2.1e-09	3.5e-09
PFKP	-1.2	0.046	1.6e-115	4.7e-114	0.25	0.07	0.00045	0.0017	0.26	0.061	2.2e-05	5.7e-05	0.2	0.07	0.0044	0.01	0.54	0.067	1.7e-15	1.1e-14	0.26	0.07	0.0002	0.00063	0.64	0.066	3.8e-21	7.5e-21	-1.2	0.063	4.9e-69	2.8e-67	0.42	0.075	4.3e-08	1.2e-07	-0.71	0.024	2.8e-91	4.1e-90	0.36	0.049	1.8e-12	1e-11	0.28	0.05	2.2e-08	6.8e-08	0.19	0.045	2.9e-05	4e-05
PFN1	-0.86	0.035	2.7e-99	5.5e-98	0.04	0.051	0.43	0.54	0.3	0.044	2.8e-11	1.5e-10	0.026	0.051	0.6	0.69	0.075	0.05	0.13	0.17	-0.003	0.051	0.95	0.97	0.77	0.043	2.4e-61	1.1e-60	-0.64	0.051	7.1e-34	6.8e-33	0.35	0.054	1.8e-10	7.1e-10	-0.93	0.032	2.3e-86	2.9e-85	-0.073	0.066	0.27	0.33	0.2	0.065	0.0026	0.0041	0.78	0.044	3.1e-51	4.1e-50
PFN1P2	0.4	0.039	2.6e-23	5.9e-23	-0.032	0.046	0.49	0.6	-0.24	0.04	3.1e-09	1.3e-08	0.13	0.045	0.0046	0.011	-0.15	0.045	0.001	0.002	0.11	0.045	0.017	0.034	-0.24	0.045	1.8e-07	2.5e-07	0.14	0.05	0.005	0.0066	-0.15	0.05	0.0031	0.0049	0.54	0.051	3.6e-22	6.9e-22	0.41	0.063	2e-10	9.3e-10	-0.19	0.065	0.0035	0.0054	-0.7	0.045	6.3e-41	4.6e-40
PFN2	0.44	0.072	8.1e-10	1.2e-09	0.16	0.083	0.057	0.11	0.4	0.072	4.6e-08	1.7e-07	0.45	0.081	4.4e-08	2.6e-07	0.24	0.081	0.0027	0.0048	0.46	0.081	1.7e-08	1.2e-07	-1.8	0.054	6.3e-152	3.9e-150	0.18	0.09	0.042	0.051	-0.88	0.085	5e-24	1.3e-22	0.93	0.072	8.3e-33	2.1e-32	0.67	0.089	2e-13	1.2e-12	-0.46	0.091	5.2e-07	1.4e-06	-1.1	0.066	3e-47	3.2e-46
PGAM1	-0.75	0.028	1.8e-116	5.6e-115	0.089	0.042	0.035	0.071	0.22	0.037	1.1e-09	4.8e-09	-0.059	0.042	0.16	0.23	0.2	0.041	8e-07	2.3e-06	-0.011	0.042	0.79	0.84	0.63	0.036	1e-59	4.6e-59	-0.53	0.042	1.3e-33	1.2e-32	0.28	0.045	3.7e-10	1.4e-09	-0.81	0.019	1.1e-140	8.1e-139	0.084	0.05	0.095	0.13	0.33	0.047	6.4e-12	3.3e-11	0.47	0.039	1e-28	4e-28
PGAM2	0.66	0.035	2.3e-65	1.8e-64	-0.027	0.047	0.57	0.66	-0.23	0.041	3.8e-08	1.4e-07	0.18	0.045	5.4e-05	0.00019	-0.19	0.045	3.2e-05	7.4e-05	0.049	0.046	0.29	0.38	-0.58	0.041	5.8e-41	1.8e-40	0.29	0.049	4.9e-09	9.9e-09	-0.23	0.05	5.3e-06	1.2e-05	1.3	0.045	4.3e-87	5.5e-86	0.05	0.092	0.59	0.65	-0.43	0.089	1.4e-06	3.4e-06	-0.94	0.065	1.2e-36	7.1e-36
PGAM5	-0.18	0.021	7.1e-18	1.4e-17	-0.013	0.024	0.6	0.69	0.03	0.022	0.17	0.22	-0.009	0.024	0.71	0.78	0.14	0.023	6.9e-09	2.5e-08	-0.061	0.024	0.011	0.023	0.14	0.024	2.6e-09	3.7e-09	-0.14	0.026	1.2e-07	2.2e-07	0.12	0.026	1.9e-06	4.4e-06	-0.074	0.019	0.00015	0.00018	0.045	0.022	0.043	0.064	0.038	0.022	0.085	0.11	0.0078	0.02	0.7	0.71
PGAP1	-0.33	0.04	4.7e-16	8.5e-16	-0.11	0.046	0.016	0.036	-0.00065	0.041	0.98	0.98	0.082	0.046	0.071	0.12	-0.049	0.045	0.28	0.34	0.1	0.046	0.026	0.048	0.42	0.043	6.1e-21	1.2e-20	-0.3	0.049	2.6e-09	5.4e-09	0.24	0.049	1e-06	2.5e-06	0.8	0.073	1.6e-23	3.3e-23	0.79	0.086	2.9e-18	2.9e-17	-0.45	0.091	1.2e-06	2.9e-06	-1	0.063	4.5e-45	4.2e-44
PGAP2	0.39	0.025	1.7e-48	7.8e-48	-0.064	0.032	0.048	0.092	-0.12	0.028	4.6e-05	0.00012	0.065	0.032	0.04	0.071	-0.045	0.032	0.16	0.2	0.15	0.031	1.2e-06	6e-06	-0.42	0.028	1.1e-43	3.5e-43	0.19	0.034	2.4e-08	4.6e-08	-0.24	0.034	4.4e-12	2e-11	0.67	0.033	2.2e-66	1.4e-65	0.19	0.051	0.00015	0.00033	-0.34	0.048	7.6e-12	3.8e-11	-0.54	0.038	4.5e-39	2.9e-38
PGAP3	0.17	0.024	1.9e-12	3e-12	0.15	0.026	9.9e-09	1.1e-07	0.3	0.022	1.6e-38	5.7e-37	-0.075	0.027	0.0049	0.011	-0.19	0.026	6.9e-13	3.7e-12	0.032	0.027	0.24	0.32	-0.4	0.023	2.4e-59	1.1e-58	0.005	0.029	0.88	0.89	-0.1	0.029	0.00041	0.00073	-0.14	0.03	7.1e-06	9.1e-06	-0.32	0.031	1.6e-22	2.3e-21	-0.011	0.035	0.73	0.76	0.39	0.022	1.4e-49	1.7e-48
PGBD1	-0.26	0.046	3.2e-08	4.6e-08	0.086	0.053	0.1	0.17	-0.012	0.047	0.79	0.83	-0.036	0.052	0.49	0.59	0.0032	0.052	0.95	0.96	0.11	0.052	0.028	0.05	0.099	0.052	0.056	0.062	-0.13	0.057	0.021	0.026	0.21	0.057	0.00018	0.00033	-0.16	0.047	0.00086	0.001	-0.098	0.053	0.066	0.093	0.12	0.052	0.022	0.031	0.14	0.047	0.0039	0.0048
PGBD2	0.099	0.028	0.00035	0.00043	0.019	0.031	0.54	0.64	0.16	0.027	1e-08	4e-08	-0.1	0.031	0.00073	0.002	0.025	0.031	0.41	0.47	-0.061	0.031	0.048	0.081	-0.46	0.026	3.8e-59	1.7e-58	0.38	0.031	3e-31	2.4e-30	-0.052	0.034	0.12	0.15	0.054	0.024	0.023	0.026	-0.21	0.024	3.4e-17	3.1e-16	-0.098	0.026	0.00014	0.00026	0.19	0.021	2e-18	5e-18
PGBD4	0.64	0.043	1.1e-44	4.5e-44	-0.2	0.054	0.00025	0.00097	-0.21	0.047	1e-05	2.8e-05	-0.11	0.053	0.045	0.078	-0.25	0.052	2.9e-06	7.6e-06	-0.0094	0.053	0.86	0.89	-0.27	0.052	4.8e-07	6.5e-07	0.44	0.056	8.5e-15	2.5e-14	-0.083	0.058	0.15	0.19	0.89	0.046	3e-57	1.5e-56	-0.049	0.075	0.51	0.57	-0.37	0.072	2.8e-07	7.5e-07	-0.56	0.058	7.8e-19	1.9e-18
PGD	-0.051	0.017	0.0033	0.0039	-0.0028	0.019	0.89	0.92	0.026	0.017	0.13	0.18	0.14	0.018	2.5e-13	2.7e-12	-0.02	0.019	0.29	0.34	-0.066	0.019	0.00055	0.0016	-0.012	0.019	0.53	0.54	0.0068	0.021	0.75	0.77	-0.015	0.021	0.47	0.52	0.047	0.018	0.0074	0.0085	-0.032	0.02	0.11	0.14	-0.11	0.018	3.1e-09	1.1e-08	0.07	0.017	5.2e-05	7.2e-05
PGGT1B	0.14	0.026	1.6e-07	2.2e-07	0.076	0.029	0.0093	0.023	-0.063	0.026	0.016	0.026	-0.063	0.029	0.027	0.051	0.053	0.028	0.063	0.087	-0.027	0.029	0.35	0.43	-0.016	0.029	0.58	0.6	-0.05	0.031	0.12	0.13	-0.08	0.031	0.011	0.016	-0.043	0.025	0.089	0.097	-0.16	0.027	2.8e-09	1.1e-08	0.085	0.027	0.0019	0.0031	0.1	0.024	4.2e-05	5.7e-05
PGK1	-0.24	0.017	2.9e-39	1e-38	0.0016	0.021	0.94	0.96	0.11	0.019	2.3e-08	8.9e-08	0.12	0.021	3.5e-08	2e-07	0.24	0.019	1.3e-32	2.5e-31	-0.055	0.021	0.0095	0.02	0.17	0.02	4.2e-17	7.6e-17	-0.42	0.018	5.6e-91	8.1e-89	0.033	0.023	0.15	0.19	0.13	0.017	9.4e-13	1.5e-12	0.21	0.017	9.7e-30	2.5e-28	-0.12	0.019	1.8e-09	6.5e-09	-0.2	0.015	1.3e-32	6.2e-32
PGLS	-0.18	0.019	2.9e-21	6.1e-21	0.028	0.022	0.2	0.29	0.11	0.019	8.4e-09	3.4e-08	0.13	0.021	2.3e-09	1.6e-08	0.027	0.021	0.2	0.25	-0.01	0.022	0.63	0.71	0.056	0.021	0.0083	0.0097	-0.18	0.023	4.2e-15	1.2e-14	0.0058	0.024	0.8	0.83	-0.21	0.023	7.9e-17	1.4e-16	-0.026	0.029	0.37	0.43	-0.027	0.029	0.34	0.39	0.25	0.022	1.7e-25	5.7e-25
PGM1	-0.36	0.024	1.2e-45	5e-45	0.13	0.03	1.8e-05	9.6e-05	0.18	0.026	1.3e-11	7e-11	0.36	0.027	1.2e-36	7.2e-35	0.13	0.029	3.8e-06	1e-05	-0.096	0.03	0.0012	0.0033	0.069	0.029	0.02	0.023	-0.44	0.029	4.7e-48	1e-46	-0.0066	0.032	0.84	0.86	-0.42	0.024	1.9e-48	7e-48	-0.14	0.037	0.00024	0.00052	0.15	0.036	3.1e-05	6.4e-05	0.39	0.025	9.3e-41	6.7e-40
PGM2	-0.36	0.031	5.2e-29	1.4e-28	-0.07	0.037	0.062	0.11	-0.099	0.033	0.0025	0.0048	-0.11	0.037	0.0039	0.0092	0.1	0.037	0.0056	0.0094	-0.085	0.037	0.021	0.04	0.71	0.028	1.1e-107	1.6e-106	-0.31	0.039	9e-15	2.6e-14	0.33	0.039	1.2e-16	1e-15	-0.017	0.019	0.37	0.38	-0.082	0.02	6.3e-05	0.00015	0.0034	0.021	0.86	0.88	0.079	0.018	1.5e-05	2.1e-05
PGM2L1	-0.61	0.038	6.2e-51	3.1e-50	-0.041	0.048	0.4	0.5	-0.45	0.04	2.1e-27	3.9e-26	0.37	0.046	7.8e-16	1.1e-14	0.13	0.047	0.0065	0.011	-0.026	0.048	0.6	0.68	0.71	0.04	6.7e-60	3.1e-59	-0.28	0.051	7.5e-08	1.4e-07	0.44	0.05	4.3e-18	4.6e-17	-0.48	0.037	2.2e-32	5.3e-32	0.62	0.037	7.9e-47	5.9e-45	0.11	0.049	0.02	0.028	-0.11	0.045	0.012	0.014
PGM3	0.26	0.027	4.4e-22	9.6e-22	-0.0091	0.032	0.77	0.83	-0.013	0.028	0.65	0.7	0.067	0.031	0.032	0.06	-0.13	0.031	2.1e-05	5e-05	0.0074	0.031	0.81	0.86	-0.41	0.028	6.4e-45	2.1e-44	0.35	0.032	1.2e-26	7.5e-26	-0.15	0.034	1.4e-05	3e-05	0.1	0.024	2.1e-05	2.7e-05	0.03	0.027	0.26	0.32	0.073	0.027	0.0065	0.0097	-0.18	0.022	2.7e-15	5.9e-15
PGM5P2	-0.041	0.042	0.31	0.33	0.058	0.046	0.2	0.3	-0.14	0.041	0.00046	0.00098	-0.11	0.045	0.015	0.031	-0.022	0.045	0.63	0.68	0.61	0.041	2.1e-45	3.9e-43	-0.18	0.045	6.9e-05	8.8e-05	-0.051	0.05	0.31	0.34	-0.098	0.05	0.052	0.068	0.11	0.041	0.0083	0.0096	0.026	0.046	0.57	0.63	-0.028	0.045	0.54	0.58	-0.1	0.041	0.01	0.012
PGP	-0.076	0.017	6.6e-06	8.7e-06	-0.027	0.019	0.15	0.23	-0.011	0.017	0.51	0.57	0.051	0.018	0.0056	0.013	0.035	0.018	0.053	0.075	-0.029	0.019	0.12	0.18	0.055	0.018	0.0029	0.0035	-0.064	0.02	0.0015	0.002	0.084	0.02	2.9e-05	5.8e-05	-0.13	0.02	1.4e-10	2.1e-10	-0.081	0.023	0.00048	0.00099	0.043	0.023	0.062	0.08	0.16	0.019	3.3e-15	7e-15
PGPEP1	0.22	0.026	3.3e-16	6.1e-16	-0.11	0.029	0.00024	0.00095	-0.12	0.026	9.2e-06	2.6e-05	-0.056	0.029	0.056	0.095	-0.21	0.028	4.5e-13	2.4e-12	-0.016	0.029	0.59	0.67	0.033	0.029	0.26	0.27	0.37	0.029	9.4e-34	8.9e-33	-0.083	0.032	0.0097	0.014	0.13	0.024	3.6e-07	4.8e-07	-0.17	0.027	1.1e-09	4.6e-09	-0.15	0.027	1.7e-08	5.5e-08	0.13	0.024	8e-08	1.2e-07
PGRMC1	-0.19	0.019	3e-22	6.5e-22	-0.013	0.023	0.56	0.66	0.082	0.02	4.8e-05	0.00012	0.085	0.022	0.00014	0.00044	0.12	0.022	6.7e-08	2.2e-07	-0.025	0.022	0.27	0.36	0.13	0.022	6.3e-09	9.1e-09	-0.2	0.024	1.1e-16	3.5e-16	0.0018	0.025	0.94	0.95	-0.29	0.019	6.3e-40	1.9e-39	0.16	0.027	9.4e-09	3.6e-08	0.11	0.027	8e-05	0.00016	0.075	0.025	0.0025	0.0032
PGRMC2	0.17	0.019	9.6e-18	1.8e-17	-0.011	0.023	0.62	0.71	-0.052	0.02	0.011	0.018	0.061	0.022	0.0057	0.013	0.099	0.022	7.1e-06	1.8e-05	0.022	0.022	0.32	0.41	-0.31	0.019	1.5e-49	5.7e-49	0.15	0.024	2.1e-10	4.5e-10	-0.16	0.024	2.1e-11	9e-11	0.11	0.017	3.9e-11	5.8e-11	0.07	0.02	0.00043	0.0009	-0.09	0.019	3.4e-06	7.9e-06	-0.096	0.017	3.9e-08	6.1e-08
PGS1	0.11	0.014	7.9e-16	1.4e-15	-0.072	0.016	6.6e-06	3.8e-05	0.0038	0.014	0.77	0.81	-0.11	0.015	1.5e-11	1.4e-10	-0.15	0.015	3.2e-24	4e-23	0.088	0.016	2e-08	1.4e-07	-0.006	0.016	0.7	0.71	0.14	0.017	4.1e-16	1.3e-15	-0.0069	0.017	0.69	0.72	0.22	0.018	7.2e-29	1.6e-28	0.11	0.023	8.6e-06	2.3e-05	-0.11	0.023	1e-06	2.5e-06	-0.22	0.017	9e-29	3.5e-28
PHACTR2	-1.8	0.055	1.2e-165	1.2e-163	0.32	0.092	0.00049	0.0018	-0.079	0.081	0.33	0.39	0.59	0.089	6.1e-11	5.3e-10	0.53	0.089	3.1e-09	1.2e-08	0.34	0.091	0.00022	0.00069	1.1	0.084	3.7e-34	9.7e-34	-1.2	0.092	1.5e-35	1.5e-34	0.69	0.097	2.2e-12	1.1e-11	-2.5	0.083	6.3e-107	1.5e-105	0.82	0.16	3.1e-07	9.9e-07	1.9	0.13	4.8e-41	5e-39	0.21	0.15	0.15	0.17
PHACTR4	0.083	0.017	1.2e-06	1.7e-06	0.046	0.019	0.016	0.036	-0.0099	0.017	0.55	0.61	0.05	0.019	0.0075	0.016	0.00013	0.019	0.99	0.99	-0.055	0.019	0.0038	0.0088	-0.11	0.018	3.5e-09	5.1e-09	0.011	0.021	0.58	0.6	-0.033	0.021	0.11	0.13	-0.011	0.017	0.51	0.53	-0.076	0.018	4.9e-05	0.00012	0.0026	0.019	0.88	0.9	0.069	0.016	3.5e-05	4.8e-05
PHAX	-0.041	0.012	0.001	0.0012	0.0012	0.014	0.93	0.95	0.094	0.012	1.5e-14	1.1e-13	-0.0032	0.014	0.81	0.87	0.073	0.013	7.2e-08	2.3e-07	-0.0094	0.014	0.49	0.58	-0.029	0.014	0.036	0.041	-0.052	0.015	0.0005	0.00072	-0.067	0.015	9e-06	1.9e-05	-0.074	0.012	4.7e-09	6.6e-09	0.028	0.014	0.049	0.072	0.0096	0.014	0.5	0.55	0.043	0.013	0.00086	0.0011
PHB	-0.027	0.014	0.066	0.074	0.0097	0.016	0.55	0.65	0.12	0.014	3.7e-18	3.5e-17	0.0042	0.016	0.79	0.85	0.15	0.015	4.7e-22	5.1e-21	-0.049	0.016	0.0016	0.0041	-0.15	0.015	2.5e-24	5.2e-24	0.013	0.017	0.47	0.5	-0.098	0.017	6.8e-09	2.1e-08	-0.075	0.016	3.8e-06	4.9e-06	-0.11	0.017	1.6e-09	6.8e-09	-0.019	0.018	0.28	0.32	0.17	0.013	4.6e-32	2.1e-31
PHB2	-0.19	0.014	4e-37	1.3e-36	-0.022	0.018	0.21	0.31	0.1	0.015	2.6e-11	1.4e-10	0.068	0.017	9.1e-05	0.0003	0.042	0.017	0.015	0.023	-0.017	0.017	0.33	0.41	0.17	0.016	4.7e-23	9.7e-23	-0.19	0.018	1.3e-24	7e-24	0.03	0.019	0.12	0.15	-0.15	0.013	5.7e-24	1.2e-23	0.11	0.017	2.2e-10	9.9e-10	0.028	0.017	0.1	0.13	0.037	0.016	0.018	0.021
PHC1	0.13	0.034	0.00011	0.00014	0.095	0.038	0.013	0.03	-0.15	0.034	1.2e-05	3.2e-05	0.21	0.037	3.5e-08	2e-07	0.2	0.037	3.9e-08	1.3e-07	0.37	0.036	1.1e-23	4.6e-22	-0.79	0.026	3.3e-139	1.3e-137	0.15	0.041	0.00023	0.00034	-0.22	0.041	7.6e-08	2.1e-07	0.47	0.042	5.9e-26	1.3e-25	0.47	0.049	5e-20	6e-19	-0.25	0.052	2.2e-06	5.3e-06	-0.64	0.035	2e-53	3e-52
PHC2	-0.27	0.014	1.7e-63	1.2e-62	0.053	0.019	0.0057	0.015	0.076	0.017	7.4e-06	2.1e-05	0.068	0.019	0.0003	0.0009	0.034	0.019	0.07	0.096	-0.042	0.019	0.026	0.047	0.16	0.018	4.4e-17	7.8e-17	-0.12	0.02	7.5e-09	1.5e-08	0.069	0.021	0.0008	0.0014	-0.46	0.019	6.1e-70	4.3e-69	-0.042	0.035	0.23	0.29	0.13	0.034	0.00011	0.00021	0.37	0.025	1.3e-38	8.2e-38
PHC3	0.27	0.015	8.1e-61	5.4e-60	-0.022	0.02	0.27	0.37	-0.17	0.017	6.7e-23	8.7e-22	-0.05	0.019	0.0096	0.02	-0.1	0.019	1.3e-07	4.1e-07	0.049	0.02	0.012	0.025	-0.11	0.019	4.8e-08	6.7e-08	0.13	0.021	5e-10	1.1e-09	0.0069	0.021	0.75	0.78	0.3	0.015	1.1e-57	5.3e-57	0.041	0.026	0.11	0.15	-0.11	0.025	1.7e-05	3.7e-05	-0.24	0.019	4.6e-30	1.9e-29
PHEX	-1.5	0.092	2.4e-50	1.2e-49	0.68	0.12	4.4e-09	5e-08	0.81	0.1	2.3e-15	1.7e-14	0.054	0.12	0.64	0.73	0.54	0.11	2.7e-06	7.2e-06	1.5	0.1	1.8e-44	3.1e-42	-0.69	0.11	1.8e-09	2.7e-09	-1.3	0.12	1.1e-25	6.2e-25	-0.27	0.13	0.033	0.045	-0.47	0.069	2.8e-11	4.2e-11	0.83	0.068	3.1e-29	7.9e-28	-0.059	0.08	0.46	0.51	-0.15	0.072	0.036	0.041
PHF1	0.25	0.024	3.2e-24	7.5e-24	-0.0027	0.028	0.92	0.95	-0.016	0.025	0.52	0.58	0.062	0.028	0.026	0.05	0.0041	0.028	0.89	0.9	0.1	0.028	0.00035	0.0011	-0.59	0.019	3.6e-138	1.4e-136	0.3	0.029	2.5e-23	1.2e-22	-0.13	0.03	1.9e-05	3.9e-05	0.23	0.019	1.1e-28	2.5e-28	0.09	0.025	0.00038	0.00079	-0.066	0.025	0.0081	0.012	-0.24	0.018	2.2e-32	1e-31
PHF10	0.19	0.02	8.4e-20	1.7e-19	-0.099	0.023	2e-05	0.0001	-0.13	0.02	1.5e-10	7.3e-10	0.019	0.023	0.4	0.5	-0.3	0.02	5.5e-45	2e-43	0.093	0.023	5.6e-05	0.0002	-0.03	0.023	0.19	0.21	0.38	0.022	3.7e-58	1.3e-56	-0.066	0.025	0.0087	0.013	0.12	0.019	1.7e-09	2.4e-09	0.16	0.021	8.2e-14	5.4e-13	-0.095	0.021	1.4e-05	3e-05	-0.16	0.018	1.4e-18	3.4e-18
PHF11	-0.26	0.017	5.6e-45	2.3e-44	-0.025	0.021	0.25	0.35	0.014	0.019	0.49	0.55	-0.11	0.021	6.8e-08	3.8e-07	0.058	0.021	0.0057	0.0096	-0.0077	0.021	0.72	0.78	0.37	0.017	4.3e-88	3.8e-87	-0.19	0.022	1.4e-16	4.7e-16	0.19	0.022	2.7e-17	2.5e-16	-0.27	0.014	1.2e-57	6e-57	-0.015	0.023	0.54	0.61	0.13	0.022	1.7e-08	5.4e-08	0.19	0.017	1.3e-22	3.8e-22
PHF12	-0.063	0.02	0.002	0.0024	-0.0044	0.023	0.84	0.89	0.099	0.02	8.5e-07	2.7e-06	-0.28	0.02	1.6e-41	1.3e-39	-0.13	0.022	3.8e-09	1.4e-08	-0.033	0.022	0.14	0.2	0.14	0.022	1.2e-10	1.7e-10	0.12	0.024	4.9e-07	8.7e-07	0.2	0.023	9.1e-17	8e-16	-0.17	0.024	2.6e-11	3.9e-11	-0.27	0.025	1.3e-23	2.1e-22	0.15	0.027	4.8e-08	1.4e-07	0.25	0.022	8.2e-27	2.9e-26
PHF13	0.013	0.029	0.66	0.67	0.087	0.032	0.0075	0.019	-0.057	0.029	0.048	0.071	0.2	0.031	9.6e-11	8e-10	-0.089	0.032	0.0053	0.0089	-0.0068	0.032	0.83	0.87	-0.033	0.032	0.31	0.32	-0.078	0.035	0.026	0.032	-0.049	0.035	0.16	0.2	-0.19	0.028	6.5e-11	9.6e-11	-0.058	0.034	0.087	0.12	0.084	0.033	0.011	0.016	0.17	0.028	1.3e-08	2.1e-08
PHF14	0.11	0.019	2.6e-09	3.9e-09	-0.059	0.021	0.0056	0.015	-0.056	0.019	0.0031	0.0059	-0.076	0.021	0.00031	0.00093	-0.031	0.021	0.14	0.18	-0.011	0.021	0.62	0.69	0.041	0.021	0.051	0.057	0.13	0.023	1.1e-08	2.2e-08	-0.051	0.023	0.027	0.038	0.2	0.019	1.7e-20	3.2e-20	0.052	0.025	0.038	0.057	-0.042	0.025	0.097	0.12	-0.2	0.02	1.3e-20	3.6e-20
PHF19	-0.64	0.043	1.7e-44	7e-44	-0.21	0.054	0.00016	0.00067	0.018	0.048	0.71	0.76	0.1	0.054	0.063	0.11	-0.16	0.054	0.0038	0.0066	-0.033	0.054	0.55	0.63	1.1	0.039	7.3e-122	1.7e-120	-0.5	0.057	1.4e-17	4.8e-17	0.47	0.057	7.2e-16	5.5e-15	-0.26	0.035	1.2e-12	1.9e-12	0.5	0.032	1.2e-40	5.9e-39	0.0033	0.042	0.94	0.95	-0.14	0.037	0.00023	0.00031
PHF2	0.0096	0.021	0.65	0.66	0.025	0.023	0.28	0.38	-0.0014	0.021	0.95	0.96	0.056	0.023	0.015	0.03	0.015	0.023	0.5	0.56	0.025	0.023	0.28	0.36	-0.097	0.023	2.2e-05	2.8e-05	0.052	0.025	0.041	0.05	-0.092	0.025	0.00025	0.00045	-0.17	0.02	1.5e-15	2.5e-15	0.025	0.025	0.33	0.39	0.11	0.024	3.3e-06	7.8e-06	0.057	0.022	0.011	0.013
PHF20	0.19	0.018	1.6e-24	3.7e-24	0.024	0.021	0.26	0.36	0.079	0.019	2.7e-05	7e-05	0.048	0.021	0.021	0.041	0.023	0.021	0.26	0.32	0.024	0.021	0.25	0.33	-0.42	0.015	5e-119	1.1e-117	0.15	0.022	1.6e-10	3.6e-10	-0.18	0.022	1.9e-15	1.4e-14	0.085	0.012	1.3e-11	1.9e-11	-0.068	0.014	2e-06	5.8e-06	-0.078	0.014	2.6e-08	8.1e-08	0.033	0.013	0.01	0.012
PHF20L1	0.23	0.011	2.3e-77	2.5e-76	-0.012	0.015	0.41	0.52	-0.046	0.013	0.00064	0.0014	-0.024	0.015	0.1	0.16	-0.045	0.015	0.002	0.0036	-0.03	0.015	0.039	0.067	-0.019	0.015	0.19	0.2	-0.025	0.016	0.12	0.14	-0.08	0.016	6.8e-07	1.7e-06	0.015	0.016	0.35	0.36	-0.2	0.014	1.2e-34	4.3e-33	-0.029	0.018	0.11	0.13	0.17	0.013	1.2e-29	4.7e-29
PHF21A	-0.67	0.031	5.5e-84	7.2e-83	0.16	0.043	0.00015	0.00062	-0.055	0.038	0.14	0.19	-0.22	0.042	1.8e-07	9.5e-07	0.34	0.041	6.8e-16	4.8e-15	0.18	0.043	1.9e-05	7.6e-05	0.56	0.038	9.1e-43	2.9e-42	-0.46	0.044	2.6e-23	1.3e-22	0.32	0.046	6.1e-12	2.8e-11	-0.89	0.043	1.7e-67	1.1e-66	-0.37	0.065	2.2e-08	7.8e-08	0.47	0.063	3.3e-13	2e-12	0.79	0.047	4.1e-50	5e-49
PHF23	-0.081	0.017	2.9e-06	3.9e-06	0.015	0.019	0.43	0.54	0.029	0.017	0.095	0.13	-0.044	0.019	0.02	0.04	0.066	0.019	0.00049	0.00096	0.065	0.019	0.00066	0.0019	0.085	0.019	6e-06	7.9e-06	-0.13	0.02	4.4e-10	9.5e-10	-0.022	0.021	0.28	0.33	-0.14	0.022	3.6e-10	5.1e-10	-0.15	0.025	6.7e-09	2.6e-08	-0.022	0.026	0.4	0.44	0.27	0.018	2.1e-40	1.5e-39
PHF3	0.27	0.018	3.5e-45	1.5e-44	-0.01	0.023	0.66	0.75	-0.083	0.02	3.9e-05	9.8e-05	-0.038	0.022	0.086	0.14	-0.11	0.022	3.2e-07	9.7e-07	0.046	0.022	0.038	0.066	-0.26	0.02	3.2e-35	8.8e-35	0.35	0.021	1.8e-52	4.9e-51	-0.16	0.024	5.1e-11	2.1e-10	0.26	0.014	2.7e-51	1.1e-50	0.047	0.023	0.04	0.059	-0.089	0.022	7.9e-05	0.00015	-0.21	0.017	9.7e-31	4.1e-30
PHF5A	0.0083	0.032	0.8	0.81	0.042	0.035	0.23	0.33	0.011	0.031	0.72	0.77	0.038	0.034	0.26	0.36	0.022	0.034	0.51	0.57	-0.063	0.034	0.069	0.11	0.087	0.034	0.011	0.013	-0.1	0.038	0.0057	0.0075	-0.077	0.038	0.042	0.056	-0.057	0.034	0.091	0.099	-0.02	0.038	0.6	0.66	0.11	0.037	0.004	0.0061	-0.015	0.034	0.66	0.68
PHF6	0.27	0.024	8.7e-28	2.2e-27	0.052	0.029	0.069	0.12	-0.067	0.026	0.0088	0.015	-0.015	0.028	0.59	0.68	-0.17	0.028	2.7e-09	1e-08	0.12	0.028	4e-05	0.00015	-0.29	0.027	1.6e-25	3.6e-25	0.24	0.03	1.5e-15	4.6e-15	-0.18	0.031	1.1e-08	3.4e-08	0.35	0.023	4.6e-40	1.4e-39	0.004	0.034	0.9	0.92	-0.18	0.032	1.1e-07	3e-07	-0.2	0.028	2.4e-12	4.6e-12
PHF7	-0.078	0.034	0.02	0.023	-0.19	0.037	5.4e-07	4.1e-06	-0.26	0.032	5.4e-15	4e-14	-0.15	0.037	9.3e-05	0.00031	-0.054	0.037	0.14	0.18	-0.18	0.037	1.6e-06	8e-06	0.62	0.031	3.3e-74	2.1e-73	0.041	0.041	0.32	0.35	0.39	0.039	7.5e-23	1.6e-21	0.063	0.026	0.017	0.02	-0.032	0.03	0.27	0.34	-0.069	0.029	0.018	0.025	0.02	0.026	0.45	0.48
PHF8	-0.0032	0.019	0.85	0.86	0.0009	0.021	0.96	0.98	-0.086	0.019	4.1e-06	1.2e-05	-0.1	0.02	8.9e-07	4.2e-06	-0.13	0.02	2.1e-10	8.9e-10	0.025	0.021	0.22	0.29	0.14	0.02	1.3e-11	2e-11	0.082	0.022	0.00026	0.00038	0.13	0.022	1.5e-08	4.5e-08	-0.068	0.019	0.00031	0.00037	-0.11	0.02	3.9e-07	1.2e-06	0.092	0.02	9.2e-06	2e-05	0.076	0.018	4.8e-05	6.5e-05
PHGDH	1.7	0.068	4.2e-106	1e-104	-0.35	0.1	0.00057	0.002	-0.33	0.088	0.00028	0.00063	0.62	0.097	3.5e-10	2.7e-09	-0.77	0.096	4e-15	2.6e-14	0.14	0.1	0.16	0.23	0.018	0.1	0.87	0.88	-1.2	0.1	1.5e-32	1.3e-31	-0.44	0.11	5.3e-05	0.0001	2.3	0.094	1.4e-84	1.6e-83	0.63	0.16	8.2e-05	0.00019	-1.4	0.15	5.8e-20	9.5e-19	-1.6	0.12	2.3e-35	1.2e-34
PHIP	-0.057	0.014	4.1e-05	5.2e-05	-0.023	0.016	0.14	0.22	-0.057	0.014	4.2e-05	0.00011	-0.045	0.015	0.0037	0.0087	-0.1	0.015	2.9e-11	1.3e-10	-0.051	0.015	0.00093	0.0025	0.18	0.014	1.9e-34	5.2e-34	0.06	0.017	0.0004	0.00058	0.15	0.016	3.7e-20	5.5e-19	-0.052	0.012	3.4e-05	4.2e-05	-0.085	0.013	5.9e-10	2.6e-09	0.084	0.013	5e-10	2e-09	0.049	0.012	8.6e-05	0.00012
PHKA2	0.17	0.02	3.9e-17	7.3e-17	-0.011	0.023	0.63	0.72	-0.1	0.02	4.1e-07	1.4e-06	-0.054	0.023	0.017	0.034	-0.088	0.022	9.2e-05	0.0002	0.062	0.023	0.0061	0.013	-0.079	0.023	0.0005	0.00061	0.11	0.025	3.4e-06	5.6e-06	-0.0056	0.025	0.82	0.85	0.22	0.021	2.2e-22	4.2e-22	-0.0095	0.028	0.73	0.78	-0.018	0.027	0.5	0.54	-0.2	0.022	1.5e-17	3.5e-17
PHKB	-0.25	0.026	5.1e-21	1.1e-20	-0.026	0.03	0.4	0.51	-0.016	0.027	0.55	0.61	-0.22	0.029	1.3e-13	1.5e-12	-0.17	0.029	7e-09	2.5e-08	-0.1	0.03	0.00053	0.0015	0.44	0.026	8.7e-57	3.8e-56	0.33	0.031	2.3e-25	1.3e-24	0.15	0.033	4e-06	9e-06	-0.29	0.019	2.4e-40	7.2e-40	0.017	0.028	0.53	0.6	0.26	0.023	1.3e-24	3.9e-23	0.063	0.024	0.0098	0.012
PHKG1	0.14	0.037	0.00012	0.00015	0.035	0.042	0.41	0.51	-0.054	0.037	0.14	0.19	-0.046	0.041	0.27	0.36	-0.047	0.041	0.25	0.3	0.083	0.041	0.044	0.075	-0.18	0.041	1e-05	1.3e-05	0.021	0.045	0.64	0.67	0.039	0.045	0.38	0.43	0.087	0.039	0.025	0.028	-0.046	0.043	0.29	0.35	0.066	0.043	0.12	0.15	-0.1	0.038	0.0074	0.0089
PHKG2	-0.039	0.014	0.0049	0.0057	-0.021	0.015	0.17	0.26	0.02	0.014	0.14	0.18	-0.061	0.015	4.2e-05	0.00015	-0.11	0.014	2.4e-14	1.5e-13	0.0018	0.015	0.91	0.93	0.13	0.014	1.3e-18	2.4e-18	0.02	0.016	0.22	0.25	0.082	0.016	4.6e-07	1.1e-06	-0.29	0.023	5.2e-30	1.2e-29	-0.26	0.028	8.4e-18	8.2e-17	0.2	0.029	7.3e-11	3.2e-10	0.33	0.022	3.5e-40	2.4e-39
PHLDA1	-3	0.1	3.9e-134	1.8e-132	0.6	0.16	0.00015	0.00063	0.67	0.14	1.4e-06	4.3e-06	-0.029	0.16	0.85	0.9	1.5	0.15	1e-21	1.1e-20	-0.95	0.16	1.7e-09	1.4e-08	1.9	0.15	7.9e-37	2.2e-36	-1.7	0.16	3.7e-25	2e-24	1.6	0.17	6.5e-21	1e-19	-2.7	0.089	1.6e-107	3.8e-106	0.6	0.17	0.00058	0.0012	2.2	0.14	4.3e-47	6.4e-45	0.35	0.16	0.023	0.027
PHLDA2	-0.44	0.04	6.1e-27	1.5e-26	0.13	0.048	0.0061	0.016	0.53	0.038	3.6e-39	1.3e-37	-0.2	0.047	2.8e-05	0.0001	-0.13	0.047	0.0043	0.0073	-0.15	0.047	0.002	0.005	-0.31	0.046	3.5e-11	5.3e-11	0.64	0.047	9.9e-38	1.2e-36	0.019	0.052	0.71	0.75	-0.17	0.022	1.5e-13	2.3e-13	0.21	0.024	1.1e-16	1e-15	0.11	0.026	1.3e-05	2.8e-05	-0.091	0.023	8.9e-05	0.00012
PHLDA3	-1.5	0.074	1.1e-78	1.2e-77	0.27	0.1	0.009	0.022	0.54	0.088	8.1e-10	3.6e-09	-0.12	0.1	0.25	0.34	0.74	0.097	4.4e-14	2.6e-13	-0.4	0.1	7.2e-05	0.00025	1.3	0.09	2.2e-44	7.3e-44	-1.3	0.1	3.7e-35	3.8e-34	0.6	0.11	5.1e-08	1.4e-07	-0.84	0.055	1.9e-41	5.9e-41	0.34	0.076	8.9e-06	2.3e-05	0.74	0.068	6.3e-25	2e-23	-0.045	0.07	0.52	0.54
PHLDB1	0.53	0.061	1.1e-17	2.1e-17	-0.03	0.072	0.67	0.75	0.12	0.063	0.067	0.096	-0.14	0.071	0.055	0.094	-0.27	0.07	9.9e-05	0.00021	0.041	0.072	0.56	0.64	-1	0.062	3.2e-55	1.4e-54	1.1	0.069	7.6e-51	1.9e-49	-0.34	0.077	9.1e-06	2e-05	-0.013	0.05	0.8	0.81	0.088	0.056	0.11	0.15	0.18	0.054	0.00086	0.0015	-0.21	0.048	2.6e-05	3.6e-05
PHLDB2	-3.2	0.077	1.3e-212	3.4e-210	1.3	0.14	9.2e-19	4.3e-17	1.6	0.12	2.9e-39	1.1e-37	-0.14	0.15	0.33	0.44	0.7	0.15	1.3e-06	3.6e-06	0.078	0.15	0.6	0.67	0.089	0.15	0.54	0.56	-0.6	0.16	0.00019	0.00028	0.57	0.16	0.00036	0.00063	-2.9	0.088	3.4e-118	1.2e-116	-0.34	0.18	0.064	0.092	1.4	0.17	6.8e-16	6.2e-15	2	0.13	8e-40	5.4e-39
PHLDB3	0.45	0.037	1.4e-31	4.1e-31	-0.11	0.045	0.013	0.03	-0.2	0.039	2.8e-07	9.5e-07	0.23	0.043	2.6e-07	1.3e-06	-0.28	0.043	6.5e-11	2.9e-10	0.2	0.044	6e-06	2.7e-05	-0.53	0.04	4.4e-36	1.2e-35	0.42	0.046	8.4e-19	3.1e-18	-0.18	0.048	0.00023	0.00041	0.66	0.038	8e-48	2.9e-47	0.11	0.059	0.059	0.085	-0.43	0.054	2e-14	1.5e-13	-0.4	0.047	2.8e-15	6.1e-15
PHLPP1	-0.65	0.079	9.2e-16	1.7e-15	-0.36	0.092	0.00011	0.00049	-0.2	0.082	0.016	0.027	-0.57	0.09	3.3e-10	2.6e-09	-0.55	0.09	1.1e-09	4.4e-09	-0.42	0.091	5.3e-06	2.4e-05	1.9	0.066	3.8e-124	9.7e-123	0.32	0.1	0.0012	0.0017	0.97	0.096	4.3e-23	9.7e-22	-0.17	0.045	0.0002	0.00024	0.062	0.052	0.23	0.29	-0.043	0.051	0.41	0.45	0.15	0.045	0.0007	0.0009
PHLPP2	-0.28	0.035	2e-15	3.6e-15	0.17	0.04	3.6e-05	0.00018	-0.075	0.036	0.037	0.056	0.16	0.039	3.4e-05	0.00012	0.22	0.039	1.9e-08	6.4e-08	0.1	0.04	0.0092	0.019	-0.18	0.039	4.8e-06	6.4e-06	-0.12	0.043	0.0046	0.0061	0.076	0.044	0.082	0.1	-0.5	0.032	1.2e-42	3.8e-42	0.024	0.048	0.6	0.66	0.24	0.046	2.8e-07	7.7e-07	0.3	0.038	1.3e-13	2.7e-13
PHOSPHO1	0.19	0.042	7.2e-06	9.4e-06	0.41	0.045	8e-19	3.7e-17	0.3	0.041	3.6e-13	2.3e-12	-0.14	0.047	0.0022	0.0055	0.0097	0.047	0.84	0.86	-0.14	0.047	0.003	0.0071	-0.26	0.046	1.2e-08	1.8e-08	-0.39	0.05	1.3e-14	3.6e-14	-0.18	0.051	0.00054	0.00094	-1	0.082	1e-29	2.4e-29	-0.91	0.096	1.2e-19	1.3e-18	0.62	0.1	1e-09	3.9e-09	1.2	0.073	4.5e-47	4.6e-46
PHOSPHO2	0.53	0.038	5.1e-39	1.8e-38	-0.054	0.048	0.26	0.36	-0.18	0.042	2.4e-05	6.3e-05	0.035	0.047	0.46	0.56	-0.048	0.047	0.31	0.37	0.2	0.047	3.5e-05	0.00013	-0.68	0.041	5.6e-53	2.2e-52	0.4	0.05	2.6e-15	7.7e-15	-0.26	0.051	4.2e-07	1e-06	0.65	0.037	1.8e-45	6.3e-45	0.004	0.059	0.95	0.96	-0.093	0.058	0.11	0.13	-0.55	0.043	1.1e-30	4.5e-30
PHPT1	-0.71	0.032	9.1e-86	1.3e-84	0.16	0.045	0.00027	0.0011	0.33	0.038	1.4e-17	1.3e-16	0.1	0.044	0.022	0.043	0.29	0.043	4e-11	1.8e-10	-0.14	0.044	0.0013	0.0034	0.41	0.042	3.2e-21	6.3e-21	-0.65	0.043	5.1e-46	1e-44	0.21	0.048	1.7e-05	3.5e-05	-0.6	0.031	6e-54	2.6e-53	-0.14	0.051	0.0076	0.013	0.19	0.049	0.00015	0.00028	0.53	0.035	6.6e-40	4.5e-39
PHRF1	0.037	0.017	0.033	0.038	0.021	0.019	0.27	0.37	-0.0063	0.017	0.73	0.77	-0.015	0.019	0.44	0.54	-0.035	0.019	0.063	0.087	0.018	0.019	0.36	0.45	-0.063	0.019	0.00087	0.0011	0.058	0.021	0.0058	0.0076	-0.011	0.021	0.59	0.63	-0.0015	0.017	0.93	0.94	-0.13	0.018	3.3e-12	1.8e-11	0.019	0.019	0.33	0.37	0.087	0.016	1.4e-07	2.1e-07
PHTF1	-2.5	0.066	1.1e-191	1.8e-189	0.28	0.12	0.017	0.039	0.11	0.11	0.3	0.36	0.1	0.12	0.38	0.48	0.72	0.12	6.9e-10	2.7e-09	-0.039	0.12	0.74	0.8	1.7	0.1	1.1e-51	4.1e-51	-0.94	0.13	1.9e-13	5.1e-13	1.3	0.12	1.8e-23	4.4e-22	-2	0.047	4.7e-157	6e-155	0.077	0.12	0.52	0.59	1	0.11	2.9e-18	3.7e-17	1.1	0.094	8e-29	3.1e-28
PHTF2	-1.4	0.05	1.5e-128	6.4e-127	0.19	0.078	0.017	0.038	-0.28	0.068	4.2e-05	0.00011	0.13	0.077	0.11	0.16	0.7	0.074	1.4e-20	1.4e-19	0.19	0.077	0.012	0.025	1.1	0.068	1.3e-47	4.7e-47	-0.86	0.078	2.5e-25	1.4e-24	0.72	0.082	6.9e-18	7.1e-17	-0.68	0.037	5.1e-54	2.2e-53	0.45	0.055	5.2e-15	3.9e-14	0.64	0.048	1.4e-34	9.5e-33	-0.19	0.052	0.00024	0.00032
PHYH	0.19	0.035	4.9e-08	7e-08	-0.041	0.04	0.3	0.41	0.034	0.035	0.34	0.4	-0.3	0.038	1.3e-14	1.6e-13	0.56	0.034	1.6e-51	8.3e-50	-0.46	0.037	8.3e-33	6.9e-31	-0.18	0.039	8e-06	1.1e-05	0.15	0.043	0.00038	0.00056	-0.0023	0.044	0.96	0.96	0.33	0.027	5.1e-28	1.1e-27	-0.22	0.035	6.9e-10	3e-09	0.058	0.037	0.12	0.14	-0.2	0.031	3.4e-10	5.8e-10
PHYHD1	1.5	0.034	3.4e-230	1.5e-227	-0.27	0.067	6.1e-05	0.00028	-0.24	0.058	4.3e-05	0.00011	-0.26	0.066	8.2e-05	0.00028	-0.35	0.065	1.3e-07	4e-07	-0.25	0.066	0.00016	0.00053	-0.31	0.065	1.7e-06	2.3e-06	0.11	0.073	0.15	0.17	-0.26	0.072	0.00029	0.00052	1.7	0.05	1.2e-121	4.5e-120	-0.81	0.099	2.9e-15	2.2e-14	-0.75	0.098	9.5e-14	6.3e-13	-0.39	0.093	2.9e-05	3.9e-05
PHYKPL	0.17	0.012	5e-38	1.7e-37	-0.031	0.015	0.04	0.079	-0.13	0.013	3.6e-21	4.1e-20	0.062	0.015	3e-05	0.00011	-0.059	0.015	6.7e-05	0.00015	0.11	0.014	6.2e-15	1.1e-13	-0.07	0.015	2.3e-06	3.1e-06	-0.033	0.016	0.043	0.052	-0.048	0.016	0.0035	0.0055	0.33	0.014	3.9e-75	3.3e-74	-0.031	0.026	0.24	0.3	-0.13	0.025	1.6e-07	4.6e-07	-0.21	0.02	7.2e-22	2e-21
PI16	-0.97	0.15	2.9e-10	4.4e-10	0.1	0.18	0.56	0.66	-1.2	0.15	2.5e-15	1.9e-14	1.4	0.17	6.5e-16	9.2e-15	1.9	0.16	9.6e-29	1.5e-27	-2.9	0.15	4.3e-72	2.9e-69	2.3	0.16	1.8e-42	5.8e-42	-1.8	0.18	3.3e-23	1.6e-22	1.8	0.18	1.7e-22	3.6e-21	-0.91	0.17	7.8e-08	1.1e-07	2.3	0.15	8.3e-42	4.7e-40	0.91	0.19	1.3e-06	3.2e-06	-1.7	0.15	2e-26	6.9e-26
PI4K2A	-0.43	0.039	1e-26	2.6e-26	0.047	0.048	0.32	0.43	-0.083	0.042	0.047	0.069	-0.33	0.046	1e-12	1.1e-11	-0.13	0.047	0.0045	0.0076	-0.21	0.047	1.3e-05	5.2e-05	0.89	0.036	4.2e-104	5.7e-103	0.042	0.052	0.41	0.44	0.41	0.05	3e-16	2.4e-15	-0.94	0.049	3.1e-60	1.6e-59	-0.49	0.071	1.4e-11	7.6e-11	0.47	0.07	5.4e-11	2.4e-10	0.94	0.049	1.9e-60	4.2e-59
PI4K2B	-0.43	0.029	1.4e-45	5.8e-45	0.028	0.036	0.43	0.54	0.05	0.032	0.12	0.17	-0.11	0.035	0.0023	0.0057	0.087	0.035	0.012	0.019	-0.071	0.035	0.045	0.077	0.61	0.028	4.6e-83	3.7e-82	-0.34	0.037	2e-19	7.8e-19	0.23	0.038	1.9e-09	6.3e-09	-0.37	0.017	4.3e-61	2.3e-60	0.1	0.031	0.00096	0.0019	0.16	0.029	3.9e-08	1.2e-07	0.16	0.026	8e-09	1.3e-08
PI4KA	0.12	0.016	2.8e-13	4.8e-13	0.032	0.019	0.092	0.16	-0.085	0.017	3.9e-07	1.3e-06	0.02	0.019	0.28	0.38	-0.085	0.018	3.1e-06	8.2e-06	0.036	0.019	0.053	0.088	-0.043	0.018	0.021	0.024	-0.026	0.02	0.2	0.22	0.026	0.02	0.21	0.24	0.17	0.016	1.1e-22	2.1e-22	-0.14	0.019	6.8e-13	4.1e-12	-0.017	0.021	0.42	0.47	-0.04	0.019	0.03	0.035
PI4KAP1	0.54	0.03	7.2e-61	4.9e-60	-0.055	0.039	0.15	0.24	-0.28	0.034	9e-16	7.1e-15	0.36	0.036	5.7e-22	1.3e-20	-0.21	0.037	1.8e-08	6.1e-08	0.054	0.038	0.16	0.23	-0.49	0.034	1.2e-41	3.7e-41	0.27	0.041	6.9e-11	1.6e-10	-0.22	0.041	2e-07	5.3e-07	0.7	0.027	1.7e-78	1.6e-77	-0.012	0.055	0.83	0.86	-0.24	0.053	1e-05	2.3e-05	-0.49	0.04	5.5e-29	2.1e-28
PI4KAP2	0.51	0.027	1.1e-66	8.6e-66	-0.06	0.035	0.09	0.15	-0.25	0.031	5.7e-16	4.5e-15	0.32	0.033	3.1e-21	6.7e-20	-0.2	0.034	3.2e-09	1.2e-08	0.02	0.035	0.57	0.65	-0.42	0.032	3.6e-36	1e-35	0.26	0.037	1e-11	2.5e-11	-0.21	0.038	6.1e-08	1.7e-07	0.7	0.023	4.4e-90	6.1e-89	-0.035	0.052	0.5	0.57	-0.25	0.049	6.1e-07	1.6e-06	-0.45	0.038	2.6e-26	9.1e-26
PI4KB	-0.11	0.012	1.5e-18	3e-18	0.046	0.014	0.0014	0.0044	0.035	0.013	0.0066	0.012	0.0086	0.014	0.54	0.64	0.044	0.014	0.0017	0.0031	0.078	0.014	3.2e-08	2.2e-07	0.1	0.014	6.3e-13	1e-12	-0.23	0.013	2.7e-59	1e-57	0.012	0.015	0.45	0.5	-0.017	0.011	0.11	0.12	0.065	0.011	1.7e-08	6.2e-08	-0.031	0.012	0.0078	0.012	-0.009	0.011	0.39	0.42
PIAS1	0.22	0.013	4.1e-56	2.4e-55	-0.052	0.017	0.0023	0.0068	-0.053	0.015	0.00055	0.0012	-0.083	0.017	6.5e-07	3.1e-06	-0.097	0.017	5.4e-09	2e-08	0.045	0.017	0.008	0.017	-0.15	0.016	6.4e-20	1.2e-19	0.26	0.016	6.2e-50	1.5e-48	-0.1	0.018	2.2e-08	6.6e-08	0.1	0.01	1.4e-19	2.5e-19	-0.082	0.013	2e-10	9.1e-10	-0.083	0.012	3.5e-11	1.6e-10	0.033	0.012	0.0045	0.0055
PIAS2	0.41	0.029	4e-41	1.5e-40	0.053	0.036	0.15	0.23	-0.032	0.032	0.32	0.38	0.17	0.035	2.3e-06	1e-05	-0.22	0.035	8.5e-10	3.4e-09	0.11	0.036	0.0017	0.0043	-0.55	0.03	1e-61	4.9e-61	0.31	0.038	6.3e-16	2e-15	-0.35	0.037	4.1e-20	6e-19	0.25	0.02	6.3e-30	1.5e-29	0.0095	0.027	0.72	0.77	-0.21	0.024	2.9e-16	2.8e-15	-0.084	0.024	0.00049	0.00064
PIAS3	-0.18	0.017	2.2e-24	5.1e-24	0.13	0.02	2.4e-10	3.4e-09	0.091	0.018	6.1e-07	2e-06	0.058	0.02	0.004	0.0094	-0.00011	0.02	1	1	0.092	0.02	6e-06	2.7e-05	-0.085	0.02	2.5e-05	3.3e-05	-0.14	0.022	6.8e-10	1.4e-09	0.039	0.022	0.078	0.1	-0.36	0.024	2.6e-37	7.2e-37	-0.18	0.035	2.5e-07	8e-07	0.15	0.034	3e-05	6.2e-05	0.38	0.024	1.6e-42	1.3e-41
PIAS4	-0.31	0.03	8.9e-24	2e-23	0.005	0.035	0.89	0.92	0.034	0.032	0.29	0.35	0.03	0.035	0.39	0.49	0.032	0.035	0.36	0.42	-0.053	0.035	0.13	0.19	0.34	0.033	2.1e-23	4.4e-23	-0.13	0.038	0.00042	0.0006	0.11	0.038	0.0035	0.0055	-0.39	0.029	4.8e-32	1.2e-31	-0.052	0.041	0.21	0.26	0.14	0.04	0.00053	0.00093	0.3	0.032	8.8e-19	2.2e-18
PIBF1	0.32	0.021	9.2e-46	4e-45	-0.014	0.027	0.61	0.7	0.0026	0.024	0.91	0.93	0.032	0.027	0.22	0.31	-0.089	0.026	0.00074	0.0014	0.055	0.027	0.04	0.069	-0.41	0.023	7.7e-62	3.7e-61	0.22	0.028	2.4e-14	6.9e-14	-0.19	0.028	8.6e-11	3.4e-10	0.22	0.016	2.1e-30	5e-30	0.027	0.024	0.25	0.31	-0.059	0.023	0.012	0.017	-0.18	0.018	8e-21	2.2e-20
PICALM	-0.51	0.027	2e-67	1.6e-66	0.14	0.035	6.7e-05	0.0003	0.14	0.031	9.1e-06	2.6e-05	-0.055	0.035	0.12	0.19	0.13	0.035	0.00018	0.00038	-0.2	0.035	9.7e-09	7.2e-08	0.48	0.031	1.5e-46	5.2e-46	-0.35	0.037	6.8e-21	2.9e-20	0.3	0.037	1.8e-15	1.3e-14	-0.85	0.037	2.6e-74	2.1e-73	-0.23	0.062	0.00027	0.00057	0.39	0.059	1.1e-10	4.8e-10	0.71	0.043	1.5e-45	1.5e-44
PICK1	0.17	0.023	2.8e-13	4.7e-13	0.0048	0.026	0.86	0.9	0.02	0.023	0.38	0.45	0.044	0.026	0.086	0.14	-0.063	0.026	0.013	0.021	0.11	0.026	2.7e-05	0.00011	-0.32	0.023	4.4e-38	1.3e-37	0.098	0.028	0.0005	0.00073	-0.1	0.028	0.00024	0.00043	0.18	0.024	2.2e-12	3.4e-12	0.042	0.029	0.15	0.2	-0.084	0.028	0.0032	0.0051	-0.14	0.024	2.9e-08	4.6e-08
PIDD1	0.031	0.024	0.19	0.2	-0.17	0.026	6.2e-11	9.7e-10	-0.098	0.023	3e-05	7.7e-05	-0.068	0.026	0.0081	0.018	-0.26	0.024	1.6e-25	2.1e-24	0.023	0.026	0.39	0.47	0.3	0.024	5e-33	1.3e-32	0.16	0.028	1.6e-08	3.2e-08	0.15	0.028	6.2e-08	1.7e-07	0.36	0.023	9.4e-41	2.9e-40	0.037	0.034	0.29	0.35	-0.15	0.033	4.5e-06	1e-05	-0.27	0.026	4.6e-21	1.3e-20
PIEZO1	-1.8	0.041	1.5e-227	5.4e-225	0.35	0.084	2.8e-05	0.00014	0.3	0.074	6.1e-05	0.00015	0.4	0.082	1.5e-06	7.1e-06	0.57	0.081	2.3e-12	1.2e-11	0.37	0.083	8.8e-06	3.8e-05	0.56	0.081	7.5e-12	1.2e-11	-0.93	0.085	1.1e-25	6.3e-25	0.52	0.09	7.8e-09	2.4e-08	-1.9	0.028	1.2e-195	6.9e-193	0.62	0.11	3e-08	1.1e-07	0.88	0.11	7.8e-16	7.1e-15	0.68	0.097	6.2e-12	1.2e-11
PIF1	-0.77	0.064	2.4e-31	6.9e-31	-0.013	0.078	0.87	0.91	0.27	0.068	6.1e-05	0.00015	-0.12	0.077	0.13	0.2	-0.3	0.076	6.7e-05	0.00015	-0.077	0.077	0.32	0.4	1.3	0.064	1.1e-73	7.2e-73	-0.66	0.082	1.9e-15	5.7e-15	0.49	0.083	5.2e-09	1.6e-08	-2.1	0.095	3.2e-73	2.5e-72	-0.81	0.15	1.1e-07	3.6e-07	0.81	0.15	6.5e-08	1.9e-07	2.1	0.096	2.8e-70	1.3e-68
PIGA	0.091	0.031	0.0038	0.0045	-0.011	0.035	0.75	0.82	-0.12	0.031	0.00011	0.00025	-0.13	0.034	0.00019	0.00059	-0.069	0.034	0.047	0.067	0.078	0.035	0.025	0.046	-0.016	0.035	0.65	0.67	0.19	0.038	4.2e-07	7.5e-07	0.031	0.038	0.41	0.46	-0.04	0.032	0.21	0.23	-0.16	0.035	1e-05	2.7e-05	0.11	0.035	0.0013	0.0022	0.071	0.032	0.026	0.03
PIGB	-0.34	0.022	9.5e-46	4.1e-45	0.053	0.028	0.057	0.11	0.061	0.025	0.016	0.025	0.005	0.028	0.85	0.89	-0.041	0.027	0.14	0.18	0.07	0.028	0.011	0.023	0.36	0.025	2.7e-42	8.5e-42	-0.29	0.029	8.7e-23	4.1e-22	0.16	0.03	9.8e-08	2.7e-07	-0.5	0.025	9e-57	4.2e-56	-0.079	0.042	0.057	0.082	0.21	0.04	3.6e-07	9.5e-07	0.39	0.03	2.5e-30	1e-29
PIGBOS1	0.15	0.022	2.2e-11	3.5e-11	-0.17	0.024	2.8e-12	5.3e-11	-0.033	0.023	0.15	0.19	-0.038	0.025	0.13	0.2	-0.27	0.023	2.2e-30	3.8e-29	0.003	0.025	0.91	0.93	0.15	0.024	5e-10	7.5e-10	0.2	0.026	2.8e-14	7.9e-14	0.02	0.027	0.47	0.51	0.17	0.023	6.9e-13	1.1e-12	0.11	0.027	6.2e-05	0.00014	-0.19	0.025	1.4e-12	7.9e-12	-0.1	0.024	1.7e-05	2.4e-05
PIGC	0.25	0.029	1.9e-16	3.5e-16	-0.055	0.034	0.11	0.18	-0.24	0.029	1.2e-15	9.3e-15	0.34	0.032	1.9e-25	5.6e-24	-0.19	0.033	7e-09	2.5e-08	0.32	0.032	1.8e-21	6e-20	-0.48	0.03	1.8e-52	7.1e-52	0.43	0.034	2.2e-33	2e-32	-0.35	0.035	1.6e-21	2.9e-20	0.12	0.023	1.1e-07	1.5e-07	0.27	0.021	4.8e-30	1.3e-28	-0.26	0.021	2.1e-27	8.2e-26	-0.13	0.023	2.4e-08	3.9e-08
PIGF	-0.1	0.021	1.2e-06	1.6e-06	0.073	0.023	0.002	0.006	0.04	0.021	0.06	0.087	-0.016	0.023	0.49	0.58	0.04	0.023	0.079	0.11	-0.035	0.023	0.13	0.19	0.12	0.023	3.3e-07	4.5e-07	-0.12	0.025	9.1e-07	1.6e-06	-0.00027	0.025	0.99	1	-0.1	0.022	2.8e-06	3.6e-06	-0.047	0.025	0.059	0.084	0.05	0.024	0.039	0.053	0.099	0.021	6.4e-06	9.1e-06
PIGG	0.13	0.015	9.1e-18	1.7e-17	-0.033	0.017	0.055	0.1	-0.08	0.015	2e-07	7e-07	0.03	0.017	0.086	0.14	-0.1	0.017	2.8e-09	1.1e-08	0.04	0.017	0.021	0.04	-0.0075	0.017	0.66	0.68	0.021	0.019	0.27	0.3	-0.0065	0.019	0.74	0.77	0.13	0.016	5.1e-16	8.5e-16	-0.051	0.019	0.0092	0.015	-0.068	0.019	0.00036	0.00064	-0.037	0.017	0.033	0.038
PIGH	0.018	0.015	0.25	0.26	-0.0079	0.017	0.64	0.72	0.051	0.015	0.00079	0.0016	0.024	0.017	0.15	0.23	0.04	0.017	0.015	0.023	-0.034	0.017	0.04	0.069	-0.11	0.016	6.2e-11	9.4e-11	0.045	0.018	0.015	0.019	-0.041	0.018	0.025	0.035	-0.044	0.016	0.008	0.0092	-0.068	0.018	0.00018	0.00039	-0.0059	0.018	0.74	0.77	0.1	0.015	1.5e-10	2.6e-10
PIGK	0.22	0.02	1.5e-25	3.7e-25	-0.12	0.024	4.8e-07	3.6e-06	-0.27	0.02	4.8e-38	1.6e-36	-0.015	0.024	0.52	0.62	-0.12	0.023	7.8e-07	2.2e-06	-0.13	0.024	4.4e-08	2.9e-07	0.26	0.022	3.9e-30	9.4e-30	0.13	0.026	4.9e-07	8.6e-07	0.082	0.026	0.0017	0.0028	0.36	0.019	5.6e-52	2.3e-51	-0.046	0.032	0.14	0.19	-0.24	0.028	6.5e-16	6e-15	-0.12	0.027	1.1e-05	1.6e-05
PIGL	0.32	0.024	9.4e-38	3.2e-37	-0.028	0.029	0.33	0.44	-0.11	0.026	2e-05	5.4e-05	0.091	0.029	0.0017	0.0044	-0.097	0.029	0.00076	0.0015	0.19	0.028	2.9e-11	3.2e-10	-0.32	0.027	1.2e-29	2.9e-29	0.073	0.032	0.023	0.028	-0.19	0.031	2.7e-09	9e-09	0.55	0.027	6.8e-60	3.5e-59	0.046	0.044	0.3	0.36	-0.18	0.043	2.6e-05	5.5e-05	-0.43	0.032	1.1e-32	5.3e-32
PIGM	0.4	0.024	4.7e-56	2.7e-55	-0.12	0.03	8.3e-05	0.00037	-0.2	0.026	3.3e-13	2e-12	0.02	0.03	0.52	0.61	-0.13	0.03	9.4e-06	2.3e-05	-0.066	0.03	0.03	0.054	-0.23	0.029	3.1e-15	5.4e-15	0.41	0.03	6.9e-39	8.8e-38	-0.074	0.033	0.026	0.036	0.55	0.024	7.4e-69	5.1e-68	-0.033	0.043	0.44	0.51	-0.16	0.042	0.00011	0.00021	-0.39	0.031	3.7e-28	1.4e-27
PIGN	0.26	0.023	2.1e-29	5.6e-29	0.02	0.027	0.46	0.57	-0.068	0.024	0.0049	0.0089	-0.057	0.027	0.033	0.061	-0.15	0.026	2.2e-08	7.5e-08	0.022	0.027	0.42	0.51	-0.007	0.027	0.79	0.8	0.042	0.029	0.15	0.18	-0.12	0.029	4.3e-05	8.6e-05	0.2	0.019	5.5e-22	1.1e-21	-0.042	0.026	0.1	0.14	-0.11	0.025	5.8e-06	1.3e-05	-0.077	0.023	0.00077	0.00099
PIGO	0.23	0.017	4.4e-38	1.5e-37	-0.017	0.021	0.43	0.54	-0.0075	0.019	0.7	0.74	-0.069	0.021	0.00089	0.0024	-0.099	0.021	1.4e-06	4e-06	0.01	0.021	0.62	0.7	-0.1	0.021	9.4e-07	1.3e-06	0.046	0.023	0.042	0.051	-0.042	0.023	0.066	0.086	0.2	0.017	3.3e-27	7.3e-27	-0.17	0.02	5e-15	3.8e-14	-0.014	0.022	0.52	0.56	-0.051	0.02	0.01	0.012
PIGP	0.37	0.026	1.3e-39	4.6e-39	-0.038	0.033	0.24	0.34	-0.074	0.029	0.011	0.018	0.093	0.032	0.0038	0.0089	-0.055	0.032	0.09	0.12	0.055	0.032	0.089	0.14	-0.4	0.029	3.2e-38	9.4e-38	0.27	0.034	3e-15	8.9e-15	-0.29	0.034	6.2e-17	5.5e-16	0.3	0.023	2.5e-31	6e-31	0.086	0.032	0.0074	0.013	-0.19	0.03	9e-10	3.4e-09	-0.21	0.026	3.1e-14	6.3e-14
PIGQ	0.081	0.02	6.9e-05	8.8e-05	0.081	0.023	0.00037	0.0014	0.079	0.02	0.0001	0.00025	-0.079	0.022	0.00039	0.0011	-0.0014	0.022	0.95	0.95	0.096	0.022	1.8e-05	7.5e-05	-0.27	0.02	1.1e-36	3.2e-36	0.068	0.025	0.006	0.0079	-0.084	0.024	0.00061	0.0011	-0.027	0.02	0.19	0.2	-0.13	0.021	1.7e-09	7.1e-09	0.04	0.022	0.074	0.095	0.097	0.019	5.1e-07	7.6e-07
PIGS	-0.19	0.021	1.4e-19	2.9e-19	-0.029	0.024	0.23	0.33	0.053	0.022	0.014	0.023	-0.075	0.024	0.0017	0.0043	-0.18	0.023	6.4e-15	4.1e-14	-0.1	0.024	2.4e-05	9.4e-05	0.47	0.018	2.5e-111	4.4e-110	-0.055	0.026	0.036	0.043	0.17	0.026	2.1e-10	8.1e-10	-0.33	0.021	3.5e-41	1.1e-40	-0.12	0.031	6.5e-05	0.00015	0.096	0.031	0.0019	0.003	0.34	0.021	6.5e-45	5.9e-44
PIGT	-0.26	0.016	2.3e-50	1.2e-49	0.0091	0.02	0.66	0.74	0.044	0.018	0.015	0.025	-0.072	0.02	0.00029	0.00088	0.03	0.02	0.14	0.18	-0.073	0.02	0.00027	0.00084	0.3	0.017	7.8e-60	3.6e-59	-0.11	0.022	5.1e-07	9.1e-07	0.18	0.021	1.5e-16	1.3e-15	-0.39	0.028	4.6e-34	1.2e-33	-0.29	0.037	5.6e-14	3.7e-13	0.12	0.039	0.0029	0.0046	0.5	0.022	6e-70	2.6e-68
PIGU	0.029	0.017	0.084	0.093	-0.0028	0.019	0.88	0.92	0.0073	0.017	0.66	0.72	-0.028	0.019	0.13	0.2	-0.051	0.019	0.0059	0.0098	0.055	0.019	0.0035	0.0083	-0.042	0.019	0.026	0.029	0.074	0.02	0.00029	0.00043	-0.044	0.02	0.033	0.044	-0.0003	0.017	0.98	0.98	-0.016	0.019	0.41	0.48	0.028	0.019	0.14	0.17	-0.0099	0.017	0.56	0.58
PIGV	-0.12	0.029	2.4e-05	3e-05	0.23	0.032	3.8e-13	8.6e-12	0.39	0.026	9.2e-47	4.5e-45	-0.17	0.032	1e-07	5.6e-07	0.23	0.031	1.2e-12	6.5e-12	-0.029	0.032	0.37	0.46	-0.35	0.03	3.8e-29	9.1e-29	-0.097	0.035	0.0058	0.0076	-0.2	0.035	2.1e-08	6.3e-08	-0.1	0.021	2.3e-06	3e-06	-0.13	0.023	1e-07	3.4e-07	0.19	0.021	2.6e-16	2.6e-15	0.05	0.021	0.019	0.022
PIGW	0.21	0.036	1.7e-08	2.5e-08	0.033	0.042	0.43	0.54	-0.074	0.037	0.045	0.067	-0.028	0.041	0.5	0.6	0.21	0.04	4.1e-07	1.2e-06	-0.05	0.041	0.23	0.31	-0.42	0.039	1.5e-25	3.2e-25	0.24	0.044	1.2e-07	2.2e-07	-0.13	0.045	0.0042	0.0065	0.6	0.029	4.1e-59	2.1e-58	-0.096	0.05	0.055	0.08	-0.21	0.048	1.6e-05	3.5e-05	-0.34	0.041	2.1e-15	4.5e-15
PIGX	-0.29	0.023	3.2e-33	9.6e-33	0.061	0.028	0.028	0.059	0.13	0.024	7e-08	2.5e-07	0.069	0.028	0.012	0.024	0.21	0.027	1.2e-14	7.5e-14	-0.088	0.028	0.0015	0.0039	0.17	0.027	1.5e-09	2.2e-09	-0.36	0.028	2.3e-36	2.5e-35	0.088	0.03	0.0036	0.0057	-0.51	0.024	3.5e-61	1.9e-60	-0.076	0.041	0.062	0.089	0.18	0.039	7.7e-06	1.7e-05	0.41	0.029	9.8e-36	5.4e-35
PIGZ	-0.35	0.038	4.1e-19	8.2e-19	0.13	0.045	0.0028	0.0081	-0.02	0.039	0.61	0.67	0.21	0.044	2.2e-06	9.6e-06	0.11	0.044	0.012	0.02	0.073	0.044	0.098	0.15	0.075	0.044	0.088	0.096	-0.28	0.047	6.1e-09	1.2e-08	0.11	0.048	0.025	0.034	-0.53	0.041	2.7e-32	6.7e-32	-0.16	0.054	0.0033	0.0059	0.25	0.052	1.2e-06	3e-06	0.44	0.043	4.8e-22	1.4e-21
PIH1D1	-0.15	0.019	2.9e-14	5.1e-14	-0.12	0.022	1e-07	9e-07	-0.061	0.02	0.0023	0.0044	-0.038	0.022	0.081	0.13	-0.11	0.021	1.7e-07	5.2e-07	-0.068	0.022	0.0018	0.0046	0.45	0.015	9.9e-133	3.2e-131	-0.037	0.024	0.12	0.14	0.2	0.023	7.4e-18	7.6e-17	0.0042	0.013	0.73	0.74	0.043	0.014	0.0023	0.0043	-0.051	0.014	0.00021	0.00039	0.0037	0.013	0.76	0.78
PIK3AP1	-1.5	0.1	5.7e-45	2.4e-44	0.32	0.13	0.011	0.026	-0.27	0.11	0.016	0.026	0.58	0.12	3.1e-06	1.4e-05	0.21	0.13	0.1	0.13	-1.6	0.11	1.9e-39	2.2e-37	1.4	0.12	1.8e-29	4.2e-29	0.23	0.14	0.093	0.11	1.3	0.13	4.3e-23	9.7e-22	-5.6	0.18	1.1e-113	3.4e-112	-1.4	0.36	0.00016	0.00035	2.8	0.33	8.7e-17	9e-16	4.3	0.25	1.6e-51	2.1e-50
PIK3C2A	0.24	0.026	1.9e-19	3.8e-19	0.082	0.03	0.0065	0.017	-0.063	0.027	0.021	0.034	-0.19	0.029	1.6e-10	1.3e-09	-0.15	0.029	2.9e-07	8.6e-07	0.048	0.03	0.11	0.16	-0.16	0.029	2.7e-08	3.8e-08	0.28	0.031	4.2e-18	1.5e-17	-0.077	0.033	0.019	0.027	0.087	0.023	0.00016	0.0002	-0.16	0.024	4.5e-10	2e-09	0.046	0.026	0.07	0.09	0.00018	0.023	1	1
PIK3C2B	-0.046	0.053	0.39	0.41	0.29	0.058	9.9e-07	7e-06	0.33	0.051	2.7e-10	1.3e-09	0.5	0.055	9.2e-19	1.7e-17	0.54	0.054	4.1e-22	4.4e-21	-0.23	0.058	8.5e-05	0.00029	-0.61	0.054	3.6e-28	8.4e-28	-0.83	0.057	2.2e-43	3.7e-42	-0.17	0.063	0.0085	0.013	0.041	0.042	0.33	0.35	0.21	0.045	5.5e-06	1.5e-05	0.11	0.046	0.021	0.029	-0.29	0.038	2.3e-13	4.6e-13
PIK3C3	0.0089	0.016	0.59	0.61	-0.025	0.018	0.17	0.25	-0.08	0.016	8.6e-07	2.8e-06	-0.047	0.018	0.0093	0.02	-0.094	0.018	1.5e-07	4.7e-07	0.024	0.018	0.18	0.25	0.12	0.018	8.1e-11	1.2e-10	0.095	0.02	1.6e-06	2.7e-06	0.041	0.02	0.037	0.049	0.0029	0.016	0.86	0.86	-0.046	0.017	0.0082	0.014	-0.0049	0.017	0.78	0.81	0.038	0.016	0.015	0.018
PIK3CA	0.085	0.021	8.8e-05	0.00011	-0.06	0.024	0.012	0.029	-0.089	0.021	3.3e-05	8.6e-05	-0.061	0.024	0.0097	0.021	-0.25	0.022	1.2e-27	1.8e-26	-0.045	0.024	0.056	0.094	0.22	0.022	6.5e-22	1.3e-21	0.19	0.025	5.2e-14	1.4e-13	0.048	0.026	0.067	0.087	0.077	0.018	3e-05	3.8e-05	0.03	0.021	0.15	0.19	-0.1	0.02	3.2e-07	8.6e-07	-0.016	0.019	0.39	0.41
PIK3CB	0.25	0.028	2.5e-19	5.1e-19	0.09	0.032	0.0055	0.014	0.075	0.029	0.0089	0.015	0.11	0.032	0.00037	0.0011	0.013	0.032	0.68	0.73	0.11	0.032	0.00034	0.001	-0.53	0.026	7.2e-76	4.8e-75	0.014	0.035	0.69	0.72	-0.25	0.034	4.4e-13	2.3e-12	0.34	0.045	7.8e-13	1.2e-12	0.4	0.05	8e-15	5.9e-14	0.05	0.053	0.34	0.39	-0.69	0.031	4.7e-69	1.9e-67
PIK3CD	0.58	0.02	4.4e-132	2e-130	0.017	0.031	0.58	0.68	-0.02	0.028	0.51	0.57	0.0068	0.031	0.84	0.88	-0.054	0.031	0.077	0.1	0.12	0.031	0.00013	0.00045	-0.44	0.027	2.7e-52	1.1e-51	-0.067	0.034	0.046	0.056	-0.34	0.032	1.5e-24	4.4e-23	0.59	0.014	6.4e-127	2.9e-125	-0.14	0.04	0.00044	0.00092	-0.27	0.038	3.6e-12	1.9e-11	-0.28	0.032	3.9e-15	8.3e-15
PIK3CD-AS1	0.87	0.046	4.6e-67	3.7e-66	0.11	0.061	0.074	0.13	-0.0098	0.055	0.88	0.9	0.082	0.06	0.18	0.26	0.036	0.06	0.56	0.62	0.26	0.06	2.5e-05	9.9e-05	-0.95	0.051	3.7e-66	2e-65	-0.21	0.066	0.0018	0.0024	-0.49	0.064	9.9e-14	5.8e-13	0.93	0.035	5e-84	5.8e-83	-0.24	0.07	0.00051	0.001	-0.3	0.068	1.1e-05	2.4e-05	-0.51	0.055	2e-17	4.6e-17
PIK3CD-AS2	0.52	0.038	4.9e-38	1.7e-37	0.068	0.047	0.15	0.23	-0.13	0.042	0.0015	0.003	-0.0075	0.047	0.87	0.91	-0.025	0.046	0.6	0.65	0.2	0.046	2.4e-05	9.3e-05	-0.49	0.043	4e-27	9.1e-27	0.0084	0.051	0.87	0.88	-0.26	0.05	3.9e-07	1e-06	0.66	0.039	8.6e-44	2.8e-43	0.0096	0.061	0.87	0.89	-0.2	0.059	0.00091	0.0015	-0.47	0.048	1.1e-20	3e-20
PIK3CG	-0.33	0.032	8.5e-24	1.9e-23	0.33	0.036	4.2e-19	2e-17	0.37	0.031	7e-30	1.4e-28	-0.0018	0.038	0.96	0.97	0.018	0.037	0.64	0.69	-0.11	0.038	0.0025	0.0061	0.26	0.037	3.3e-12	5.2e-12	-0.71	0.033	1e-82	1e-80	0.067	0.041	0.1	0.13	-0.89	0.048	4.3e-57	2e-56	-0.48	0.069	9.5e-12	5e-11	0.38	0.069	7.1e-08	2.1e-07	0.96	0.045	4.6e-70	2e-68
PIK3IP1	0.72	0.029	5.9e-102	1.3e-100	-0.33	0.041	2.5e-15	7.5e-14	-0.36	0.035	1.2e-21	1.4e-20	-0.047	0.042	0.26	0.35	-0.5	0.038	3.9e-36	8.8e-35	0.029	0.042	0.49	0.57	-0.058	0.042	0.16	0.18	0.66	0.04	2.9e-52	7.7e-51	-0.11	0.046	0.019	0.026	1.7	0.061	2.3e-94	3.7e-93	0.47	0.11	2.1e-05	5.2e-05	-0.9	0.1	2.4e-17	2.7e-16	-1.3	0.079	3.9e-46	3.8e-45
PIK3IP1-AS1	0.6	0.045	2.6e-36	8.6e-36	-0.42	0.054	4.5e-14	1.1e-12	-0.57	0.046	5.5e-33	1.4e-31	-0.15	0.055	0.0069	0.015	-0.61	0.051	1.3e-30	2.2e-29	0.1	0.056	0.066	0.11	0.27	0.055	1.2e-06	1.6e-06	0.74	0.055	2.8e-37	3.2e-36	0.19	0.061	0.0018	0.0029	1.3	0.046	8.6e-99	1.6e-97	0.12	0.087	0.17	0.22	-0.68	0.079	1.4e-16	1.4e-15	-0.82	0.067	5.5e-30	2.2e-29
PIK3R1	0.051	0.026	0.053	0.06	0.061	0.029	0.035	0.071	-0.072	0.026	0.0055	0.0098	0.16	0.028	1.2e-08	7.7e-08	-0.25	0.027	6e-20	5.7e-19	0.23	0.028	5.9e-16	1.2e-14	-0.43	0.024	2.5e-60	1.2e-59	0.47	0.027	5e-59	1.8e-57	-0.15	0.031	2e-06	4.6e-06	-0.22	0.021	6.2e-22	1.2e-21	0.12	0.027	1.5e-05	3.8e-05	-0.091	0.027	0.00066	0.0011	0.2	0.021	2.6e-18	6.4e-18
PIK3R2	0.12	0.025	4.5e-07	6.1e-07	0.058	0.028	0.037	0.074	-0.026	0.025	0.3	0.36	0.095	0.027	0.00055	0.0016	-0.059	0.027	0.032	0.047	0.096	0.027	0.0005	0.0015	-0.45	0.023	3e-72	1.9e-71	0.33	0.028	5.6e-30	4.1e-29	-0.16	0.03	1.9e-07	5e-07	-0.18	0.027	3.2e-10	4.7e-10	-0.21	0.031	1.5e-11	7.8e-11	-0.019	0.033	0.55	0.59	0.35	0.021	1.8e-45	1.7e-44
PIK3R3	-1.6	0.12	2.1e-37	6.9e-37	0.34	0.15	0.019	0.042	-0.057	0.13	0.66	0.72	-0.49	0.14	0.00073	0.002	-0.26	0.14	0.076	0.1	-0.61	0.14	2.9e-05	0.00011	3	0.11	7e-124	1.8e-122	-1.6	0.15	1.9e-25	1.1e-24	1.7	0.15	4.4e-29	2.6e-27	-2.5	0.12	1.4e-70	1e-69	-1.1	0.18	1.2e-09	5.2e-09	1.6	0.17	2e-21	4.1e-20	2	0.14	3.9e-40	2.7e-39
PIK3R4	0.22	0.021	2.3e-23	5.1e-23	0.042	0.025	0.092	0.16	-0.032	0.022	0.15	0.19	-0.041	0.025	0.096	0.15	0.0014	0.024	0.95	0.96	0.064	0.025	0.0089	0.019	-0.24	0.023	1.8e-24	3.8e-24	0.056	0.027	0.038	0.046	-0.11	0.027	4.9e-05	9.7e-05	0.2	0.018	1.3e-25	2.7e-25	-0.14	0.022	1.3e-09	5.3e-09	-0.034	0.023	0.14	0.18	-0.062	0.021	0.0033	0.0041
PIK3R5	-0.64	0.029	1.7e-85	2.4e-84	0.13	0.041	0.0015	0.0048	0.026	0.036	0.47	0.53	-0.067	0.04	0.095	0.15	0.14	0.04	0.00048	0.00094	-0.079	0.041	0.053	0.088	0.67	0.033	7.2e-75	4.7e-74	-0.47	0.041	4.3e-28	2.8e-27	0.43	0.042	6.8e-24	1.8e-22	-0.7	0.035	5.7e-63	3.2e-62	-0.27	0.053	2.9e-07	9.4e-07	0.25	0.052	1.4e-06	3.5e-06	0.7	0.035	1.2e-64	3.8e-63
PIK3R6	-0.32	0.087	0.00022	0.00028	0.57	0.097	8.9e-09	9.6e-08	0.77	0.083	2e-19	2e-18	1.1	0.089	2e-34	1e-32	0.47	0.096	1.2e-06	3.3e-06	-0.33	0.098	0.00067	0.0019	-1	0.091	1.4e-28	3.3e-28	-1.2	0.1	3.3e-30	2.4e-29	-0.45	0.11	2.9e-05	5.9e-05	-1.4	0.075	8.9e-55	4e-54	0.22	0.11	0.051	0.074	1.1	0.097	2.8e-28	1.2e-26	0.25	0.1	0.013	0.016
PIKFYVE	-0.0062	0.023	0.78	0.79	0.066	0.025	0.0073	0.019	-0.022	0.022	0.31	0.38	-0.12	0.024	9.4e-07	4.4e-06	-0.029	0.024	0.23	0.28	0.026	0.025	0.28	0.36	0.0093	0.025	0.7	0.72	0.035	0.027	0.2	0.22	0.065	0.027	0.016	0.022	0.038	0.024	0.12	0.13	-0.16	0.025	5e-10	2.2e-09	0.013	0.027	0.63	0.67	0.08	0.024	0.00075	0.00096
PILRA	0.53	0.047	3.2e-28	8.4e-28	-0.13	0.056	0.027	0.056	-0.019	0.05	0.7	0.75	-0.022	0.056	0.69	0.76	-0.3	0.055	3.8e-08	1.3e-07	-0.067	0.056	0.23	0.31	-0.34	0.055	8.2e-10	1.2e-09	0.61	0.057	1.1e-24	5.9e-24	-0.34	0.06	1.9e-08	5.6e-08	0.4	0.037	6.5e-23	1.3e-22	-0.065	0.05	0.19	0.24	-0.27	0.046	7.7e-09	2.5e-08	-0.12	0.044	0.006	0.0073
PIM1	0.29	0.03	2.6e-21	5.5e-21	0.2	0.034	6.5e-09	7.2e-08	0.17	0.03	2e-08	7.6e-08	-0.056	0.034	0.097	0.15	0.26	0.033	1.4e-14	8.9e-14	0.032	0.034	0.36	0.44	-0.55	0.028	3.6e-70	2.1e-69	-0.058	0.037	0.12	0.13	-0.45	0.034	1.2e-37	2.1e-35	0.23	0.033	3.6e-11	5.4e-11	0.12	0.04	0.0034	0.0061	0.069	0.039	0.08	0.1	-0.37	0.029	2.4e-31	1e-30
PIM2	-0.07	0.038	0.068	0.075	-0.24	0.042	1.2e-08	1.3e-07	-0.47	0.035	6.4e-38	2.2e-36	-0.37	0.041	2e-19	3.7e-18	0.17	0.042	5.9e-05	0.00013	0.29	0.042	8.8e-12	1e-10	0.86	0.03	4.9e-123	1.2e-121	-0.34	0.045	9.4e-14	2.6e-13	0.3	0.046	1.4e-10	5.4e-10	0.95	0.054	1.3e-51	5.1e-51	0.47	0.076	1.9e-09	7.7e-09	-0.37	0.077	2.1e-06	5.1e-06	-1	0.045	5.3e-67	1.9e-65
PIM3	-0.48	0.025	9.1e-68	7.5e-67	-0.12	0.033	0.00034	0.0013	-0.12	0.03	7.7e-05	0.00019	0.17	0.032	1.5e-07	8e-07	0.073	0.033	0.027	0.04	0.099	0.033	0.0029	0.0069	0.43	0.029	3e-43	9.8e-43	-0.24	0.035	2.4e-11	5.6e-11	0.32	0.035	3.9e-19	4.9e-18	-0.32	0.038	4e-16	6.7e-16	0.62	0.031	2.3e-56	3e-54	0.083	0.046	0.068	0.088	-0.23	0.039	8.5e-09	1.4e-08
PIN1	-0.41	0.022	4.6e-61	3.1e-60	-0.025	0.029	0.39	0.5	0.11	0.026	3.8e-05	9.6e-05	0.018	0.029	0.54	0.63	0.069	0.029	0.017	0.027	-0.043	0.029	0.14	0.21	0.45	0.024	2.6e-64	1.3e-63	-0.34	0.03	3.2e-29	2.3e-28	0.2	0.031	4.8e-10	1.7e-09	-0.41	0.018	3.8e-64	2.2e-63	-0.034	0.034	0.31	0.38	0.17	0.032	3.3e-07	8.8e-07	0.28	0.026	4.6e-24	1.4e-23
PIN4	-0.03	0.018	0.098	0.11	-0.049	0.02	0.014	0.032	0.0051	0.018	0.77	0.81	-0.042	0.019	0.033	0.06	-0.018	0.019	0.34	0.4	-0.054	0.02	0.0061	0.013	0.17	0.019	6.4e-20	1.2e-19	-0.03	0.021	0.16	0.18	0.05	0.021	0.021	0.029	-0.039	0.019	0.04	0.044	0.014	0.021	0.51	0.57	0.029	0.021	0.16	0.2	0.0036	0.019	0.85	0.86
PIN4P1	-0.18	0.044	6.2e-05	7.9e-05	0.1	0.049	0.033	0.067	-0.018	0.044	0.68	0.73	-0.098	0.048	0.043	0.076	-0.056	0.048	0.24	0.3	0.029	0.049	0.55	0.63	0.31	0.047	1.3e-10	2e-10	-0.18	0.053	0.00051	0.00073	0.12	0.053	0.02	0.028	-0.2	0.048	2.3e-05	2.9e-05	0.082	0.055	0.13	0.18	0.2	0.053	0.00022	0.00041	-0.023	0.049	0.63	0.65
PINK1	-0.21	0.026	4.7e-15	8.4e-15	-0.01	0.03	0.74	0.81	-0.0095	0.027	0.72	0.77	-0.031	0.03	0.3	0.4	-0.11	0.03	0.0002	0.00042	-0.24	0.029	1.1e-15	2.1e-14	0.45	0.026	1.3e-58	5.9e-58	0.078	0.033	0.018	0.022	0.17	0.032	2.3e-07	6e-07	-0.36	0.028	2.2e-29	4.9e-29	-0.21	0.038	7e-08	2.4e-07	0.17	0.037	1.5e-05	3.1e-05	0.38	0.028	3.1e-33	1.5e-32
PINK1-AS	0.24	0.034	4.5e-12	7.4e-12	0.0083	0.039	0.83	0.88	-0.059	0.035	0.091	0.13	0.022	0.039	0.58	0.67	-0.17	0.038	1.4e-05	3.3e-05	0.0029	0.039	0.94	0.96	-0.3	0.037	3.4e-15	5.8e-15	0.29	0.041	2.8e-12	7e-12	-0.033	0.043	0.44	0.49	0.078	0.037	0.038	0.043	-0.13	0.041	0.0015	0.0029	0.014	0.041	0.73	0.76	0.016	0.037	0.67	0.69
PINX1	0.21	0.021	3.1e-24	7.2e-24	-0.077	0.024	0.0015	0.0048	-0.018	0.022	0.41	0.48	-0.035	0.024	0.15	0.22	0.035	0.024	0.14	0.18	-0.03	0.024	0.21	0.29	-0.19	0.023	1.8e-15	3.1e-15	0.2	0.025	1.6e-14	4.7e-14	-0.14	0.026	2.1e-07	5.6e-07	0.28	0.02	1.6e-36	4.3e-36	-0.017	0.028	0.56	0.62	-0.12	0.027	1.8e-05	3.8e-05	-0.17	0.023	1.1e-12	2.2e-12
PIP4K2A	-0.49	0.018	5e-117	1.6e-115	0.19	0.027	6.3e-13	1.4e-11	0.38	0.02	9.9e-65	9.9e-63	-0.011	0.027	0.69	0.76	0.073	0.027	0.0061	0.01	-0.031	0.027	0.26	0.34	0.059	0.027	0.027	0.031	-0.28	0.028	5.2e-22	2.4e-21	0.091	0.029	0.0021	0.0034	-0.74	0.032	2.9e-73	2.3e-72	-0.26	0.054	2.3e-06	6.4e-06	0.39	0.051	1.3e-13	8.4e-13	0.62	0.038	2.2e-45	2e-44
PIP4K2B	0.2	0.022	2.3e-19	4.6e-19	0.07	0.025	0.0061	0.016	-0.046	0.023	0.045	0.066	0.06	0.025	0.017	0.033	0.017	0.025	0.5	0.56	0.049	0.025	0.052	0.087	-0.41	0.021	1.3e-72	8.1e-72	0.14	0.027	2.2e-07	4e-07	-0.1	0.027	0.00017	0.00032	0.11	0.017	1.2e-10	1.7e-10	-0.013	0.02	0.54	0.61	-0.024	0.02	0.23	0.27	-0.082	0.018	4.3e-06	6.1e-06
PIP4K2C	-0.27	0.018	5e-49	2.4e-48	0.067	0.022	0.0026	0.0075	0.014	0.02	0.49	0.56	-0.00053	0.022	0.98	0.99	0.098	0.022	6.3e-06	1.6e-05	0.019	0.022	0.38	0.47	0.22	0.021	8.7e-25	1.9e-24	-0.27	0.022	1.1e-31	8.8e-31	0.17	0.023	3.6e-13	2e-12	-0.57	0.03	9.4e-60	4.8e-59	-0.23	0.044	3.1e-07	9.9e-07	0.2	0.044	4.2e-06	9.6e-06	0.58	0.029	1.5e-63	4.2e-62
PIP5K1A	0.14	0.028	7.4e-07	1e-06	0.055	0.032	0.08	0.14	-0.055	0.029	0.051	0.075	0.025	0.031	0.43	0.53	0.039	0.031	0.22	0.27	-0.037	0.031	0.24	0.32	-0.012	0.031	0.7	0.71	-0.16	0.034	4.3e-06	7.2e-06	-0.047	0.034	0.17	0.2	0.052	0.026	0.049	0.054	0.094	0.029	0.0012	0.0023	-0.08	0.028	0.0052	0.0079	-0.06	0.026	0.02	0.024
PIP5K1B	0.039	0.078	0.62	0.64	-0.4	0.087	5.7e-06	3.4e-05	-0.29	0.077	0.00019	0.00044	-0.83	0.082	7.9e-23	2e-21	-0.94	0.08	3.6e-29	5.7e-28	-0.38	0.087	1.5e-05	6.2e-05	1.3	0.074	2.6e-59	1.2e-58	0.97	0.09	1.2e-25	6.6e-25	0.88	0.091	2.8e-21	4.7e-20	0.25	0.036	2.3e-11	3.4e-11	0.081	0.043	0.061	0.087	-0.1	0.042	0.014	0.019	-0.23	0.036	1e-09	1.8e-09
PIP5K1C	-0.053	0.02	0.0084	0.0098	0.036	0.022	0.1	0.17	0.011	0.02	0.59	0.65	-0.042	0.022	0.054	0.093	-0.099	0.022	4.6e-06	1.2e-05	0.079	0.022	0.00031	0.00094	0.058	0.022	0.0075	0.0087	-0.019	0.024	0.44	0.47	0.043	0.024	0.075	0.096	-0.34	0.024	2.3e-34	5.9e-34	-0.11	0.034	0.0014	0.0026	0.12	0.034	0.0007	0.0012	0.34	0.024	1e-33	5.1e-33
PIPOX	0.029	0.044	0.5	0.52	-0.12	0.05	0.016	0.036	-0.15	0.043	0.00045	0.00096	-0.15	0.049	0.002	0.005	0.021	0.049	0.66	0.71	-0.079	0.049	0.11	0.17	0.28	0.048	1.4e-08	2e-08	0.1	0.054	0.053	0.063	0.14	0.054	0.008	0.012	0.36	0.053	3.6e-11	5.3e-11	-0.11	0.063	0.071	0.1	-0.3	0.06	1.2e-06	3e-06	-0.026	0.056	0.64	0.66
PISD	0.17	0.019	7.5e-19	1.5e-18	0.034	0.022	0.13	0.21	0.062	0.02	0.002	0.0038	0.079	0.022	0.00034	0.001	-0.021	0.022	0.33	0.38	0.05	0.022	0.023	0.043	-0.36	0.018	9.7e-74	6.2e-73	0.086	0.024	0.00035	0.00051	-0.16	0.024	5.9e-11	2.4e-10	0.15	0.016	4e-19	7.2e-19	-0.013	0.021	0.53	0.6	-0.076	0.02	0.00013	0.00025	-0.083	0.017	3.9e-06	5.6e-06
PITHD1	0.052	0.016	0.001	0.0013	-0.0021	0.018	0.9	0.93	0.013	0.016	0.4	0.46	-0.018	0.018	0.31	0.4	0.072	0.017	3.5e-05	8.1e-05	0.053	0.018	0.0028	0.0067	-0.25	0.015	7.4e-51	2.8e-50	0.16	0.018	9.1e-17	3e-16	-0.082	0.019	2.1e-05	4.3e-05	0.018	0.013	0.16	0.18	0.026	0.015	0.074	0.1	-0.054	0.014	0.00021	0.00038	0.0046	0.013	0.73	0.74
PITPNA	-0.63	0.022	1.9e-123	6.9e-122	0.099	0.035	0.0046	0.013	0.075	0.031	0.015	0.024	0.19	0.034	4.1e-08	2.4e-07	0.17	0.034	3.7e-07	1.1e-06	-0.061	0.035	0.081	0.13	0.39	0.032	4.4e-32	1.1e-31	-0.38	0.035	7.5e-25	4e-24	0.25	0.037	8.6e-12	3.9e-11	-0.62	0.016	2e-125	8.4e-124	0.085	0.039	0.03	0.045	0.26	0.037	6.8e-12	3.5e-11	0.33	0.032	3e-23	9e-23
PITPNA-AS1	0.4	0.03	1.1e-35	3.4e-35	-0.14	0.037	0.00014	0.0006	-0.082	0.033	0.014	0.023	0.08	0.037	0.03	0.055	-0.11	0.037	0.0022	0.0039	-0.011	0.037	0.76	0.81	-0.31	0.035	7e-18	1.3e-17	0.33	0.039	7.9e-17	2.6e-16	-0.2	0.04	6.1e-07	1.5e-06	0.54	0.039	5.9e-34	1.5e-33	0.19	0.054	0.00033	0.00069	-0.34	0.051	8.7e-11	3.8e-10	-0.41	0.044	1.9e-18	4.7e-18
PITPNB	-0.11	0.014	6.8e-14	1.2e-13	0.025	0.016	0.13	0.21	-0.023	0.015	0.11	0.15	0.05	0.016	0.0018	0.0045	0.14	0.015	1.4e-19	1.4e-18	-0.052	0.016	0.0012	0.0033	0.14	0.015	3.9e-19	7.4e-19	-0.21	0.016	1.9e-35	2e-34	0.032	0.018	0.072	0.093	-0.13	0.012	6.5e-23	1.3e-22	0.017	0.016	0.28	0.34	0.0079	0.016	0.62	0.66	0.11	0.013	6.9e-16	1.5e-15
PITPNC1	0.71	0.055	6.9e-35	2.2e-34	0.39	0.067	4.9e-09	5.5e-08	0.48	0.058	1.3e-16	1.1e-15	-0.015	0.067	0.82	0.87	0.1	0.067	0.12	0.16	0.66	0.064	1.4e-23	5.5e-22	-1.3	0.051	3.8e-114	7e-113	-0.57	0.071	2.8e-15	8.4e-15	-0.98	0.066	1.4e-44	5.8e-42	-0.017	0.03	0.58	0.6	-0.37	0.026	9.3e-36	3.6e-34	-0.095	0.032	0.0032	0.0051	0.39	0.02	2.7e-55	4.6e-54
PITPNM1	-0.69	0.027	1.6e-106	3.8e-105	0.077	0.04	0.055	0.1	0.078	0.035	0.029	0.045	-0.035	0.04	0.37	0.47	0.2	0.039	1.9e-07	5.7e-07	0.28	0.039	8.4e-13	1.1e-11	0.44	0.037	2.3e-31	5.8e-31	-0.52	0.039	2.3e-36	2.5e-35	0.25	0.043	4.4e-09	1.4e-08	-0.59	0.019	8.8e-90	1.2e-88	0.049	0.043	0.25	0.31	0.29	0.039	8.9e-13	5.1e-12	0.29	0.035	5.6e-15	1.2e-14
PITPNM2	0.96	0.077	1.1e-32	3.2e-32	-0.72	0.092	1.3e-14	3.7e-13	-0.83	0.079	1.5e-24	2.3e-23	-0.78	0.09	2e-17	3.1e-16	-1.1	0.085	1.1e-36	2.5e-35	-0.023	0.094	0.8	0.85	0.87	0.089	1.8e-21	3.6e-21	1.5	0.089	2.2e-53	6.3e-52	0.47	0.1	4.3e-06	9.5e-06	1.3	0.051	2.9e-80	2.9e-79	-0.59	0.094	9.7e-10	4.1e-09	-0.82	0.087	2.5e-19	3.7e-18	-0.15	0.088	0.081	0.091
PITRM1	0.14	0.015	2.4e-19	4.8e-19	-0.0062	0.017	0.73	0.8	-0.047	0.016	0.0027	0.0051	-0.0047	0.017	0.79	0.84	-0.039	0.017	0.022	0.033	-0.025	0.017	0.15	0.22	-0.068	0.017	6.6e-05	8.4e-05	0.12	0.018	3.7e-11	8.6e-11	-0.081	0.019	1.6e-05	3.3e-05	0.17	0.014	3.2e-29	7.2e-29	-0.025	0.019	0.19	0.24	-0.081	0.018	1.3e-05	2.7e-05	-0.083	0.016	5.5e-07	8.3e-07
PITRM1-AS1	0.29	0.035	4.7e-16	8.6e-16	0.053	0.041	0.19	0.28	-0.077	0.037	0.035	0.054	0.015	0.04	0.71	0.78	-0.057	0.04	0.15	0.2	0.029	0.041	0.47	0.56	-0.28	0.039	1.3e-12	2.1e-12	0.11	0.044	0.0098	0.013	-0.13	0.044	0.0029	0.0046	0.35	0.037	5.9e-19	1e-18	0.013	0.048	0.77	0.81	-0.099	0.046	0.035	0.047	-0.28	0.039	1.2e-11	2.3e-11
PIWIL2	0.34	0.045	6.9e-14	1.2e-13	-0.057	0.052	0.27	0.37	0.017	0.046	0.7	0.75	-0.062	0.051	0.23	0.31	-0.15	0.051	0.0042	0.0072	0.066	0.052	0.21	0.28	-0.33	0.05	1.4e-10	2.1e-10	0.23	0.056	5.5e-05	8.5e-05	-0.13	0.056	0.023	0.032	0.32	0.049	1.7e-10	2.4e-10	0.012	0.057	0.84	0.87	-0.18	0.056	0.0013	0.0022	-0.18	0.05	0.00041	0.00054
PIWIL4	-0.34	0.051	3.3e-11	5.2e-11	0.12	0.059	0.045	0.086	-0.19	0.052	0.00036	0.00079	0.16	0.058	0.0057	0.013	0.091	0.058	0.12	0.15	0.043	0.059	0.46	0.55	0.26	0.058	8.3e-06	1.1e-05	-0.25	0.063	0.00011	0.00016	0.23	0.064	0.00026	0.00048	-0.3	0.051	4.4e-09	6.2e-09	0.24	0.058	5.9e-05	0.00014	0.11	0.059	0.067	0.086	0.027	0.053	0.62	0.64
PJA1	0.14	0.028	1.6e-06	2.1e-06	0.0018	0.032	0.96	0.97	-0.13	0.028	2.7e-06	8.3e-06	0.3	0.03	3.1e-22	7.2e-21	-0.038	0.032	0.23	0.28	0.25	0.031	7.9e-16	1.5e-14	-0.5	0.027	1.9e-66	1e-65	0.34	0.033	8e-23	3.8e-22	-0.35	0.033	6e-25	1.8e-23	0.1	0.019	9.1e-08	1.2e-07	-0.046	0.022	0.039	0.058	-0.074	0.022	0.00061	0.0011	-0.0064	0.02	0.75	0.77
PJA2	0.094	0.014	6.8e-11	1.1e-10	-0.0061	0.016	0.71	0.78	-0.11	0.014	3e-15	2.2e-14	0.0063	0.016	0.69	0.77	-0.073	0.016	3.5e-06	9.3e-06	-0.008	0.016	0.62	0.7	0.026	0.016	0.11	0.11	0.1	0.017	3.4e-09	7e-09	-0.0068	0.017	0.7	0.74	0.085	0.014	2.3e-09	3.3e-09	-0.049	0.016	0.0028	0.0051	-0.061	0.016	0.00014	0.00027	0.0042	0.015	0.78	0.8
PKD1	0.43	0.031	9.6e-40	3.5e-39	0.038	0.038	0.32	0.43	-0.043	0.034	0.21	0.27	0.036	0.037	0.34	0.44	-0.12	0.037	0.0019	0.0034	0.2	0.037	1.3e-07	8.3e-07	-0.67	0.029	2.2e-91	2.1e-90	0.35	0.039	7.8e-18	2.8e-17	-0.27	0.04	1.8e-11	7.9e-11	0.3	0.021	2.6e-36	7e-36	-0.0079	0.031	0.8	0.83	-0.12	0.029	9.2e-05	0.00018	-0.2	0.025	1.9e-14	3.9e-14
PKD1L1	0.31	0.043	2.6e-12	4.2e-12	-0.00093	0.05	0.99	0.99	-0.073	0.044	0.1	0.14	-0.05	0.049	0.31	0.4	-0.047	0.049	0.34	0.39	0.07	0.049	0.16	0.23	-0.36	0.048	9.9e-14	1.6e-13	0.23	0.054	2.7e-05	4.2e-05	-0.1	0.054	0.06	0.078	0.31	0.049	7.9e-10	1.1e-09	0.07	0.058	0.23	0.28	-0.25	0.056	1.6e-05	3.4e-05	-0.16	0.051	0.0015	0.0019
PKD1P1	0.35	0.027	1.1e-35	3.4e-35	0.032	0.033	0.33	0.44	-0.0022	0.03	0.94	0.96	-0.0041	0.033	0.9	0.93	-0.17	0.032	2.4e-07	7.2e-07	0.087	0.032	0.0074	0.016	-0.55	0.026	1.9e-78	1.4e-77	0.4	0.033	1.7e-31	1.4e-30	-0.18	0.035	4.7e-07	1.2e-06	0.25	0.02	1.3e-29	3.1e-29	-0.076	0.027	0.0051	0.0089	-0.071	0.027	0.0082	0.012	-0.13	0.023	6.1e-08	9.5e-08
PKD1P6	0.38	0.029	4.6e-34	1.4e-33	0.061	0.036	0.089	0.15	-0.056	0.032	0.081	0.11	0.09	0.035	0.011	0.023	-0.11	0.035	0.0019	0.0034	0.13	0.035	0.00039	0.0012	-0.62	0.028	4.7e-88	4.2e-87	0.35	0.037	5.1e-21	2.2e-20	-0.26	0.038	1.3e-11	5.9e-11	0.27	0.021	9e-31	2.1e-30	-0.079	0.029	0.0063	0.011	-0.097	0.028	0.00064	0.0011	-0.12	0.025	8.8e-07	1.3e-06
PKD2	-0.42	0.043	2e-22	4.5e-22	0.078	0.05	0.12	0.2	-0.078	0.045	0.079	0.11	-0.31	0.048	1.9e-10	1.5e-09	0.18	0.049	0.00026	0.00054	0.017	0.05	0.73	0.79	0.67	0.044	9.4e-47	3.3e-46	-0.3	0.053	1.8e-08	3.6e-08	0.28	0.054	1.4e-07	3.7e-07	-0.68	0.041	2.5e-47	8.8e-47	-0.23	0.058	6.2e-05	0.00015	0.41	0.055	5e-13	3e-12	0.53	0.046	1.6e-26	5.7e-26
PKD2L2	-0.0058	0.032	0.85	0.86	0.029	0.036	0.42	0.53	0.0028	0.032	0.94	0.95	0.022	0.035	0.53	0.63	-0.1	0.035	0.0041	0.0071	0.1	0.035	0.0032	0.0077	-0.14	0.035	5.6e-05	7.1e-05	0.13	0.039	0.00079	0.0011	-0.017	0.039	0.67	0.71	-0.015	0.036	0.67	0.69	-0.0023	0.04	0.96	0.97	0.027	0.04	0.49	0.53	-0.0056	0.036	0.87	0.88
PKI55	0.31	0.047	1e-10	1.6e-10	0.012	0.054	0.82	0.87	-0.1	0.048	0.03	0.046	0.062	0.053	0.24	0.33	0.067	0.053	0.2	0.25	-0.023	0.053	0.66	0.73	-0.21	0.053	7.8e-05	9.8e-05	-0.015	0.058	0.8	0.81	-0.17	0.058	0.0027	0.0043	0.36	0.052	6.9e-11	1e-10	0.11	0.063	0.09	0.12	-0.2	0.061	0.0011	0.0019	-0.27	0.054	1e-06	1.5e-06
PKIA	0.021	0.072	0.77	0.78	-0.33	0.081	5.1e-05	0.00024	-1.4	0.053	1.1e-121	9.1e-119	0.62	0.078	6e-15	7.6e-14	0.49	0.078	5e-10	2e-09	-0.41	0.08	2.3e-07	1.4e-06	1.2	0.069	6.1e-60	2.8e-59	-0.5	0.086	6.9e-09	1.4e-08	0.75	0.085	2.2e-18	2.5e-17	1.9	0.13	2.5e-40	7.5e-40	1.5	0.16	3.1e-19	3.4e-18	-0.94	0.17	4.5e-08	1.4e-07	-2.3	0.11	2.7e-68	1.1e-66
PKIA-AS1	0.11	0.049	0.024	0.027	-0.23	0.054	2.6e-05	0.00013	-0.51	0.046	7.9e-28	1.5e-26	0.26	0.054	1.8e-06	8.1e-06	0.076	0.054	0.16	0.2	-0.22	0.054	5.9e-05	0.00021	0.46	0.052	6e-18	1.1e-17	-0.14	0.059	0.024	0.03	0.32	0.059	8.1e-08	2.2e-07	0.49	0.043	6.2e-27	1.4e-26	0.3	0.053	1.4e-08	5.1e-08	-0.33	0.052	6e-10	2.3e-09	-0.46	0.043	6.8e-24	2.1e-23
PKIB	0.47	0.037	6.1e-34	1.9e-33	-0.18	0.045	6.2e-05	0.00028	-0.13	0.04	0.001	0.0021	-0.11	0.045	0.014	0.028	-0.12	0.045	0.0092	0.015	-0.1	0.045	0.025	0.046	0.007	0.045	0.88	0.88	0.2	0.049	4.7e-05	7.3e-05	-0.1	0.049	0.033	0.045	0.85	0.042	2.3e-64	1.4e-63	0.046	0.066	0.49	0.55	-0.5	0.061	2.2e-15	1.9e-14	-0.47	0.054	3.8e-17	8.9e-17
PKIG	0.92	0.038	1.4e-98	2.8e-97	-0.14	0.056	0.0093	0.023	-0.28	0.048	1.6e-08	6.4e-08	-0.05	0.055	0.37	0.47	0.016	0.055	0.77	0.81	-0.13	0.055	0.02	0.038	-0.36	0.054	4.8e-11	7.4e-11	0.16	0.06	0.0098	0.013	-0.33	0.06	4.7e-08	1.3e-07	2	0.053	9.5e-137	5.7e-135	-0.13	0.12	0.27	0.33	-0.97	0.11	5.4e-17	5.8e-16	-1.1	0.096	6.3e-25	2.1e-24
PKM	-0.3	0.025	2.4e-31	6.9e-31	-0.054	0.03	0.072	0.13	-0.17	0.026	4.2e-11	2.1e-10	0.37	0.027	4.9e-40	3.7e-38	0.22	0.029	8e-14	4.7e-13	0.098	0.03	0.001	0.0028	0.32	0.028	4.1e-28	9.4e-28	-0.51	0.027	6.1e-66	3.2e-64	0.067	0.033	0.039	0.053	-0.14	0.027	3.5e-07	4.6e-07	0.5	0.015	6.6e-102	1.1e-98	-0.072	0.031	0.021	0.029	-0.18	0.026	1.8e-11	3.3e-11
PKMYT1	-1.2	0.1	3.2e-29	8.5e-29	-0.29	0.13	0.023	0.049	0.76	0.11	3.5e-12	2e-11	-0.47	0.12	0.00014	0.00045	-0.85	0.12	2.8e-12	1.4e-11	-0.63	0.12	3.5e-07	2e-06	2.5	0.09	2.1e-124	5.4e-123	-0.67	0.13	7.3e-07	1.3e-06	0.97	0.13	5.3e-13	2.8e-12	-0.79	0.06	8.8e-33	2.2e-32	0.6	0.076	1.3e-14	9.1e-14	0.57	0.075	1.7e-13	1.1e-12	-0.16	0.072	0.026	0.03
PKN1	-0.031	0.011	0.0076	0.0089	0.01	0.013	0.41	0.51	0.0096	0.011	0.39	0.45	0.059	0.012	1.8e-06	8e-06	-0.02	0.012	0.095	0.13	0.06	0.012	1.2e-06	6e-06	-0.026	0.012	0.035	0.039	-0.049	0.013	0.00025	0.00037	-0.02	0.014	0.15	0.18	-0.21	0.027	1.3e-12	2.1e-12	-0.29	0.03	1.8e-20	2.2e-19	-0.0083	0.033	0.79	0.81	0.42	0.017	5.6e-76	3.7e-74
PKN2	0.32	0.02	9.3e-51	4.7e-50	0.065	0.025	0.01	0.025	-0.063	0.022	0.0049	0.0089	-0.04	0.025	0.11	0.17	-0.078	0.025	0.0016	0.0029	-0.0016	0.025	0.95	0.96	-0.25	0.023	8.6e-26	1.9e-25	0.14	0.027	1.7e-07	3.1e-07	-0.14	0.027	3.9e-07	9.8e-07	0.24	0.017	3.6e-36	9.6e-36	-0.08	0.024	0.00082	0.0016	-0.07	0.024	0.003	0.0047	-0.12	0.021	3.6e-08	5.6e-08
PKN3	-0.31	0.042	2.2e-13	3.8e-13	0.12	0.048	0.013	0.031	0.38	0.041	3.7e-20	4e-19	-0.013	0.048	0.78	0.84	-0.22	0.047	5.3e-06	1.4e-05	0.082	0.048	0.089	0.14	-0.23	0.047	1e-06	1.4e-06	0.18	0.052	0.00056	0.0008	0.024	0.052	0.65	0.69	-0.95	0.052	3.3e-54	1.4e-53	-0.27	0.077	0.0006	0.0012	0.57	0.072	2.1e-14	1.6e-13	0.68	0.061	1.2e-25	4e-25
PKNOX1	0.06	0.018	0.00065	0.00079	0.046	0.02	0.019	0.043	-0.033	0.018	0.057	0.083	0.092	0.019	1.6e-06	7.4e-06	0.069	0.019	0.00035	0.00071	0.00065	0.02	0.97	0.98	-0.12	0.019	2.7e-10	4.1e-10	-0.093	0.021	1e-05	1.7e-05	-0.049	0.021	0.022	0.031	-0.12	0.019	1.8e-10	2.6e-10	-0.093	0.022	2.8e-05	6.8e-05	0.12	0.021	1e-08	3.3e-08	0.095	0.019	1.1e-06	1.6e-06
PKP2	0.34	0.11	0.0023	0.0028	0.1	0.13	0.44	0.54	-0.95	0.11	9.2e-18	8.4e-17	2.7	0.088	5.2e-144	1.2e-140	-0.91	0.12	3e-13	1.7e-12	-0.84	0.12	2.3e-11	2.5e-10	-0.84	0.12	2.2e-11	3.4e-11	-0.23	0.14	0.1	0.12	0.86	0.14	4.9e-10	1.8e-09	-0.33	0.076	1.2e-05	1.5e-05	1	0.067	2.5e-40	1.2e-38	0.0065	0.086	0.93	0.94	-0.48	0.073	9.8e-11	1.7e-10
PKP4	-0.67	0.05	2.6e-38	9e-38	-0.14	0.062	0.023	0.05	0.011	0.054	0.85	0.88	-0.55	0.058	4.9e-20	9.8e-19	0.21	0.06	0.00044	0.00087	-0.19	0.061	0.0016	0.0041	0.77	0.055	4.4e-41	1.4e-40	0.29	0.066	1.7e-05	2.7e-05	0.57	0.064	4.6e-18	4.9e-17	-0.096	0.049	0.048	0.053	0.21	0.054	8e-05	0.00019	0.32	0.051	9.9e-10	3.7e-09	-0.33	0.045	8.4e-13	1.6e-12
PLA2G12A	0.49	0.026	1.7e-65	1.3e-64	-0.051	0.035	0.15	0.23	-0.1	0.031	0.00083	0.0017	-0.014	0.035	0.68	0.76	-0.13	0.034	0.00018	0.00038	0.14	0.034	3.8e-05	0.00014	-0.46	0.031	6.8e-45	2.3e-44	0.34	0.036	2.1e-20	8.4e-20	-0.3	0.037	2e-15	1.5e-14	0.84	0.039	1.2e-67	8.1e-67	0.29	0.062	2.5e-06	7.1e-06	-0.41	0.06	2.4e-11	1.1e-10	-0.73	0.044	1.4e-47	1.5e-46
PLA2G15	-0.098	0.025	9.3e-05	0.00012	0.019	0.028	0.49	0.59	-0.0084	0.025	0.74	0.79	0.13	0.027	3.2e-06	1.4e-05	-0.037	0.027	0.18	0.22	0.039	0.028	0.16	0.23	0.066	0.028	0.017	0.02	-0.14	0.03	2.6e-06	4.4e-06	0.039	0.03	0.2	0.24	-0.35	0.026	2.2e-30	5.3e-30	0.14	0.037	0.00031	0.00066	0.018	0.037	0.64	0.68	0.21	0.032	6.6e-11	1.2e-10
PLA2G16	-1.5	0.06	1.3e-97	2.5e-96	0.76	0.085	2e-18	9e-17	1.2	0.066	2.3e-63	2.2e-61	0.047	0.088	0.6	0.68	-0.25	0.087	0.0041	0.0071	-0.081	0.088	0.36	0.45	0.073	0.088	0.41	0.42	-0.73	0.093	1e-14	2.9e-14	0.43	0.095	7.9e-06	1.7e-05	-2.1	0.096	2.4e-71	1.8e-70	-0.89	0.15	4.8e-09	1.9e-08	0.94	0.15	3.2e-10	1.3e-09	2	0.099	1.1e-64	3.3e-63
PLA2G4B	0.54	0.038	6.1e-42	2.4e-41	0.049	0.047	0.3	0.41	-0.099	0.042	0.018	0.029	-0.0061	0.046	0.89	0.92	-0.24	0.045	9.3e-08	3e-07	0.092	0.046	0.047	0.079	-0.62	0.041	3.1e-45	1e-44	0.42	0.049	4.7e-17	1.6e-16	-0.18	0.05	0.0003	0.00054	0.43	0.037	1.2e-25	2.6e-25	-0.089	0.049	0.071	0.1	0.0096	0.049	0.84	0.87	-0.36	0.039	1.4e-17	3.3e-17
PLA2G4C	-0.71	0.052	6.1e-39	2.1e-38	0.18	0.063	0.0057	0.015	0.15	0.057	0.0068	0.012	-0.022	0.063	0.73	0.8	-0.019	0.062	0.76	0.8	0.45	0.061	5.7e-13	7.7e-12	0.37	0.061	2.9e-09	4.2e-09	-0.52	0.066	1.1e-14	3e-14	0.18	0.068	0.0071	0.011	-0.31	0.055	4.5e-08	6.1e-08	0.53	0.057	1.4e-18	1.5e-17	0.17	0.063	0.0081	0.012	-0.25	0.056	8.1e-06	1.2e-05
PLA2G6	-0.051	0.023	0.024	0.028	0.012	0.025	0.64	0.73	-0.11	0.022	7.4e-07	2.4e-06	0.0076	0.025	0.76	0.82	-0.093	0.025	0.00017	0.00037	0.06	0.025	0.017	0.034	0.28	0.023	2.9e-31	7.3e-31	-0.24	0.026	2e-19	7.7e-19	0.16	0.027	2.4e-09	8e-09	-0.17	0.023	1.1e-11	1.6e-11	-0.14	0.027	4.1e-07	1.3e-06	0.16	0.026	4.7e-09	1.6e-08	0.14	0.024	3e-09	5e-09
PLAA	-0.23	0.018	5.6e-34	1.7e-33	0.038	0.022	0.087	0.15	0.0042	0.02	0.85	0.88	0.0039	0.022	0.86	0.9	0.037	0.022	0.09	0.12	-0.044	0.022	0.049	0.083	0.29	0.02	5.9e-45	2e-44	-0.18	0.023	1.4e-14	3.9e-14	0.12	0.024	2.2e-07	5.7e-07	-0.2	0.017	1.4e-26	3.1e-26	-0.019	0.022	0.41	0.47	0.12	0.021	2.4e-08	7.6e-08	0.11	0.019	4.3e-09	7.1e-09
PLAC8	1.2	0.13	3.5e-21	7.5e-21	0.7	0.15	4e-06	2.5e-05	1.1	0.13	9.7e-17	8.3e-16	-0.34	0.15	0.025	0.048	-0.16	0.15	0.27	0.33	1	0.15	1e-11	1.2e-10	-3.8	0.086	2.4e-230	1.7e-227	0.99	0.16	1.3e-09	2.8e-09	-1.4	0.16	6.7e-18	6.9e-17	0.044	0.06	0.46	0.48	-0.42	0.063	1.4e-10	6.3e-10	-0.55	0.059	2.3e-18	3.1e-17	0.73	0.044	6.3e-46	6.1e-45
PLAG1	2	0.11	9.2e-65	7e-64	0.18	0.15	0.23	0.33	-0.55	0.13	1.9e-05	5e-05	0.42	0.14	0.004	0.0094	-0.57	0.14	7.2e-05	0.00016	1.3	0.14	5.5e-20	1.6e-18	-2.7	0.12	1e-94	1.1e-93	1.1	0.15	2.6e-12	6.5e-12	-1.7	0.15	8.3e-28	4e-26	3.3	0.11	2.1e-107	5e-106	0.67	0.21	0.0017	0.0033	-1.9	0.19	1.3e-21	2.7e-20	-2.2	0.16	2.5e-36	1.4e-35
PLAGL1	-0.37	0.049	3.6e-14	6.2e-14	-0.079	0.057	0.17	0.25	-0.038	0.05	0.45	0.51	-0.31	0.055	3.1e-08	1.9e-07	-0.085	0.056	0.13	0.17	0.26	0.056	4e-06	1.8e-05	0.25	0.055	5.6e-06	7.4e-06	0.4	0.06	5.5e-11	1.3e-10	0.17	0.061	0.005	0.0076	-0.28	0.049	2.1e-08	2.8e-08	0.21	0.056	0.00028	0.0006	-0.24	0.055	1.9e-05	4.1e-05	0.31	0.048	4.6e-10	7.9e-10
PLAGL2	-0.12	0.026	6.7e-06	8.8e-06	-0.027	0.029	0.35	0.46	-0.14	0.026	2.8e-08	1e-07	-0.011	0.029	0.71	0.79	0.071	0.028	0.013	0.02	-0.1	0.029	0.00029	0.00088	0.29	0.027	3.5e-25	7.5e-25	-0.032	0.031	0.3	0.33	0.15	0.031	3.4e-06	7.6e-06	-0.053	0.023	0.019	0.022	0.086	0.025	0.00068	0.0014	0.049	0.025	0.052	0.068	-0.055	0.023	0.015	0.018
PLAT	-0.28	0.049	2.3e-08	3.3e-08	0.23	0.056	5.1e-05	0.00024	0.28	0.049	1.6e-08	6.3e-08	0.31	0.055	1.4e-08	9.1e-08	0.34	0.054	7.7e-10	3e-09	0.37	0.055	2.2e-11	2.4e-10	-0.59	0.052	3.2e-28	7.3e-28	-0.45	0.059	6.4e-14	1.7e-13	-0.34	0.06	2.9e-08	8.4e-08	-0.24	0.037	5.3e-10	7.6e-10	0.48	0.036	2.8e-34	9.7e-33	0.033	0.043	0.44	0.48	-0.18	0.038	2.5e-06	3.6e-06
PLAUR	-0.72	0.075	1.2e-20	2.6e-20	0.6	0.086	5.5e-12	1e-10	0.82	0.073	4.3e-27	7.6e-26	0.24	0.087	0.0062	0.014	1.2	0.077	6e-45	2.2e-43	-0.21	0.087	0.014	0.028	-0.92	0.081	5.9e-28	1.4e-27	-1	0.089	2e-28	1.3e-27	-0.17	0.096	0.083	0.11	-0.77	0.057	9.3e-33	2.3e-32	0.31	0.079	8.5e-05	0.0002	0.71	0.069	1.1e-21	2.3e-20	-0.065	0.072	0.36	0.39
PLB1	0.017	0.051	0.74	0.75	-0.15	0.057	0.011	0.026	-0.19	0.05	0.00021	0.00047	0.24	0.056	1.3e-05	5.1e-05	-0.004	0.056	0.94	0.95	-0.39	0.055	2.3e-12	2.9e-11	0.54	0.053	2e-23	4.2e-23	-0.41	0.06	1.2e-11	2.9e-11	0.36	0.061	4.9e-09	1.6e-08	0.094	0.043	0.03	0.034	0.23	0.047	1.3e-06	3.9e-06	0.071	0.048	0.14	0.17	-0.33	0.039	4e-16	9e-16
PLBD1	-0.3	0.057	1.9e-07	2.7e-07	0.09	0.065	0.16	0.25	-0.29	0.057	2.4e-07	8.3e-07	-0.16	0.063	0.014	0.028	0.97	0.054	2.1e-62	1.6e-60	-0.023	0.064	0.72	0.78	0.0041	0.064	0.94	0.95	-0.22	0.069	0.0016	0.0022	0.013	0.07	0.85	0.87	0.26	0.05	3.2e-07	4.2e-07	-0.0063	0.059	0.91	0.93	-0.022	0.058	0.7	0.73	-0.24	0.05	3.5e-06	5e-06
PLBD2	-0.11	0.024	5.3e-06	7.1e-06	0.11	0.027	6.8e-05	0.00031	0.02	0.024	0.4	0.47	0.046	0.027	0.091	0.15	0.17	0.026	5.8e-11	2.6e-10	0.093	0.027	0.0006	0.0017	-0.096	0.027	0.00033	0.00041	-0.15	0.029	2.7e-07	4.9e-07	-0.1	0.029	0.00037	0.00065	-0.35	0.028	8.9e-30	2e-29	-0.026	0.038	0.49	0.56	0.059	0.038	0.12	0.15	0.32	0.029	3.2e-24	1e-23
PLCB1	-1	0.14	2.9e-13	4.9e-13	1.8	0.15	1.5e-31	1.8e-29	2.2	0.12	7.5e-64	7.3e-62	-1.5	0.15	6.7e-23	1.7e-21	1.7	0.15	9.1e-30	1.5e-28	-0.27	0.16	0.088	0.14	-1.8	0.15	6.1e-33	1.6e-32	-1.4	0.17	1.1e-16	3.5e-16	-0.28	0.18	0.11	0.14	-2.2	0.11	1.6e-61	8.9e-61	-0.88	0.17	2.8e-07	9e-07	2.1	0.14	1.7e-40	1.7e-38	1.2	0.14	7.8e-16	1.7e-15
PLCB2	-0.097	0.021	5.7e-06	7.5e-06	0.11	0.024	5e-06	3e-05	0.0072	0.021	0.73	0.78	-0.0073	0.023	0.76	0.82	-0.037	0.023	0.11	0.14	0.035	0.024	0.14	0.2	0.24	0.022	6.3e-26	1.4e-25	-0.41	0.021	5.2e-69	3e-67	0.14	0.025	4.2e-08	1.2e-07	-0.34	0.035	3.9e-19	7e-19	-0.36	0.04	6.5e-18	6.4e-17	0.12	0.044	0.006	0.0091	0.52	0.027	3.4e-55	5.8e-54
PLCB3	-0.12	0.04	0.002	0.0024	0.18	0.044	5.2e-05	0.00024	0.14	0.04	0.0003	0.00066	0.007	0.044	0.88	0.91	0.36	0.042	4.6e-17	3.6e-16	0.031	0.044	0.49	0.58	-0.55	0.04	1.8e-38	5.2e-38	-0.0016	0.049	0.97	0.97	-0.068	0.048	0.16	0.19	-0.3	0.039	4.2e-13	6.5e-13	-0.15	0.047	0.0019	0.0035	0.4	0.041	8.6e-19	1.2e-17	0.094	0.043	0.026	0.031
PLCD1	-0.76	0.034	3e-84	3.9e-83	0.37	0.047	1.2e-14	3.3e-13	0.29	0.042	1.3e-11	6.9e-11	0.32	0.047	9e-12	8.3e-11	0.52	0.044	5.1e-30	8.5e-29	0.37	0.047	5.5e-15	9.6e-14	-0.5	0.045	7.4e-27	1.7e-26	-0.4	0.051	1.1e-14	3.2e-14	-0.21	0.052	6.4e-05	0.00012	-1.1	0.024	6.5e-145	5.2e-143	0.33	0.068	2.1e-06	5.9e-06	0.45	0.065	1.9e-11	9.2e-11	0.48	0.058	1.8e-15	3.9e-15
PLCD3	-0.22	0.042	1.8e-07	2.5e-07	0.082	0.048	0.086	0.15	0.036	0.042	0.4	0.46	0.038	0.047	0.42	0.52	0.046	0.047	0.32	0.38	-0.072	0.047	0.13	0.19	0.033	0.047	0.48	0.5	0.024	0.052	0.65	0.67	0.095	0.051	0.064	0.083	-0.24	0.045	2.7e-07	3.6e-07	0.066	0.053	0.21	0.26	0.15	0.051	0.003	0.0047	0.058	0.047	0.22	0.23
PLCD4	-0.086	0.043	0.046	0.051	0.022	0.049	0.65	0.74	0.047	0.043	0.28	0.34	0.012	0.048	0.8	0.86	0.1	0.048	0.028	0.041	0.0085	0.048	0.86	0.89	-0.11	0.048	0.019	0.022	0.031	0.053	0.55	0.58	-0.016	0.053	0.76	0.79	-0.074	0.045	0.1	0.11	-0.058	0.051	0.26	0.32	0.11	0.05	0.029	0.04	0.031	0.045	0.5	0.53
PLCE1	0.29	0.038	5.4e-14	9.3e-14	0.045	0.044	0.3	0.4	-0.22	0.038	6.9e-09	2.8e-08	-0.12	0.043	0.0045	0.011	0.16	0.042	0.00012	0.00026	0.16	0.043	0.00023	0.00072	-0.41	0.041	7.1e-23	1.5e-22	0.21	0.047	5.5e-06	9.1e-06	-0.11	0.047	0.026	0.036	0.49	0.039	1.2e-28	2.8e-28	-0.086	0.054	0.11	0.15	-0.11	0.053	0.046	0.061	-0.32	0.044	3.3e-12	6.2e-12
PLCG1	0.17	0.02	7.4e-17	1.4e-16	0.0024	0.023	0.91	0.94	-0.062	0.02	0.0021	0.0041	-0.039	0.022	0.082	0.13	-0.033	0.022	0.13	0.17	-0.012	0.022	0.6	0.67	0.05	0.022	0.024	0.027	-0.091	0.024	0.00017	0.00025	-0.018	0.024	0.45	0.5	0.7	0.04	1.7e-46	6.1e-46	0.19	0.063	0.0022	0.0042	-0.023	0.063	0.72	0.76	-0.81	0.034	5.7e-74	3.2e-72
PLCG1-AS1	0.22	0.038	8.3e-09	1.2e-08	-0.14	0.043	0.0018	0.0054	0.036	0.038	0.35	0.41	-0.21	0.042	1.1e-06	4.9e-06	-0.22	0.042	2.8e-07	8.6e-07	-0.19	0.043	8.5e-06	3.7e-05	0.21	0.042	1.4e-06	1.8e-06	0.19	0.047	5.8e-05	8.9e-05	0.083	0.047	0.077	0.099	0.89	0.039	3.5e-69	2.4e-68	-0.22	0.067	0.0011	0.0021	-0.21	0.066	0.0014	0.0023	-0.52	0.055	5.3e-20	1.4e-19
PLCG2	-0.93	0.083	2.5e-27	6.4e-27	0.6	0.098	1.3e-09	1.6e-08	0.72	0.085	1.3e-16	1.1e-15	-0.78	0.095	1.3e-15	1.8e-14	-0.12	0.099	0.22	0.27	0.73	0.096	1.1e-13	1.6e-12	0.38	0.098	9.9e-05	0.00012	-0.52	0.11	1.7e-06	2.9e-06	-0.13	0.11	0.25	0.29	-5.3	0.15	1.1e-125	4.7e-124	-0.6	0.34	0.072	0.1	1.9	0.32	7.5e-09	2.5e-08	4.2	0.22	3.7e-60	8.3e-59
PLCH2	-0.87	0.051	3.8e-57	2.3e-56	-0.14	0.065	0.035	0.07	0.031	0.058	0.6	0.66	-0.01	0.064	0.88	0.91	-0.7	0.059	2.1e-29	3.3e-28	-0.073	0.065	0.26	0.34	0.83	0.058	5.8e-42	1.8e-41	0.75	0.066	7.8e-28	5e-27	0.58	0.068	6.2e-17	5.5e-16	-1.2	0.061	7.7e-57	3.6e-56	-0.21	0.1	0.037	0.056	0.41	0.098	3.7e-05	7.5e-05	1	0.068	6.3e-39	4.1e-38
PLCL1	0.58	0.077	9.4e-14	1.6e-13	-0.76	0.087	8.9e-18	3.7e-16	-1.4	0.064	2.9e-85	5.9e-83	-0.15	0.089	0.088	0.14	-0.12	0.088	0.18	0.23	-0.67	0.087	3.1e-14	5e-13	1	0.082	1.5e-32	3.8e-32	1.1	0.09	1.7e-34	1.7e-33	0.88	0.093	1.4e-20	2.2e-19	0.45	0.058	1.3e-13	2.1e-13	-0.035	0.072	0.62	0.68	-0.43	0.066	2.1e-10	8.7e-10	-0.067	0.064	0.29	0.31
PLCL2	0.14	0.036	7.4e-05	9.3e-05	0.25	0.041	2.6e-09	3.1e-08	0.28	0.035	1.2e-14	8.3e-14	0.39	0.039	3.2e-22	7.5e-21	0.14	0.041	0.00044	0.00087	0.18	0.041	9.4e-06	4e-05	-0.79	0.031	4e-108	6.3e-107	-0.42	0.043	5.6e-22	2.5e-21	-0.41	0.043	2.2e-20	3.4e-19	-0.21	0.019	2e-24	4.1e-24	0.26	0.021	3.7e-30	1e-28	-0.1	0.025	4.2e-05	8.5e-05	0.087	0.022	0.0001	0.00014
PLCXD1	0.5	0.032	5.2e-47	2.3e-46	-0.19	0.04	3.8e-06	2.3e-05	-0.077	0.036	0.035	0.053	-0.13	0.04	0.0016	0.0042	-0.41	0.037	2.8e-26	3.9e-25	-0.099	0.04	0.014	0.028	0.077	0.04	0.055	0.061	0.31	0.043	1.1e-12	2.8e-12	-0.02	0.044	0.65	0.69	0.69	0.034	1.1e-55	5.2e-55	0.012	0.059	0.83	0.86	-0.24	0.056	3.8e-05	7.8e-05	-0.48	0.044	1.3e-23	3.9e-23
PLCXD2	0.15	0.041	0.00027	0.00034	0.15	0.045	0.00067	0.0023	0.018	0.041	0.66	0.72	-0.25	0.044	1.5e-08	9.1e-08	-0.028	0.045	0.53	0.59	-0.11	0.045	0.019	0.037	0.34	0.044	2.5e-14	4.2e-14	-0.39	0.048	4e-16	1.3e-15	0.029	0.049	0.56	0.61	-0.31	0.06	4.8e-07	6.3e-07	-0.79	0.053	2.3e-37	9.7e-36	0.38	0.066	1.2e-08	4e-08	0.62	0.052	2.5e-27	9.1e-27
PLCXD2-AS1	0.048	0.037	0.19	0.21	0.18	0.041	1.1e-05	6.2e-05	-0.071	0.037	0.053	0.078	-0.035	0.041	0.39	0.49	-0.047	0.041	0.25	0.3	0.031	0.041	0.44	0.53	0.064	0.041	0.12	0.13	-0.23	0.044	3.3e-07	5.9e-07	0.034	0.045	0.45	0.5	-0.14	0.045	0.0016	0.0019	-0.25	0.049	7.5e-07	2.3e-06	0.24	0.049	8.8e-07	2.2e-06	0.14	0.045	0.0023	0.0028
PLD1	-1.6	0.13	1.1e-31	3.2e-31	0.41	0.16	0.01	0.025	-1.4	0.13	2.7e-23	3.7e-22	-0.17	0.16	0.29	0.39	2.6	0.13	2e-73	2.2e-71	-1.5	0.15	5.6e-21	1.8e-19	1.9	0.15	7.5e-36	2.1e-35	-1.3	0.17	1.7e-13	4.6e-13	1.7	0.16	9.9e-25	2.9e-23	-1.7	0.14	1.3e-32	3.2e-32	-1.1	0.17	5.1e-11	2.5e-10	2.9	0.11	2.6e-96	1.6e-93	0.27	0.16	0.083	0.093
PLD2	-0.57	0.035	9.1e-53	4.8e-52	0.22	0.045	8.4e-07	6e-06	0.12	0.04	0.0023	0.0045	0.29	0.044	7.7e-11	6.5e-10	0.31	0.043	9e-13	4.8e-12	0.1	0.045	0.019	0.036	0.049	0.045	0.27	0.29	-0.65	0.043	1.1e-44	2e-43	0.15	0.049	0.0016	0.0026	-0.66	0.031	1.1e-63	6.4e-63	0.25	0.053	2.9e-06	8e-06	0.38	0.049	4.9e-14	3.5e-13	0.14	0.048	0.0029	0.0036
PLD3	-0.028	0.014	0.046	0.052	-0.0053	0.015	0.73	0.8	-0.0071	0.014	0.62	0.67	0.061	0.015	5.4e-05	0.00019	-0.037	0.015	0.014	0.022	0.052	0.015	0.00058	0.0017	-0.043	0.015	0.0047	0.0055	0.032	0.017	0.057	0.068	-0.015	0.017	0.36	0.41	0.015	0.016	0.33	0.35	-0.039	0.018	0.03	0.046	-0.049	0.018	0.0049	0.0075	0.055	0.016	0.00045	0.00059
PLD6	0.16	0.053	0.0025	0.0029	0.079	0.06	0.19	0.28	-0.48	0.05	1.4e-20	1.6e-19	0.36	0.058	1.3e-09	9.2e-09	0.9	0.05	8.2e-61	5.7e-59	0.18	0.059	0.0028	0.0067	-1.1	0.045	4e-99	4.8e-98	0.25	0.064	8.7e-05	0.00013	-0.27	0.064	3.3e-05	6.7e-05	0.84	0.11	2.2e-13	3.5e-13	1.2	0.12	2.5e-23	3.9e-22	-0.09	0.13	0.49	0.54	-1.8	0.075	2.1e-72	1.1e-70
PLEC	-0.21	0.042	6.4e-07	8.8e-07	0.034	0.047	0.47	0.58	-0.34	0.041	1.6e-16	1.3e-15	0.17	0.046	0.00022	0.00067	0.62	0.041	2.3e-45	8.8e-44	-0.0058	0.047	0.9	0.93	0.39	0.045	2.1e-17	3.8e-17	-0.93	0.039	6.3e-93	9.7e-91	0.26	0.05	2.5e-07	6.5e-07	-0.25	0.041	1.4e-09	2e-09	0.37	0.044	8e-16	6.5e-15	0.35	0.044	2e-14	1.5e-13	-0.32	0.039	2.2e-15	4.7e-15
PLEK	-3.6	0.17	1.2e-80	1.5e-79	3.1	0.21	7.2e-44	1.8e-41	3.1	0.18	4.4e-56	3.1e-54	0.19	0.23	0.42	0.52	-0.097	0.23	0.68	0.72	0.69	0.23	0.0031	0.0074	-0.49	0.23	0.036	0.041	-2.6	0.24	1.8e-25	1e-24	-0.63	0.26	0.014	0.02	-6.9	0.16	1.3e-156	1.5e-154	-0.35	0.42	0.4	0.47	3.2	0.38	8.3e-16	7.6e-15	4.5	0.3	7.4e-42	5.7e-41
PLEK2	0.79	0.069	2e-28	5.1e-28	0.16	0.083	0.061	0.11	0.43	0.072	3.1e-09	1.3e-08	0.34	0.082	3.5e-05	0.00013	-0.18	0.082	0.028	0.042	0.42	0.082	2.8e-07	1.6e-06	-1.5	0.065	1.2e-89	1.1e-88	-0.31	0.09	0.00064	0.00091	-0.62	0.088	2.5e-12	1.2e-11	0.48	0.063	8.6e-14	1.4e-13	0.75	0.065	2.7e-27	5.8e-26	-0.33	0.072	5.5e-06	1.3e-05	-0.81	0.054	1.8e-41	1.3e-40
PLEKHA1	0.42	0.032	1e-36	3.3e-36	-0.059	0.039	0.13	0.21	-0.098	0.034	0.0045	0.0082	-0.043	0.039	0.27	0.36	-0.45	0.035	8.6e-35	1.8e-33	-0.32	0.037	2.8e-17	6.4e-16	-0.15	0.038	9.7e-05	0.00012	0.77	0.033	7.6e-94	1.2e-91	-0.015	0.043	0.72	0.75	-0.2	0.033	5.4e-09	7.6e-09	-0.33	0.035	5.9e-20	7e-19	-0.061	0.038	0.11	0.13	0.51	0.02	9.7e-80	8.6e-78
PLEKHA2	-0.58	0.031	3.2e-68	2.6e-67	0.088	0.041	0.031	0.063	0.16	0.036	1.8e-05	4.8e-05	-0.12	0.04	0.0037	0.0088	0.14	0.04	0.00061	0.0012	-0.12	0.04	0.0027	0.0066	0.52	0.036	4.5e-42	1.4e-41	-0.31	0.043	1.2e-12	2.9e-12	0.34	0.043	1.4e-14	8.8e-14	-0.81	0.036	3.1e-70	2.2e-69	-0.11	0.062	0.082	0.11	0.34	0.06	2.2e-08	6.8e-08	0.64	0.043	1.7e-36	9.7e-36
PLEKHA3	-0.21	0.019	2.4e-26	6e-26	0.035	0.022	0.12	0.2	0.068	0.02	0.00071	0.0015	-0.077	0.022	0.00047	0.0013	0.067	0.022	0.0023	0.004	-0.059	0.022	0.0074	0.016	0.2	0.021	7.3e-21	1.4e-20	-0.11	0.024	2.5e-06	4.2e-06	0.11	0.024	3.4e-06	7.8e-06	-0.31	0.02	3.1e-39	9.1e-39	-0.084	0.03	0.0049	0.0085	0.091	0.029	0.002	0.0032	0.3	0.02	3.7e-37	2.2e-36
PLEKHA4	0.65	0.041	1.2e-49	5.9e-49	-0.22	0.052	2.8e-05	0.00014	-0.13	0.046	0.0054	0.0097	-0.014	0.052	0.78	0.84	-0.26	0.051	2.2e-07	6.8e-07	-0.0051	0.052	0.92	0.94	-0.35	0.05	4.6e-12	7.2e-12	0.49	0.054	8.6e-19	3.2e-18	-0.23	0.056	3e-05	6.1e-05	0.86	0.045	4e-55	1.8e-54	-0.038	0.073	0.6	0.66	-0.52	0.067	4.4e-14	3.1e-13	-0.42	0.06	8.6e-11	1.5e-10
PLEKHA5	-2.8	0.1	1.7e-119	5.7e-118	1.3	0.15	2.1e-18	9.4e-17	1.2	0.13	7.6e-20	8.1e-19	0.57	0.15	0.0002	0.00062	1.5	0.15	3.3e-24	4.1e-23	0.17	0.16	0.27	0.36	0.015	0.16	0.92	0.92	-2.5	0.15	8.1e-56	2.6e-54	0.53	0.17	0.0016	0.0027	-3	0.095	1.3e-113	3.9e-112	-0.12	0.19	0.54	0.6	2.2	0.16	2.4e-35	1.8e-33	1.3	0.16	1.3e-14	2.8e-14
PLEKHA7	-0.99	0.083	4.2e-30	1.1e-29	0.56	0.1	2.6e-08	2.6e-07	1.2	0.08	6.9e-47	3.4e-45	-0.16	0.1	0.1	0.16	0.81	0.096	9.9e-17	7.3e-16	0.3	0.1	0.0026	0.0063	-0.5	0.099	6.2e-07	8.4e-07	-1.3	0.1	1.6e-33	1.5e-32	-0.29	0.11	0.0083	0.012	-1.2	0.12	5.6e-23	1.1e-22	0.27	0.15	0.064	0.091	2.3	0.097	4.1e-78	1.7e-75	-0.83	0.13	8.8e-11	1.6e-10
PLEKHA8	0.015	0.036	0.68	0.7	-0.088	0.04	0.028	0.059	-0.28	0.034	2.6e-15	1.9e-14	-0.083	0.039	0.035	0.063	-0.19	0.039	1.9e-06	5.2e-06	-0.16	0.039	4.3e-05	0.00016	0.15	0.039	0.00012	0.00015	0.68	0.036	2.2e-65	1.1e-63	0.15	0.043	0.00072	0.0012	-0.18	0.031	9.3e-09	1.3e-08	-0.13	0.036	0.00045	0.00093	0.087	0.036	0.015	0.021	0.21	0.03	1.3e-11	2.5e-11
PLEKHA8P1	-0.17	0.035	2.6e-06	3.5e-06	-0.047	0.04	0.24	0.34	-0.27	0.034	4.1e-15	3e-14	-0.33	0.038	9.1e-18	1.5e-16	0.32	0.038	1.4e-16	1e-15	0.42	0.037	3.6e-27	2e-25	-0.19	0.039	1.8e-06	2.4e-06	0.34	0.042	7.9e-16	2.4e-15	0.11	0.043	0.011	0.016	0.17	0.033	2e-07	2.6e-07	-0.059	0.038	0.12	0.16	-0.09	0.037	0.016	0.022	-0.052	0.034	0.13	0.14
PLEKHB1	1.1	0.058	3.5e-71	3.1e-70	-0.17	0.079	0.026	0.056	-0.24	0.069	0.00059	0.0012	0.15	0.078	0.052	0.09	-0.17	0.077	0.032	0.047	0.34	0.077	9.1e-06	3.9e-05	-1.5	0.059	7.4e-105	1e-103	0.96	0.079	2.3e-31	1.8e-30	-0.71	0.082	1.9e-17	1.8e-16	1.5	0.066	1.3e-76	1.2e-75	0.55	0.11	3.7e-07	1.2e-06	-0.68	0.1	1.7e-10	7.1e-10	-1.4	0.072	3.3e-60	7.4e-59
PLEKHB2	-0.14	0.014	3.6e-23	8.2e-23	0.04	0.016	0.014	0.033	-0.023	0.015	0.12	0.16	-0.019	0.016	0.25	0.35	0.1	0.016	1.2e-10	5.1e-10	-0.041	0.016	0.012	0.025	0.2	0.015	2.3e-36	6.4e-36	-0.19	0.016	2e-29	1.4e-28	0.097	0.018	4.5e-08	1.3e-07	-0.22	0.018	9.3e-28	2e-27	-0.15	0.023	5.1e-10	2.2e-09	0.046	0.024	0.058	0.075	0.3	0.014	9.2e-63	2.4e-61
PLEKHF1	-0.83	0.051	7.6e-52	3.9e-51	0.38	0.064	3.9e-09	4.6e-08	0.12	0.058	0.036	0.054	-0.13	0.065	0.047	0.083	0.65	0.061	2.1e-25	2.8e-24	-0.16	0.065	0.013	0.027	0.72	0.06	1.1e-30	2.7e-30	-1.1	0.059	2.7e-68	1.5e-66	0.43	0.07	1.4e-09	4.8e-09	-2.2	0.1	4.1e-70	2.9e-69	-1.1	0.15	3e-12	1.7e-11	1.2	0.15	6.8e-14	4.7e-13	2.1	0.1	9.2e-63	2.4e-61
PLEKHF2	-0.19	0.017	3.5e-29	9.3e-29	0.068	0.02	0.00054	0.002	0.039	0.018	0.029	0.045	0.018	0.02	0.34	0.44	0.095	0.019	7.4e-07	2.1e-06	0.009	0.02	0.64	0.72	-0.053	0.019	0.0068	0.008	0.058	0.021	0.0069	0.009	-0.00076	0.021	0.97	0.98	0.13	0.021	1.7e-10	2.5e-10	-0.18	0.022	3.5e-14	2.4e-13	-0.09	0.024	0.00014	0.00026	0.08	0.021	0.00017	0.00022
PLEKHG1	-2.3	0.11	6.4e-87	9.2e-86	0.6	0.15	4.9e-05	0.00023	0.13	0.13	0.3	0.36	-0.52	0.15	0.00039	0.0011	0.94	0.14	5.3e-11	2.4e-10	-0.019	0.15	0.9	0.92	1.9	0.13	1.2e-44	4e-44	-1.7	0.15	1.1e-28	7.6e-28	1.5	0.15	1.3e-21	2.3e-20	-3	0.12	4.4e-91	6.4e-90	-0.79	0.21	0.00013	0.00029	1.9	0.19	1e-21	2.2e-20	2.1	0.16	6.1e-35	3.2e-34
PLEKHG2	0.18	0.042	2.4e-05	3.1e-05	-0.12	0.047	0.013	0.03	-0.041	0.042	0.33	0.39	-0.067	0.046	0.14	0.22	-0.85	0.035	4.7e-97	8.6e-95	0.018	0.047	0.7	0.76	0.62	0.041	1.5e-45	5e-45	0.11	0.051	0.028	0.035	0.17	0.05	0.00056	0.00098	0.06	0.034	0.081	0.089	-0.19	0.037	8e-07	2.4e-06	-0.2	0.036	4.8e-08	1.4e-07	0.25	0.031	9.4e-15	2e-14
PLEKHG3	-4.8	0.13	1.6e-186	2.5e-184	1.9	0.22	4.2e-17	1.6e-15	1.8	0.2	3.7e-19	3.8e-18	1.4	0.22	1.5e-09	1.1e-08	2.4	0.22	1.9e-26	2.6e-25	0.077	0.23	0.74	0.8	-0.33	0.23	0.15	0.16	-2.7	0.24	9e-29	6.1e-28	0.85	0.25	0.00067	0.0011	-5.7	0.12	4.8e-177	1.1e-174	0.21	0.34	0.54	0.6	2.9	0.3	9.9e-20	1.6e-18	3.1	0.26	1.2e-29	5e-29
PLEKHG4	0.81	0.036	1.3e-90	2e-89	-0.21	0.05	2.2e-05	0.00012	-0.43	0.042	3.2e-22	3.9e-21	0.14	0.05	0.0042	0.0098	-0.056	0.05	0.26	0.31	-0.012	0.05	0.82	0.86	-0.56	0.046	1.5e-31	3.8e-31	0.5	0.052	5.1e-21	2.2e-20	-0.24	0.054	1.2e-05	2.5e-05	1.8	0.059	4.6e-110	1.2e-108	0.2	0.12	0.084	0.12	-0.83	0.11	2.6e-13	1.6e-12	-1.3	0.085	2.4e-41	1.8e-40
PLEKHG5	0.26	0.05	1.6e-07	2.3e-07	0.023	0.057	0.68	0.76	-0.0032	0.051	0.96	0.96	-0.038	0.056	0.5	0.59	0.16	0.055	0.004	0.0068	0.17	0.056	0.0026	0.0063	-0.9	0.046	1.3e-70	7.4e-70	0.57	0.058	3e-21	1.3e-20	-0.23	0.061	0.00016	0.0003	0.71	0.085	2.3e-15	3.7e-15	0.85	0.094	1.1e-17	1.1e-16	-0.12	0.1	0.23	0.27	-1.3	0.06	9.2e-63	2.4e-61
PLEKHG6	0.16	0.033	1.2e-06	1.7e-06	0.18	0.037	6.3e-07	4.6e-06	-0.012	0.033	0.7	0.75	-0.076	0.036	0.038	0.068	-0.014	0.036	0.7	0.74	-0.056	0.037	0.13	0.19	-0.14	0.036	0.00015	0.00019	-0.052	0.04	0.2	0.22	-0.036	0.04	0.37	0.42	-0.07	0.046	0.12	0.13	-0.39	0.046	9.2e-16	7.4e-15	0.25	0.049	6.9e-07	1.8e-06	0.18	0.045	0.0001	0.00013
PLEKHH2	1.6	0.089	8.6e-61	5.8e-60	-0.032	0.12	0.78	0.84	-0.093	0.1	0.37	0.43	0.35	0.12	0.0026	0.0064	-1	0.11	1.1e-18	9.6e-18	0.29	0.12	0.014	0.028	-1.7	0.1	1e-57	4.5e-57	1.4	0.12	3.9e-31	3.1e-30	-1.1	0.12	9.2e-19	1.1e-17	1.8	0.086	3.4e-67	2.2e-66	0.39	0.14	0.0041	0.0074	-0.88	0.13	1.6e-11	7.6e-11	-1.4	0.1	3.2e-34	1.6e-33
PLEKHH3	-0.88	0.073	1.5e-31	4.3e-31	-0.17	0.088	0.048	0.092	-0.68	0.075	3.6e-19	3.6e-18	0.6	0.085	2.6e-12	2.5e-11	0.8	0.083	3.1e-21	3.2e-20	-0.78	0.084	1.5e-19	4.2e-18	1.4	0.075	4.3e-65	2.2e-64	-0.75	0.093	1.6e-15	5e-15	0.88	0.091	4.2e-21	7e-20	-0.31	0.033	1.4e-19	2.6e-19	0.21	0.039	9.1e-08	3.1e-07	0.31	0.037	2.6e-16	2.5e-15	-0.12	0.036	0.0011	0.0014
PLEKHJ1	-0.37	0.017	2.3e-85	3.1e-84	0.027	0.023	0.26	0.36	0.18	0.02	1.9e-18	1.8e-17	0.058	0.023	0.011	0.024	0.0055	0.023	0.82	0.85	0.024	0.023	0.3	0.39	0.22	0.022	2.2e-23	4.6e-23	-0.24	0.024	9.5e-23	4.5e-22	0.099	0.025	9.3e-05	0.00018	-0.54	0.02	2.4e-82	2.6e-81	-0.047	0.041	0.24	0.3	0.2	0.039	8.7e-07	2.2e-06	0.39	0.029	2.3e-33	1.1e-32
PLEKHM1	-0.19	0.023	1.3e-16	2.5e-16	0.0078	0.026	0.76	0.83	-0.013	0.024	0.58	0.64	-0.14	0.025	1.6e-08	9.9e-08	-0.13	0.025	1.6e-07	5e-07	-0.069	0.026	0.008	0.017	0.42	0.021	2.4e-71	1.4e-70	-0.029	0.028	0.3	0.33	0.23	0.027	3.5e-16	2.8e-15	-0.43	0.035	1.7e-28	3.9e-28	-0.35	0.043	2.5e-14	1.7e-13	0.26	0.044	1e-08	3.4e-08	0.49	0.031	7.6e-40	5.2e-39
PLEKHM1P	-0.05	0.02	0.014	0.016	0.041	0.022	0.069	0.12	-0.042	0.02	0.036	0.054	-0.15	0.021	6.5e-12	6.1e-11	-0.065	0.022	0.0029	0.0052	-0.036	0.022	0.1	0.16	0.21	0.021	1.5e-22	3e-22	-0.042	0.024	0.082	0.097	0.18	0.023	1.2e-13	6.7e-13	-0.24	0.03	5.4e-14	8.7e-14	-0.33	0.032	4e-22	5.7e-21	0.24	0.034	2.3e-11	1.1e-10	0.31	0.028	5.8e-24	1.8e-23
PLEKHM2	0.21	0.015	2.3e-41	8.8e-41	-0.049	0.018	0.0071	0.018	-0.011	0.016	0.5	0.56	-0.031	0.018	0.088	0.14	-0.15	0.017	1.3e-16	9.7e-16	0.013	0.018	0.47	0.56	0.019	0.018	0.3	0.32	0.011	0.02	0.57	0.59	-0.066	0.02	0.00084	0.0014	0.17	0.018	5.4e-20	9.9e-20	0.076	0.022	0.00066	0.0013	-0.052	0.022	0.018	0.026	-0.19	0.017	3e-24	9.6e-24
PLEKHM3	0.29	0.031	5.1e-20	1e-19	0.011	0.036	0.75	0.82	-0.14	0.032	9.5e-06	2.7e-05	0.0023	0.036	0.95	0.96	-0.041	0.035	0.24	0.29	0.025	0.036	0.48	0.57	-0.31	0.034	1.4e-19	2.7e-19	0.23	0.038	1.2e-09	2.6e-09	-0.063	0.039	0.11	0.14	0.17	0.027	2.7e-09	3.8e-09	-0.22	0.03	5.6e-12	3.1e-11	0.0092	0.032	0.77	0.8	-0.0036	0.029	0.9	0.9
PLEKHN1	-0.78	0.043	8.6e-62	6e-61	0.18	0.057	0.0017	0.0053	0.42	0.048	1.6e-17	1.5e-16	-0.26	0.056	4.1e-06	1.7e-05	0.28	0.055	7e-07	2e-06	-0.23	0.056	3.6e-05	0.00014	0.34	0.055	1.2e-09	1.8e-09	-0.22	0.061	0.00035	0.00051	0.37	0.06	1.2e-09	4e-09	-0.43	0.04	8.2e-23	1.6e-22	-0.058	0.052	0.26	0.32	0.53	0.041	1.6e-30	8.6e-29	0.034	0.046	0.46	0.48
PLEKHO1	-0.47	0.03	1.5e-47	6.9e-47	0.21	0.038	5.1e-08	4.7e-07	0.37	0.032	1.7e-29	3.4e-28	0.41	0.035	1.4e-28	5e-27	0.28	0.037	7.8e-14	4.5e-13	0.11	0.038	0.003	0.0072	-0.41	0.036	3.8e-28	8.8e-28	-0.47	0.039	4.1e-31	3.3e-30	-0.12	0.042	0.0036	0.0056	0.0095	0.047	0.84	0.85	0.64	0.04	2.7e-43	1.6e-41	0.091	0.052	0.078	0.1	-0.6	0.035	6.5e-48	7.1e-47
PLEKHO2	-1.2	0.043	6.2e-129	2.6e-127	0.26	0.067	7.7e-05	0.00034	0.047	0.059	0.43	0.49	0.059	0.066	0.37	0.47	0.46	0.064	2.3e-12	1.2e-11	0.033	0.067	0.62	0.7	0.91	0.059	8.1e-48	2.9e-47	-0.85	0.067	3.9e-34	3.8e-33	0.57	0.07	1.2e-15	8.8e-15	-2	0.065	7.1e-112	1.9e-110	-0.37	0.13	0.005	0.0088	0.82	0.12	8.5e-11	3.7e-10	1.6	0.087	1.3e-57	2.4e-56
PLGRKT	-0.3	0.024	1.7e-32	4.9e-32	0.024	0.029	0.42	0.53	0.11	0.026	3.4e-05	8.7e-05	0.067	0.029	0.02	0.039	0.14	0.028	2.2e-06	6e-06	0.13	0.029	3.1e-06	1.5e-05	0.26	0.027	2.1e-20	4e-20	-0.46	0.027	2.5e-55	7.9e-54	-0.0087	0.032	0.78	0.81	-0.14	0.022	3.6e-10	5.2e-10	0.22	0.022	2.5e-20	3.1e-19	0.031	0.025	0.23	0.27	-0.062	0.023	0.0066	0.008
PLIN2	-0.11	0.028	7.9e-05	0.0001	0.2	0.031	2.6e-10	3.7e-09	0.3	0.027	2.5e-28	4.7e-27	0.086	0.031	0.0063	0.014	0.22	0.03	3.3e-13	1.8e-12	-0.0059	0.031	0.85	0.88	-0.044	0.031	0.16	0.18	-0.73	0.023	5.1e-146	3.1e-143	-0.093	0.034	0.0067	0.01	0.075	0.021	0.00028	0.00034	-0.14	0.022	3.2e-10	1.4e-09	0.065	0.023	0.0043	0.0067	-0.015	0.021	0.49	0.51
PLIN3	-0.55	0.034	2.5e-51	1.3e-50	0.06	0.044	0.17	0.26	0.15	0.039	6.5e-05	0.00016	0.25	0.043	6.2e-09	4e-08	0.2	0.043	5.1e-06	1.3e-05	-0.031	0.044	0.48	0.56	0.51	0.04	1.2e-34	3.1e-34	-0.83	0.038	1e-82	1e-80	0.22	0.047	2.4e-06	5.6e-06	-0.46	0.024	1.9e-53	8.1e-53	0.28	0.037	3.5e-13	2.1e-12	0.081	0.039	0.041	0.054	0.16	0.035	3.7e-06	5.4e-06
PLIN4	0.19	0.039	1.1e-06	1.6e-06	0.065	0.044	0.14	0.22	-0.056	0.04	0.16	0.21	0.033	0.044	0.46	0.55	-0.15	0.043	0.00059	0.0011	0.029	0.044	0.5	0.59	-0.14	0.043	0.00092	0.0011	0.07	0.048	0.15	0.17	-0.063	0.048	0.19	0.23	0.26	0.042	1.4e-09	2e-09	-0.07	0.05	0.16	0.21	-0.077	0.049	0.12	0.15	-0.14	0.044	0.0013	0.0016
PLK1	-1.5	0.12	7.1e-37	2.4e-36	-0.37	0.14	0.0086	0.021	0.85	0.12	5.8e-12	3.2e-11	-0.35	0.14	0.013	0.027	-0.91	0.14	3.7e-11	1.7e-10	-0.55	0.14	8.6e-05	0.0003	2.7	0.11	1e-101	1.3e-100	-0.84	0.15	3.3e-08	6.3e-08	1.3	0.15	3e-17	2.8e-16	-0.91	0.078	5.7e-28	1.3e-27	0.82	0.092	5.9e-18	5.9e-17	0.6	0.094	5.3e-10	2.1e-09	-0.24	0.089	0.0068	0.0082
PLK2	0.11	0.066	0.11	0.12	0.15	0.075	0.05	0.096	0.037	0.066	0.58	0.64	0.16	0.074	0.03	0.056	-0.23	0.073	0.0022	0.0039	0.74	0.07	9.1e-25	4.1e-23	-0.62	0.071	1.6e-17	2.9e-17	0.081	0.081	0.31	0.34	-0.53	0.079	4.3e-11	1.8e-10	0.32	0.063	7.4e-07	9.8e-07	0.054	0.074	0.46	0.53	-0.18	0.072	0.013	0.018	-0.21	0.064	0.0011	0.0014
PLK3	-0.099	0.018	8.4e-08	1.2e-07	-0.089	0.02	1.3e-05	7.1e-05	-0.14	0.018	8.1e-14	5.4e-13	0.18	0.019	1e-19	2e-18	-0.013	0.02	0.52	0.57	0.25	0.018	3.4e-37	3.6e-35	-0.14	0.02	3.4e-12	5.4e-12	0.12	0.022	1.3e-07	2.4e-07	-0.001	0.022	0.96	0.97	0.91	0.071	5.2e-32	1.3e-31	0.89	0.083	5.1e-24	8.5e-23	-0.39	0.091	1.5e-05	3.2e-05	-1.3	0.055	1.9e-78	1.5e-76
PLK4	-1	0.073	3.7e-43	1.5e-42	-0.054	0.091	0.55	0.65	0.24	0.08	0.0023	0.0045	-0.013	0.09	0.89	0.92	-0.25	0.089	0.0049	0.0084	-0.21	0.09	0.018	0.035	1.6	0.073	9.5e-86	8e-85	-0.8	0.095	1.5e-16	4.9e-16	0.73	0.096	4e-14	2.4e-13	-0.77	0.053	1.3e-39	3.8e-39	0.39	0.07	4.3e-08	1.5e-07	0.42	0.068	2e-09	7.1e-09	0.11	0.064	0.079	0.09
PLLP	2.7	0.06	1.7e-228	6.8e-226	-0.37	0.12	0.0022	0.0066	-0.58	0.1	3.6e-08	1.4e-07	0.66	0.12	2.4e-08	1.5e-07	-0.49	0.12	2.7e-05	6.4e-05	-0.51	0.12	1.5e-05	6.2e-05	-1.2	0.11	2.7e-27	6.1e-27	-0.15	0.13	0.25	0.28	-0.63	0.13	8.9e-07	2.2e-06	2.3	0.054	6e-154	6.5e-152	-0.39	0.14	0.004	0.0071	-0.96	0.13	1.2e-13	7.9e-13	-1.1	0.11	4.1e-23	1.2e-22
PLN	0.035	0.037	0.35	0.37	-0.035	0.042	0.4	0.51	-0.079	0.037	0.032	0.05	0.062	0.041	0.13	0.2	0.072	0.041	0.078	0.11	-0.0016	0.041	0.97	0.98	0.037	0.041	0.37	0.39	-0.11	0.045	0.012	0.015	0.016	0.045	0.73	0.76	0.1	0.039	0.01	0.011	0.16	0.043	0.0002	0.00045	-0.08	0.043	0.063	0.082	-0.16	0.038	2.7e-05	3.7e-05
PLOD1	-0.75	0.063	6.4e-31	1.8e-30	0.47	0.075	4.5e-10	6e-09	0.16	0.067	0.015	0.025	-0.053	0.076	0.49	0.59	-0.45	0.073	9.8e-10	3.8e-09	-0.37	0.075	6.7e-07	3.6e-06	0.85	0.07	7.9e-32	2e-31	-0.11	0.083	0.2	0.23	0.47	0.081	1.1e-08	3.2e-08	-1.5	0.12	2.1e-31	5e-31	-1.4	0.15	6.9e-20	8.1e-19	0.57	0.16	0.0003	0.00055	2.2	0.096	2e-75	1.3e-73
PLOD3	-0.56	0.033	7.6e-57	4.5e-56	0.32	0.041	6.3e-14	1.6e-12	0.26	0.037	2.5e-12	1.4e-11	0.23	0.042	4.8e-08	2.8e-07	0.54	0.038	3.2e-42	1e-40	-0.03	0.042	0.48	0.56	-0.18	0.042	2.9e-05	3.8e-05	-0.67	0.04	8.3e-54	2.4e-52	0.055	0.046	0.23	0.28	-0.78	0.036	2.7e-66	1.7e-65	-0.033	0.06	0.58	0.64	0.65	0.05	1.9e-33	1.2e-31	0.26	0.052	6.3e-07	9.4e-07
PLP2	-0.92	0.035	4.8e-116	1.5e-114	0.049	0.052	0.35	0.45	-0.26	0.046	1.7e-08	6.7e-08	0.32	0.05	1.8e-10	1.4e-09	0.83	0.042	2.4e-70	2.3e-68	0.13	0.052	0.015	0.029	0.23	0.051	6.2e-06	8.1e-06	-0.4	0.054	1e-12	2.5e-12	0.27	0.056	1.5e-06	3.6e-06	-0.031	0.068	0.64	0.66	1.1	0.052	1.8e-66	3.9e-64	0.12	0.075	0.12	0.14	-0.93	0.048	5.1e-59	1e-57
PLRG1	0.098	0.012	8.8e-17	1.6e-16	-0.028	0.013	0.038	0.075	-0.0025	0.012	0.83	0.86	-0.014	0.013	0.29	0.39	-0.032	0.013	0.015	0.023	0.016	0.013	0.22	0.29	-0.023	0.013	0.077	0.085	0.029	0.014	0.045	0.054	-0.07	0.014	9.2e-07	2.2e-06	0.099	0.012	6.8e-14	1.1e-13	0.038	0.015	0.014	0.022	-0.088	0.014	3.8e-09	1.3e-08	-0.056	0.013	3.3e-05	4.6e-05
PLS1	0.69	0.054	5e-35	1.6e-34	0.035	0.066	0.59	0.69	0.14	0.058	0.013	0.022	-0.028	0.066	0.66	0.74	-0.17	0.065	0.008	0.013	-0.077	0.066	0.24	0.32	-0.88	0.058	5.8e-46	2e-45	0.46	0.07	6.9e-11	1.6e-10	-0.37	0.071	2.9e-07	7.5e-07	0.68	0.041	2.8e-44	9.2e-44	-0.24	0.061	9.4e-05	0.00022	-0.17	0.061	0.0058	0.0088	-0.34	0.052	2.4e-10	4.2e-10
PLS3	-1.4	0.099	1.3e-41	4.8e-41	-0.28	0.12	0.022	0.047	0.56	0.11	1.9e-07	6.7e-07	-0.76	0.12	3.2e-10	2.5e-09	-0.067	0.12	0.58	0.63	-0.18	0.12	0.15	0.21	2	0.1	4.4e-69	2.5e-68	-0.94	0.13	1.1e-12	2.9e-12	1.4	0.13	1.1e-25	4e-24	-0.25	0.042	6.2e-09	8.6e-09	0.13	0.049	0.0076	0.013	0.23	0.048	1.6e-06	3.8e-06	-0.045	0.044	0.31	0.33
PLSCR1	-0.37	0.052	3.2e-12	5.2e-12	0.38	0.059	1.4e-10	2.1e-09	0.77	0.047	3.2e-52	1.9e-50	-0.78	0.053	1.3e-43	1.2e-41	0.24	0.059	4.2e-05	9.6e-05	0.51	0.057	2.6e-18	6.6e-17	-0.42	0.058	9.2e-13	1.5e-12	-0.16	0.065	0.013	0.016	-0.33	0.064	3.8e-07	9.6e-07	-0.65	0.033	5.3e-56	2.4e-55	0.011	0.056	0.84	0.87	0.52	0.047	8.8e-25	2.7e-23	0.21	0.048	1.5e-05	2.2e-05
PLTP	-0.45	0.043	1.2e-24	2.8e-24	-0.12	0.051	0.019	0.041	-0.12	0.045	0.0068	0.012	-0.031	0.051	0.54	0.64	-0.052	0.051	0.31	0.36	-0.28	0.05	5.1e-08	3.4e-07	0.87	0.041	1.5e-80	1.1e-79	-0.062	0.056	0.27	0.29	0.45	0.054	1.7e-16	1.5e-15	-0.59	0.053	1.5e-23	3e-23	-0.11	0.071	0.12	0.16	0.025	0.07	0.72	0.76	0.64	0.051	5.8e-29	2.2e-28
PLXDC1	2.3	0.15	8.9e-48	4e-47	0.67	0.19	0.00031	0.0012	0.66	0.16	6.2e-05	0.00015	1.5	0.18	8.6e-17	1.3e-15	-0.79	0.18	1.9e-05	4.5e-05	1	0.18	6.1e-08	4e-07	-4.1	0.13	3.5e-155	2.4e-153	-0.018	0.2	0.93	0.94	-2.3	0.19	8e-32	6.9e-30	1.2	0.08	7.5e-40	2.2e-39	0.44	0.11	7.8e-05	0.00018	-0.79	0.1	2.2e-13	1.4e-12	-0.9	0.089	4.3e-21	1.2e-20
PLXNA1	-0.11	0.049	0.022	0.025	0.28	0.054	5e-07	3.8e-06	0.28	0.048	1e-08	4e-08	0.29	0.054	1.2e-07	6.7e-07	0.32	0.053	3e-09	1.1e-08	0.32	0.054	5.7e-09	4.4e-08	-1.2	0.035	3.1e-166	2.8e-164	0.039	0.06	0.52	0.55	-0.25	0.059	1.9e-05	3.9e-05	-0.13	0.039	0.00065	0.00078	0.31	0.04	4.1e-14	2.8e-13	0.28	0.04	2.3e-11	1.1e-10	-0.35	0.033	7.4e-22	2.1e-21
PLXNA2	-0.51	0.056	1.2e-18	2.5e-18	0.47	0.065	6.7e-13	1.4e-11	0.75	0.053	1e-41	4.2e-40	-0.19	0.066	0.0035	0.0083	0.018	0.066	0.78	0.82	0.15	0.066	0.023	0.043	-0.46	0.064	1.5e-12	2.5e-12	-0.26	0.072	0.00023	0.00034	-0.089	0.072	0.22	0.26	-0.37	0.069	1.2e-07	1.6e-07	-0.29	0.079	0.00023	0.00049	0.29	0.077	0.00025	0.00046	0.37	0.069	1.7e-07	2.6e-07
PLXNA3	-0.35	0.033	5.7e-26	1.4e-25	0.11	0.038	0.0038	0.011	-0.025	0.035	0.47	0.54	0.23	0.037	1.8e-09	1.3e-08	0.51	0.033	3.3e-47	1.4e-45	0.081	0.038	0.035	0.061	-0.2	0.037	2.4e-07	3.3e-07	-0.34	0.04	5.6e-17	1.9e-16	8.9e-05	0.042	1	1	-0.22	0.035	1.6e-09	2.3e-09	0.22	0.04	2.9e-08	1.1e-07	0.25	0.038	2.1e-10	8.6e-10	-0.17	0.036	4e-06	5.7e-06
PLXNA4	-0.073	0.11	0.49	0.51	0.34	0.12	0.0051	0.014	-0.97	0.1	6.5e-20	7e-19	1.7	0.11	7.8e-50	9.3e-48	0.69	0.12	1.1e-08	4e-08	1.2	0.12	1.4e-22	5.1e-21	-1.6	0.11	6.8e-42	2.1e-41	-0.49	0.13	0.00026	0.00039	-0.73	0.13	3.1e-08	8.8e-08	2.1	0.12	1.9e-55	8.5e-55	1	0.17	9.7e-10	4.1e-09	-1.5	0.15	1.2e-21	2.4e-20	-1.7	0.13	4.1e-31	1.8e-30
PLXNB1	-0.25	0.047	8e-08	1.1e-07	0.016	0.053	0.77	0.83	-0.013	0.047	0.77	0.81	-0.11	0.053	0.041	0.073	-0.036	0.053	0.5	0.56	0.21	0.052	6.5e-05	0.00023	-0.16	0.052	0.0028	0.0033	0.33	0.057	9.7e-09	1.9e-08	0.16	0.058	0.0056	0.0086	-0.87	0.056	1.4e-42	4.4e-42	-0.11	0.079	0.15	0.19	0.24	0.077	0.0019	0.0031	0.75	0.06	5e-31	2.2e-30
PLXNB2	-0.66	0.07	6.2e-20	1.3e-19	-0.29	0.082	0.00049	0.0018	-0.072	0.073	0.32	0.39	-0.53	0.08	7.7e-11	6.6e-10	-0.035	0.082	0.67	0.72	-0.52	0.08	1.5e-10	1.5e-09	0.98	0.075	1e-35	2.8e-35	1.1	0.082	9.6e-36	1e-34	0.47	0.089	1e-07	2.7e-07	2.8	0.073	2.5e-141	1.8e-139	-0.31	0.17	0.075	0.11	-1.4	0.16	2.3e-18	3.1e-17	-1.4	0.14	5.1e-21	1.4e-20
PLXNC1	-0.54	0.046	7.6e-30	2e-29	0.48	0.053	1.7e-18	7.5e-17	0.37	0.048	6.7e-14	4.5e-13	0.22	0.055	5.6e-05	0.00019	0.7	0.049	3.1e-41	9.2e-40	-0.072	0.055	0.2	0.27	-0.21	0.055	0.00015	0.00019	-0.84	0.053	3e-49	6.9e-48	-0.24	0.06	5e-05	9.8e-05	-0.77	0.044	9.9e-50	3.8e-49	0.012	0.069	0.85	0.88	0.74	0.054	7e-35	5e-33	0.15	0.06	0.013	0.016
PLXND1	-2.4	0.13	4.1e-62	2.8e-61	1.9	0.17	5.9e-29	5.8e-27	1	0.15	9.6e-12	5.2e-11	-1.2	0.17	1.5e-12	1.5e-11	2.3	0.16	1.7e-45	6.5e-44	1.5	0.17	1.8e-18	4.6e-17	-1.2	0.17	8.3e-12	1.3e-11	-2	0.18	2.9e-27	1.8e-26	0.076	0.19	0.69	0.73	-4.1	0.14	2.5e-105	5.6e-104	-0.81	0.27	0.0025	0.0046	3.3	0.21	8.7e-44	1.1e-41	2	0.22	6.7e-18	1.6e-17
PM20D1	0.03	0.062	0.64	0.65	-0.37	0.069	9.5e-08	8.3e-07	-0.5	0.06	2.6e-16	2.1e-15	-0.35	0.068	2.6e-07	1.4e-06	-0.25	0.068	0.00031	0.00063	-0.31	0.068	5.5e-06	2.5e-05	1.2	0.055	4.3e-84	3.5e-83	0.2	0.075	0.007	0.0091	0.57	0.073	9.7e-15	6.4e-14	0.44	0.046	5.9e-19	1.1e-18	-0.4	0.055	2.2e-12	1.2e-11	-0.05	0.058	0.39	0.43	-0.08	0.052	0.13	0.14
PM20D2	0.47	0.071	6e-11	9.3e-11	0.27	0.082	0.0013	0.0042	0.22	0.072	0.0028	0.0052	0.47	0.08	5.2e-09	3.4e-08	0.13	0.081	0.11	0.15	0.4	0.081	1e-06	5.5e-06	-2	0.048	4.6e-207	1.3e-204	0.64	0.087	4.1e-13	1.1e-12	-0.8	0.086	3.9e-20	5.6e-19	0.42	0.043	5.3e-19	9.5e-19	0.48	0.049	1.5e-20	1.9e-19	-0.16	0.053	0.0032	0.005	-0.65	0.034	5.5e-57	1e-55
PMAIP1	-1.1	0.11	2.7e-25	6.4e-25	-0.35	0.13	0.0064	0.017	-0.18	0.11	0.12	0.16	-0.58	0.13	3.5e-06	1.5e-05	-0.73	0.12	4.7e-09	1.7e-08	-0.81	0.12	1.1e-10	1.1e-09	2.9	0.083	4.4e-168	4.1e-166	-0.24	0.14	0.082	0.096	1.7	0.13	2e-38	3.7e-36	-1.3	0.062	1.5e-64	9e-64	-0.21	0.11	0.047	0.07	0.66	0.1	1.4e-10	6.1e-10	0.95	0.08	3.8e-27	1.4e-26
PMEL	0.71	0.049	9.2e-43	3.6e-42	0.025	0.061	0.68	0.76	-0.22	0.054	7e-05	0.00017	-0.084	0.06	0.16	0.24	-0.17	0.06	0.0043	0.0073	0.38	0.059	2.8e-10	2.6e-09	-0.82	0.053	2.1e-48	7.8e-48	0.36	0.065	4.3e-08	8.1e-08	-0.25	0.065	0.00015	0.00027	1.4	0.076	3.3e-51	1.3e-50	0.54	0.11	1.7e-06	5e-06	-0.51	0.11	5.8e-06	1.3e-05	-1.4	0.075	8.8e-52	1.2e-50
PMEPA1	0.98	0.05	3.2e-71	2.9e-70	-0.22	0.068	0.00087	0.0029	-0.14	0.06	0.019	0.03	-0.0043	0.067	0.95	0.96	-0.29	0.066	1.1e-05	2.6e-05	0.25	0.067	0.00018	0.00059	-0.85	0.061	1.2e-40	3.6e-40	0.67	0.07	1.1e-20	4.5e-20	-0.59	0.071	3.1e-16	2.5e-15	1.5	0.048	4.5e-117	1.5e-115	0.11	0.099	0.25	0.31	-0.86	0.088	1.7e-20	3e-19	-0.91	0.076	1.1e-28	4.1e-28
PMF1	-0.17	0.022	4.6e-14	8e-14	-0.074	0.025	0.0032	0.009	0.15	0.022	1.9e-11	1e-10	0.012	0.025	0.62	0.71	-0.11	0.024	1.7e-05	4.2e-05	-0.043	0.025	0.082	0.13	0.28	0.023	5.9e-33	1.5e-32	-0.15	0.027	4.3e-08	8.2e-08	0.081	0.027	0.003	0.0047	-0.066	0.022	0.0027	0.0031	0.041	0.024	0.096	0.13	-0.056	0.024	0.02	0.027	0.078	0.022	0.00032	0.00042
PMFBP1	-0.24	0.052	5.9e-06	7.8e-06	-0.072	0.059	0.23	0.33	-0.32	0.051	6.9e-10	3.1e-09	-0.42	0.057	4.6e-13	4.9e-12	0.52	0.056	4.8e-20	4.6e-19	0.013	0.059	0.81	0.86	0.49	0.056	2.6e-17	4.7e-17	-0.3	0.063	2e-06	3.4e-06	0.49	0.062	1.2e-14	7.9e-14	0.6	0.05	1.3e-27	2.8e-27	0.11	0.066	0.11	0.15	-0.15	0.065	0.018	0.025	-0.55	0.051	1.9e-23	5.7e-23
PML	-0.27	0.02	5.7e-39	2e-38	0.061	0.024	0.012	0.028	0.091	0.021	2.3e-05	5.9e-05	0.0031	0.024	0.9	0.93	0.026	0.024	0.27	0.32	-0.0039	0.024	0.87	0.9	0.28	0.022	2.2e-35	5.9e-35	-0.33	0.024	3.9e-39	5.1e-38	0.14	0.026	6.9e-08	1.9e-07	-0.32	0.023	6.4e-33	1.6e-32	-0.17	0.032	5.8e-08	2e-07	0.11	0.032	0.001	0.0017	0.36	0.022	5.9e-45	5.4e-44
PMM1	-0.17	0.023	6e-14	1e-13	-0.11	0.026	3.6e-05	0.00018	-0.16	0.023	2.7e-12	1.5e-11	-0.012	0.026	0.64	0.73	-0.088	0.026	0.00068	0.0013	0.013	0.026	0.62	0.69	0.5	0.02	1.8e-105	2.5e-104	-0.058	0.029	0.045	0.055	0.19	0.028	1.2e-11	5.3e-11	-0.066	0.018	0.00024	0.00029	0.025	0.02	0.22	0.28	0.045	0.02	0.023	0.031	0.0086	0.018	0.64	0.66
PMM2	0.019	0.026	0.45	0.47	0.094	0.028	0.0011	0.0036	0.28	0.024	4.1e-30	8.8e-29	0.0088	0.028	0.76	0.82	0.091	0.028	0.0012	0.0022	-0.06	0.028	0.034	0.06	-0.5	0.022	1.7e-86	1.5e-85	0.064	0.031	0.041	0.05	-0.063	0.031	0.04	0.054	0.11	0.016	3.4e-11	5e-11	-0.021	0.02	0.28	0.34	0.016	0.019	0.42	0.47	-0.11	0.016	9.5e-11	1.7e-10
PMPCA	0.045	0.011	2.9e-05	3.7e-05	-0.0069	0.012	0.56	0.66	0.026	0.011	0.017	0.027	0.054	0.012	5.7e-06	2.3e-05	-0.078	0.012	2.2e-11	1e-10	0.022	0.012	0.071	0.11	-0.048	0.012	4.7e-05	6e-05	-0.016	0.013	0.2	0.23	-0.015	0.013	0.26	0.3	0.094	0.011	2.8e-17	4.8e-17	-0.022	0.013	0.1	0.14	-0.032	0.013	0.012	0.018	-0.051	0.011	1e-05	1.4e-05
PMPCB	0.091	0.011	6.2e-16	1.1e-15	-0.059	0.013	2.7e-06	1.7e-05	-0.043	0.011	0.00016	0.00037	0.035	0.013	0.0057	0.013	-0.038	0.012	0.0023	0.0042	-0.012	0.013	0.33	0.42	0.077	0.012	4.8e-10	7.1e-10	-0.023	0.014	0.091	0.11	-0.049	0.014	0.00033	0.00059	0.19	0.013	9.6e-35	2.5e-34	0.095	0.019	6.6e-07	2e-06	-0.075	0.019	9.7e-05	0.00019	-0.2	0.013	1.1e-38	7.2e-38
PMS1	-0.031	0.02	0.12	0.13	0.16	0.021	5.5e-14	1.4e-12	0.26	0.018	2.5e-45	1.1e-43	0.025	0.022	0.26	0.35	-0.056	0.022	0.0096	0.016	0.007	0.022	0.75	0.81	-0.27	0.02	3.3e-38	9.5e-38	-0.067	0.024	0.0049	0.0064	-0.11	0.024	1.8e-06	4.3e-06	-0.11	0.016	1.3e-10	1.9e-10	-0.062	0.019	0.0012	0.0023	0.084	0.018	8.1e-06	1.8e-05	0.087	0.016	2.3e-07	3.5e-07
PMS2	0.011	0.02	0.6	0.61	-0.013	0.022	0.57	0.66	-0.0045	0.02	0.82	0.85	-0.021	0.022	0.33	0.43	0.0046	0.022	0.84	0.86	0.079	0.022	0.00037	0.0011	0.0071	0.022	0.75	0.76	-0.057	0.024	0.019	0.024	-0.019	0.024	0.42	0.47	0.082	0.019	2.2e-05	2.7e-05	0.039	0.022	0.079	0.11	-0.061	0.021	0.0047	0.0072	-0.063	0.019	0.0013	0.0016
PMS2CL	0.27	0.025	6.3e-26	1.5e-25	-0.031	0.03	0.3	0.4	-0.051	0.026	0.058	0.084	0.0073	0.029	0.81	0.86	-0.23	0.028	5.2e-16	3.7e-15	0.081	0.029	0.0055	0.012	-0.18	0.029	1.1e-09	1.6e-09	0.18	0.031	7.3e-09	1.5e-08	-0.08	0.032	0.012	0.018	0.2	0.02	1.6e-20	2.9e-20	-0.11	0.025	1.5e-05	3.8e-05	-0.13	0.024	6.4e-08	1.9e-07	-0.0018	0.023	0.95	0.95
PMS2P1	0.26	0.019	4.5e-39	1.6e-38	-0.06	0.023	0.0099	0.024	-0.014	0.021	0.54	0.6	-0.0098	0.023	0.66	0.74	-0.091	0.023	6.1e-05	0.00014	0.057	0.023	0.013	0.026	-0.28	0.021	2.6e-37	7.4e-37	0.28	0.023	6.9e-32	5.8e-31	-0.18	0.024	1.4e-13	7.9e-13	0.21	0.016	2.8e-31	6.7e-31	-0.093	0.022	3e-05	7.5e-05	-0.15	0.021	3.3e-12	1.8e-11	-0.016	0.02	0.43	0.45
PMS2P3	0.29	0.02	2.2e-42	8.4e-42	-0.048	0.025	0.055	0.1	-0.12	0.022	1.3e-07	4.7e-07	-0.019	0.024	0.43	0.53	-0.17	0.024	3.9e-12	2e-11	0.041	0.025	0.092	0.14	-0.17	0.024	4.8e-13	7.7e-13	0.24	0.025	1.2e-20	4.9e-20	-0.052	0.027	0.051	0.067	0.24	0.019	4e-30	9.4e-30	-0.11	0.025	4e-05	9.7e-05	-0.093	0.025	0.00025	0.00045	-0.079	0.023	0.00064	0.00083
PMS2P4	0.35	0.03	1.5e-28	3.9e-28	-0.071	0.037	0.051	0.097	-0.003	0.033	0.94	0.95	0.15	0.036	3.8e-05	0.00014	-0.37	0.034	2.4e-26	3.4e-25	0.067	0.036	0.063	0.1	-0.33	0.034	2.8e-21	5.5e-21	0.28	0.039	1.9e-12	4.9e-12	-0.11	0.04	0.005	0.0076	0.092	0.026	0.0005	0.0006	-0.16	0.028	2.3e-08	8.3e-08	-0.066	0.029	0.024	0.033	0.091	0.026	0.00049	0.00064
PMS2P5	0.27	0.025	1.3e-24	3e-24	-0.12	0.03	6.4e-05	0.00029	-0.1	0.026	0.00017	0.00039	-0.099	0.029	0.00074	0.002	-0.16	0.029	2.9e-08	9.9e-08	0.047	0.03	0.12	0.17	-0.0093	0.03	0.75	0.77	0.15	0.032	3.4e-06	5.7e-06	0.02	0.032	0.54	0.58	0.38	0.027	1.3e-33	3.2e-33	-0.03	0.039	0.44	0.51	-0.18	0.037	1.6e-06	3.8e-06	-0.2	0.033	4.3e-09	7e-09
PMS2P7	0.15	0.029	6.3e-07	8.6e-07	-0.06	0.033	0.068	0.12	-0.08	0.029	0.0064	0.011	-0.096	0.032	0.0032	0.0078	-0.099	0.032	0.0023	0.004	0.084	0.033	0.0098	0.021	0.06	0.033	0.065	0.071	0.058	0.036	0.1	0.12	-0.022	0.036	0.54	0.58	0.26	0.033	1.1e-13	1.8e-13	0.038	0.04	0.34	0.41	-0.11	0.039	0.006	0.009	-0.2	0.034	2e-08	3.2e-08
PMS2P9	0.16	0.03	1.7e-07	2.3e-07	-0.063	0.033	0.061	0.11	-0.11	0.03	0.00014	0.00034	-0.034	0.033	0.31	0.41	-0.071	0.033	0.03	0.045	0.037	0.033	0.27	0.35	0.055	0.033	0.096	0.11	0.021	0.036	0.56	0.59	0.0089	0.036	0.8	0.83	0.19	0.033	2e-08	2.7e-08	0.052	0.038	0.17	0.22	-0.089	0.037	0.017	0.024	-0.15	0.033	4.1e-06	5.9e-06
PMVK	-0.82	0.04	6.5e-76	6.6e-75	0.043	0.055	0.44	0.54	0.11	0.048	0.021	0.034	-0.092	0.054	0.088	0.14	0.54	0.051	3.6e-25	4.8e-24	0.084	0.054	0.12	0.18	0.72	0.049	1.1e-44	3.7e-44	-0.87	0.052	6.8e-55	2.1e-53	0.36	0.058	6.7e-10	2.4e-09	-0.35	0.026	2.6e-31	6.3e-31	0.14	0.036	6.5e-05	0.00015	0.35	0.03	1.6e-26	5.6e-25	-0.063	0.032	0.052	0.059
PNISR	0.42	0.018	1.1e-90	1.7e-89	-0.055	0.026	0.033	0.067	-0.13	0.023	2.2e-08	8.3e-08	-0.035	0.026	0.17	0.25	-0.12	0.025	3.5e-06	9.2e-06	0.14	0.025	1.1e-07	6.7e-07	-0.34	0.023	3.8e-43	1.2e-42	0.26	0.027	1.8e-21	7.7e-21	-0.19	0.027	3.3e-12	1.6e-11	0.62	0.021	4.4e-92	6.6e-91	0.069	0.044	0.12	0.16	-0.26	0.042	2.1e-09	7.5e-09	-0.46	0.031	1.7e-38	1.1e-37
PNKD	-0.054	0.018	0.0037	0.0043	-0.092	0.02	5.9e-06	3.5e-05	0.031	0.018	0.088	0.12	0.027	0.02	0.19	0.27	-0.064	0.02	0.0013	0.0025	-0.059	0.02	0.0034	0.008	0.23	0.019	1.8e-32	4.6e-32	-0.044	0.022	0.046	0.055	0.025	0.022	0.27	0.31	0.015	0.019	0.43	0.45	0.081	0.021	0.00013	0.00029	-0.054	0.021	0.0096	0.014	-0.035	0.019	0.07	0.079
PNKP	-0.34	0.022	3.8e-46	1.7e-45	0.11	0.028	4.2e-05	0.0002	0.12	0.025	8.4e-07	2.7e-06	-0.02	0.028	0.47	0.57	0.2	0.027	3.6e-14	2.2e-13	-0.021	0.028	0.45	0.53	0.22	0.027	2e-15	3.5e-15	-0.4	0.027	1.6e-44	2.9e-43	0.12	0.03	9.2e-05	0.00018	-0.42	0.035	1e-28	2.4e-28	-0.4	0.041	4.7e-20	5.6e-19	0.34	0.042	7.1e-15	5.7e-14	0.46	0.034	6.9e-35	3.6e-34
PNMA1	-0.35	0.023	6.9e-45	2.9e-44	0.048	0.029	0.1	0.17	-0.17	0.026	5.7e-11	2.9e-10	0.44	0.025	2.5e-59	4.4e-57	0.28	0.027	4.8e-24	6e-23	0.18	0.029	8.8e-10	7.7e-09	-0.18	0.028	9.6e-10	1.4e-09	-0.2	0.031	4.9e-10	1.1e-09	0.035	0.032	0.26	0.3	-0.24	0.023	1.7e-22	3.3e-22	0.29	0.024	4.8e-28	1.1e-26	-0.028	0.029	0.33	0.37	0.025	0.026	0.34	0.36
PNMA2	0.068	0.037	0.063	0.07	0.059	0.042	0.16	0.24	-0.14	0.036	9.4e-05	0.00023	0.099	0.041	0.016	0.032	-0.1	0.041	0.013	0.021	0.5	0.038	1.3e-36	1.2e-34	-0.19	0.041	1.9e-06	2.5e-06	-0.17	0.045	0.00016	0.00023	-0.14	0.045	0.0015	0.0025	0.39	0.038	8.2e-22	1.6e-21	0.06	0.048	0.21	0.27	-0.25	0.046	9.5e-08	2.7e-07	-0.23	0.042	3.6e-08	5.7e-08
PNMA3	-0.19	0.048	8.7e-05	0.00011	-0.019	0.054	0.73	0.8	-0.025	0.048	0.59	0.65	0.32	0.052	1.3e-09	9.2e-09	-0.14	0.052	0.0092	0.015	0.35	0.052	1.1e-11	1.2e-10	-0.15	0.052	0.005	0.0058	-0.14	0.058	0.015	0.019	0.0097	0.058	0.86	0.88	-0.081	0.062	0.19	0.21	0.41	0.066	1.8e-09	7.3e-09	0.21	0.068	0.0022	0.0036	-0.41	0.058	4.7e-12	8.9e-12
PNMA5	-0.48	0.036	1.1e-36	3.7e-36	-0.028	0.045	0.54	0.64	-0.18	0.039	3e-06	9e-06	-0.024	0.044	0.6	0.69	-0.068	0.044	0.13	0.16	0.05	0.045	0.26	0.34	0.63	0.039	6.1e-52	2.4e-51	-0.028	0.049	0.57	0.59	0.35	0.047	2.5e-13	1.4e-12	-0.18	0.026	1.9e-11	2.9e-11	0.37	0.025	5.1e-41	2.7e-39	0.063	0.03	0.035	0.047	-0.17	0.026	2e-10	3.5e-10
PNMAL2	0.63	0.058	1.5e-25	3.6e-25	-0.2	0.069	0.0031	0.009	-0.49	0.059	1.2e-15	9.4e-15	0.46	0.067	7.7e-12	7.2e-11	-0.37	0.067	6e-08	2e-07	0.15	0.069	0.028	0.051	-0.64	0.065	6.9e-22	1.4e-21	0.93	0.068	4e-38	5e-37	-0.41	0.074	4.1e-08	1.2e-07	0.54	0.057	1.1e-19	2e-19	0.56	0.065	8.1e-17	7.2e-16	-0.46	0.065	5.7e-12	2.9e-11	-0.6	0.055	6.1e-25	2e-24
PNN	0.38	0.018	3.8e-81	4.6e-80	-0.034	0.024	0.16	0.24	-0.076	0.022	0.0006	0.0013	-0.0099	0.024	0.68	0.75	-0.17	0.023	3.7e-13	2e-12	0.081	0.024	0.00079	0.0022	-0.29	0.022	1.2e-35	3.3e-35	0.22	0.025	5.3e-17	1.8e-16	-0.14	0.026	3.3e-08	9.6e-08	0.39	0.013	3e-95	5e-94	-0.047	0.029	0.11	0.14	-0.2	0.027	5.7e-13	3.4e-12	-0.2	0.023	3.7e-16	8.3e-16
PNO1	0.16	0.019	7.5e-16	1.4e-15	-0.016	0.023	0.47	0.57	-0.044	0.02	0.031	0.048	-0.07	0.022	0.0016	0.0042	0.21	0.021	1.4e-22	1.5e-21	-0.0007	0.022	0.97	0.98	-0.32	0.019	8e-55	3.3e-54	0.14	0.024	2.1e-09	4.3e-09	-0.076	0.024	0.0017	0.0028	0.31	0.018	5.6e-49	2.1e-48	-0.045	0.028	0.11	0.15	-0.1	0.028	0.00021	0.00038	-0.2	0.022	2.9e-17	6.8e-17
PNP	-0.28	0.05	3.5e-08	5e-08	0.43	0.056	3.3e-14	8.8e-13	0.47	0.048	8.8e-22	1.1e-20	0.14	0.057	0.015	0.03	0.91	0.048	3.9e-68	3.5e-66	0.12	0.057	0.038	0.067	-0.88	0.049	5.6e-62	2.7e-61	-0.8	0.057	9.1e-41	1.3e-39	-0.37	0.061	3.3e-09	1.1e-08	-0.26	0.029	1.3e-17	2.2e-17	-0.0086	0.036	0.82	0.85	0.47	0.024	8e-59	1.8e-56	-0.12	0.031	0.0001	0.00014
PNPLA2	-0.036	0.024	0.14	0.15	-0.2	0.026	1.7e-14	4.6e-13	-0.23	0.023	2e-23	2.7e-22	-0.096	0.026	0.00029	0.00086	-0.14	0.026	5.9e-08	1.9e-07	-0.064	0.027	0.016	0.031	0.28	0.025	1.1e-27	2.4e-27	0.46	0.025	5.8e-65	2.8e-63	0.2	0.028	1.7e-12	8.3e-12	0.2	0.019	1.9e-21	3.6e-21	0.074	0.025	0.0031	0.0057	-0.17	0.023	6.7e-13	4e-12	-0.12	0.021	1e-07	1.6e-07
PNPLA4	0.33	0.034	5e-22	1.1e-21	-0.052	0.04	0.19	0.29	-0.11	0.035	0.0013	0.0026	0.0099	0.04	0.8	0.86	0.18	0.039	3.2e-06	8.4e-06	0.12	0.039	0.0021	0.0052	-0.53	0.035	2.7e-46	9.3e-46	0.28	0.042	9e-11	2e-10	-0.28	0.042	5.6e-11	2.3e-10	0.77	0.042	3.1e-55	1.4e-54	0.26	0.062	3.3e-05	8.1e-05	-0.46	0.058	1.1e-14	8.6e-14	-0.59	0.048	1.4e-29	5.7e-29
PNPLA6	-0.29	0.02	2.1e-42	8.3e-42	0.11	0.025	1.2e-05	6.6e-05	0.099	0.022	1e-05	2.9e-05	0.0042	0.025	0.87	0.9	0.071	0.025	0.0041	0.007	0.054	0.025	0.029	0.052	0.081	0.025	0.001	0.0012	-0.24	0.026	7.5e-20	3e-19	0.14	0.027	3.1e-07	8e-07	-0.35	0.023	1.2e-37	3.3e-37	-0.14	0.033	3e-05	7.4e-05	0.18	0.032	8.5e-08	2.4e-07	0.31	0.025	3.5e-29	1.4e-28
PNPLA7	0.78	0.063	1.6e-32	4.6e-32	-0.55	0.075	5.3e-13	1.2e-11	-0.97	0.059	2.9e-52	1.8e-50	-0.13	0.076	0.076	0.13	-0.01	0.076	0.89	0.91	-0.59	0.074	4.8e-15	8.4e-14	0.34	0.075	5.5e-06	7.2e-06	1.2	0.073	1.3e-49	3.2e-48	0.24	0.083	0.0045	0.007	1.3	0.06	1.1e-67	7.1e-67	0.35	0.098	0.00039	0.00082	-0.79	0.091	5.7e-17	6.1e-16	-0.92	0.076	6.3e-29	2.4e-28
PNPLA8	-0.065	0.016	4.4e-05	5.7e-05	0.025	0.018	0.15	0.24	0.04	0.016	0.011	0.018	0.013	0.018	0.47	0.57	0.068	0.017	9.8e-05	0.00021	-0.067	0.017	0.00015	0.00048	0.061	0.017	0.0005	0.00061	-0.088	0.019	4.6e-06	7.6e-06	0.0015	0.019	0.94	0.95	-0.28	0.018	1.1e-40	3.4e-40	-0.092	0.026	0.00047	0.00097	0.16	0.025	1.5e-10	6.4e-10	0.21	0.02	2.1e-22	6e-22
PNPO	0.34	0.02	1.2e-58	7.7e-58	-0.12	0.025	2.6e-06	1.7e-05	-0.097	0.022	2.4e-05	6.3e-05	-0.15	0.025	3.5e-09	2.4e-08	0.07	0.025	0.0054	0.0092	-0.036	0.025	0.15	0.22	0.025	0.025	0.32	0.33	-0.06	0.028	0.03	0.037	-0.059	0.028	0.032	0.043	1.1	0.031	1.2e-128	5.8e-127	-0.047	0.069	0.49	0.56	-0.49	0.064	5.1e-14	3.6e-13	-0.64	0.053	1.4e-29	5.4e-29
PNPT1	0.097	0.015	2e-10	3.1e-10	0.019	0.017	0.26	0.36	-0.059	0.015	0.00011	0.00025	-0.034	0.017	0.047	0.082	0.096	0.016	7.5e-09	2.7e-08	0.0088	0.017	0.61	0.68	-0.11	0.016	1.2e-10	1.8e-10	0.01	0.019	0.58	0.61	-0.044	0.018	0.017	0.024	0.21	0.016	8.2e-32	2e-31	0.05	0.022	0.022	0.034	-0.064	0.021	0.0027	0.0042	-0.19	0.016	1.8e-27	6.6e-27
PNRC1	0.36	0.02	6.9e-60	4.5e-59	0.039	0.027	0.15	0.23	-0.035	0.024	0.14	0.19	-0.04	0.026	0.13	0.19	-0.013	0.026	0.62	0.67	0.18	0.026	3.1e-12	3.8e-11	-0.43	0.022	2.9e-72	1.8e-71	0.21	0.028	1.7e-13	4.5e-13	-0.37	0.026	1.9e-40	4.8e-38	0.099	0.013	5.7e-13	8.8e-13	0.049	0.016	0.0018	0.0035	-0.093	0.015	1.2e-09	4.4e-09	-0.061	0.014	1.4e-05	1.9e-05
PNRC2	0.047	0.01	7.2e-06	9.5e-06	0.0027	0.012	0.82	0.87	-0.041	0.01	0.0001	0.00025	-0.0002	0.012	0.99	0.99	-0.094	0.011	8.2e-17	6.1e-16	0.093	0.011	5.3e-16	1e-14	0.047	0.011	4e-05	5.1e-05	0.035	0.013	0.0066	0.0086	-0.099	0.012	1.7e-15	1.3e-14	-0.073	0.012	8.2e-09	1.1e-08	-0.04	0.014	0.005	0.0087	-0.042	0.014	0.0033	0.0052	0.14	0.01	1.8e-33	8.7e-33
POC1A	-0.76	0.073	3.3e-24	7.5e-24	-0.088	0.087	0.31	0.42	0.34	0.076	8.2e-06	2.3e-05	-0.32	0.086	0.00022	0.00067	-0.48	0.085	1.9e-08	6.4e-08	-0.33	0.086	0.00015	0.00049	1.6	0.069	2.7e-89	2.5e-88	-0.4	0.094	1.7e-05	2.7e-05	0.62	0.092	2.7e-11	1.1e-10	-0.54	0.051	3.4e-23	6.6e-23	0.16	0.066	0.013	0.022	0.31	0.063	1.2e-06	3.1e-06	0.16	0.058	0.0078	0.0094
POC1B	-0.24	0.024	5e-23	1.1e-22	0.092	0.028	0.0012	0.0038	0.23	0.024	1.9e-20	2.1e-19	-0.27	0.026	1.7e-23	4.4e-22	-0.018	0.028	0.52	0.58	-0.26	0.027	2.2e-21	7.3e-20	0.28	0.026	7.2e-25	1.5e-24	0.16	0.03	1.4e-07	2.5e-07	0.074	0.031	0.015	0.022	-0.42	0.028	5.7e-39	1.7e-38	-0.21	0.039	2.5e-07	8e-07	0.38	0.035	1e-24	3e-23	0.27	0.033	9.1e-15	1.9e-14
POC5	-0.17	0.019	1.1e-18	2.3e-18	0.005	0.022	0.82	0.87	-0.07	0.02	0.00036	0.00079	-0.029	0.022	0.19	0.27	0.017	0.022	0.44	0.5	0.067	0.022	0.0021	0.0053	0.25	0.02	1.2e-31	3.1e-31	-0.1	0.024	1.7e-05	2.7e-05	0.086	0.024	0.0003	0.00055	-0.17	0.018	9.6e-19	1.7e-18	-0.053	0.023	0.024	0.038	0.044	0.023	0.055	0.072	0.18	0.018	1.7e-19	4.3e-19
PODN	-0.085	0.027	0.0016	0.002	0.44	0.027	6.8e-53	2.6e-50	0.012	0.027	0.67	0.72	-0.0091	0.03	0.76	0.83	-0.086	0.03	0.0041	0.0071	-0.055	0.03	0.072	0.11	-0.086	0.03	0.0042	0.005	-0.051	0.033	0.13	0.14	-0.067	0.033	0.041	0.055	-1.5	0.11	7.6e-32	1.8e-31	-1.3	0.14	1.1e-19	1.3e-18	0.76	0.14	2.1e-07	5.8e-07	1.9	0.099	4e-58	7.9e-57
PODXL	-0.31	0.052	4.4e-09	6.6e-09	0.31	0.058	8.6e-08	7.5e-07	0.47	0.05	6.8e-20	7.3e-19	-0.13	0.058	0.026	0.049	0.33	0.057	1.5e-08	5.1e-08	-0.14	0.059	0.018	0.035	-0.4	0.057	2.4e-12	3.8e-12	-0.2	0.064	0.0021	0.0029	-0.0037	0.064	0.95	0.96	-0.73	0.063	2.3e-26	5e-26	-0.27	0.083	0.0014	0.0026	0.73	0.072	3.3e-21	6.3e-20	0.34	0.072	3.9e-06	5.6e-06
PODXL2	0.19	0.07	0.0079	0.0093	0.3	0.079	0.00013	0.00054	0.26	0.07	0.00018	0.00042	-0.32	0.078	3.2e-05	0.00012	0.58	0.076	6.3e-14	3.7e-13	0.78	0.074	1.3e-24	5.9e-23	-1.6	0.056	2.2e-125	5.9e-124	0.29	0.086	0.0007	0.00099	-0.64	0.083	2.8e-14	1.7e-13	0.55	0.062	2.8e-17	4.9e-17	0.4	0.073	7.5e-08	2.5e-07	-0.048	0.075	0.51	0.56	-0.83	0.051	3e-43	2.5e-42
POF1B	-0.62	0.063	6.5e-22	1.4e-21	0.16	0.074	0.029	0.061	-0.15	0.066	0.022	0.035	0.27	0.073	0.00018	0.00056	0.33	0.072	7.6e-06	1.9e-05	0.73	0.069	1.1e-24	5.1e-23	-0.27	0.073	0.00023	0.00029	-0.33	0.08	5e-05	7.8e-05	0.0046	0.081	0.95	0.96	-0.25	0.046	3.2e-08	4.4e-08	0.28	0.051	4e-08	1.4e-07	0.13	0.052	0.0099	0.015	-0.081	0.047	0.082	0.092
POFUT1	0.0049	0.026	0.86	0.87	0.15	0.028	8.4e-08	7.4e-07	-0.052	0.026	0.04	0.06	0.078	0.028	0.0058	0.013	0.19	0.027	2.3e-11	1.1e-10	0.063	0.028	0.026	0.048	-0.2	0.027	1.9e-12	3e-12	-0.22	0.03	2.4e-13	6.4e-13	-0.044	0.031	0.16	0.19	-0.051	0.022	0.022	0.024	-0.079	0.024	0.0015	0.0029	0.12	0.024	1.1e-06	2.7e-06	0.016	0.022	0.48	0.5
POFUT2	0.15	0.022	9.3e-11	1.4e-10	0.012	0.025	0.63	0.72	0.063	0.023	0.0053	0.0095	0.043	0.025	0.09	0.14	0.1	0.025	4.9e-05	0.00011	-0.076	0.025	0.0024	0.0059	-0.34	0.022	8e-49	2.9e-48	0.096	0.027	0.00048	0.00069	-0.08	0.027	0.0034	0.0054	0.047	0.022	0.035	0.039	-0.09	0.025	0.0003	0.00064	0.023	0.025	0.37	0.42	0.0063	0.022	0.77	0.79
POGK	0.12	0.024	1.7e-06	2.2e-06	0.14	0.027	1.8e-07	1.5e-06	-0.026	0.024	0.27	0.33	0.067	0.027	0.012	0.025	0.16	0.026	6.6e-10	2.6e-09	0.086	0.027	0.0013	0.0035	-0.49	0.021	4.7e-96	5.1e-95	0.084	0.029	0.0042	0.0057	-0.17	0.029	5.3e-09	1.7e-08	0.15	0.019	3.4e-14	5.4e-14	0.076	0.023	0.0011	0.0022	0.028	0.023	0.22	0.25	-0.23	0.016	2.1e-35	1.1e-34
POGLUT1	0.047	0.014	0.001	0.0012	0.045	0.016	0.0054	0.014	0.021	0.014	0.15	0.2	-0.063	0.016	6.7e-05	0.00023	0.042	0.016	0.0085	0.014	0.069	0.016	1.4e-05	5.9e-05	-0.16	0.015	6.1e-25	1.3e-24	0.028	0.017	0.11	0.12	-0.045	0.017	0.0099	0.015	0.12	0.015	9e-15	1.5e-14	-0.085	0.017	1.1e-06	3.3e-06	-0.063	0.017	0.00031	0.00056	0.0018	0.016	0.9	0.91
POGZ	0.2	0.02	2.5e-21	5.2e-21	0.0079	0.024	0.74	0.81	-0.1	0.021	9.2e-07	2.9e-06	0.045	0.023	0.055	0.094	-0.063	0.023	0.0064	0.011	0.036	0.023	0.12	0.18	-0.14	0.023	2.1e-09	3e-09	0.069	0.025	0.007	0.0091	-0.064	0.025	0.012	0.017	0.29	0.022	1.2e-31	2.9e-31	0.059	0.031	0.056	0.082	-0.13	0.03	2.6e-05	5.4e-05	-0.23	0.024	4.9e-19	1.2e-18
POLA1	-0.33	0.037	1.5e-18	2.9e-18	-0.061	0.044	0.17	0.25	0.083	0.039	0.033	0.05	-0.047	0.043	0.28	0.38	-0.31	0.042	2.1e-13	1.2e-12	0.11	0.043	0.0095	0.02	0.51	0.039	2.2e-35	5.9e-35	-0.045	0.047	0.34	0.37	0.17	0.047	0.00029	0.00053	-0.15	0.031	1.2e-06	1.6e-06	0.11	0.036	0.0018	0.0034	3.4e-05	0.036	0.99	0.99	0.064	0.032	0.047	0.053
POLA2	0.034	0.021	0.11	0.12	-0.072	0.024	0.0028	0.0082	0.064	0.021	0.0029	0.0054	-0.06	0.024	0.011	0.023	-0.21	0.023	5.6e-19	5.1e-18	-0.037	0.024	0.12	0.18	0.18	0.023	1.1e-14	1.8e-14	0.011	0.026	0.67	0.7	0.077	0.026	0.003	0.0047	0.13	0.019	5.4e-11	8e-11	-0.026	0.022	0.25	0.31	0.013	0.022	0.58	0.62	-0.12	0.019	1.7e-09	2.8e-09
POLB	-0.062	0.02	0.0021	0.0025	-0.02	0.023	0.39	0.5	0.065	0.02	0.0014	0.0028	0.14	0.022	9.1e-10	6.7e-09	-0.1	0.022	3.4e-06	9e-06	-0.022	0.023	0.34	0.43	0.17	0.022	6e-14	1e-13	-0.21	0.023	4.8e-18	1.7e-17	0.015	0.025	0.54	0.58	-0.13	0.019	1e-11	1.6e-11	0.032	0.023	0.15	0.2	-0.069	0.022	0.002	0.0032	0.17	0.017	1.3e-18	3.2e-18
POLD1	0.2	0.02	5.4e-24	1.2e-23	-0.09	0.023	7.4e-05	0.00033	0.032	0.021	0.11	0.15	-0.036	0.023	0.11	0.17	-0.17	0.022	7.6e-14	4.5e-13	0.027	0.023	0.23	0.31	0.0069	0.023	0.77	0.78	0.055	0.025	0.028	0.035	-0.083	0.025	0.00073	0.0012	0.28	0.021	6.5e-35	1.7e-34	0.059	0.029	0.044	0.065	-0.21	0.027	7.7e-14	5.2e-13	-0.17	0.024	2e-11	3.7e-11
POLD2	0.31	0.026	4e-30	1.1e-29	-0.085	0.031	0.006	0.016	-0.099	0.027	0.00042	0.00092	0.046	0.031	0.14	0.21	0.19	0.03	4.3e-10	1.7e-09	0.12	0.03	7.2e-05	0.00025	-0.55	0.024	7.3e-92	7e-91	0.3	0.032	8.4e-20	3.3e-19	-0.26	0.032	1.6e-15	1.2e-14	0.48	0.027	4.1e-52	1.7e-51	0.14	0.041	0.00073	0.0015	-0.18	0.04	6.2e-06	1.4e-05	-0.46	0.026	1.1e-47	1.2e-46
POLD3	-0.22	0.029	2.8e-13	4.8e-13	-0.16	0.034	3.2e-06	2e-05	0.085	0.03	0.0047	0.0085	-0.097	0.033	0.0038	0.0089	-0.11	0.033	0.0015	0.0028	-0.12	0.033	0.00037	0.0011	0.62	0.026	3e-97	3.3e-96	-0.16	0.036	9.2e-06	1.5e-05	0.19	0.036	3.7e-07	9.4e-07	-0.044	0.024	0.069	0.076	0.11	0.026	3.2e-05	7.8e-05	0.066	0.026	0.012	0.017	-0.098	0.023	3.1e-05	4.3e-05
POLD4	0.083	0.016	1.7e-07	2.4e-07	-0.11	0.017	3e-10	4.2e-09	-0.072	0.016	6.3e-06	1.8e-05	0.094	0.017	8e-08	4.5e-07	-0.15	0.017	3.4e-18	2.9e-17	-0.073	0.017	3.6e-05	0.00014	0.21	0.016	5.1e-36	1.4e-35	0.023	0.019	0.24	0.27	-0.0066	0.019	0.73	0.76	0.17	0.017	5.1e-21	9.6e-21	0.082	0.021	0.00014	0.0003	-0.17	0.019	3.2e-18	4.1e-17	-0.091	0.019	1.7e-06	2.6e-06
POLDIP2	-0.12	0.016	1.5e-13	2.5e-13	-0.037	0.018	0.04	0.078	0.077	0.016	1.9e-06	5.8e-06	0.00026	0.018	0.99	0.99	-0.0058	0.018	0.74	0.78	-0.067	0.018	0.0002	0.00063	0.27	0.015	1.1e-58	5.1e-58	-0.16	0.019	7.1e-17	2.3e-16	0.028	0.02	0.15	0.18	-0.015	0.013	0.26	0.28	0.018	0.015	0.23	0.29	-0.039	0.015	0.0079	0.012	0.032	0.013	0.015	0.017
POLDIP3	0.025	0.013	0.046	0.051	-0.039	0.014	0.0056	0.015	-0.035	0.012	0.0053	0.0095	0.024	0.014	0.078	0.13	-0.088	0.013	5.9e-11	2.6e-10	-0.056	0.014	5.1e-05	0.00019	0.15	0.013	3.8e-28	8.7e-28	0.041	0.015	0.0061	0.008	-0.012	0.015	0.41	0.46	0.031	0.011	0.004	0.0047	-0.011	0.012	0.38	0.45	-0.073	0.011	2.3e-10	9.6e-10	0.038	0.011	0.00043	0.00056
POLE	-0.041	0.027	0.13	0.14	0.1	0.029	0.0005	0.0018	0.039	0.027	0.15	0.19	0.026	0.029	0.38	0.48	-0.12	0.029	4.6e-05	0.0001	0.045	0.029	0.12	0.18	0.054	0.029	0.062	0.069	-0.18	0.031	9.4e-09	1.9e-08	0.057	0.032	0.072	0.093	-0.34	0.031	3.2e-24	6.5e-24	0.0056	0.041	0.89	0.91	0.3	0.037	5.2e-15	4.2e-14	0.091	0.036	0.013	0.015
POLE2	-0.47	0.065	1.1e-12	1.9e-12	-0.17	0.075	0.026	0.054	0.35	0.065	1.6e-07	5.4e-07	-0.25	0.074	0.00081	0.0022	-0.39	0.073	1.1e-07	3.5e-07	-0.31	0.074	3.1e-05	0.00012	1.2	0.061	1.2e-72	7.6e-72	-0.39	0.08	1.2e-06	2e-06	0.44	0.08	4.2e-08	1.2e-07	-0.4	0.052	1.2e-13	1.9e-13	0.092	0.063	0.14	0.19	0.27	0.061	1.2e-05	2.6e-05	0.11	0.056	0.059	0.068
POLE3	0.029	0.011	0.0094	0.011	-0.025	0.012	0.046	0.087	0.048	0.011	1.8e-05	4.7e-05	0.029	0.012	0.016	0.032	-0.00034	0.012	0.98	0.98	-0.0052	0.012	0.67	0.74	0.036	0.012	0.003	0.0036	-0.084	0.013	2.8e-10	6.1e-10	-0.07	0.013	1.5e-07	4e-07	0.0035	0.01	0.74	0.75	-0.017	0.012	0.14	0.19	-0.0035	0.012	0.76	0.79	0.013	0.01	0.21	0.23
POLE4	-0.027	0.016	0.1	0.11	-0.018	0.018	0.32	0.43	0.059	0.016	0.00029	0.00065	0.13	0.017	1.4e-13	1.6e-12	0.082	0.018	3.1e-06	8.3e-06	-0.026	0.018	0.15	0.21	-0.047	0.018	0.0085	0.0099	-0.14	0.019	1e-13	2.7e-13	-0.051	0.02	0.0092	0.014	0.012	0.019	0.52	0.54	0.13	0.019	3.2e-10	1.4e-09	-0.11	0.02	1.4e-08	4.4e-08	-0.019	0.019	0.32	0.34
POLG	-0.11	0.014	3e-14	5.3e-14	0.093	0.016	8.4e-09	9.1e-08	0.033	0.014	0.023	0.037	0.017	0.016	0.3	0.4	0.033	0.016	0.039	0.056	-0.028	0.016	0.087	0.13	0.034	0.016	0.033	0.037	-0.15	0.017	2.2e-18	8e-18	0.083	0.017	1.9e-06	4.5e-06	-0.36	0.026	1e-34	2.7e-34	-0.22	0.034	1e-10	4.8e-10	0.13	0.035	0.00028	0.00051	0.43	0.023	8.5e-55	1.4e-53
POLG2	0.35	0.021	2.2e-54	1.2e-53	-0.047	0.027	0.082	0.14	-0.17	0.023	1e-12	6.1e-12	-0.1	0.027	0.00015	0.00047	-0.1	0.026	7.9e-05	0.00017	-0.0036	0.027	0.89	0.92	-0.16	0.026	1.5e-09	2.2e-09	0.26	0.028	3e-20	1.2e-19	-0.029	0.029	0.32	0.36	0.42	0.019	5.6e-67	3.6e-66	-0.16	0.033	9.2e-07	2.8e-06	-0.15	0.033	7e-06	1.6e-05	-0.17	0.029	6.2e-09	1e-08
POLH	-0.6	0.042	1.7e-42	6.7e-42	0.089	0.053	0.09	0.15	-0.11	0.046	0.021	0.033	0.45	0.05	1.4e-18	2.4e-17	0.46	0.049	3.7e-20	3.6e-19	-0.37	0.051	5e-13	6.9e-12	0.64	0.047	3.8e-38	1.1e-37	-0.87	0.048	1.2e-60	4.6e-59	0.39	0.056	2.2e-12	1.1e-11	0.15	0.033	4e-06	5.1e-06	0.36	0.032	2.4e-25	4.5e-24	-0.048	0.037	0.2	0.24	-0.4	0.025	2.6e-42	2e-41
POLI	0.4	0.027	2.8e-43	1.1e-42	0.061	0.034	0.073	0.13	-0.21	0.03	3.5e-12	2e-11	-0.038	0.034	0.26	0.36	0.15	0.033	1.2e-05	3e-05	0.2	0.033	4.9e-09	3.8e-08	-0.53	0.028	7e-65	3.6e-64	0.12	0.037	0.001	0.0014	-0.2	0.036	6.2e-08	1.7e-07	0.38	0.024	2.2e-43	7e-43	0.019	0.036	0.6	0.66	-0.15	0.035	1.2e-05	2.6e-05	-0.27	0.028	1.9e-19	4.9e-19
POLK	-0.23	0.021	1.5e-25	3.6e-25	-0.047	0.025	0.062	0.11	-0.12	0.022	6.7e-08	2.4e-07	-0.0074	0.025	0.77	0.83	0.095	0.024	0.00011	0.00023	-0.076	0.025	0.0022	0.0054	0.3	0.022	9.3e-37	2.6e-36	-0.068	0.027	0.012	0.015	0.26	0.026	2e-22	4.1e-21	-0.13	0.018	1.1e-12	1.7e-12	0.0068	0.022	0.74	0.79	0.085	0.021	5e-05	0.0001	0.057	0.019	0.003	0.0037
POLL	0.31	0.023	5.3e-37	1.8e-36	-0.0096	0.029	0.74	0.81	-0.08	0.026	0.0018	0.0036	-0.067	0.028	0.019	0.038	-0.16	0.028	1.9e-08	6.6e-08	0.089	0.028	0.0018	0.0045	-0.21	0.028	2.3e-13	3.8e-13	0.25	0.03	3.3e-16	1.1e-15	-0.16	0.031	1.2e-07	3.4e-07	0.34	0.023	1.7e-35	4.6e-35	0.026	0.034	0.44	0.51	-0.1	0.033	0.0023	0.0037	-0.26	0.027	1.6e-19	4.1e-19
POLM	0.33	0.024	3e-38	1e-37	-0.12	0.03	4.5e-05	0.00021	-0.14	0.026	1.2e-07	4.2e-07	0.12	0.029	3.7e-05	0.00013	-0.35	0.027	2.7e-36	6.1e-35	0.024	0.03	0.42	0.51	-0.21	0.029	2.1e-12	3.4e-12	0.48	0.028	1.9e-56	6.5e-55	-0.11	0.032	0.00064	0.0011	0.54	0.018	7e-96	1.2e-94	-0.11	0.039	0.0043	0.0076	-0.24	0.037	3.4e-10	1.3e-09	-0.26	0.031	3.7e-15	8e-15
POLN	-0.19	0.042	7.2e-06	9.5e-06	-0.0064	0.048	0.9	0.93	-0.16	0.042	0.00017	0.00039	-0.056	0.047	0.24	0.33	0.025	0.047	0.6	0.65	0.13	0.048	0.0052	0.012	0.44	0.045	2.4e-21	4.8e-21	-0.33	0.051	8.9e-11	2e-10	0.21	0.052	4.3e-05	8.6e-05	0.046	0.042	0.28	0.29	0.13	0.047	0.0064	0.011	0.075	0.047	0.1	0.13	-0.21	0.041	4.5e-07	6.8e-07
POLQ	-0.88	0.1	9.8e-18	1.9e-17	-0.16	0.12	0.19	0.28	0.48	0.1	3.3e-06	9.7e-06	-0.46	0.12	7.1e-05	0.00024	-0.66	0.11	9e-09	3.2e-08	-0.61	0.12	1.8e-07	1.1e-06	2.1	0.091	2.5e-94	2.6e-93	-0.66	0.13	2.2e-07	4e-07	0.95	0.12	4e-14	2.4e-13	-0.82	0.068	4.8e-28	1.1e-27	0.32	0.09	0.00037	0.00077	0.49	0.086	2.2e-08	6.9e-08	0.16	0.081	0.056	0.064
POLR1A	0.15	0.036	7.7e-05	9.8e-05	0.2	0.04	8.4e-07	6e-06	-0.063	0.037	0.085	0.12	0.23	0.039	1.2e-08	7.6e-08	-0.051	0.04	0.21	0.25	0.033	0.04	0.41	0.5	-0.39	0.038	5.8e-23	1.2e-22	-0.022	0.044	0.63	0.65	-0.12	0.044	0.0081	0.012	0.15	0.029	6.6e-07	8.7e-07	-0.19	0.032	5e-09	2e-08	0.013	0.034	0.7	0.74	-0.0044	0.03	0.88	0.89
POLR1B	0.24	0.022	1e-25	2.5e-25	0.023	0.026	0.39	0.5	-0.059	0.023	0.012	0.02	-0.11	0.026	3e-05	0.00011	0.042	0.026	0.11	0.14	-0.093	0.026	0.00031	0.00095	-0.27	0.024	3.1e-28	7.3e-28	0.3	0.026	1.4e-27	8.6e-27	-0.065	0.028	0.022	0.03	0.33	0.017	1.9e-55	8.9e-55	-0.14	0.027	3.7e-07	1.2e-06	-0.085	0.028	0.0023	0.0037	-0.15	0.024	2.3e-09	3.9e-09
POLR1C	0.53	0.035	3.7e-46	1.6e-45	0.017	0.044	0.71	0.78	-0.013	0.039	0.77	0.81	0.015	0.043	0.74	0.81	0.12	0.043	0.0039	0.0067	0.12	0.043	0.0063	0.014	-0.93	0.029	9.3e-152	5.7e-150	0.41	0.045	6.1e-19	2.3e-18	-0.37	0.046	1.7e-15	1.3e-14	0.67	0.023	2.1e-92	3.3e-91	-0.027	0.05	0.58	0.64	-0.26	0.047	2.8e-08	8.7e-08	-0.46	0.035	1.6e-30	6.6e-30
POLR1D	-0.11	0.015	6.8e-12	1.1e-11	-0.099	0.017	8.5e-09	9.2e-08	-0.11	0.015	2.8e-13	1.8e-12	-0.027	0.017	0.12	0.18	0.091	0.017	6.7e-08	2.2e-07	-0.056	0.017	0.001	0.0028	0.26	0.015	3.2e-59	1.5e-58	0.04	0.019	0.03	0.037	0.067	0.019	0.00035	0.00063	0.062	0.019	0.0015	0.0018	0.21	0.019	5.4e-25	9.7e-24	-0.023	0.021	0.3	0.35	-0.2	0.016	4.9e-32	2.2e-31
POLR1E	0.098	0.025	0.0001	0.00013	0.092	0.029	0.0013	0.0042	0.068	0.025	0.007	0.012	-0.049	0.028	0.082	0.13	0.14	0.028	1.5e-06	4e-06	0.078	0.028	0.0059	0.013	-0.43	0.024	7.4e-61	3.5e-60	0.17	0.031	2.9e-08	5.5e-08	-0.21	0.03	1.3e-11	5.7e-11	0.21	0.029	1.8e-12	2.8e-12	0.039	0.034	0.25	0.31	0.12	0.033	0.00017	0.00031	-0.34	0.024	2.5e-35	1.4e-34
POLR2A	-0.015	0.013	0.24	0.26	0.019	0.014	0.19	0.29	-0.069	0.013	8.9e-08	3.2e-07	-0.055	0.014	0.00011	0.00035	0.0024	0.014	0.86	0.89	-0.00091	0.014	0.95	0.96	0.057	0.014	5.4e-05	6.9e-05	0.037	0.016	0.016	0.021	0.057	0.015	0.00024	0.00043	0.02	0.013	0.13	0.14	-0.063	0.014	1.6e-05	4.2e-05	0.0061	0.015	0.68	0.71	0.025	0.013	0.061	0.069
POLR2B	-0.048	0.011	2.3e-05	3e-05	0.063	0.012	3.9e-07	3e-06	0.034	0.011	0.0032	0.0059	-0.018	0.012	0.15	0.22	-0.005	0.012	0.7	0.74	0.059	0.012	1.9e-06	9.4e-06	-0.032	0.012	0.01	0.012	-0.047	0.014	0.00052	0.00074	-0.011	0.014	0.42	0.46	-0.15	0.016	1.1e-18	2e-18	-0.1	0.019	7.8e-07	2.3e-06	0.052	0.02	0.0093	0.014	0.19	0.014	5.3e-33	2.5e-32
POLR2C	0.041	0.017	0.018	0.021	-0.11	0.019	1.1e-08	1.2e-07	0.035	0.017	0.039	0.058	-0.023	0.019	0.22	0.31	0.005	0.019	0.79	0.83	-0.12	0.018	1.3e-10	1.2e-09	0.18	0.018	2.5e-23	5.1e-23	-0.088	0.02	1.9e-05	3.1e-05	0.052	0.021	0.012	0.017	0.12	0.018	1.2e-10	1.8e-10	-0.038	0.021	0.066	0.094	-0.1	0.02	8.6e-07	2.2e-06	-0.0043	0.019	0.83	0.84
POLR2D	0.097	0.014	2.7e-11	4.3e-11	-0.063	0.016	0.0001	0.00044	0.0063	0.015	0.65	0.71	-0.0016	0.016	0.92	0.94	-0.099	0.016	5.5e-10	2.2e-09	-0.013	0.016	0.43	0.52	0.037	0.016	0.024	0.027	0.07	0.018	8.3e-05	0.00013	-0.052	0.018	0.0032	0.0051	0.081	0.015	1.1e-07	1.4e-07	-0.02	0.018	0.24	0.3	-0.045	0.017	0.0089	0.013	-0.028	0.015	0.071	0.081
POLR2E	-0.22	0.015	6.4e-41	2.4e-40	-0.034	0.019	0.078	0.14	0.13	0.017	1.9e-13	1.2e-12	0.025	0.019	0.19	0.27	0.036	0.019	0.058	0.081	-0.054	0.019	0.0048	0.011	0.21	0.018	3e-29	7e-29	-0.15	0.02	1.8e-12	4.5e-12	0.059	0.021	0.005	0.0076	-0.077	0.015	1.2e-06	1.6e-06	0.048	0.018	0.008	0.014	0.0014	0.018	0.95	0.96	0.037	0.016	0.021	0.024
POLR2F	-0.11	0.015	3.1e-11	4.8e-11	-0.041	0.018	0.02	0.043	0.097	0.016	7.3e-10	3.3e-09	-0.082	0.017	2.3e-06	1e-05	-0.046	0.017	0.0077	0.013	-0.01	0.018	0.56	0.64	0.18	0.016	4.7e-26	1e-25	-0.02	0.019	0.3	0.33	0.03	0.019	0.12	0.15	-0.31	0.02	1.2e-37	3.3e-37	-0.14	0.03	2.4e-06	6.7e-06	0.1	0.03	0.00077	0.0013	0.33	0.02	2.2e-43	1.8e-42
POLR2G	-0.089	0.015	2.9e-09	4.4e-09	-0.049	0.017	0.0032	0.0092	0.053	0.015	0.00045	0.00096	-0.026	0.017	0.11	0.18	-0.047	0.016	0.0044	0.0075	0.0064	0.017	0.7	0.77	0.25	0.014	5.6e-62	2.7e-61	-0.14	0.017	5.4e-16	1.7e-15	0.03	0.018	0.1	0.13	-0.19	0.018	1.2e-23	2.4e-23	-0.12	0.022	7.4e-08	2.5e-07	0.019	0.023	0.41	0.46	0.27	0.014	7.5e-56	1.3e-54
POLR2H	0.02	0.015	0.18	0.19	-0.027	0.016	0.097	0.16	0.062	0.015	1.9e-05	5.1e-05	0.014	0.016	0.37	0.47	0.026	0.016	0.1	0.13	-0.0085	0.016	0.6	0.68	-0.097	0.016	1.2e-09	1.8e-09	0.019	0.018	0.28	0.31	-0.03	0.018	0.091	0.11	0.064	0.016	4.6e-05	5.7e-05	-0.015	0.018	0.39	0.46	-0.024	0.018	0.17	0.21	-0.032	0.016	0.044	0.051
POLR2I	-0.11	0.017	1.6e-09	2.3e-09	-0.047	0.02	0.018	0.04	0.018	0.018	0.31	0.37	0.071	0.019	0.00025	0.00077	0.053	0.019	0.0069	0.011	0.0089	0.02	0.65	0.72	0.0018	0.02	0.93	0.93	0.0045	0.022	0.84	0.85	0.016	0.022	0.46	0.51	-0.062	0.02	0.002	0.0023	0.097	0.022	1.1e-05	3e-05	-0.028	0.022	0.2	0.24	0.0074	0.02	0.71	0.73
POLR2J	-0.28	0.021	9.4e-37	3.1e-36	-0.046	0.026	0.077	0.13	0.12	0.023	2.5e-07	8.6e-07	0.015	0.025	0.55	0.64	0.012	0.025	0.64	0.69	-0.068	0.025	0.0075	0.016	0.36	0.022	1e-50	3.8e-50	-0.21	0.027	1.1e-14	3.2e-14	0.12	0.028	2.6e-05	5.2e-05	-0.23	0.018	1.9e-30	4.5e-30	0.054	0.025	0.032	0.049	0.044	0.025	0.077	0.098	0.15	0.021	3.7e-12	7e-12
POLR2J2	0.29	0.028	7.4e-23	1.6e-22	-0.027	0.033	0.42	0.52	-0.093	0.03	0.0018	0.0036	-0.039	0.033	0.24	0.33	-0.16	0.032	1.1e-06	3e-06	0.13	0.032	7.6e-05	0.00027	-0.22	0.032	3.8e-12	6e-12	0.17	0.035	2.7e-06	4.5e-06	-0.058	0.036	0.11	0.13	0.3	0.031	2.8e-19	5.1e-19	-0.025	0.04	0.53	0.6	-0.064	0.039	0.1	0.13	-0.22	0.033	4.9e-11	8.7e-11
POLR2J3	0.39	0.022	5e-63	3.6e-62	0.0085	0.028	0.76	0.83	-0.13	0.025	1.2e-07	4.4e-07	-0.07	0.028	0.011	0.023	-0.16	0.027	8.1e-09	2.9e-08	0.11	0.028	5.2e-05	0.00019	-0.24	0.026	8.2e-19	1.5e-18	0.15	0.03	4.4e-07	7.9e-07	-0.1	0.03	0.00093	0.0016	0.36	0.023	1.1e-41	3.3e-41	-0.13	0.034	8.4e-05	0.00019	-0.09	0.034	0.008	0.012	-0.18	0.029	2.1e-09	3.5e-09
POLR2J4	0.34	0.022	4.8e-46	2.1e-45	-0.037	0.028	0.19	0.29	-0.052	0.025	0.041	0.061	-0.0096	0.028	0.73	0.8	-0.22	0.027	6.6e-16	4.7e-15	0.066	0.028	0.019	0.037	-0.24	0.027	2e-18	3.7e-18	0.18	0.03	1.9e-09	4e-09	-0.074	0.03	0.015	0.022	0.26	0.023	3.8e-25	7.8e-25	-0.073	0.03	0.014	0.023	-0.081	0.029	0.0056	0.0085	-0.13	0.026	6.7e-07	9.9e-07
POLR2K	-0.24	0.019	8.8e-33	2.6e-32	0.018	0.023	0.43	0.54	0.12	0.02	4.6e-09	1.9e-08	-0.045	0.023	0.05	0.087	0.097	0.023	1.7e-05	4e-05	0.0092	0.023	0.69	0.75	0.23	0.022	1.4e-24	3e-24	-0.24	0.024	2e-23	1e-22	0.043	0.025	0.089	0.11	-0.37	0.022	4.2e-47	1.5e-46	-0.056	0.034	0.1	0.14	0.12	0.033	0.00027	0.00048	0.32	0.023	4.1e-33	2e-32
POLR2L	-0.3	0.02	4.5e-45	1.9e-44	0.017	0.025	0.51	0.61	0.18	0.022	1.7e-16	1.4e-15	0.018	0.025	0.48	0.57	0.18	0.024	5.7e-14	3.3e-13	-0.037	0.025	0.14	0.21	0.058	0.025	0.021	0.024	-0.19	0.027	1.3e-12	3.3e-12	0.069	0.027	0.012	0.018	-0.23	0.021	2.3e-22	4.4e-22	-0.0075	0.028	0.78	0.82	0.032	0.028	0.25	0.29	0.2	0.022	2.5e-17	5.9e-17
POLR2M	0.15	0.028	1.1e-07	1.6e-07	-0.029	0.032	0.36	0.47	-0.058	0.029	0.045	0.067	-0.006	0.032	0.85	0.89	-0.082	0.031	0.0092	0.015	0.055	0.032	0.085	0.13	-0.2	0.031	2.2e-10	3.3e-10	0.21	0.034	1.4e-09	3e-09	-0.029	0.035	0.4	0.45	0.13	0.031	2.4e-05	3e-05	-0.078	0.035	0.028	0.044	-0.047	0.035	0.18	0.21	-0.031	0.032	0.32	0.35
POLR3A	0.13	0.02	2e-10	3e-10	0.063	0.023	0.0058	0.015	-0.0012	0.02	0.96	0.97	-0.06	0.022	0.0073	0.016	-0.075	0.022	0.00074	0.0014	0.042	0.023	0.066	0.11	-0.068	0.022	0.0023	0.0027	-0.03	0.025	0.23	0.26	-0.033	0.025	0.18	0.22	-0.027	0.021	0.2	0.21	-0.19	0.02	2.7e-19	3.1e-18	0.064	0.023	0.0049	0.0075	0.13	0.019	1.1e-10	1.9e-10
POLR3B	0.29	0.031	1.2e-19	2.5e-19	0.099	0.037	0.0074	0.019	-0.019	0.033	0.57	0.63	0.013	0.037	0.73	0.8	0.036	0.036	0.33	0.39	0.06	0.037	0.1	0.15	-0.47	0.033	1.2e-42	4e-42	0.12	0.04	0.0025	0.0034	-0.2	0.04	4.2e-07	1.1e-06	0.31	0.023	3.4e-31	8.1e-31	-0.11	0.032	0.00061	0.0012	-0.099	0.032	0.002	0.0033	-0.13	0.028	2.9e-06	4.3e-06
POLR3C	0.13	0.014	5.1e-20	1e-19	-0.023	0.016	0.14	0.22	-0.047	0.014	0.001	0.0021	-0.073	0.016	2.7e-06	1.2e-05	-0.004	0.016	0.8	0.83	-0.028	0.016	0.077	0.12	-0.047	0.016	0.0026	0.0031	0.12	0.017	9.9e-13	2.5e-12	-0.029	0.017	0.098	0.12	0.17	0.013	6.9e-33	1.7e-32	-0.1	0.017	1e-08	3.9e-08	-0.015	0.018	0.4	0.44	-0.079	0.015	4.3e-07	6.4e-07
POLR3D	0.24	0.02	3.2e-29	8.6e-29	0.052	0.024	0.035	0.07	0.081	0.022	0.00017	0.00039	0.04	0.024	0.1	0.16	-0.045	0.024	0.06	0.084	-0.03	0.024	0.21	0.28	-0.36	0.021	1.6e-58	7.1e-58	0.14	0.026	2e-07	3.6e-07	-0.18	0.026	2.3e-12	1.1e-11	0.032	0.017	0.057	0.063	-0.059	0.019	0.0017	0.0033	-0.019	0.019	0.3	0.35	0.03	0.017	0.07	0.08
POLR3E	0.27	0.017	5.3e-49	2.5e-48	-0.057	0.022	0.0088	0.022	-0.12	0.019	1.1e-10	5.5e-10	-0.075	0.021	0.00048	0.0014	-0.028	0.021	0.18	0.23	0.041	0.022	0.058	0.095	-0.23	0.02	7.6e-29	1.8e-28	0.26	0.022	5.4e-31	4.3e-30	-0.054	0.024	0.022	0.031	0.48	0.02	7.5e-74	6e-73	0.058	0.036	0.1	0.14	-0.2	0.034	1.8e-08	5.5e-08	-0.36	0.026	2e-34	1e-33
POLR3F	0.23	0.023	1.1e-21	2.4e-21	0.047	0.028	0.09	0.15	-0.044	0.024	0.072	0.1	-0.062	0.027	0.023	0.043	0.073	0.027	0.0068	0.011	0.052	0.027	0.056	0.093	-0.24	0.026	9.1e-20	1.7e-19	0.035	0.03	0.24	0.27	-0.15	0.029	6.2e-07	1.5e-06	0.089	0.022	6e-05	7.4e-05	-0.052	0.025	0.037	0.056	-0.034	0.024	0.18	0.21	-0.019	0.022	0.39	0.41
POLR3G	0.038	0.046	0.41	0.43	-0.11	0.052	0.03	0.063	-0.12	0.046	0.01	0.017	-0.064	0.051	0.22	0.3	-0.12	0.051	0.015	0.024	-0.092	0.052	0.076	0.12	0.099	0.051	0.052	0.058	0.38	0.055	9.9e-12	2.4e-11	0.091	0.056	0.11	0.13	0.51	0.044	1e-25	2.2e-25	0.019	0.059	0.75	0.79	-0.28	0.056	8.4e-07	2.1e-06	-0.29	0.05	3.2e-08	5.1e-08
POLR3GL	0.04	0.015	0.0088	0.01	-0.093	0.017	2.6e-08	2.5e-07	-0.085	0.015	2.4e-08	9e-08	-0.06	0.017	0.00034	0.001	0.018	0.017	0.29	0.35	-0.09	0.017	6.3e-08	4.1e-07	0.26	0.014	3.6e-67	2e-66	0.011	0.018	0.56	0.59	0.003	0.018	0.87	0.89	-0.021	0.014	0.14	0.15	-0.082	0.015	7.8e-08	2.6e-07	-0.033	0.015	0.03	0.041	0.11	0.012	1.4e-17	3.2e-17
POLR3H	0.44	0.032	1e-40	3.8e-40	0.026	0.039	0.51	0.62	0.098	0.035	0.0046	0.0084	-0.047	0.039	0.23	0.31	-0.01	0.039	0.78	0.82	0.088	0.039	0.025	0.046	-0.73	0.029	2.1e-103	2.8e-102	0.35	0.041	8.3e-17	2.7e-16	-0.33	0.041	1.3e-15	9.6e-15	0.37	0.019	4.3e-56	2e-55	-0.14	0.031	3.5e-06	9.6e-06	-0.13	0.031	1.3e-05	2.7e-05	-0.15	0.027	1.1e-07	1.6e-07
POLR3K	-0.38	0.024	1.5e-49	7.4e-49	-0.13	0.03	1.4e-05	7.4e-05	-0.019	0.027	0.47	0.54	-0.092	0.03	0.0021	0.0052	-0.0043	0.03	0.89	0.91	-0.077	0.03	0.011	0.022	0.52	0.024	6.7e-82	5.2e-81	0.068	0.033	0.039	0.047	0.25	0.032	3.3e-15	2.4e-14	-0.049	0.018	0.007	0.0081	0.028	0.021	0.17	0.22	-0.048	0.02	0.017	0.024	0.066	0.018	0.00028	0.00036
POLRMT	0.13	0.018	6.7e-12	1.1e-11	0.0075	0.021	0.72	0.8	0.00047	0.019	0.97	0.97	0.017	0.02	0.42	0.52	0.022	0.02	0.29	0.34	0.095	0.02	3.3e-06	1.5e-05	-0.33	0.017	1.1e-70	6.4e-70	0.11	0.022	3.1e-07	5.5e-07	-0.065	0.022	0.0038	0.0059	0.13	0.014	2.5e-19	4.5e-19	-0.038	0.018	0.03	0.045	-0.052	0.017	0.0026	0.0041	-0.06	0.015	0.0001	0.00013
POM121	0.12	0.013	1.2e-19	2.5e-19	0.014	0.015	0.34	0.44	-0.042	0.013	0.0014	0.0027	-0.013	0.014	0.36	0.46	-0.12	0.014	8e-18	6.5e-17	0.059	0.014	4.8e-05	0.00018	-0.049	0.014	0.00073	0.00089	0.087	0.016	2.9e-08	5.6e-08	-0.059	0.016	0.00019	0.00035	0.039	0.017	0.021	0.024	-0.089	0.018	1.7e-06	4.8e-06	-0.13	0.017	1.3e-13	8.3e-13	0.14	0.015	9.3e-19	2.3e-18
POM121C	0.14	0.015	4e-19	8e-19	-0.0079	0.017	0.65	0.73	-0.0017	0.016	0.91	0.93	-0.058	0.017	0.00063	0.0018	-0.2	0.016	2.2e-33	4.4e-32	0.078	0.017	4.2e-06	2e-05	-0.051	0.017	0.0027	0.0032	0.12	0.018	4.9e-11	1.1e-10	-0.029	0.019	0.12	0.15	0.011	0.014	0.41	0.42	-0.11	0.014	6.9e-14	4.6e-13	-0.019	0.015	0.21	0.24	0.09	0.012	4e-12	7.5e-12
POM121L1P	0.16	0.03	2.1e-07	2.9e-07	0.13	0.034	8.1e-05	0.00036	0.14	0.03	8.7e-06	2.4e-05	0.038	0.034	0.26	0.35	0.06	0.034	0.073	0.1	-0.021	0.034	0.53	0.62	-0.24	0.033	8.2e-13	1.3e-12	-0.21	0.036	9.6e-09	1.9e-08	-0.18	0.037	6.9e-07	1.7e-06	-0.051	0.035	0.14	0.15	-0.051	0.039	0.19	0.24	-0.044	0.038	0.25	0.29	0.13	0.034	0.00019	0.00025
POMC	0.19	0.036	1.6e-07	2.3e-07	-0.17	0.04	2.4e-05	0.00012	-0.019	0.036	0.61	0.66	-0.22	0.039	1.5e-08	9.6e-08	-0.29	0.038	5.3e-14	3.1e-13	0.059	0.04	0.14	0.21	-0.015	0.04	0.71	0.73	0.6	0.038	1.4e-47	3e-46	-0.065	0.044	0.14	0.17	0.31	0.047	1.8e-10	2.6e-10	-0.03	0.056	0.59	0.65	-0.34	0.052	2.9e-10	1.2e-09	-0.0078	0.05	0.88	0.89
POMGNT1	0.23	0.018	2.7e-36	8.9e-36	0.074	0.021	0.00055	0.002	-0.0094	0.019	0.64	0.69	0.022	0.021	0.31	0.41	-0.015	0.021	0.47	0.52	0.047	0.021	0.029	0.052	-0.31	0.018	7.1e-56	3e-55	0.042	0.023	0.073	0.086	-0.14	0.023	7.7e-10	2.7e-09	-0.12	0.018	2.8e-09	3.9e-09	-0.16	0.021	5.7e-14	3.8e-13	0.023	0.022	0.3	0.35	0.22	0.015	1.5e-35	8.1e-35
POMGNT2	0.51	0.047	3.1e-26	7.6e-26	0.13	0.056	0.018	0.041	0.22	0.049	5e-06	1.4e-05	-0.024	0.055	0.66	0.74	-0.049	0.055	0.37	0.43	0.13	0.056	0.022	0.041	-1	0.043	7e-91	6.6e-90	0.42	0.059	1.6e-12	4.1e-12	-0.55	0.058	2.9e-20	4.3e-19	0.21	0.03	1e-11	1.6e-11	-0.35	0.03	6.7e-27	1.4e-25	-0.039	0.036	0.26	0.31	0.1	0.032	0.0011	0.0015
POMK	0.13	0.038	0.00058	0.00071	-0.018	0.043	0.67	0.76	-0.18	0.038	1.8e-06	5.6e-06	0.067	0.042	0.11	0.17	0.064	0.042	0.13	0.16	0.021	0.042	0.62	0.7	-0.053	0.042	0.21	0.22	0.022	0.046	0.63	0.65	-0.048	0.046	0.3	0.35	0.073	0.034	0.031	0.035	-0.11	0.037	0.0034	0.0062	-0.053	0.037	0.15	0.19	0.058	0.034	0.083	0.094
POMP	-0.51	0.029	3.2e-58	2e-57	-0.016	0.039	0.69	0.76	0.2	0.033	1.9e-09	8e-09	-0.035	0.038	0.36	0.46	0.019	0.038	0.62	0.67	-0.12	0.038	0.0024	0.0059	0.69	0.03	9.1e-92	8.7e-91	-0.42	0.039	1.4e-25	7.6e-25	0.23	0.041	3.9e-08	1.1e-07	-0.63	0.024	3.9e-82	4.2e-81	-0.0034	0.046	0.94	0.95	0.17	0.044	0.00012	0.00023	0.48	0.032	5e-39	3.3e-38
POMT1	0.062	0.023	0.0065	0.0076	0.12	0.025	2.9e-06	1.8e-05	0.27	0.021	7.4e-34	2e-32	-0.017	0.025	0.49	0.59	-0.17	0.025	8.7e-12	4.2e-11	0.24	0.024	1.6e-21	5.4e-20	-0.37	0.022	5.3e-54	2.2e-53	-0.056	0.028	0.042	0.052	-0.18	0.027	5.9e-11	2.4e-10	-0.11	0.021	8.1e-07	1.1e-06	0.16	0.023	2.6e-11	1.3e-10	0.12	0.023	2.8e-07	7.5e-07	-0.12	0.021	2.5e-08	4e-08
POMT2	-0.19	0.046	5.4e-05	6.8e-05	0.2	0.051	9.7e-05	0.00042	0.098	0.046	0.034	0.051	0.015	0.051	0.76	0.83	0.27	0.05	8.5e-08	2.7e-07	-0.082	0.051	0.11	0.17	-0.33	0.05	6.6e-11	1e-10	-0.0022	0.056	0.97	0.97	0.043	0.056	0.44	0.49	-0.2	0.043	5.2e-06	6.6e-06	-0.17	0.048	0.00063	0.0013	0.28	0.046	2.5e-09	8.9e-09	0.097	0.043	0.026	0.03
POMZP3	0.27	0.03	2.2e-18	4.3e-18	-0.018	0.034	0.6	0.69	-0.0076	0.031	0.81	0.84	-0.056	0.034	0.098	0.16	-0.15	0.033	3.9e-06	1e-05	-0.045	0.034	0.18	0.25	-0.21	0.033	1.3e-10	2e-10	0.34	0.035	1.9e-21	8.4e-21	-0.12	0.037	0.00095	0.0016	0.11	0.031	0.00044	0.00053	-0.11	0.034	0.0014	0.0026	-0.031	0.034	0.37	0.42	0.0051	0.031	0.87	0.88
PON2	0.18	0.07	0.0082	0.0096	0.44	0.078	1.4e-08	1.5e-07	0.3	0.069	1.2e-05	3.3e-05	-0.36	0.077	2.7e-06	1.2e-05	0.087	0.078	0.27	0.32	0.99	0.07	1.7e-40	2.2e-38	-1.4	0.061	5.7e-93	5.7e-92	0.19	0.085	0.026	0.032	-0.59	0.083	3.3e-12	1.6e-11	-0.63	0.07	7.7e-18	1.3e-17	-0.76	0.076	2.8e-21	3.7e-20	0.44	0.081	1.3e-07	3.6e-07	0.88	0.06	2.8e-37	1.7e-36
POP1	0.0043	0.031	0.89	0.89	-0.063	0.035	0.071	0.13	0.0091	0.031	0.77	0.81	-0.14	0.035	7.1e-05	0.00024	-0.15	0.034	1.4e-05	3.4e-05	0.0066	0.035	0.85	0.89	-0.024	0.035	0.49	0.51	0.35	0.036	4.9e-21	2.1e-20	0.073	0.038	0.056	0.073	-0.074	0.037	0.047	0.052	-0.33	0.037	1.4e-17	1.3e-16	0.0098	0.041	0.82	0.84	0.33	0.032	8.9e-22	2.5e-21
POP4	-0.22	0.02	1.9e-27	4.8e-27	-0.036	0.024	0.12	0.2	0.028	0.021	0.19	0.24	-0.041	0.023	0.076	0.12	0.0013	0.023	0.96	0.96	-0.033	0.023	0.16	0.23	0.41	0.018	1.3e-88	1.2e-87	-0.24	0.024	3.4e-22	1.6e-21	0.16	0.025	7e-10	2.5e-09	-0.55	0.04	2.7e-35	7.2e-35	-0.32	0.051	5.8e-10	2.5e-09	0.043	0.053	0.42	0.47	0.76	0.029	2.2e-88	3.8e-86
POP5	0.46	0.025	1.3e-66	1e-65	-0.038	0.033	0.25	0.35	0.067	0.029	0.02	0.032	-0.0032	0.032	0.92	0.94	-0.18	0.032	2.5e-08	8.4e-08	0.092	0.032	0.0045	0.01	-0.52	0.027	2.9e-71	1.8e-70	0.31	0.034	4.9e-19	1.9e-18	-0.3	0.034	1.3e-18	1.5e-17	0.42	0.017	1.3e-75	1.1e-74	-0.064	0.033	0.047	0.068	-0.29	0.028	1.4e-22	3.3e-21	-0.13	0.028	8.5e-06	1.2e-05
POP7	-0.19	0.019	3.6e-21	7.7e-21	-0.042	0.023	0.065	0.12	0.14	0.02	3.6e-12	2e-11	-0.13	0.022	1.9e-09	1.3e-08	-0.025	0.022	0.25	0.3	-0.021	0.022	0.35	0.43	0.14	0.022	7.6e-11	1.2e-10	0.1	0.024	2.8e-05	4.4e-05	0.056	0.024	0.022	0.031	-0.38	0.027	3.9e-33	9.8e-33	-0.18	0.038	2.7e-06	7.5e-06	0.12	0.038	0.0025	0.004	0.41	0.026	2.1e-41	1.6e-40
POPDC2	0.023	0.034	0.51	0.53	-0.078	0.039	0.044	0.085	-0.14	0.034	5.3e-05	0.00013	-0.0091	0.038	0.81	0.86	0.013	0.038	0.72	0.76	-0.049	0.038	0.2	0.27	0.055	0.038	0.15	0.16	0.1	0.042	0.013	0.017	0.15	0.042	0.00039	0.0007	0.12	0.038	0.0016	0.0018	0.034	0.043	0.44	0.51	0.0057	0.043	0.9	0.91	-0.15	0.037	6.2e-05	8.4e-05
POR	0.039	0.015	0.0082	0.0096	-0.011	0.016	0.49	0.59	-0.065	0.014	8.1e-06	2.3e-05	0.046	0.016	0.0037	0.0088	-0.058	0.016	0.00024	0.0005	0.1	0.016	1.3e-10	1.3e-09	-0.076	0.016	1.5e-06	2e-06	0.066	0.017	0.00016	0.00024	-0.029	0.018	0.097	0.12	-0.15	0.015	3.3e-21	6.3e-21	0.026	0.019	0.18	0.23	0.015	0.019	0.42	0.47	0.11	0.016	2.1e-12	3.9e-12
PORCN	-0.11	0.024	3.6e-06	4.8e-06	0.083	0.027	0.0024	0.0071	0.063	0.024	0.011	0.018	0.0062	0.027	0.82	0.87	-0.024	0.027	0.37	0.43	0.02	0.027	0.46	0.55	0.052	0.027	0.056	0.063	-0.12	0.03	6.8e-05	0.0001	0.03	0.03	0.32	0.36	-0.35	0.029	3.2e-28	7.2e-28	-0.14	0.038	0.0003	0.00064	0.13	0.038	0.00098	0.0016	0.37	0.028	1.1e-30	4.6e-30
POT1	0.29	0.024	1.7e-32	4.9e-32	-0.018	0.029	0.52	0.63	-0.084	0.025	0.00095	0.0019	-0.074	0.028	0.0097	0.021	-0.054	0.028	0.058	0.081	0.086	0.028	0.0026	0.0063	-0.23	0.027	1.3e-16	2.4e-16	0.25	0.03	9.7e-16	3e-15	-0.2	0.03	5.1e-11	2.1e-10	0.36	0.022	3.3e-44	1.1e-43	0.0018	0.033	0.96	0.96	-0.15	0.032	4.4e-06	1e-05	-0.24	0.027	2.6e-17	6e-17
POT1-AS1	0.66	0.046	5.8e-43	2.3e-42	-0.16	0.057	0.0044	0.012	-0.26	0.049	2.2e-07	7.6e-07	-0.062	0.056	0.27	0.37	-0.31	0.055	1.6e-08	5.4e-08	0.17	0.056	0.0029	0.0071	-0.51	0.054	3.2e-20	6.1e-20	0.73	0.057	3e-35	3.1e-34	-0.28	0.061	5.1e-06	1.1e-05	0.64	0.046	2.2e-36	5.9e-36	0.0044	0.062	0.94	0.96	-0.47	0.057	2.1e-15	1.8e-14	-0.25	0.054	3.3e-06	4.7e-06
POU2AF1	-1	0.083	7.1e-34	2.1e-33	-0.21	0.1	0.038	0.075	-0.056	0.089	0.53	0.59	-0.77	0.097	4.1e-15	5.3e-14	-0.4	0.099	5.6e-05	0.00013	0.77	0.098	7.5e-15	1.3e-13	1.6	0.084	1.1e-70	6.6e-70	-0.6	0.11	3.8e-08	7.2e-08	1	0.1	3.2e-22	6.2e-21	-0.0064	0.041	0.87	0.88	0.15	0.045	0.00064	0.0013	-0.19	0.044	1.9e-05	4e-05	0.038	0.041	0.34	0.36
POU2F1	0.22	0.023	3.8e-21	8e-21	-0.03	0.027	0.26	0.36	-0.096	0.024	7.2e-05	0.00018	-0.043	0.027	0.11	0.17	-0.16	0.026	6.3e-10	2.5e-09	-0.012	0.027	0.65	0.72	-0.11	0.027	4.1e-05	5.3e-05	0.23	0.028	2.9e-15	8.8e-15	0.017	0.029	0.55	0.6	0.19	0.02	4.2e-18	7.4e-18	-0.11	0.025	3.5e-05	8.6e-05	-0.079	0.025	0.0017	0.0028	-0.039	0.023	0.09	0.1
POU2F2	-0.58	0.035	7.7e-54	4.2e-53	-0.21	0.044	2e-06	1.3e-05	-0.021	0.04	0.59	0.64	-0.35	0.043	8.4e-16	1.2e-14	-0.02	0.044	0.66	0.71	-0.14	0.044	0.0014	0.0037	0.76	0.036	3.7e-80	2.7e-79	0.36	0.047	5.1e-14	1.4e-13	0.48	0.046	9.3e-24	2.4e-22	0.52	0.045	3.5e-26	7.5e-26	0.4	0.056	2.1e-12	1.2e-11	-0.15	0.058	0.01	0.015	-0.71	0.035	1.9e-58	3.7e-57
POU3F1	-0.63	0.051	6.9e-33	2e-32	-0.021	0.063	0.74	0.81	0.086	0.055	0.12	0.16	0.00021	0.062	1	1	-0.37	0.061	1.6e-09	6.1e-09	-0.087	0.062	0.16	0.23	1	0.051	2e-76	1.4e-75	-0.56	0.065	2.2e-17	7.7e-17	0.71	0.064	5.6e-27	2.4e-25	-0.24	0.025	1.1e-19	2e-19	0.22	0.029	9.1e-13	5.3e-12	0.18	0.03	4.1e-09	1.4e-08	-0.078	0.028	0.005	0.0061
POU5F1B	0.16	0.04	6.6e-05	8.4e-05	0.024	0.045	0.6	0.69	0.15	0.04	0.00028	0.00062	-0.0045	0.045	0.92	0.94	-0.17	0.044	0.00019	0.00039	-0.0018	0.045	0.97	0.98	-0.37	0.043	4.2e-17	7.5e-17	0.3	0.048	1e-09	2.2e-09	-0.13	0.049	0.0082	0.012	0.25	0.044	3.1e-08	4.2e-08	0.22	0.051	2e-05	5.1e-05	-0.012	0.052	0.81	0.84	-0.41	0.041	2.1e-21	5.8e-21
POU5F1P4	0.21	0.035	7.6e-09	1.1e-08	0.013	0.04	0.75	0.82	-0.11	0.036	0.0029	0.0054	-0.037	0.039	0.36	0.46	-0.11	0.039	0.0055	0.0093	0.017	0.04	0.67	0.74	-0.12	0.039	0.0019	0.0023	0.095	0.043	0.028	0.035	0.052	0.043	0.23	0.27	0.2	0.038	2.8e-07	3.7e-07	-0.057	0.045	0.21	0.26	-0.053	0.044	0.23	0.27	-0.11	0.04	0.005	0.0061
POU6F1	0.71	0.06	1.1e-30	2.9e-30	0.12	0.072	0.1	0.17	0.22	0.064	0.00047	0.001	0.019	0.071	0.79	0.85	-0.13	0.071	0.071	0.097	0.3	0.071	3.1e-05	0.00012	-1.5	0.05	6.1e-130	1.8e-128	0.46	0.077	2.9e-09	6.1e-09	-0.45	0.077	8.8e-09	2.7e-08	0.43	0.046	2e-18	3.5e-18	0.33	0.055	7.4e-09	2.9e-08	-0.21	0.056	0.00024	0.00044	-0.52	0.042	3.7e-28	1.4e-27
PP2D1	0.016	0.036	0.67	0.69	0.078	0.04	0.052	0.098	-0.036	0.036	0.31	0.37	-0.068	0.04	0.087	0.14	0.085	0.039	0.03	0.044	-0.005	0.04	0.9	0.93	-0.074	0.04	0.063	0.069	-0.065	0.043	0.14	0.16	0.077	0.043	0.077	0.099	0.13	0.039	0.0014	0.0017	-0.13	0.044	0.0046	0.0081	0.12	0.043	0.0069	0.01	-0.12	0.039	0.0021	0.0026
PP7080	0.52	0.028	1.5e-67	1.2e-66	-0.12	0.037	0.0012	0.0039	-0.16	0.032	1.4e-06	4.5e-06	0.14	0.036	0.00011	0.00035	-0.076	0.036	0.036	0.052	0.034	0.037	0.35	0.44	-0.61	0.03	2.6e-75	1.7e-74	0.42	0.037	9.5e-28	6.1e-27	-0.21	0.04	7.3e-08	2e-07	0.68	0.034	1.1e-63	6.2e-63	0.26	0.052	4.9e-07	1.5e-06	-0.33	0.05	7.8e-11	3.4e-10	-0.62	0.037	7.8e-49	8.9e-48
PPA1	-0.066	0.022	0.0023	0.0028	-0.054	0.024	0.028	0.058	-0.011	0.022	0.61	0.66	0.0085	0.024	0.72	0.79	0.36	0.02	3.4e-60	2.3e-58	-0.23	0.023	4.2e-23	1.6e-21	0.16	0.023	1.3e-11	2.1e-11	-0.22	0.025	8.2e-17	2.7e-16	0.023	0.026	0.38	0.43	0.38	0.042	9e-19	1.6e-18	0.45	0.046	7.8e-21	1e-19	-0.045	0.05	0.37	0.41	-0.7	0.027	6.6e-83	8e-81
PPA2	-0.13	0.019	1.5e-11	2.3e-11	0.029	0.021	0.17	0.26	0.12	0.019	6.2e-10	2.8e-09	0.0063	0.021	0.76	0.83	0.24	0.019	5e-32	9.3e-31	0.22	0.02	3.4e-26	1.7e-24	-0.25	0.019	9.8e-37	2.8e-36	-0.13	0.023	6.2e-09	1.2e-08	-0.13	0.023	4.2e-09	1.3e-08	0.16	0.025	7.7e-10	1.1e-09	0.3	0.025	6.8e-28	1.5e-26	-0.16	0.028	3.7e-08	1.1e-07	-0.27	0.022	8.9e-28	3.3e-27
PPAN	0.27	0.034	6.3e-15	1.1e-14	0.015	0.039	0.7	0.78	0.069	0.035	0.048	0.071	0.0075	0.039	0.85	0.89	0.097	0.038	0.012	0.019	0.19	0.038	9e-07	4.8e-06	-0.6	0.033	7.6e-63	3.8e-62	0.15	0.042	0.0003	0.00044	-0.3	0.041	1.6e-12	7.9e-12	0.29	0.033	2.2e-17	3.7e-17	-0.043	0.041	0.29	0.35	-0.053	0.04	0.19	0.23	-0.22	0.034	9.5e-10	1.6e-09
PPAP2A	0.83	0.04	1.3e-76	1.3e-75	-0.02	0.055	0.71	0.78	0.017	0.049	0.72	0.76	0.33	0.053	1e-09	7.4e-09	0.078	0.054	0.15	0.19	-0.14	0.055	0.012	0.025	-0.83	0.047	4e-60	1.9e-59	0.084	0.06	0.16	0.18	-0.65	0.056	1.7e-29	1.1e-27	1.2	0.058	7.8e-67	5e-66	0.56	0.088	3.6e-10	1.6e-09	-0.93	0.079	3e-28	1.3e-26	-0.88	0.07	3.9e-31	1.7e-30
PPAP2C	-0.61	0.057	4.1e-25	9.7e-25	0.45	0.067	2.2e-11	3.7e-10	0.99	0.05	6e-71	7.2e-69	-0.36	0.067	8.8e-08	4.9e-07	0.52	0.065	6.8e-15	4.4e-14	-0.38	0.067	2.3e-08	1.6e-07	-0.3	0.067	8.3e-06	1.1e-05	-0.49	0.072	3.5e-11	8e-11	-0.0071	0.074	0.92	0.93	-0.82	0.085	3.3e-20	6.1e-20	-0.33	0.1	0.0014	0.0026	1.6	0.065	1.1e-75	3.8e-73	-0.2	0.093	0.032	0.037
PPAPDC1B	-0.18	0.029	4.4e-10	6.7e-10	0.14	0.033	3.6e-05	0.00018	0.26	0.028	1.5e-19	1.6e-18	0.41	0.03	6.5e-39	4.5e-37	0.1	0.033	0.0015	0.0027	-0.14	0.033	1.5e-05	6.1e-05	-0.47	0.029	1.5e-52	6e-52	-0.15	0.036	2.6e-05	4.1e-05	-0.01	0.036	0.78	0.81	-0.54	0.03	6.2e-52	2.5e-51	0.31	0.044	7.1e-12	3.8e-11	0.4	0.041	3.3e-20	5.6e-19	-0.04	0.042	0.33	0.36
PPAPDC2	0.58	0.031	1.2e-63	9e-63	-0.21	0.041	3.3e-07	2.6e-06	-0.48	0.033	1.4e-42	5.9e-41	-0.0053	0.041	0.9	0.93	-0.18	0.041	9.4e-06	2.3e-05	0.13	0.041	0.0018	0.0046	-0.17	0.041	3.4e-05	4.4e-05	0.53	0.041	7.6e-35	7.7e-34	-0.14	0.045	0.0013	0.0022	1	0.039	7e-82	7.5e-81	0.15	0.074	0.046	0.067	-0.49	0.07	8e-12	4e-11	-0.73	0.054	8e-33	3.8e-32
PPARA	-0.17	0.03	6.4e-08	9e-08	0.13	0.034	0.00019	0.00078	0.17	0.03	3.6e-08	1.4e-07	0.017	0.034	0.61	0.69	0.012	0.034	0.72	0.76	-0.13	0.034	0.0002	0.00063	-0.095	0.034	0.0048	0.0056	0.05	0.037	0.17	0.2	0.025	0.037	0.5	0.54	-0.7	0.039	2.5e-51	9.9e-51	-0.23	0.06	0.00017	0.00037	0.38	0.057	1e-10	4.4e-10	0.58	0.044	1.6e-31	7.2e-31
PPARD	0.46	0.025	4.4e-61	3e-60	-0.14	0.033	2e-05	0.00011	-0.3	0.028	6.1e-25	9.3e-24	0.45	0.029	4.2e-49	4.9e-47	-0.12	0.033	0.00016	0.00035	-0.12	0.033	0.00035	0.0011	-0.15	0.033	7.6e-06	1e-05	-0.0073	0.036	0.84	0.85	-0.13	0.036	0.00024	0.00043	0.97	0.053	4.3e-52	1.8e-51	0.53	0.078	3e-11	1.5e-10	-0.67	0.074	3.9e-18	5e-17	-0.83	0.059	5.7e-36	3.2e-35
PPARG	-0.87	0.074	4.8e-30	1.3e-29	0.32	0.089	0.00029	0.0011	-0.35	0.078	9.8e-06	2.7e-05	0.35	0.088	7.7e-05	0.00026	1.5	0.073	2.1e-75	2.5e-73	-0.67	0.087	2.5e-14	4e-13	0.11	0.089	0.22	0.24	-0.77	0.094	1e-15	3.2e-15	0.67	0.095	2.1e-12	1e-11	-0.12	0.025	8.1e-07	1.1e-06	0.028	0.028	0.32	0.38	0.26	0.025	7.1e-24	1.9e-22	-0.12	0.025	2.6e-06	3.7e-06
PPARGC1B	0.72	0.057	2.7e-34	8.3e-34	-0.066	0.07	0.34	0.45	-0.45	0.06	1.8e-13	1.2e-12	0.088	0.069	0.2	0.29	0.44	0.067	7.5e-11	3.3e-10	0.34	0.068	9.1e-07	4.8e-06	-0.74	0.064	2.9e-29	6.9e-29	-0.15	0.075	0.041	0.05	-0.32	0.075	1.6e-05	3.3e-05	1.4	0.062	1.2e-71	8.8e-71	0.29	0.1	0.0047	0.0082	-0.67	0.098	1.9e-11	9.2e-11	-1.1	0.078	5.1e-36	2.9e-35
PPAT	0.39	0.028	5.3e-39	1.9e-38	-0.013	0.035	0.71	0.78	-0.11	0.031	0.00024	0.00054	0.11	0.034	0.0022	0.0056	-0.03	0.035	0.38	0.44	0.11	0.035	0.0017	0.0045	-0.51	0.03	4.8e-57	2.1e-56	0.25	0.037	2.7e-11	6.2e-11	-0.24	0.037	6.8e-11	2.8e-10	0.58	0.027	5.8e-66	3.6e-65	0.087	0.044	0.048	0.071	-0.27	0.042	2.8e-10	1.1e-09	-0.42	0.034	3.1e-30	1.3e-29
PPBP	0.11	0.059	0.057	0.064	-0.14	0.065	0.029	0.06	-0.3	0.058	2.8e-07	9.4e-07	0.17	0.064	0.0083	0.018	-0.11	0.064	0.097	0.13	0.05	0.065	0.44	0.53	0.01	0.065	0.88	0.88	0.31	0.07	1.3e-05	2e-05	-0.014	0.071	0.85	0.87	0.24	0.08	0.0029	0.0034	0.015	0.091	0.86	0.89	-0.12	0.089	0.18	0.22	-0.15	0.08	0.058	0.066
PPCDC	-0.033	0.023	0.15	0.16	-0.053	0.025	0.034	0.069	0.0022	0.023	0.92	0.94	-0.017	0.025	0.5	0.6	0.024	0.025	0.34	0.39	0.016	0.025	0.53	0.61	0.099	0.025	6e-05	7.7e-05	-0.0097	0.027	0.72	0.75	-0.031	0.027	0.26	0.3	0.067	0.027	0.013	0.014	-0.082	0.03	0.0062	0.011	0.073	0.029	0.013	0.019	-0.061	0.027	0.022	0.026
PPCS	0.084	0.011	3.5e-14	6.1e-14	0.0051	0.012	0.69	0.76	0.067	0.011	1.2e-09	5.2e-09	-0.033	0.012	0.0062	0.014	0.013	0.012	0.31	0.36	0.02	0.012	0.1	0.15	-0.12	0.011	2.9e-25	6.3e-25	0.029	0.013	0.031	0.038	-0.1	0.013	9.6e-15	6.3e-14	0.038	0.01	0.00024	0.00029	-0.035	0.012	0.003	0.0054	-0.021	0.012	0.069	0.089	0.0067	0.011	0.52	0.54
PPDPF	-0.22	0.023	1.2e-21	2.5e-21	-0.07	0.027	0.0084	0.021	0.026	0.024	0.28	0.34	0.19	0.025	7.5e-13	7.7e-12	0.081	0.026	0.0018	0.0033	0.011	0.026	0.69	0.75	-0.059	0.026	0.026	0.029	0.075	0.029	0.0097	0.013	0.025	0.029	0.38	0.43	-0.19	0.026	9.4e-13	1.5e-12	0.063	0.031	0.046	0.068	-0.061	0.031	0.048	0.063	0.19	0.026	2.1e-12	4e-12
PPFIA1	0.14	0.016	2.2e-18	4.4e-18	0.02	0.019	0.29	0.4	-0.037	0.017	0.026	0.04	-0.044	0.018	0.017	0.034	-0.11	0.018	2.2e-09	8.3e-09	0.049	0.019	0.008	0.017	-0.11	0.018	4.8e-10	7.1e-10	0.12	0.02	2.4e-09	5e-09	-0.033	0.02	0.1	0.13	0.014	0.015	0.35	0.36	-0.085	0.016	3.4e-07	1.1e-06	0.063	0.016	0.00011	0.0002	-0.00052	0.015	0.96	0.96
PPFIA3	0.23	0.042	5.9e-08	8.4e-08	0.16	0.048	0.00087	0.0029	0.0069	0.043	0.87	0.89	-0.033	0.048	0.49	0.59	0.2	0.047	2.3e-05	5.4e-05	0.046	0.048	0.35	0.43	-0.46	0.045	1.9e-22	3.8e-22	-0.12	0.053	0.025	0.031	-0.14	0.053	0.008	0.012	-0.21	0.046	8.4e-06	1.1e-05	-0.27	0.051	1.3e-07	4.4e-07	0.15	0.051	0.0041	0.0063	0.3	0.044	3.9e-11	6.9e-11
PPFIBP1	0.58	0.05	1.9e-29	5e-29	-0.13	0.06	0.033	0.067	-0.22	0.053	4.6e-05	0.00011	0.15	0.059	0.014	0.029	0.38	0.058	8.3e-11	3.6e-10	-0.58	0.056	4.3e-24	1.8e-22	-0.36	0.058	7.1e-10	1.1e-09	0.36	0.064	1.6e-08	3e-08	-0.25	0.065	9.9e-05	0.00019	0.95	0.058	2.9e-43	9.5e-43	0.095	0.088	0.28	0.34	-0.16	0.086	0.055	0.072	-0.88	0.062	1.2e-35	6.6e-35
PPFIBP2	0.87	0.097	1.1e-18	2.2e-18	0.53	0.11	1.8e-06	1.2e-05	-0.037	0.1	0.71	0.76	-0.2	0.11	0.072	0.12	0.77	0.11	1.5e-12	8e-12	0.51	0.11	4.4e-06	2e-05	-2.1	0.082	7.2e-106	1e-104	0.23	0.12	0.063	0.075	-0.81	0.12	1.1e-11	4.8e-11	1.1	0.075	3.3e-35	8.7e-35	-0.073	0.11	0.5	0.57	-0.41	0.11	0.00012	0.00023	-0.66	0.089	1.2e-12	2.4e-12
PPHLN1	-0.064	0.0099	1.5e-10	2.2e-10	-0.045	0.011	6.4e-05	0.00029	-0.024	0.01	0.014	0.024	-0.00077	0.011	0.95	0.96	-0.046	0.011	2.5e-05	5.8e-05	0.039	0.011	0.00051	0.0015	0.13	0.01	7e-36	1.9e-35	0.021	0.012	0.079	0.093	0.011	0.012	0.37	0.41	0.053	0.013	9.5e-05	0.00012	0.14	0.013	1.1e-24	2e-23	-0.1	0.014	3.8e-12	2e-11	-0.085	0.013	5.3e-11	9.5e-11
PPIA	-0.35	0.016	2.2e-82	2.7e-81	-0.035	0.022	0.12	0.19	0.069	0.02	0.00064	0.0013	-0.038	0.022	0.088	0.14	0.063	0.022	0.0034	0.006	-0.053	0.022	0.017	0.033	0.35	0.018	1.9e-69	1.1e-68	-0.063	0.024	0.0086	0.011	0.12	0.024	1.2e-06	2.9e-06	-0.24	0.014	5.2e-49	1.9e-48	0.082	0.022	0.00017	0.00037	0.0094	0.022	0.65	0.69	0.18	0.016	5.7e-24	1.8e-23
PPIB	-0.54	0.025	1.5e-82	1.9e-81	0.13	0.034	9.2e-05	0.0004	0.36	0.028	6.7e-34	1.8e-32	0.26	0.033	2.2e-14	2.6e-13	0.23	0.033	2.8e-12	1.4e-11	-0.14	0.034	4.2e-05	0.00016	0.019	0.034	0.58	0.59	-0.4	0.035	1.3e-28	8.9e-28	0.043	0.037	0.26	0.3	-0.82	0.025	1.3e-103	2.8e-102	-0.04	0.057	0.48	0.55	0.41	0.053	4.1e-14	2.9e-13	0.5	0.044	4e-25	1.3e-24
PPID	-0.057	0.012	1.7e-06	2.3e-06	0.0087	0.013	0.51	0.61	0.024	0.012	0.039	0.059	0.055	0.013	1.9e-05	7.1e-05	0.0043	0.013	0.74	0.78	0.0081	0.013	0.53	0.62	0.011	0.013	0.4	0.42	-0.029	0.014	0.04	0.049	-0.03	0.014	0.036	0.048	-0.12	0.014	4.3e-16	7.2e-16	-0.01	0.018	0.58	0.64	-0.019	0.018	0.27	0.32	0.14	0.013	2.4e-23	7.4e-23
PPIE	0.18	0.015	7.5e-32	2.1e-31	-0.018	0.018	0.31	0.42	0.038	0.016	0.018	0.03	0.019	0.018	0.28	0.38	-0.088	0.017	5.3e-07	1.5e-06	0.037	0.018	0.038	0.065	-0.24	0.016	1.2e-45	4.2e-45	0.19	0.018	1.1e-23	5.4e-23	-0.16	0.019	2.1e-17	2e-16	0.15	0.013	1.5e-26	3.3e-26	-0.068	0.017	7.6e-05	0.00018	-0.17	0.014	1.7e-27	6.7e-26	0.042	0.015	0.0062	0.0076
PPIEL	0.4	0.034	1.4e-29	3.7e-29	0.12	0.041	0.0028	0.0081	-0.0085	0.037	0.82	0.85	0.036	0.041	0.37	0.47	-0.085	0.04	0.035	0.051	0.13	0.041	0.0012	0.0033	-0.57	0.035	4.7e-50	1.8e-49	0.097	0.044	0.03	0.037	-0.22	0.044	3.8e-07	9.8e-07	0.49	0.043	2.1e-24	4.2e-24	-0.039	0.059	0.51	0.58	-0.16	0.057	0.0061	0.0092	-0.32	0.049	1.5e-10	2.6e-10
PPIF	-0.31	0.032	9.9e-21	2.1e-20	-0.077	0.038	0.043	0.084	-0.031	0.033	0.35	0.42	-0.15	0.037	6.9e-05	0.00024	-0.0061	0.037	0.87	0.89	-0.2	0.037	5.9e-08	3.8e-07	0.63	0.03	1.1e-76	7.3e-76	-0.075	0.041	0.068	0.081	0.34	0.039	3.1e-17	2.9e-16	-0.32	0.027	4.4e-27	9.6e-27	-0.17	0.035	1.7e-06	5e-06	0.29	0.032	7.7e-18	9.4e-17	0.21	0.03	7.7e-12	1.4e-11
PPIG	0.16	0.013	2.4e-34	7.3e-34	-0.045	0.015	0.0038	0.011	0.00029	0.014	0.97	0.98	0.033	0.015	0.031	0.057	-0.041	0.015	0.0063	0.01	0.046	0.015	0.0029	0.0069	-0.19	0.014	2.5e-40	7.5e-40	0.12	0.016	3.8e-14	1.1e-13	-0.12	0.016	3.8e-13	2e-12	0.18	0.014	1.1e-29	2.6e-29	0.098	0.019	4.4e-07	1.4e-06	-0.12	0.018	4.9e-11	2.2e-10	-0.16	0.015	1e-21	2.9e-21
PPIH	0.16	0.019	2.2e-16	4.1e-16	0.0079	0.022	0.71	0.79	0.061	0.019	0.0015	0.003	-0.0043	0.021	0.84	0.89	-0.029	0.021	0.18	0.22	0.052	0.021	0.016	0.032	-0.33	0.018	3.7e-63	1.8e-62	0.2	0.023	2.1e-17	7.2e-17	-0.15	0.023	1.1e-10	4.5e-10	0.12	0.016	9.5e-13	1.5e-12	-0.059	0.019	0.0021	0.004	-0.11	0.018	6.3e-09	2.1e-08	0.018	0.017	0.3	0.32
PPIL1	0.11	0.023	3.2e-06	4.2e-06	0.026	0.026	0.31	0.42	0.069	0.023	0.0025	0.0048	-0.092	0.025	0.00029	0.00088	0.13	0.025	2.2e-07	6.7e-07	0.041	0.026	0.11	0.16	-0.27	0.024	8e-29	1.9e-28	0.071	0.028	0.012	0.015	-0.13	0.028	3.2e-06	7.3e-06	0.31	0.021	4.1e-37	1.1e-36	0.011	0.031	0.73	0.78	-0.17	0.029	9.5e-09	3.1e-08	-0.17	0.025	4.4e-11	7.9e-11
PPIL2	0.05	0.013	0.00019	0.00024	0.01	0.015	0.5	0.6	-0.033	0.013	0.013	0.022	0.022	0.015	0.15	0.22	-0.11	0.014	2.4e-13	1.3e-12	0.015	0.015	0.31	0.4	0.083	0.015	2.1e-08	3e-08	-0.1	0.016	6.7e-10	1.4e-09	0.05	0.016	0.0022	0.0036	0.059	0.012	2.3e-06	3e-06	-0.077	0.014	3.3e-08	1.2e-07	-0.02	0.014	0.15	0.18	0.019	0.013	0.13	0.15
PPIL3	0.17	0.018	6.2e-19	1.2e-18	-0.081	0.021	0.00014	0.00057	0.057	0.019	0.0026	0.0049	-0.023	0.021	0.27	0.36	-0.17	0.02	2.8e-17	2.2e-16	-0.033	0.021	0.11	0.17	0.049	0.021	0.019	0.022	0.085	0.023	0.00022	0.00032	-0.096	0.023	2.4e-05	4.9e-05	0.26	0.021	5.1e-28	1.1e-27	0.12	0.028	2.3e-05	5.7e-05	-0.23	0.025	4.4e-17	4.8e-16	-0.17	0.024	1.6e-11	2.9e-11
PPIL4	0.19	0.018	4.8e-25	1.1e-24	-0.017	0.021	0.41	0.52	-0.1	0.019	4e-08	1.5e-07	0.012	0.021	0.56	0.66	0.011	0.021	0.59	0.65	0.047	0.021	0.025	0.046	-0.25	0.019	1.8e-36	5.1e-36	0.23	0.021	8.7e-26	5e-25	-0.12	0.023	1.5e-07	3.9e-07	0.2	0.019	1.7e-23	3.3e-23	0.13	0.024	1.3e-07	4.3e-07	-0.1	0.024	1.3e-05	2.9e-05	-0.22	0.018	6.2e-28	2.3e-27
PPIP5K1	0.35	0.035	8.1e-23	1.8e-22	0.13	0.041	0.0021	0.0064	0.056	0.037	0.13	0.17	0.08	0.04	0.049	0.085	-0.3	0.039	4.1e-14	2.5e-13	0.074	0.041	0.07	0.11	-0.5	0.037	5.1e-38	1.5e-37	0.25	0.044	2.3e-08	4.5e-08	-0.21	0.044	1.5e-06	3.6e-06	0.11	0.026	2.5e-05	3.2e-05	-0.22	0.027	4.5e-14	3e-13	0.00074	0.03	0.98	0.98	0.06	0.027	0.026	0.03
PPIP5K2	0.23	0.018	1.8e-34	5.7e-34	0.033	0.022	0.14	0.21	0.025	0.02	0.2	0.25	-0.022	0.022	0.3	0.4	-0.066	0.021	0.0021	0.0038	-0.11	0.021	3.2e-07	1.9e-06	-0.039	0.022	0.069	0.076	0.022	0.024	0.35	0.38	-0.15	0.023	4.2e-10	1.5e-09	0.14	0.017	5.6e-15	9.1e-15	-0.17	0.019	1.1e-16	9.9e-16	0.042	0.021	0.048	0.063	-0.042	0.019	0.028	0.033
PPL	0.062	0.044	0.16	0.17	0.021	0.049	0.66	0.75	-0.012	0.044	0.78	0.82	-0.011	0.049	0.83	0.88	0.012	0.048	0.8	0.83	0.13	0.048	0.0062	0.014	-0.27	0.048	2.3e-08	3.3e-08	0.092	0.053	0.084	0.098	-0.027	0.053	0.61	0.65	0.067	0.045	0.14	0.15	-0.19	0.05	0.00012	0.00027	0.072	0.05	0.15	0.18	0.027	0.045	0.55	0.58
PPM1A	-0.079	0.021	0.00017	0.00021	0.067	0.023	0.0044	0.012	0.042	0.021	0.047	0.069	-0.055	0.023	0.018	0.036	-0.072	0.023	0.0017	0.003	-0.019	0.023	0.42	0.51	0.25	0.022	2.2e-28	5.2e-28	-0.11	0.025	9.3e-06	1.5e-05	-0.033	0.025	0.19	0.23	-0.37	0.028	2.3e-31	5.6e-31	-0.18	0.037	1.9e-06	5.5e-06	0.092	0.038	0.014	0.021	0.43	0.024	4.5e-48	5e-47
PPM1B	0.11	0.014	6.9e-13	1.1e-12	-0.076	0.016	4.8e-06	2.8e-05	-0.16	0.014	5.5e-31	1.2e-29	-0.14	0.016	3.7e-18	6.2e-17	-0.056	0.016	0.00058	0.0011	-0.0053	0.016	0.75	0.81	0.21	0.015	1.8e-43	5.8e-43	0.1	0.018	3.7e-09	7.6e-09	0.057	0.018	0.0014	0.0024	0.081	0.011	7.8e-12	1.2e-11	-0.081	0.013	1.4e-09	5.8e-09	-0.035	0.013	0.0095	0.014	0.012	0.012	0.31	0.33
PPM1D	-0.079	0.025	0.0016	0.002	-0.059	0.028	0.036	0.072	0.013	0.025	0.61	0.67	-0.093	0.028	0.00074	0.0021	-0.1	0.027	0.00016	0.00035	-0.23	0.027	8.8e-17	1.9e-15	0.28	0.026	7.6e-25	1.6e-24	0.2	0.03	9.4e-12	2.3e-11	0.14	0.03	4.7e-06	1.1e-05	-0.22	0.023	1.6e-18	2.8e-18	-0.19	0.028	8.9e-11	4.2e-10	0.13	0.028	6.8e-06	1.5e-05	0.26	0.022	1.7e-26	5.9e-26
PPM1F	0.43	0.029	1.5e-44	6.4e-44	-0.053	0.036	0.15	0.23	-0.11	0.032	0.00053	0.0011	0.0012	0.036	0.98	0.98	-0.14	0.035	5.5e-05	0.00012	0.038	0.036	0.29	0.38	-0.39	0.033	5.4e-30	1.3e-29	0.36	0.038	1.8e-20	7.5e-20	-0.16	0.039	7.6e-05	0.00015	0.37	0.021	6.3e-47	2.2e-46	-0.065	0.034	0.054	0.079	-0.15	0.032	2.7e-06	6.4e-06	-0.18	0.028	2.1e-10	3.7e-10
PPM1G	-0.54	0.024	4.7e-89	7.2e-88	-0.053	0.034	0.12	0.19	0.0077	0.03	0.83	0.86	0.011	0.034	0.74	0.81	-0.03	0.033	0.38	0.44	-0.037	0.034	0.28	0.37	0.65	0.025	3.1e-114	5.8e-113	-0.21	0.036	8.5e-09	1.7e-08	0.34	0.035	1.4e-21	2.5e-20	-0.47	0.013	6.4e-112	1.8e-110	0.12	0.033	0.00025	0.00053	0.18	0.032	3.1e-08	9.4e-08	0.25	0.025	1.2e-18	2.9e-18
PPM1K	0.16	0.016	2.4e-21	5.1e-21	-0.11	0.019	2.1e-08	2.1e-07	-0.12	0.017	4.7e-12	2.6e-11	-0.12	0.018	3.1e-11	2.8e-10	-0.039	0.019	0.037	0.053	-0.042	0.019	0.029	0.052	0.14	0.018	1e-13	1.7e-13	0.091	0.021	1.1e-05	1.8e-05	0.055	0.021	0.0083	0.012	0.31	0.014	7.6e-62	4.2e-61	-0.038	0.026	0.14	0.19	-0.057	0.025	0.024	0.033	-0.23	0.019	2.7e-27	9.7e-27
PPM1L	-0.12	0.056	0.037	0.042	0.61	0.059	4.2e-23	2.9e-21	0.099	0.056	0.077	0.11	0.13	0.062	0.034	0.062	0.2	0.062	0.0015	0.0028	0.3	0.062	1.4e-06	7.2e-06	-0.76	0.056	3.2e-37	9.1e-37	-0.19	0.068	0.0051	0.0068	-0.34	0.067	5.8e-07	1.4e-06	-1.3	0.095	3.8e-34	9.9e-34	-0.75	0.12	9.1e-10	3.9e-09	0.45	0.12	0.00023	0.00041	1.5	0.086	1.6e-50	2.1e-49
PPM1M	0.081	0.034	0.018	0.021	0.086	0.038	0.024	0.052	-0.2	0.033	1.2e-09	5.5e-09	0.19	0.037	4.8e-07	2.4e-06	0.19	0.037	2.3e-07	7e-07	0.12	0.038	0.0012	0.0031	0.33	0.036	4e-19	7.6e-19	-1	0.022	5e-224	1.7e-220	0.073	0.041	0.076	0.097	0.24	0.016	7.7e-40	2.3e-39	-0.12	0.023	7.5e-08	2.6e-07	-0.049	0.023	0.034	0.046	-0.1	0.02	1.2e-06	1.7e-06
PPM1N	0.68	0.061	3e-27	7.5e-27	-0.28	0.074	0.00013	0.00054	-0.53	0.063	9.9e-17	8.4e-16	-0.29	0.073	5e-05	0.00017	-0.25	0.072	0.00058	0.0011	0.16	0.073	0.025	0.046	-0.75	0.069	4.7e-26	1e-25	1.6	0.06	2.7e-109	6.9e-107	-0.087	0.08	0.28	0.32	0.86	0.032	7.1e-86	8.7e-85	-0.17	0.062	0.0072	0.012	-0.51	0.057	2.3e-18	3e-17	-0.31	0.054	2e-08	3.2e-08
PPME1	-0.092	0.019	9e-07	1.2e-06	0.026	0.021	0.21	0.31	0.004	0.019	0.83	0.86	0.17	0.02	4.9e-16	7e-15	0.0098	0.021	0.64	0.69	0.072	0.021	0.00057	0.0016	0.071	0.021	0.00062	0.00075	-0.29	0.02	2e-42	3.1e-41	0.011	0.023	0.64	0.68	-0.092	0.019	1.5e-06	1.9e-06	0.17	0.019	4.8e-17	4.3e-16	-0.051	0.021	0.017	0.024	-0.0028	0.019	0.89	0.9
PPOX	-0.16	0.02	6.1e-15	1.1e-14	-0.067	0.024	0.0047	0.013	0.0028	0.021	0.88	0.91	-0.13	0.023	9e-09	5.7e-08	0.012	0.023	0.6	0.65	-0.15	0.023	1.4e-10	1.4e-09	0.38	0.019	1.8e-69	1.1e-68	0.017	0.026	0.51	0.54	0.16	0.025	7.6e-11	3.1e-10	-0.09	0.018	1.5e-06	2e-06	-0.15	0.02	4.8e-13	2.9e-12	0.13	0.019	3.5e-11	1.6e-10	0.098	0.018	1.3e-07	1.9e-07
PPP1CA	-0.88	0.035	5e-104	1.1e-102	0.05	0.052	0.34	0.45	0.2	0.045	1.9e-05	5e-05	0.053	0.051	0.3	0.4	0.12	0.051	0.015	0.024	-0.059	0.052	0.26	0.34	0.86	0.042	9.5e-77	6.5e-76	-0.64	0.052	6.1e-32	5.1e-31	0.4	0.055	3.1e-13	1.6e-12	-0.96	0.028	9.2e-106	2.1e-104	-0.054	0.064	0.4	0.46	0.29	0.061	1.8e-06	4.4e-06	0.72	0.045	2.3e-46	2.3e-45
PPP1CB	-0.0074	0.015	0.63	0.64	0.017	0.017	0.32	0.43	-0.043	0.015	0.0041	0.0075	0.082	0.016	4e-07	2e-06	0.086	0.016	9e-08	2.9e-07	-0.055	0.016	0.0008	0.0022	0.13	0.016	5.3e-17	9.4e-17	-0.26	0.015	3.9e-56	1.3e-54	0.016	0.018	0.37	0.42	-0.051	0.014	0.00028	0.00035	0.15	0.013	8.9e-25	1.6e-23	-0.023	0.016	0.15	0.18	-0.049	0.014	0.00048	0.00062
PPP1CC	-0.25	0.016	1.6e-46	7.2e-46	0.015	0.021	0.46	0.56	-0.046	0.018	0.011	0.018	0.11	0.02	2.5e-08	1.5e-07	-0.11	0.02	1.8e-07	5.6e-07	0.32	0.017	1.2e-65	6.1e-63	0.18	0.019	4e-19	7.6e-19	-0.15	0.022	1.1e-11	2.7e-11	-0.04	0.022	0.075	0.097	-0.12	0.022	1.1e-07	1.5e-07	0.38	0.014	5.5e-86	3.5e-83	-0.071	0.025	0.0055	0.0083	-0.13	0.022	1.9e-09	3.1e-09
PPP1R10	-0.047	0.015	0.0022	0.0027	0.032	0.017	0.059	0.11	-0.022	0.015	0.14	0.19	-0.078	0.017	3.3e-06	1.4e-05	0.059	0.017	0.00043	0.00085	-0.062	0.017	0.00022	0.00069	0.086	0.017	2.6e-07	3.6e-07	-0.057	0.018	0.002	0.0027	0.11	0.018	7.5e-10	2.6e-09	-0.087	0.014	4.9e-09	6.8e-09	-0.082	0.016	1e-06	3e-06	0.077	0.016	3.2e-06	7.4e-06	0.088	0.014	2.4e-09	3.9e-09
PPP1R11	-0.071	0.012	8.2e-09	1.2e-08	0.004	0.014	0.77	0.84	0.061	0.012	6.5e-07	2.1e-06	0.016	0.013	0.24	0.33	0.13	0.013	9.1e-22	9.7e-21	0.004	0.014	0.77	0.82	-0.039	0.013	0.0034	0.004	-0.081	0.015	2.7e-08	5.3e-08	-0.039	0.015	0.0088	0.013	-0.2	0.015	1.4e-30	3.4e-30	0.0037	0.021	0.87	0.9	-0.033	0.021	0.11	0.13	0.21	0.014	9.1e-38	5.6e-37
PPP1R12A	-0.44	0.02	4.2e-84	5.6e-83	0.016	0.028	0.57	0.67	-0.0038	0.025	0.87	0.89	-0.039	0.028	0.16	0.23	0.023	0.028	0.41	0.47	-0.076	0.028	0.0066	0.014	0.54	0.021	1.5e-110	2.6e-109	-0.19	0.03	2.1e-10	4.6e-10	0.29	0.029	3.9e-22	7.5e-21	-0.61	0.019	1.4e-100	2.7e-99	-0.052	0.042	0.22	0.27	0.19	0.04	1.8e-06	4.3e-06	0.48	0.028	5.4e-47	5.6e-46
PPP1R12B	0.13	0.025	2e-07	2.8e-07	-0.023	0.028	0.42	0.53	-0.047	0.026	0.068	0.097	-0.022	0.028	0.42	0.52	-0.074	0.028	0.0076	0.012	-0.066	0.028	0.019	0.037	-0.032	0.028	0.25	0.26	0.054	0.031	0.079	0.093	0.086	0.031	0.0052	0.008	0.085	0.025	0.0007	0.00084	-0.15	0.027	3.5e-08	1.2e-07	0.0052	0.028	0.86	0.88	0.032	0.025	0.2	0.22
PPP1R12C	-0.39	0.023	2e-55	1.1e-54	0.013	0.03	0.66	0.74	0.058	0.026	0.028	0.044	0.13	0.029	4.9e-06	2e-05	0.13	0.029	1e-05	2.5e-05	-0.0033	0.029	0.91	0.93	0.2	0.028	9.5e-12	1.5e-11	-0.24	0.031	1.1e-14	3.2e-14	0.16	0.032	5.1e-07	1.3e-06	-0.47	0.025	1.1e-52	4.6e-52	-0.042	0.041	0.3	0.36	0.19	0.038	7.8e-07	2e-06	0.33	0.031	1.4e-22	4.2e-22
PPP1R13B	0.035	0.025	0.15	0.17	0.0096	0.028	0.73	0.8	0.14	0.024	2e-08	7.5e-08	0.016	0.027	0.56	0.65	-0.24	0.026	2e-20	1.9e-19	-0.0018	0.027	0.94	0.96	-0.21	0.026	9.8e-15	1.7e-14	0.27	0.028	7e-20	2.8e-19	0.00067	0.03	0.98	0.99	-0.03	0.026	0.24	0.25	-0.1	0.028	0.00022	0.00047	0.027	0.028	0.34	0.39	0.091	0.025	0.00031	0.00041
PPP1R13L	0.18	0.035	7.1e-07	9.7e-07	-0.044	0.04	0.28	0.38	-0.18	0.035	2.8e-07	9.4e-07	0.12	0.039	0.0032	0.0076	0.17	0.039	1.2e-05	2.9e-05	-0.15	0.039	9.9e-05	0.00034	-0.19	0.039	1.8e-06	2.4e-06	0.11	0.043	0.0086	0.011	0.0088	0.043	0.84	0.86	0.35	0.036	7.3e-20	1.3e-19	-0.062	0.045	0.17	0.22	-0.11	0.044	0.011	0.016	-0.2	0.039	3.9e-07	5.9e-07
PPP1R14B	-0.49	0.04	2.9e-31	8.3e-31	0.14	0.049	0.004	0.011	0.22	0.043	2.8e-07	9.6e-07	0.31	0.048	9e-11	7.5e-10	0.74	0.041	4.4e-61	3.1e-59	0.12	0.049	0.017	0.033	-0.78	0.041	1.5e-67	8.4e-67	-0.16	0.053	0.0026	0.0036	-0.093	0.053	0.08	0.1	-0.14	0.042	0.001	0.0012	0.47	0.039	4e-27	8.7e-26	0.22	0.045	3e-06	7.1e-06	-0.41	0.035	4.6e-26	1.6e-25
PPP1R14C	-0.15	0.045	0.001	0.0012	0.8	0.044	4.1e-63	2.3e-60	0.18	0.045	9.2e-05	0.00022	-0.052	0.051	0.31	0.41	-0.19	0.051	0.00022	0.00046	-0.13	0.051	0.0087	0.019	-0.18	0.051	0.00057	0.0007	-0.16	0.056	0.0043	0.0058	-0.16	0.056	0.0031	0.0049	-1	0.099	1.5e-23	3e-23	-0.9	0.12	5.7e-14	3.8e-13	0.9	0.11	1.9e-14	1.5e-13	1	0.099	2.7e-22	7.6e-22
PPP1R15A	-1.2	0.03	2.1e-195	4e-193	0.079	0.057	0.16	0.25	0.33	0.049	3.2e-11	1.7e-10	0.28	0.055	3.3e-07	1.7e-06	0.46	0.053	1.3e-17	1e-16	0.066	0.056	0.24	0.32	0.28	0.055	5.4e-07	7.4e-07	-0.41	0.06	1.5e-11	3.6e-11	0.24	0.061	8.2e-05	0.00016	-1.2	0.05	3.7e-70	2.7e-69	0.83	0.08	2.1e-22	3e-21	0.36	0.089	7.5e-05	0.00015	0.2	0.081	0.014	0.016
PPP1R15B	0.2	0.021	4.3e-19	8.5e-19	-0.078	0.024	0.0015	0.0047	-0.2	0.021	2.9e-21	3.4e-20	-0.12	0.024	6.9e-07	3.3e-06	-0.038	0.024	0.12	0.16	-0.026	0.024	0.29	0.38	0.031	0.024	0.2	0.21	0.24	0.025	8.9e-21	3.7e-20	0.054	0.027	0.043	0.058	0.2	0.022	2.3e-16	3.9e-16	0.018	0.028	0.52	0.58	-0.065	0.027	0.02	0.028	-0.15	0.024	4.4e-10	7.5e-10
PPP1R16A	-0.15	0.032	9e-06	1.2e-05	0.092	0.036	0.012	0.029	0.035	0.033	0.28	0.34	0.18	0.035	5.9e-07	2.9e-06	0.31	0.034	1.8e-18	1.6e-17	0.16	0.036	1.5e-05	6.2e-05	-0.28	0.035	4.4e-15	7.5e-15	-0.32	0.038	7.6e-17	2.5e-16	-0.064	0.039	0.1	0.13	-0.12	0.028	7.2e-05	9e-05	0.081	0.032	0.013	0.021	0.08	0.032	0.013	0.018	-0.016	0.029	0.59	0.61
PPP1R16B	-1.2	0.032	8.1e-185	1.2e-182	0.31	0.058	9.1e-08	7.9e-07	0.28	0.051	9.9e-08	3.5e-07	0.29	0.057	3.5e-07	1.8e-06	0.072	0.057	0.21	0.26	0.43	0.056	2.7e-14	4.4e-13	0.28	0.057	8.1e-07	1.1e-06	-0.64	0.059	9.3e-26	5.3e-25	0.37	0.062	3.2e-09	1.1e-08	-1.4	0.038	2.9e-123	1.2e-121	0.12	0.087	0.16	0.21	0.39	0.084	4.5e-06	1e-05	0.94	0.063	1.2e-40	8.3e-40
PPP1R18	-0.7	0.036	3.3e-70	2.9e-69	0.0081	0.049	0.87	0.91	0.19	0.042	5e-06	1.5e-05	-0.052	0.048	0.28	0.38	0.0024	0.048	0.96	0.96	-0.2	0.048	3.4e-05	0.00013	0.91	0.036	1.1e-104	1.5e-103	-0.51	0.049	1.4e-23	7e-23	0.44	0.05	5.1e-18	5.4e-17	-0.86	0.035	7.4e-79	7e-78	-0.16	0.061	0.0086	0.014	0.23	0.06	0.00014	0.00027	0.78	0.04	2.3e-62	5.8e-61
PPP1R2	0.26	0.019	3.5e-38	1.2e-37	-0.016	0.023	0.49	0.6	-0.071	0.02	0.00058	0.0012	0.24	0.021	1.5e-26	4.6e-25	-0.12	0.022	9e-08	2.9e-07	0.22	0.022	4.3e-23	1.7e-21	-0.35	0.019	3.5e-61	1.6e-60	-0.025	0.025	0.32	0.35	-0.21	0.024	5.4e-17	4.9e-16	0.66	0.041	1.4e-45	4.8e-45	0.51	0.053	1.5e-20	1.9e-19	-0.36	0.055	9.7e-11	4.2e-10	-0.77	0.036	1.5e-68	5.8e-67
PPP1R21	0.14	0.018	1.5e-13	2.5e-13	-0.0069	0.021	0.74	0.81	-0.19	0.018	2.2e-24	3.2e-23	-0.012	0.021	0.55	0.65	0.18	0.02	1.4e-18	1.2e-17	-0.046	0.021	0.029	0.053	0.1	0.021	6.2e-07	8.4e-07	-0.2	0.022	1.2e-18	4.3e-18	0.0061	0.023	0.79	0.82	0.25	0.016	1.2e-39	3.6e-39	-0.0052	0.024	0.83	0.86	-0.16	0.022	4.9e-12	2.5e-11	-0.11	0.02	6.9e-08	1.1e-07
PPP1R26	-1.8	0.085	5.9e-85	8e-84	0.27	0.12	0.023	0.049	-0.64	0.1	3.8e-10	1.8e-09	0.11	0.12	0.35	0.45	1.1	0.11	4.9e-22	5.3e-21	0.47	0.12	6.5e-05	0.00023	1.3	0.11	5.4e-29	1.3e-28	-1.3	0.12	4.3e-27	2.6e-26	1.3	0.12	8.4e-24	2.1e-22	-0.73	0.066	1.4e-25	3e-25	-0.45	0.08	4e-08	1.4e-07	0.96	0.067	6.2e-38	5.6e-36	0.29	0.073	5.6e-05	7.6e-05
PPP1R26-AS1	-0.69	0.061	7e-28	1.8e-27	-0.16	0.073	0.034	0.069	-0.54	0.062	1.5e-17	1.4e-16	-0.071	0.073	0.33	0.43	0.39	0.071	7.7e-08	2.5e-07	-0.11	0.073	0.12	0.18	1.3	0.058	1e-91	9.9e-91	-0.66	0.077	1.6e-17	5.6e-17	0.86	0.075	5e-29	3e-27	-0.084	0.016	1e-07	1.4e-07	-0.023	0.018	0.2	0.26	0.12	0.016	2.7e-13	1.7e-12	-0.00065	0.016	0.97	0.97
PPP1R2P9	-0.35	0.041	7.4e-17	1.4e-16	-0.072	0.048	0.13	0.21	0.093	0.043	0.029	0.045	-0.31	0.046	2.2e-11	2e-10	-0.016	0.047	0.74	0.78	-0.16	0.047	0.00092	0.0025	0.58	0.043	5.9e-38	1.7e-37	-0.029	0.052	0.58	0.6	0.37	0.05	2.4e-13	1.3e-12	-0.21	0.05	4e-05	4.9e-05	0.29	0.055	2.9e-07	9.4e-07	0.11	0.056	0.045	0.059	-0.11	0.051	0.024	0.028
PPP1R32	0.0087	0.033	0.79	0.8	-0.028	0.037	0.45	0.55	-0.13	0.032	7.5e-05	0.00018	-0.00031	0.037	0.99	0.99	-0.05	0.036	0.17	0.21	-0.0043	0.037	0.91	0.93	0.17	0.036	2.4e-06	3.2e-06	-0.031	0.04	0.44	0.47	0.1	0.04	0.0086	0.013	0.071	0.035	0.042	0.046	-0.05	0.039	0.2	0.25	-0.072	0.039	0.061	0.079	0.028	0.035	0.42	0.44
PPP1R35	-0.16	0.018	9.6e-17	1.8e-16	-0.11	0.021	6.1e-08	5.5e-07	-0.15	0.018	8.5e-15	6.2e-14	-0.016	0.021	0.45	0.55	-0.033	0.021	0.11	0.15	0.026	0.021	0.21	0.29	0.19	0.02	1.5e-20	2.9e-20	0.25	0.021	5.8e-30	4.3e-29	0.11	0.023	5.4e-07	1.3e-06	-0.054	0.017	0.0018	0.0021	0.067	0.019	0.00051	0.0011	-0.013	0.019	0.48	0.53	0.011	0.017	0.5	0.52
PPP1R37	0.14	0.032	2.4e-05	3.1e-05	0.049	0.036	0.18	0.27	0.087	0.032	0.0063	0.011	0.019	0.035	0.6	0.68	-0.03	0.035	0.39	0.45	0.1	0.035	0.0042	0.0096	-0.33	0.034	3e-21	5.8e-21	0.042	0.039	0.28	0.31	-0.14	0.039	0.0004	0.00071	-0.0082	0.032	0.8	0.81	-0.21	0.034	2.3e-09	9.4e-09	0.002	0.036	0.96	0.97	0.17	0.031	3.8e-08	6e-08
PPP1R3B	0.043	0.033	0.2	0.21	0.14	0.037	0.00024	0.00096	-0.12	0.033	0.00046	0.00099	0.082	0.037	0.026	0.049	-0.11	0.036	0.0032	0.0056	0.22	0.036	1e-09	8.7e-09	-0.11	0.036	0.002	0.0024	-0.19	0.04	1.3e-06	2.2e-06	0.045	0.04	0.27	0.31	0.23	0.032	5.7e-12	8.7e-12	-0.23	0.037	2e-09	8.3e-09	-0.008	0.038	0.83	0.86	-0.042	0.035	0.22	0.24
PPP1R3D	-0.17	0.029	8.3e-09	1.2e-08	-0.0006	0.033	0.98	0.99	-0.021	0.029	0.47	0.53	0.058	0.032	0.069	0.11	0.17	0.031	3.5e-08	1.2e-07	-0.058	0.032	0.071	0.11	0.0026	0.032	0.94	0.94	-0.037	0.035	0.29	0.32	0.094	0.035	0.0071	0.011	-0.23	0.028	4.7e-15	7.7e-15	-0.032	0.034	0.35	0.42	0.055	0.034	0.1	0.13	0.2	0.028	2.7e-12	5.1e-12
PPP1R3E	1.1	0.05	1.1e-80	1.3e-79	-0.17	0.07	0.016	0.037	-0.38	0.06	8.4e-10	3.7e-09	-0.035	0.069	0.61	0.7	-0.24	0.069	0.00051	0.001	0.17	0.069	0.012	0.025	-0.98	0.06	2.8e-52	1.1e-51	0.88	0.07	4.4e-34	4.3e-33	-0.4	0.075	8e-08	2.2e-07	1.6	0.064	4.6e-83	5.1e-82	0.31	0.11	0.0041	0.0074	-0.66	0.1	5.9e-10	2.3e-09	-1.3	0.078	1.9e-46	1.9e-45
PPP1R3F	-0.023	0.04	0.54	0.56	-0.37	0.043	5.2e-17	1.9e-15	-0.6	0.034	4.3e-60	3.6e-58	-0.046	0.044	0.3	0.4	-0.03	0.044	0.5	0.56	-0.12	0.044	0.0049	0.011	0.76	0.035	1.8e-82	1.4e-81	0.19	0.048	5.3e-05	8.2e-05	0.49	0.045	2e-25	6.8e-24	0.83	0.056	2.6e-41	7.9e-41	0.52	0.073	2.7e-12	1.5e-11	-0.25	0.075	0.00097	0.0016	-1	0.044	3.8e-75	2.4e-73
PPP1R7	-0.42	0.025	1.3e-56	7.9e-56	0.00085	0.032	0.98	0.99	0.11	0.028	0.00016	0.00037	0.1	0.032	0.0014	0.0035	0.088	0.032	0.005	0.0086	-0.12	0.032	0.00021	0.00067	0.53	0.026	5e-77	3.5e-76	-0.5	0.03	5.7e-53	1.6e-51	0.23	0.034	1.5e-11	6.6e-11	-0.4	0.014	1.6e-85	1.9e-84	0.063	0.029	0.031	0.047	0.12	0.028	1.4e-05	3e-05	0.23	0.023	5.1e-21	1.4e-20
PPP1R8	-0.046	0.02	0.023	0.026	0.02	0.022	0.37	0.48	0.067	0.02	0.00069	0.0014	-0.005	0.022	0.82	0.87	-0.0076	0.022	0.73	0.77	-0.015	0.022	0.51	0.59	0.062	0.022	0.0042	0.0049	-0.059	0.024	0.013	0.017	-0.039	0.024	0.11	0.13	-0.094	0.02	2.3e-06	2.9e-06	-0.053	0.023	0.018	0.029	-0.024	0.022	0.28	0.32	0.15	0.018	5.4e-16	1.2e-15
PPP1R9B	-0.56	0.044	1.3e-34	4.1e-34	0.11	0.054	0.049	0.093	0.29	0.047	1.5e-09	6.4e-09	0.65	0.048	3.9e-37	2.4e-35	0.34	0.052	1.3e-10	5.4e-10	-0.47	0.051	3.2e-19	8.7e-18	0.018	0.053	0.74	0.75	-0.52	0.055	3.5e-20	1.4e-19	0.16	0.058	0.0072	0.011	-0.51	0.033	2.3e-40	7e-40	0.25	0.047	3.4e-07	1.1e-06	0.16	0.048	0.00083	0.0014	0.18	0.043	4.7e-05	6.5e-05
PPP2CA	-0.29	0.019	4.8e-48	2.2e-47	-0.034	0.023	0.15	0.23	0.0054	0.021	0.8	0.84	-0.035	0.023	0.14	0.2	0.1	0.023	5.9e-06	1.5e-05	-0.058	0.023	0.012	0.024	0.45	0.017	5.9e-111	1e-109	-0.25	0.024	9.3e-25	5e-24	0.15	0.025	3.1e-09	1e-08	-0.2	0.011	2.2e-52	9.2e-52	0.024	0.017	0.16	0.21	0.067	0.017	8.5e-05	0.00016	0.12	0.014	9.9e-17	2.3e-16
PPP2CB	0.059	0.033	0.077	0.085	-0.068	0.037	0.068	0.12	-0.053	0.033	0.11	0.15	-0.12	0.036	0.0011	0.003	0.0064	0.037	0.86	0.88	-0.023	0.037	0.53	0.61	0.11	0.037	0.0034	0.0041	0.12	0.04	0.0027	0.0036	-0.015	0.04	0.72	0.75	0.011	0.032	0.73	0.74	0.057	0.035	0.1	0.14	-0.06	0.035	0.087	0.11	-0.0079	0.032	0.79	0.81
PPP2R1A	-0.35	0.015	2e-96	3.8e-95	0.009	0.021	0.67	0.76	0.085	0.019	7.1e-06	2e-05	0.055	0.021	0.0085	0.018	0.04	0.021	0.052	0.074	-0.001	0.021	0.96	0.97	0.3	0.018	6.2e-52	2.4e-51	-0.2	0.022	7.6e-20	3e-19	0.11	0.023	3.4e-06	7.8e-06	-0.32	0.015	1.2e-58	6.1e-58	-0.0073	0.027	0.78	0.82	0.005	0.026	0.86	0.88	0.3	0.017	1.5e-51	2.1e-50
PPP2R1B	-0.24	0.025	5.2e-22	1.1e-21	0.008	0.029	0.78	0.84	0.087	0.026	0.00076	0.0016	-0.14	0.029	1.7e-06	7.7e-06	-0.031	0.029	0.28	0.34	0.037	0.029	0.2	0.27	0.46	0.024	7.7e-68	4.2e-67	-0.32	0.03	9.4e-25	5e-24	0.14	0.031	6e-06	1.3e-05	-0.31	0.019	2.3e-41	7.2e-41	-0.087	0.029	0.003	0.0055	0.17	0.027	1.9e-09	7e-09	0.24	0.022	1.8e-22	5.1e-22
PPP2R2A	-0.04	0.018	0.021	0.024	-0.016	0.02	0.4	0.51	-0.033	0.018	0.062	0.09	-0.035	0.019	0.067	0.11	-0.022	0.019	0.26	0.31	0.014	0.019	0.47	0.56	0.094	0.019	9.9e-07	1.3e-06	0.025	0.021	0.23	0.26	0.04	0.021	0.059	0.077	0.17	0.019	2.7e-18	4.8e-18	0.088	0.023	0.00015	0.00033	-0.12	0.022	8.5e-08	2.5e-07	-0.14	0.019	1.6e-12	3.1e-12
PPP2R2B	-2.6	0.11	1.3e-91	2.1e-90	1.2	0.16	1.7e-13	4e-12	1.6	0.13	9.3e-33	2.3e-31	-2.1	0.14	1.6e-43	1.4e-41	0.75	0.16	1.3e-06	3.7e-06	-0.56	0.16	0.00036	0.0011	1.6	0.15	6.7e-25	1.4e-24	-0.69	0.17	6.5e-05	9.9e-05	1.1	0.17	7.8e-11	3.1e-10	-3.9	0.12	2.6e-115	7.9e-114	-0.77	0.25	0.0018	0.0035	2	0.23	6.1e-17	6.5e-16	2.8	0.18	2.3e-46	2.3e-45
PPP2R2D	0.4	0.018	6.1e-92	1e-90	-0.077	0.025	0.002	0.0061	-0.12	0.022	2.7e-08	1e-07	0.2	0.024	1.8e-16	2.7e-15	-0.25	0.023	2.8e-25	3.7e-24	0.013	0.025	0.6	0.68	-0.2	0.024	2e-16	3.6e-16	0.15	0.027	3.5e-08	6.6e-08	-0.19	0.026	2.3e-12	1.1e-11	0.18	0.016	3e-26	6.3e-26	-0.0076	0.021	0.71	0.76	-0.17	0.019	9.1e-19	1.3e-17	-0.035	0.019	0.065	0.074
PPP2R3A	0.5	0.045	9.2e-27	2.3e-26	0.19	0.053	0.00039	0.0015	-0.096	0.048	0.044	0.066	-0.016	0.053	0.77	0.83	-0.13	0.053	0.011	0.017	0.0074	0.053	0.89	0.92	-0.37	0.052	2.8e-12	4.4e-12	0.041	0.058	0.48	0.51	-0.24	0.058	4.8e-05	9.5e-05	0.27	0.053	4.3e-07	5.7e-07	-0.38	0.057	2.1e-10	9.6e-10	-0.053	0.061	0.38	0.43	0.073	0.055	0.18	0.2
[truncated: 6,022,526 more chars]
